# Accounting for sex differences variability in the design of sex-adapted cancer treatments

**DOI:** 10.1101/2023.04.22.23288966

**Authors:** Wei Yang, Joshua B Rubin

## Abstract

The significant sex differences that exist in cancer mechanisms, incidence, and survival, have yet to impact clinical practice. We hypothesized that one barrier to translation is that sex differences in cancer phenotypes resemble sex differences in height: highly overlapping, but distinct, male and female population distributions that vary continuously between female- and male-biased extremes. A consequence of this variance is that sex-specific treatments are rendered unrealistic, and our translational goal should be adaptation of treatment to the unique mix of sex-biased mechanisms that are present in each patient. To develop a tool that could advance this goal, we applied a Bayesian Nearest Neighbor (BNN) analysis to 8370 cancer transcriptomes from 26 different adult and 4 different pediatric cancer types to establish patient-specific Transcriptomic Sex Indices (TSI). TSI precisely partitions an individual patient’s whole transcriptome into female- and male-biased components such that cancer type, patient sex, and transcriptomics, provide a novel and patient-specific mechanistic identifier that can be used for sex-adapted, precision cancer treatment planning.

## Supplementary material for "Accounting for sex differences variability in the design of sex-adapted cancer treatments": Pole-defining genes for each cancer (part 1 of 3)

### Sheet: ACC
gene	stat	p	fdr	direction
XIST	-7.83625	2.10106e-11	3.20023e-08	Female
ATXN10	-7.6508	4.77072e-11	6.29767e-08	Female
TSIX	-7.62837	5.26741e-11	6.51875e-08	Female
SLC25A20	-7.36862	1.65458e-10	1.82013e-07	Female
KLF11	-7.33753	1.89684e-10	1.97681e-07	Female
SMAD2	-7.31817	2.06522e-10	2.04467e-07	Female
RALBP1	-7.28159	2.425e-10	2.28654e-07	Female
PDE2A	-7.25837	2.68514e-10	2.41675e-07	Female
PPARA	-7.15188	4.28151e-10	3.53242e-07	Female
SYTL2	-7.1538	4.24584e-10	3.53242e-07	Female
CTNNB1	-7.06549	6.24646e-10	4.94745e-07	Female
IDH1	-6.67457	3.41217e-09	2.41302e-06	Female
FAM168B	-6.48033	7.86977e-09	5.19431e-06	Female
CD97	-6.39138	1.15152e-08	7.35526e-06	Female
SEMA4G	-6.23962	2.1973e-08	1.20858e-05	Female
CAT	-6.18444	2.77627e-08	1.39889e-05	Female
SLC30A1	-6.11058	3.7931e-08	1.83188e-05	Female
LDOC1L	-6.07285	4.44661e-08	2.09637e-05	Female
RBP3	-6.03197	5.28079e-08	2.42787e-05	Female
MTMR3	-6.01019	5.78633e-08	2.54611e-05	Female
C22orf29	-5.96872	6.88494e-08	2.78222e-05	Female
RASL10B	-5.91305	8.68931e-08	3.30879e-05	Female
GFRA2	-5.90216	9.09338e-08	3.39732e-05	Female
KIAA0100	-5.87754	1.00764e-07	3.69486e-05	Female
DPYSL2	-5.85308	1.11566e-07	3.87566e-05	Female
DCAF6	-5.81483	1.30784e-07	4.31608e-05	Female
CIDEA	-5.79213	1.43703e-07	4.66469e-05	Female
RAB30	-5.7742	1.54786e-07	4.94341e-05	Female
CDK6	-5.75641	1.66611e-07	5.23661e-05	Female
GALNT12	-5.73381	1.82932e-07	5.46225e-05	Female
SMCR7L	-5.72773	1.87583e-07	5.46225e-05	Female
PSD3	-5.72333	1.9102e-07	5.48171e-05	Female
HPD	-5.68785	2.21115e-07	6.23419e-05	Female
TTLL12	-5.68521	2.23538e-07	6.23419e-05	Female
PCK2	-5.67956	2.28797e-07	6.29224e-05	Female
LPA	-5.66989	2.38087e-07	6.45803e-05	Female
PBX1	-5.65895	2.49045e-07	6.55928e-05	Female
CEBPZ	-5.6349	2.74923e-07	7.06979e-05	Female
CASZ1	-5.61161	3.02489e-07	7.41405e-05	Female
FAM36A	-5.60989	3.04628e-07	7.41405e-05	Female
TEF	-5.61399	2.99541e-07	7.41405e-05	Female
FBXO9	-5.58698	3.34589e-07	7.83866e-05	Female
GRID2IP	-5.5856	3.36491e-07	7.83866e-05	Female
DAAM2	-5.56786	3.61807e-07	8.14108e-05	Female
TBXA2R	-5.56827	3.61205e-07	8.14108e-05	Female
ICK	-5.54295	4.00564e-07	8.71375e-05	Female
PLCL2	-5.54033	4.04861e-07	8.71375e-05	Female
LPHN3	-5.53011	4.22109e-07	8.79808e-05	Female
PDLIM2	-5.53151	4.19704e-07	8.79808e-05	Female
RARS2	-5.53042	4.21564e-07	8.79808e-05	Female
B3GALNT2	-5.52628	4.28747e-07	8.84336e-05	Female
RANGAP1	-5.52069	4.38625e-07	8.95383e-05	Female
PDIA6	-5.47541	5.27342e-07	0.000104672	Female
GAS2L1	-5.43154	6.30058e-07	0.000121922	Female
TMCO3	-5.42991	6.3421e-07	0.000121922	Female
ELOVL3	-5.39232	7.38317e-07	0.000139065	Female
UBR4	-5.38768	7.52307e-07	0.000139219	Female
PARVB	-5.37609	7.88324e-07	0.000144014	Female
SHROOM3	-5.37398	7.95032e-07	0.000144014	Female
ASB13	-5.36354	8.29209e-07	0.00014792	Female
AFG3L2	-5.3485	8.80979e-07	0.00015302	Female
NAGS	-5.34958	8.77174e-07	0.00015302	Female
SH3BP5L	-5.34224	9.03466e-07	0.000155561	Female
BIRC2	-5.33949	9.13512e-07	0.000155935	Female
CBS	-5.32532	9.67058e-07	0.000161625	Female
ALS2	-5.31252	1.01809e-06	0.000167994	Female
SNURF	-5.30015	1.06987e-06	0.000175079	Female
LOC389333	-5.28304	1.14583e-06	0.000182972	Female
FAM45B	-5.25621	1.27567e-06	0.000198894	Female
FECH	-5.24793	1.31858e-06	0.000199307	Female
SPTBN1	-5.25124	1.30125e-06	0.000199307	Female
TIMM17A	-5.23778	1.37313e-06	0.000204431	Female
CCL22	-5.23045	1.41386e-06	0.000205449	Female
GLT25D2	-5.2247	1.44668e-06	0.000205449	Female
LAMC3	-5.23163	1.4072e-06	0.000205449	Female
NRXN2	-5.22556	1.44172e-06	0.000205449	Female
RAB4A	-5.21959	1.47642e-06	0.000207337	Female
SEMA6B	-5.21473	1.50527e-06	0.000208432	Female
SREBF2	-5.21518	1.50261e-06	0.000208432	Female
CMTM4	-5.20609	1.558e-06	0.000211301	Female
DSTYK	-5.19737	1.613e-06	0.000217272	Female
GRIK5	-5.19505	1.62795e-06	0.000217805	Female
SAP130	-5.19116	1.65335e-06	0.000219718	Female
MOBKL3	-5.1868	1.6822e-06	0.000222061	Female
CHRNB4	-5.16321	1.84742e-06	0.000237908	Female
RETSAT	-5.15749	1.88984e-06	0.000241424	Female
DISP1	-5.15072	1.94121e-06	0.000243334	Female
N4BP3	-5.14924	1.95265e-06	0.000243334	Female
PGM5P2	-5.14907	1.95395e-06	0.000243334	Female
RELN	-5.15295	1.92418e-06	0.000243334	Female
NBPF1	-5.14308	2.00088e-06	0.000246084	Female
CCNY	-5.13518	2.06442e-06	0.000250783	Female
MAPK8IP2	-5.1319	2.09145e-06	0.000252517	Female
RND2	-5.1258	2.14247e-06	0.00025403	Female
IMMT	-5.10455	2.3302e-06	0.000271413	Female
HYAL1	-5.09799	2.39128e-06	0.000276899	Female
C1orf69	-5.07118	2.6578e-06	0.000294702	Female
RPS6KC1	-5.0731	2.6378e-06	0.000294702	Female
CLNK	-5.0571	2.80914e-06	0.000298642	Female
POLDIP3	-5.05667	2.81395e-06	0.000298642	Female
SEPT4	-5.05763	2.80334e-06	0.000298642	Female
SNX6	-5.06216	2.75377e-06	0.000298642	Female
UGGT1	-5.05819	2.79717e-06	0.000298642	Female
CIDEB	-5.04946	2.89484e-06	0.000303285	Female
ASB4	-5.04059	2.9974e-06	0.000312376	Female
GSTT2	-5.03734	3.03589e-06	0.000313092	Female
GCK	-5.01498	3.31407e-06	0.000333355	Female
MFHAS1	-5.01607	3.29999e-06	0.000333355	Female
TMX2	-5.01479	3.31655e-06	0.000333355	Female
GYLTL1B	-5.00974	3.3829e-06	0.000334544	Female
ITIH3	-5.00938	3.38756e-06	0.000334544	Female
SLC22A11	-5.00911	3.39119e-06	0.000334544	Female
TRIM16	-4.98862	3.67419e-06	0.000355369	Female
EFNA4	-4.96926	3.96268e-06	0.000377236	Female
APOBEC2	-4.93106	4.59838e-06	0.000427476	Female
IL17RA	-4.91702	4.85629e-06	0.000447253	Female
PIAS2	-4.90766	5.03591e-06	0.000455514	Female
WDSUB1	-4.89736	5.24102e-06	0.000469581	Female
SCAP	-4.89542	5.28068e-06	0.000471003	Female
HS6ST1	-4.87818	5.64528e-06	0.00049681	Female
PNMAL2	-4.86961	5.83545e-06	0.000511273	Female
MAPK1	-4.86582	5.92152e-06	0.000515492	Female
SS18	-4.8652	5.93567e-06	0.000515492	Female
CERK	-4.84611	6.38971e-06	0.000546594	Female
CPN2	-4.8453	6.40977e-06	0.000546594	Female
FZD7	-4.84402	6.44153e-06	0.000546594	Female
SUPT6H	-4.8433	6.45942e-06	0.000546594	Female
CLTCL1	-4.82879	6.8308e-06	0.00056357	Female
KIAA1644	-4.82948	6.81265e-06	0.00056357	Female
TSG101	-4.81356	7.24326e-06	0.000590221	Female
LMX1B	-4.79889	7.66303e-06	0.000611115	Female
C9orf84	-4.78997	7.92997e-06	0.000628085	Female
ZC3H10	-4.78581	8.05754e-06	0.000633124	Female
STAB2	-4.77835	8.29143e-06	0.000648927	Female
NKPD1	-4.76766	8.63782e-06	0.000668599	Female
ABCB4	-4.76322	8.78577e-06	0.000674291	Female
ANKS6	-4.75941	8.91492e-06	0.000680555	Female
HSPD1	-4.75778	8.9705e-06	0.000680555	Female
MOAP1	-4.75808	8.96041e-06	0.000680555	Female
ACLY	-4.73138	9.92223e-06	0.000738728	Female
KLHDC2	-4.73134	9.92383e-06	0.000738728	Female
SLC44A4	-4.71718	1.04738e-05	0.000770976	Female
PNLIPRP2	-4.71538	1.05461e-05	0.000773423	Female
VPS4B	-4.7135	1.06218e-05	0.000776097	Female
PROX1	-4.70408	1.10094e-05	0.000792717	Female
PTX4	-4.70089	1.1144e-05	0.000799499	Female
TNFSF4	-4.69586	1.1359e-05	0.000811981	Female
DLC1	-4.69426	1.1428e-05	0.000813978	Female
HSDL1	-4.69005	1.16125e-05	0.000819208	Female
WNT3	-4.68975	1.16255e-05	0.000819208	Female
UBE4B	-4.68442	1.18633e-05	0.000832998	Female
PSMD2	-4.66706	1.26705e-05	0.000868128	Female
MYOM1	-4.65827	1.30997e-05	0.00088831	Female
ADM2	-4.65553	1.32363e-05	0.000894513	Female
MOCOS	-4.64135	1.39651e-05	0.000931053	Female
TMEM17	-4.63463	1.43246e-05	0.000951815	Female
C10orf72	-4.63022	1.45649e-05	0.000953529	Female
LRRC8D	-4.6293	1.46155e-05	0.000953529	Female
RHBDD3	-4.61904	1.51922e-05	0.000973533	Female
DDTL	-4.61242	1.55761e-05	0.000988533	Female
CDH2	-4.60806	1.5834e-05	0.00100169	Female
TBC1D10A	-4.60676	1.59117e-05	0.0010034	Female
RHBG	-4.60588	1.59643e-05	0.00100352	Female
FGFRL1	-4.5956	1.6594e-05	0.00102361	Female
LGR5	-4.59303	1.67553e-05	0.00102716	Female
PAPSS2	-4.59203	1.68183e-05	0.00102783	Female
USP19	-4.59038	1.6923e-05	0.00103105	Female
FLJ36031	-4.57883	1.76732e-05	0.00106212	Female
MAFG	-4.57802	1.77268e-05	0.00106212	Female
PCP4	-4.57436	1.79721e-05	0.00107188	Female
USP34	-4.5713	1.81796e-05	0.001081	Female
C3orf59	-4.56967	1.82914e-05	0.00108439	Female
SLC26A6	-4.56469	1.86359e-05	0.00110152	Female
SLC12A2	-4.55898	1.9039e-05	0.00111536	Female
MOSC1	-4.54902	1.97625e-05	0.00115093	Female
FAM166B	-4.54086	2.03745e-05	0.00117963	Female
FGFR3	-4.53706	2.06661e-05	0.00118956	Female
MAML3	-4.5358	2.07636e-05	0.00119171	Female
METTL13	-4.527	2.14568e-05	0.00120701	Female
EPRS	-4.52588	2.15473e-05	0.00120867	Female
DUSP12	-4.52312	2.17702e-05	0.00121772	Female
EIF4ENIF1	-4.51989	2.20344e-05	0.001219	Female
PITX1	-4.51982	2.20394e-05	0.001219	Female
TYRO3	-4.52076	2.19625e-05	0.001219	Female
FBXO7	-4.51786	2.22012e-05	0.00122219	Female
ATP9B	-4.51317	2.25927e-05	0.00122722	Female
CA4	-4.51209	2.26839e-05	0.00122722	Female
EDNRB	-4.51315	2.25951e-05	0.00122722	Female
GSTA4	-4.51475	2.24602e-05	0.00122722	Female
VPREB3	-4.51225	2.26707e-05	0.00122722	Female
SLC31A1	-4.50994	2.28664e-05	0.00123373	Female
FASN	-4.50511	2.32817e-05	0.00124933	Female
KLHL14	-4.50332	2.34371e-05	0.0012519	Female
GAL3ST2	-4.49739	2.39605e-05	0.00126856	Female
AOC3	-4.48756	2.48526e-05	0.00130532	Female
VSNL1	-4.4879	2.48204e-05	0.00130532	Female
KAZ	-4.48338	2.52415e-05	0.00130864	Female
NDEL1	-4.48309	2.5268e-05	0.00130864	Female
PCNXL3	-4.48422	2.51626e-05	0.00130864	Female
SLC38A8	-4.47037	2.64898e-05	0.00135365	Female
WDR3	-4.46908	2.66173e-05	0.00135365	Female
ZFYVE20	-4.45438	2.81074e-05	0.00141617	Female
SLC29A4	-4.44905	2.86669e-05	0.00144069	Female
SLC25A44	-4.44147	2.94817e-05	0.00147416	Female
NIPSNAP1	-4.43957	2.96898e-05	0.00147977	Female
PDK4	-4.439	2.97518e-05	0.00147977	Female
PSMD1	-4.42519	3.13094e-05	0.00154603	Female
LGI3	-4.42244	3.16283e-05	0.00155403	Female
PEX11A	-4.42174	3.17097e-05	0.00155417	Female
GAL3ST1	-4.4187	3.20679e-05	0.00156784	Female
AKIRIN2	-4.41508	3.24977e-05	0.00158105	Female
RPTOR	-4.41181	3.28924e-05	0.00158854	Female
PTPN4	-4.40155	3.41581e-05	0.00162015	Female
TMEM64	-4.40326	3.39441e-05	0.00162015	Female
LRRC16B	-4.39535	3.49469e-05	0.00164736	Female
PIGS	-4.39474	3.50254e-05	0.00164736	Female
TNS1	-4.39116	3.54892e-05	0.00166522	Female
YLPM1	-4.38157	3.67618e-05	0.00171679	Female
FAM45A	-4.37751	3.73129e-05	0.00173544	Female
LRP8	-4.37734	3.73364e-05	0.00173544	Female
SLC25A15	-4.3717	3.81166e-05	0.00175523	Female
PARG	-4.3705	3.82849e-05	0.00175594	Female
ZIC2	-4.36718	3.87539e-05	0.00176001	Female
AMDHD1	-4.36145	3.95755e-05	0.00178504	Female
PSME4	-4.36264	3.94033e-05	0.00178504	Female
AMBRA1	-4.35931	3.98875e-05	0.00178691	Female
MRPL49	-4.36003	3.97825e-05	0.00178691	Female
UGCG	-4.35715	4.02028e-05	0.00179697	Female
CYFIP2	-4.35359	4.07314e-05	0.00181241	Female
HIC2	-4.35117	4.10933e-05	0.00182366	Female
NBEAL1	-4.35006	4.12606e-05	0.00182366	Female
CYTSA	-4.34505	4.20224e-05	0.00184498	Female
PI4KB	-4.33516	4.35686e-05	0.00189554	Female
JOSD1	-4.33303	4.39086e-05	0.00189833	Female
SAMM50	-4.33348	4.38368e-05	0.00189833	Female
SMS	-4.32988	4.44156e-05	0.00191606	Female
ZNF687	-4.32331	4.54932e-05	0.00194559	Female
FAM82A1	-4.32261	4.56099e-05	0.00194638	Female
DEPDC5	-4.31868	4.6267e-05	0.00196174	Female
C17orf103	-4.31719	4.65199e-05	0.00196825	Female
EPS8L2	-4.31515	4.6866e-05	0.00197866	Female
LGALS8	-4.31184	4.74346e-05	0.00198945	Female
LOC284100	-4.31149	4.74946e-05	0.00198945	Female
FDPS	-4.30935	4.78668e-05	0.00199249	Female
RAET1E	-4.30674	4.83238e-05	0.00199737	Female
TXNDC9	-4.3062	4.84186e-05	0.00199737	Female
HIRA	-4.30558	4.8528e-05	0.00199772	Female
ETV5	-4.30144	4.92628e-05	0.00201124	Female
FGF21	-4.29538	5.03598e-05	0.00203375	Female
CD83	-4.29206	5.09716e-05	0.0020514	Female
ACY1	-4.29008	5.13392e-05	0.0020559	Female
ITGA7	-4.29061	5.12415e-05	0.0020559	Female
NMT2	-4.28622	5.20639e-05	0.00207846	Female
MUCL1	-4.28464	5.23632e-05	0.00208202	Female
NEK8	-4.28498	5.22983e-05	0.00208202	Female
C2orf60	-4.28015	5.32239e-05	0.0020952	Female
PES1	-4.28079	5.3099e-05	0.0020952	Female
TRAK2	-4.27479	5.42671e-05	0.0021236	Female
DDX50	-4.26912	5.53925e-05	0.00213249	Female
DNM1	-4.27075	5.50668e-05	0.00213249	Female
METTL2A	-4.27089	5.50398e-05	0.00213249	Female
RHOF	-4.26823	5.55711e-05	0.00213249	Female
UBE2Q2	-4.26927	5.53639e-05	0.00213249	Female
XRCC6	-4.26842	5.55337e-05	0.00213249	Female
GDPD5	-4.26526	5.61735e-05	0.00214314	Female
EIF4A3	-4.26324	5.65848e-05	0.00215055	Female
ERN1	-4.26183	5.68735e-05	0.00215325	Female
DHX32	-4.2541	5.84861e-05	0.00219334	Female
KDM5B	-4.25208	5.8916e-05	0.00220528	Female
PTPRF	-4.24914	5.95438e-05	0.00222039	Female
PDZD8	-4.24849	5.96839e-05	0.00222143	Female
FOXN3	-4.24549	6.03348e-05	0.00223057	Female
DNAJC16	-4.24153	6.12027e-05	0.00225675	Female
C14orf21	-4.23867	6.18386e-05	0.00227596	Female
LIFR	-4.23678	6.22613e-05	0.00227881	Female
PRKD3	-4.22855	6.41357e-05	0.00233018	Female
DCAF11	-4.22657	6.45954e-05	0.00233831	Female
KDM6A	-4.2247	6.50311e-05	0.00234589	Female
RNF121	-4.22415	6.51604e-05	0.00234589	Female
LMAN1L	-4.22153	6.57765e-05	0.00235949	Female
GPR125	-4.21669	6.69327e-05	0.00238426	Female
KCTD20	-4.21663	6.69485e-05	0.00238426	Female
CD46	-4.21304	6.78183e-05	0.00239371	Female
PRMT5	-4.21392	6.7603e-05	0.00239371	Female
PNPLA3	-4.19238	7.304e-05	0.00254624	Female
PRKAR2A	-4.19047	7.35417e-05	0.00255434	Female
RQCD1	-4.18783	7.42427e-05	0.00256558	Female
LEFTY2	-4.18444	7.51488e-05	0.00259237	Female
C6orf122	-4.18098	7.60858e-05	0.00260876	Female
CHIC2	-4.18176	7.58734e-05	0.00260876	Female
CST5	-4.18095	7.60953e-05	0.00260876	Female
SBF1	-4.18015	7.63124e-05	0.00260978	Female
AMOTL2	-4.17735	7.70803e-05	0.00261428	Female
C22orf26	-4.17679	7.72362e-05	0.00261428	Female
HSD17B11	-4.17784	7.69464e-05	0.00261428	Female
SLC30A10	-4.17849	7.67683e-05	0.00261428	Female
THOC5	-4.17686	7.72155e-05	0.00261428	Female
LOC100130238	-4.1718	7.86272e-05	0.00265682	Female
COL11A1	-4.16585	8.0317e-05	0.00267859	Female
TAC4	-4.16473	8.06392e-05	0.00268359	Female
C9orf172	-4.16314	8.10995e-05	0.00268987	Female
FAM114A1	-4.16138	8.16098e-05	0.00269326	Female
ELAC1	-4.1595	8.21619e-05	0.00270247	Female
IRAK1	-4.15717	8.28486e-05	0.00271155	Female
SGCE	-4.15344	8.39589e-05	0.00274335	Female
CACNB1	-4.15274	8.41662e-05	0.00274559	Female
FAM83G	-4.15225	8.43148e-05	0.00274592	Female
FLJ22536	-4.1506	8.48133e-05	0.00275289	Female
FRMPD1	-4.15045	8.48568e-05	0.00275289	Female
YWHAQ	-4.14888	8.53345e-05	0.00275289	Female
CST2	-4.14581	8.62731e-05	0.00277771	Female
ORC2L	-4.14412	8.67955e-05	0.00279	Female
ETV4	-4.14212	8.74155e-05	0.00280537	Female
POLG	-4.13991	8.81077e-05	0.00281391	Female
SIM2	-4.13991	8.81058e-05	0.00281391	Female
GPR75	-4.13632	8.92411e-05	0.00283638	Female
PTPLAD1	-4.13643	8.92059e-05	0.00283638	Female
CD300LG	-4.13284	9.03518e-05	0.00286249	Female
TMIE	-4.13167	9.07291e-05	0.00286938	Female
ANKRD28	-4.12477	9.29843e-05	0.0028904	Female
ATP8B3	-4.12816	9.18689e-05	0.0028904	Female
BACE1	-4.12857	9.17348e-05	0.0028904	Female
C10orf26	-4.12534	9.27939e-05	0.0028904	Female
DPYSL5	-4.1252	9.2841e-05	0.0028904	Female
C6orf223	-4.11818	9.51868e-05	0.00291892	Female
CCDC90B	-4.11909	9.48783e-05	0.00291892	Female
DHX9	-4.11832	9.51382e-05	0.00291892	Female
ITPR2	-4.11776	9.53292e-05	0.00291892	Female
TNFSF13B	-4.11239	9.71614e-05	0.00295352	Female
AP3M1	-4.11072	9.77387e-05	0.00295897	Female
C18orf45	-4.11066	9.7762e-05	0.00295897	Female
DAPL1	-4.11032	9.78802e-05	0.00295897	Female
SULT2B1	-4.10821	9.86149e-05	0.00297211	Female
ENTPD8	-4.10666	9.91578e-05	0.00298393	Female
ACAN	-4.1027	0.000100561	0.00301622	Female
FOXA3	-4.10031	0.000101416	0.00303344	Female
FAM83H	-4.09912	0.000101845	0.00304167	Female
SPRR2B	-4.09227	0.000104344	0.00309763	Female
ABR	-4.09048	0.000105009	0.00311269	Female
C1orf55	-4.08757	0.000106094	0.00312149	Female
HYAL3	-4.08777	0.000106018	0.00312149	Female
PARD3	-4.08858	0.000105715	0.00312149	Female
SPRR2D	-4.08804	0.000105917	0.00312149	Female
CCDC73	-4.08271	0.000107934	0.00316621	Female
MPP3	-4.07804	0.000109729	0.00320464	Female
CYTH1	-4.07598	0.000110529	0.00320815	Female
RIOK3	-4.07684	0.000110196	0.00320815	Female
LEFTY1	-4.07167	0.000112225	0.00324877	Female
CNTD2	-4.06892	0.000113319	0.00327568	Female
ARHGAP1	-4.06575	0.000114593	0.00329325	Female
IDI1	-4.06114	0.00011647	0.00332309	Female
UNC50	-4.06133	0.000116393	0.00332309	Female
LOC642852	-4.05981	0.000117017	0.00332903	Female
MYH2	-4.05941	0.000117183	0.00332903	Female
C12orf53	-4.05817	0.000117697	0.00333713	Female
EIF5	-4.05725	0.00011808	0.00333713	Female
ITGA9	-4.05746	0.000117992	0.00333713	Female
KILLIN	-4.0571	0.000118142	0.00333713	Female
ABLIM2	-4.0556	0.000118767	0.00334525	Female
C10orf28	-4.05326	0.000119749	0.00336811	Female
ZRANB1	-4.05256	0.000120044	0.00337161	Female
HAT1	-4.04867	0.000121701	0.0034133	Female
SLC12A1	-4.04683	0.00012249	0.0034306	Female
ELP2	-4.04376	0.000123821	0.00343387	Female
PAQR7	-4.04442	0.000123531	0.00343387	Female
SCAMP3	-4.04465	0.000123433	0.00343387	Female
UNC119B	-4.04473	0.000123399	0.00343387	Female
LPPR1	-4.03932	0.000125766	0.00348293	Female
TMEM14A	-4.03609	0.000127203	0.0035178	Female
DDT	-4.03339	0.000128413	0.00354632	Female
C18orf10	-4.03102	0.000129487	0.00355612	Female
HIGD1A	-4.02121	0.000134021	0.00366033	Female
API5	-4.01175	0.000138538	0.00375264	Female
USP22	-4.00963	0.00013957	0.00377544	Female
NGEF	-4.00863	0.000140057	0.00378345	Female
TM9SF2	-4.00741	0.000140657	0.00378672	Female
SRP9	-4.00333	0.000142676	0.00382808	Female
SPATA21	-4.0028	0.000142942	0.00383004	Female
ARHGEF16	-4.00027	0.000144211	0.0038536	Female
CECR5	-3.99726	0.000145735	0.00387342	Female
GDI2	-3.99524	0.000146766	0.00389559	Female
ZNF496	-3.99199	0.000148442	0.00393221	Female
RPRD1A	-3.98864	0.00015019	0.00397052	Female
AMOT	-3.98814	0.00015045	0.00397209	Female
ZNF775	-3.9847	0.000152266	0.0039987	Female
PCCA	-3.98036	0.000154591	0.00403833	Female
EGLN1	-3.97622	0.000156837	0.00407551	Female
SLC7A1	-3.97098	0.000159722	0.00413418	Female
SOCS7	-3.97019	0.000160164	0.0041366	Female
FAM119B	-3.96913	0.000160752	0.00414459	Female
PLEKHM3	-3.96571	0.000162678	0.00417253	Female
C15orf37	-3.96398	0.000163658	0.00419224	Female
BEST4	-3.95812	0.00016703	0.00425658	Female
NBPF3	-3.95836	0.000166889	0.00425658	Female
PVRL3	-3.95629	0.00016809	0.00426711	Female
ALLC	-3.95454	0.000169119	0.00428142	Female
ZBTB42	-3.95477	0.000168985	0.00428142	Female
EIF3L	-3.95201	0.000170609	0.00428485	Female
NIPA2	-3.95154	0.000170888	0.00428485	Female
MAPK14	-3.9469	0.000173659	0.00433207	Female
PON2	-3.94682	0.000173712	0.00433207	Female
IP6K1	-3.94273	0.000176192	0.00437738	Female
TRIB1	-3.93647	0.000180052	0.00444541	Female
ARPC2	-3.93462	0.000181213	0.00445738	Female
TRIM32	-3.9323	0.000182675	0.00448778	Female
CYP27B1	-3.93087	0.00018358	0.00449885	Female
HIST1H3E	-3.93	0.00018413	0.00450675	Female
FAM69B	-3.92308	0.000188589	0.0045823	Female
HPCAL1	-3.92306	0.000188605	0.0045823	Female
NR1D2	-3.91976	0.000190771	0.00461792	Female
OSBP	-3.9183	0.000191733	0.00462685	Female
RORA	-3.91681	0.000192721	0.00463114	Female
THPO	-3.91413	0.000194514	0.00466293	Female
CUL5	-3.91224	0.000195791	0.00468219	Female
CEP76	-3.90765	0.000198916	0.00475119	Female
CIB4	-3.90656	0.000199664	0.00476332	Female
MPL	-3.89784	0.00020575	0.00486834	Female
SNORD116-4	-3.89818	0.000205512	0.00486834	Female
EPT1	-3.89733	0.000206114	0.00487025	Female
AATK	-3.89553	0.000207396	0.0048947	Female
SLIT2	-3.89102	0.000210643	0.00494486	Female
IMPA2	-3.89008	0.000211326	0.00495204	Female
XYLT1	-3.88966	0.00021163	0.00495329	Female
C6orf211	-3.88905	0.00021207	0.00495773	Female
ME1	-3.88664	0.00021384	0.00498146	Female
TFIP11	-3.88436	0.000215519	0.00500291	Female
RRM1	-3.88299	0.000216536	0.00502065	Female
BCAN	-3.88203	0.000217257	0.00503146	Female
C22orf15	-3.8808	0.000218175	0.00504241	Female
TFB2M	-3.88071	0.000218239	0.00504241	Female
HIST1H3H	-3.87859	0.000219834	0.00507336	Female
LRPPRC	-3.87733	0.000220793	0.00508954	Female
MRAS	-3.87478	0.00022273	0.00512824	Female
PCID2	-3.87246	0.000224512	0.00516325	Female
PI4KA	-3.87173	0.000225075	0.00517019	Female
KCMF1	-3.86918	0.000227049	0.00519145	Female
LOC729375	-3.86782	0.000228116	0.00520279	Female
PPP4R1	-3.86687	0.000228859	0.00520279	Female
SLC41A1	-3.86691	0.000228822	0.00520279	Female
SRMS	-3.864	0.000231119	0.00523015	Female
SNAP29	-3.85977	0.000234494	0.00526441	Female
VAV2	-3.85753	0.000236295	0.00529224	Female
FXC1	-3.85668	0.000236989	0.00529642	Female
CHRNA7	-3.85463	0.000238655	0.00532163	Female
NUP133	-3.85376	0.000239369	0.00533156	Female
FREM2	-3.84831	0.00024387	0.00540687	Female
PURB	-3.84855	0.000243675	0.00540687	Female
CAMK1	-3.84733	0.000244687	0.00540743	Female
R3HDM1	-3.84764	0.000244429	0.00540743	Female
LOC219347	-3.84496	0.000246678	0.00542712	Female
ZC3H7B	-3.84464	0.000246953	0.00542712	Female
ORC4L	-3.84148	0.000249631	0.00546785	Female
ARHGEF6	-3.83655	0.000253867	0.00553614	Female
PXMP2	-3.83687	0.000253593	0.00553614	Female
SMO	-3.83621	0.000254166	0.00553657	Female
IMPDH1	-3.83453	0.000255624	0.0055561	Female
EFNA3	-3.83249	0.000257408	0.00558262	Female
C1orf43	-3.83183	0.000257992	0.00558917	Female
KLHL20	-3.82936	0.000260167	0.00561784	Female
AGMAT	-3.82685	0.00026241	0.00566011	Female
SLC45A1	-3.82593	0.000263228	0.00566682	Female
RALYL	-3.82422	0.000264768	0.00568003	Female
MSI2	-3.82022	0.000268398	0.00575167	Female
CTDSPL2	-3.80891	0.000278924	0.00591661	Female
FLVCR1	-3.80883	0.000279	0.00591661	Female
AIMP2	-3.80807	0.000279721	0.00591747	Female
MARCH7	-3.80831	0.000279497	0.00591747	Female
C10orf2	-3.80446	0.00028318	0.00595249	Female
KCNG3	-3.80487	0.000282778	0.00595249	Female
AFF3	-3.80005	0.000287444	0.00603572	Female
NAA35	-3.79897	0.000288505	0.00605158	Female
ADSL	-3.79318	0.000294226	0.00615258	Female
IL23R	-3.79315	0.000294253	0.00615258	Female
PPP2R5C	-3.7928	0.00029461	0.00615355	Female
LOC572558	-3.7922	0.000295207	0.00615954	Female
LSS	-3.79161	0.000295792	0.00616524	Female
LOC284749	-3.79045	0.000296962	0.00617663	Female
FBXW10	-3.78998	0.000297439	0.00618005	Female
BAP1	-3.78837	0.000299064	0.0062073	Female
COG2	-3.78564	0.000301837	0.00625175	Female
CCNDBP1	-3.78444	0.000303072	0.00627077	Female
HOXD8	-3.78308	0.000304471	0.00629315	Female
BAT2L1	-3.78219	0.000305381	0.00630537	Female
GREM2	-3.77593	0.000311926	0.00641375	Female
ACACA	-3.77244	0.000315626	0.00647638	Female
TLCD1	-3.77159	0.000316534	0.0064883	Female
PGM5	-3.76836	0.000320002	0.00654182	Female
PIKFYVE	-3.76824	0.000320137	0.00654182	Female
P4HB	-3.76692	0.000321561	0.00655773	Female
WDYHV1	-3.76651	0.000322013	0.00655986	Female
NT5C1A	-3.76521	0.000323428	0.0065626	Female
TOR1AIP2	-3.76601	0.000322558	0.0065626	Female
SORBS1	-3.76054	0.000328569	0.00664556	Female
CLDN19	-3.75871	0.000330599	0.00665262	Female
RHOBTB1	-3.75512	0.000334631	0.00672012	Female
JPH2	-3.75085	0.000339474	0.00679668	Female
ABTB1	-3.74897	0.000341631	0.00681919	Female
ITGA2	-3.74637	0.000344639	0.00686539	Female
RBM9	-3.74538	0.000345784	0.00687349	Female
TMEM97	-3.74372	0.000347721	0.00689903	Female
HNRNPM	-3.74323	0.000348296	0.00689942	Female
CCNI2	-3.74226	0.000349436	0.00690538	Female
REEP2	-3.74064	0.000351349	0.00691432	Female
RFX5	-3.74094	0.000350984	0.00691432	Female
MCM3APAS	-3.73973	0.000352415	0.00692279	Female
CDHR1	-3.73344	0.000359952	0.00702901	Female
SERPINA12	-3.73202	0.000361669	0.00705558	Female
SNX10	-3.73075	0.000363218	0.00707186	Female
PRPSAP2	-3.72973	0.000364459	0.00708906	Female
NOTUM	-3.72459	0.000370801	0.00719827	Female
ALDH1B1	-3.72099	0.000375307	0.00726437	Female
NPC1	-3.71813	0.000378925	0.00731295	Female
C21orf122	-3.71771	0.000379453	0.007313	Female
TRMT2A	-3.71519	0.000382677	0.00735668	Female
KLF6	-3.71362	0.000384696	0.00738833	Female
PDZK1	-3.71235	0.000386338	0.00741268	Female
CHL1	-3.71086	0.00038827	0.00741499	Female
PIGF	-3.71081	0.000388331	0.00741499	Female
SPPL2A	-3.71113	0.000387911	0.00741499	Female
NPLOC4	-3.70861	0.000391204	0.00745799	Female
CCDC106	-3.70558	0.000395179	0.00752399	Female
RTN4R	-3.70439	0.000396762	0.00754686	Female
SPTAN1	-3.70112	0.000401124	0.00761521	Female
SLC4A1	-3.69834	0.000404866	0.00765688	Female
LAMB2L	-3.69614	0.00040785	0.00770595	Female
GGNBP2	-3.69218	0.000413271	0.00775737	Female
TAF4B	-3.69255	0.000412764	0.00775737	Female
RHOU	-3.68728	0.000420088	0.00786779	Female
CRAT	-3.68612	0.000421717	0.0078852	Female
KIAA1024	-3.68554	0.000422536	0.00789305	Female
IARS2	-3.68489	0.000423447	0.00790261	Female
SV2C	-3.68338	0.000425584	0.00793501	Female
FAM117A	-3.68266	0.000426611	0.00794669	Female
APOB	-3.67804	0.000433222	0.00803958	Female
NUP50	-3.67764	0.000433797	0.00804272	Female
CCDC142	-3.67426	0.000438717	0.00811114	Female
UMPS	-3.6746	0.000438217	0.00811114	Female
MTMR4	-3.67325	0.00044019	0.00811278	Female
SPRR2A	-3.67308	0.000440435	0.00811278	Female
PPPDE1	-3.67179	0.000442339	0.00813254	Female
METTL9	-3.67033	0.000444492	0.00815811	Female
YME1L1	-3.67022	0.000444649	0.00815811	Female
KLHL22	-3.6693	0.000446005	0.0081696	Female
TOMM20	-3.66777	0.000448291	0.00819632	Female
PLEKHB2	-3.66694	0.000449523	0.00820368	Female
GTPBP4	-3.66466	0.000452939	0.00823351	Female
RASSF3	-3.6648	0.000452725	0.00823351	Female
MYH4	-3.66346	0.000454747	0.00824582	Female
WSCD1	-3.66369	0.000454407	0.00824582	Female
SLC25A1	-3.66115	0.000458249	0.00828657	Female
CDK5RAP2	-3.66053	0.000459201	0.00828865	Female
ASGR1	-3.65639	0.000465544	0.00833774	Female
RHBDL3	-3.65638	0.000465568	0.00833774	Female
SLC25A25	-3.65629	0.000465711	0.00833774	Female
KLHL5	-3.65558	0.000466812	0.0083448	Female
ISG20L2	-3.65412	0.000469072	0.00836766	Female
PDCD11	-3.65134	0.000473421	0.00843074	Female
RANBP9	-3.65131	0.00047346	0.00843074	Female
PARP1	-3.64986	0.000475742	0.00846376	Female
PIP5KL1	-3.64658	0.000480939	0.00854088	Female
LOC729082	-3.64564	0.000482444	0.00855227	Female
SSPN	-3.64303	0.000486627	0.0086033	Female
CIT	-3.63982	0.000491832	0.00867612	Female
MYADM	-3.63863	0.000493765	0.00869843	Female
HAO2	-3.63634	0.00049753	0.0087492	Female
LRRC36	-3.63568	0.000498612	0.00876044	Female
STARD7	-3.63274	0.000503483	0.00880695	Female
SLC23A2	-3.6292	0.000509405	0.00890267	Female
ID2B	-3.62854	0.000510515	0.00890634	Female
RNASE4	-3.62878	0.000510118	0.00890634	Female
GTF3C4	-3.62775	0.000511856	0.00891764	Female
CAND2	-3.62686	0.000513367	0.0089325	Female
RNF141	-3.62503	0.000516471	0.00897075	Female
C22orf39	-3.62268	0.000520493	0.00901808	Female
LOC730101	-3.62264	0.000520563	0.00901808	Female
TUBB2A	-3.62085	0.000523636	0.00906338	Female
WFIKKN2	-3.61852	0.000527681	0.00910158	Female
LGALS14	-3.6163	0.000531558	0.0091525	Female
IER3IP1	-3.6139	0.000535783	0.0091969	Female
ZDHHC20	-3.60987	0.000542934	0.0092838	Female
RAD51C	-3.60828	0.000545798	0.00930865	Female
BOK	-3.60657	0.000548868	0.00933688	Female
SLC25A17	-3.60676	0.000548525	0.00933688	Female
ZP1	-3.60205	0.000557099	0.00945255	Female
C22orf30	-3.60013	0.000560629	0.00948437	Female
CYP4F2	-3.60045	0.000560025	0.00948437	Female
FAM178A	-3.5994	0.000561974	0.00948613	Female
ZNF148	-3.59967	0.000561477	0.00948613	Female
ZNF521	-3.59915	0.000562432	0.00948613	Female
SFRP1	-3.59825	0.000564103	0.00950621	Female
KIAA0284	-3.59595	0.000568377	0.00952589	Female
DPP10	-3.59513	0.000569919	0.00953928	Female
NOV	-3.59401	0.000572006	0.00956612	Female
LOC286002	-3.5934	0.000573167	0.00957746	Female
OBFC1	-3.59213	0.000575554	0.00960113	Female
GLI3	-3.59059	0.000578478	0.00962558	Female
LOC284837	-3.59072	0.000578227	0.00962558	Female
DACT2	-3.58827	0.000582893	0.00967251	Female
HACL1	-3.58845	0.000582547	0.00967251	Female
MMADHC	-3.58808	0.000583252	0.00967251	Female
ZNF407	-3.5865	0.000586291	0.00971477	Female
KCTD18	-3.58607	0.00058711	0.00972021	Female
AP1M2	-3.58245	0.000594123	0.0098117	Female
FTSJ3	-3.58087	0.000597213	0.0098463	Female
ATP10D	-3.58002	0.000598886	0.00985747	Female
MYC	-3.57964	0.000599613	0.00986125	Female
MTOR	-3.57151	0.00061579	0.0100938	Female
LOC729176	-3.57103	0.000616763	0.0101013	Female
AQP2	-3.56978	0.000619294	0.0101261	Female
TMEM123	-3.56991	0.000619037	0.0101261	Female
C22orf28	-3.56735	0.000624234	0.0101897	Female
TMEM63A	-3.56265	0.0006339	0.0103053	Female
FAM86B2	-3.56227	0.000634694	0.0103095	Female
ADNP2	-3.56078	0.000637783	0.0103345	Female
KIF7	-3.55908	0.000641337	0.0103655	Female
KIF1A	-3.55818	0.000643225	0.0103802	Female
DAK	-3.55647	0.000646825	0.0104128	Female
SPOCD1	-3.55601	0.00064779	0.0104199	Female
IFFO2	-3.55443	0.000651135	0.0104652	Female
RASGEF1A	-3.5498	0.000661058	0.0105921	Female
GDF2	-3.549	0.00066277	0.0106006	Female
HSPA8	-3.5479	0.000665158	0.0106302	Female
LDLRAD1	-3.54669	0.000667779	0.0106549	Female
GALNT9	-3.54589	0.000669535	0.0106743	Female
LOC220429	-3.54325	0.0006753	0.0107537	Female
CHRNA4	-3.54058	0.000681192	0.010782	Female
MS4A15	-3.54008	0.000682306	0.010786	Female
PITRM1	-3.53998	0.000682533	0.010786	Female
POLR2A	-3.53889	0.000684967	0.0108158	Female
CCDC93	-3.53651	0.000690283	0.0108911	Female
ABHD8	-3.5345	0.00069482	0.0109333	Female
SLC22A17	-3.53447	0.000694876	0.0109333	Female
KCNMB4	-3.53206	0.000700334	0.0109797	Female
EXTL2	-3.53148	0.000701674	0.010992	Female
RPL23AP82	-3.52968	0.000705783	0.0110389	Female
SERHL2	-3.52799	0.000709655	0.0110602	Female
TIMP4	-3.52814	0.000709327	0.0110602	Female
NCAN	-3.52735	0.000711134	0.0110701	Female
CLN8	-3.52368	0.000719655	0.0111306	Female
GATA3	-3.52342	0.000720269	0.0111306	Female
SFTPC	-3.52508	0.000716394	0.0111306	Female
TNFRSF13C	-3.52404	0.000718833	0.0111306	Female
BMS1	-3.52136	0.000725109	0.0111542	Female
HIF1AN	-3.5212	0.000725477	0.0111542	Female
MYH7B	-3.52117	0.000725552	0.0111542	Female
NR4A3	-3.52197	0.000723675	0.0111542	Female
HBP1	-3.51839	0.000732122	0.0112465	Female
EIF4EBP2	-3.51223	0.00074689	0.0114379	Female
TTC3	-3.50849	0.000755983	0.0115503	Female
AXIN2	-3.50825	0.000756579	0.0115505	Female
TEX10	-3.50743	0.000758572	0.011572	Female
CPT2	-3.50716	0.000759258	0.0115736	Female
JARID2	-3.50284	0.000769942	0.0117004	Female
TRIM25	-3.50131	0.000773752	0.0117403	Female
UBR1	-3.50005	0.000776899	0.011761	Female
NOL9	-3.49912	0.000779259	0.0117877	Female
ERMP1	-3.49859	0.000780583	0.0117928	Female
SETD7	-3.49482	0.000790154	0.011898	Female
SCYL3	-3.49427	0.000791565	0.0119011	Female
SMURF2	-3.49431	0.000791456	0.0119011	Female
ALS2CL	-3.49372	0.00079297	0.0119024	Female
NOS1AP	-3.49329	0.000794057	0.0119024	Female
CYP51A1	-3.49304	0.0007947	0.0119031	Female
NELF	-3.49232	0.000796561	0.0119219	Female
TMEM177	-3.49204	0.000797283	0.0119237	Female
TMEM131	-3.49116	0.00079954	0.0119485	Female
SHB	-3.48802	0.000807691	0.012043	Female
ESCO1	-3.48759	0.000808807	0.0120506	Female
PSD	-3.48652	0.000811606	0.0120741	Female
STK24	-3.48592	0.000813165	0.0120882	Female
STAM2	-3.48498	0.000815632	0.0121158	Female
SH3BP5	-3.4835	0.000819545	0.0121557	Female
CDHR5	-3.48321	0.000820309	0.0121579	Female
PRKAB1	-3.48208	0.000823307	0.0121841	Female
APOA1	-3.48077	0.000826786	0.0122023	Female
SFTPD	-3.48032	0.000827965	0.0122023	Female
TMEM184B	-3.48046	0.000827607	0.0122023	Female
ZCCHC12	-3.48022	0.000828235	0.0122023	Female
LHB	-3.47965	0.000829767	0.012206	Female
ZNF711	-3.47513	0.000841925	0.0123215	Female
ALPL	-3.47311	0.000847423	0.0123745	Female
MRPL46	-3.46958	0.000857089	0.012458	Female
PERP	-3.4658	0.000867569	0.0125575	Female
GOLGA7B	-3.46423	0.000871967	0.0125844	Female
GPRC6A	-3.46352	0.000873937	0.0125945	Female
CDH10	-3.4631	0.000875139	0.0126026	Female
INVS	-3.45926	0.000885991	0.0127311	Female
TMEM191A	-3.45854	0.000888044	0.0127514	Female
C20orf195	-3.45816	0.000889105	0.0127574	Female
FLVCR2	-3.45759	0.000890756	0.0127718	Female
C7orf51	-3.45467	0.000899117	0.0128359	Female
LRRC2	-3.45335	0.00090294	0.0128812	Female
NBPF10	-3.45205	0.000906698	0.0129255	Female
HADHA	-3.44891	0.000915886	0.0130377	Female
PPP2R3C	-3.44742	0.000920264	0.0130718	Female
RNF168	-3.4463	0.00092357	0.0131	Female
LTB4R2	-3.44468	0.000928365	0.0131304	Female
NUDT17	-3.44511	0.000927081	0.0131304	Female
DGCR5	-3.44282	0.000933904	0.0131899	Female
PHC2	-3.44154	0.000937735	0.0132346	Female
ATXN1	-3.44089	0.000939693	0.0132372	Female
MYH1	-3.44042	0.000941109	0.01324	Female
GART	-3.43793	0.000948635	0.0133219	Female
SEPT5	-3.43435	0.000959559	0.0134277	Female
CNGA3	-3.43196	0.000966918	0.0134906	Female
CTAGE5	-3.42823	0.000978483	0.0136347	Female
TATDN2	-3.4265	0.000983923	0.0136913	Female
ACTR1B	-3.42524	0.000987861	0.0137364	Female
ANG	-3.42465	0.000989728	0.0137429	Female
YY1AP1	-3.42459	0.000989923	0.0137429	Female
C4orf12	-3.42236	0.000996986	0.0137858	Female
PPRC1	-3.41828	0.00101003	0.0139079	Female
RGS9BP	-3.41868	0.00100874	0.0139079	Female
LOC646627	-3.416	0.00101741	0.0139901	Female
ERO1LB	-3.41555	0.00101885	0.0140002	Female
STX5	-3.41226	0.00102957	0.0141102	Female
SERPINA13	-3.41054	0.00103524	0.0141762	Female
GNB3	-3.4098	0.00103768	0.0141901	Female
DYNLL2	-3.40876	0.0010411	0.0142185	Female
HNRPLL	-3.40714	0.0010465	0.0142712	Female
UTS2D	-3.40608	0.00105002	0.0143094	Female
C2CD2	-3.40306	0.00106016	0.0144079	Female
COL18A1	-3.40307	0.0010601	0.0144079	Female
AKR7A2	-3.4017	0.00106473	0.0144304	Female
RAB11FIP5	-3.3998	0.00107119	0.014508	Female
SLC39A10	-3.39555	0.00108574	0.014655	Female
ZSWIM4	-3.39393	0.00109132	0.0147202	Female
NCEH1	-3.3903	0.00110395	0.0148703	Female
DOC2B	-3.38969	0.00110609	0.0148829	Female
BCL11B	-3.38914	0.00110801	0.0148845	Female
NGFR	-3.38931	0.00110744	0.0148845	Female
C10orf114	-3.38854	0.00111012	0.0148925	Female
CDH12	-3.38829	0.001111	0.0148925	Female
TUBB4Q	-3.38812	0.00111162	0.0148925	Female
TTC30B	-3.38789	0.00111241	0.014893	Female
HSPA13	-3.38751	0.00111376	0.0149011	Female
DDX1	-3.38714	0.00111508	0.0149087	Female
UBIAD1	-3.38615	0.00111858	0.014941	Female
GGA1	-3.38488	0.00112308	0.0149751	Female
BTN2A2	-3.38443	0.0011247	0.014984	Female
FCRLB	-3.3816	0.00113482	0.015091	Female
KCNK3	-3.37897	0.00114429	0.015166	Female
USP14	-3.37907	0.00114392	0.015166	Female
HOXD13	-3.3768	0.00115216	0.0152398	Female
EPO	-3.37451	0.00116056	0.0153208	Female
PSEN2	-3.37351	0.00116422	0.0153583	Female
NTM	-3.36987	0.00117768	0.0154903	Female
TEDDM1	-3.36975	0.00117812	0.0154903	Female
CHRNA3	-3.36837	0.00118329	0.0155378	Female
TRIM37	-3.36704	0.00118826	0.0155819	Female
TWSG1	-3.36611	0.00119173	0.0155965	Female
XKR5	-3.36628	0.0011911	0.0155965	Female
ETFA	-3.36516	0.00119532	0.015633	Female
NFATC4	-3.3648	0.00119667	0.0156404	Female
LOC729020	-3.36295	0.00120369	0.0156964	Female
MBL2	-3.35648	0.00122848	0.0158961	Female
SGK196	-3.3552	0.00123346	0.015932	Female
GMFB	-3.35445	0.00123638	0.0159504	Female
NF2	-3.35438	0.00123662	0.0159504	Female
POLE3	-3.354	0.00123811	0.0159504	Female
PNO1	-3.35285	0.0012426	0.0159928	Female
ENPP7	-3.35222	0.00124508	0.015993	Female
MYH10	-3.35091	0.00125023	0.0160232	Female
DCBLD2	-3.34995	0.001254	0.0160587	Female
FAM89A	-3.34863	0.00125921	0.0160979	Female
IGSF5	-3.34861	0.00125931	0.0160979	Female
C9orf30	-3.34678	0.00126656	0.0161489	Female
PTPN9	-3.34637	0.00126821	0.0161555	Female
LOC90784	-3.34583	0.00127038	0.0161559	Female
PDHX	-3.34337	0.00128021	0.0162542	Female
INPP5B	-3.34237	0.00128424	0.0162799	Female
PYCR2	-3.34244	0.00128396	0.0162799	Female
LOC151162	-3.34081	0.00129058	0.0163289	Female
RHBDD1	-3.34059	0.00129147	0.0163297	Female
C22orf9	-3.34006	0.00129361	0.0163464	Female
ATP6V1E1	-3.33917	0.00129721	0.0163814	Female
TBCEL	-3.33768	0.0013033	0.0164164	Female
TSN	-3.33797	0.00130211	0.0164164	Female
SRL	-3.33585	0.00131082	0.0165006	Female
AMMECR1L	-3.33475	0.00131535	0.0165401	Female
SLC17A7	-3.33468	0.00131563	0.0165401	Female
NBAS	-3.33354	0.00132036	0.0165891	Female
ZNF516	-3.33251	0.00132464	0.0166323	Female
SAPS2	-3.33051	0.00133297	0.0167157	Female
LRRC42	-3.32983	0.00133582	0.0167345	Female
PGAM4	-3.32975	0.00133616	0.0167345	Female
NOD2	-3.32855	0.00134116	0.0167865	Female
LOC100133612	-3.32771	0.00134471	0.0167992	Female
C2orf14	-3.3274	0.00134602	0.0168049	Female
ARHGAP32	-3.32299	0.00136473	0.0169957	Female
MGC57346	-3.32232	0.00136759	0.0170162	Female
C9orf125	-3.32021	0.00137666	0.0170264	Female
HLF	-3.32037	0.00137596	0.0170264	Female
PXK	-3.32165	0.00137049	0.0170264	Female
REN	-3.32135	0.00137177	0.0170264	Female
RNF20	-3.32034	0.00137611	0.0170264	Female
C3orf20	-3.31946	0.00137989	0.0170557	Female
ZBTB7C	-3.3189	0.00138233	0.0170645	Female
F12	-3.31812	0.00138567	0.0170739	Female
LRRC37B2	-3.31822	0.00138527	0.0170739	Female
UPF2	-3.31851	0.00138402	0.0170739	Female
C1orf131	-3.31754	0.00138823	0.0170841	Female
MYO18B	-3.31627	0.00139374	0.0171306	Female
C1orf226	-3.31358	0.00140552	0.0172648	Female
AKAP12	-3.31304	0.00140786	0.0172722	Female
GCNT4	-3.31304	0.00140787	0.0172722	Female
DDB1	-3.31282	0.00140884	0.0172734	Female
ILF2	-3.3111	0.00141645	0.0173255	Female
CADM1	-3.31006	0.00142103	0.0173572	Female
E2F6	-3.30981	0.00142215	0.0173572	Female
CLPX	-3.3086	0.00142756	0.0173738	Female
BIRC6	-3.30605	0.00143897	0.0174583	Female
CYP26B1	-3.30627	0.00143796	0.0174583	Female
KATNA1	-3.3067	0.00143601	0.0174583	Female
TMEM120B	-3.30571	0.00144046	0.0174583	Female
CALM2	-3.30359	0.00145005	0.0175183	Female
XPA	-3.30338	0.00145098	0.0175189	Female
FBXW2	-3.30227	0.001456	0.0175367	Female
MOSPD3	-3.30257	0.00145467	0.0175367	Female
SMCP	-3.30155	0.00145929	0.0175656	Female
ERLEC1	-3.3009	0.00146225	0.0175906	Female
USH1C	-3.30042	0.00146444	0.0176062	Female
ACTR8	-3.29771	0.00147685	0.0177231	Female
HPX	-3.29727	0.00147888	0.0177308	Female
ARF4	-3.29693	0.00148045	0.017734	Female
LIPA	-3.29571	0.00148609	0.0177694	Female
RIC8A	-3.29549	0.00148712	0.017771	Female
TCF7	-3.29434	0.00149246	0.017824	Female
GNA11	-3.2929	0.00149917	0.0178718	Female
LOC648691	-3.28975	0.00151392	0.0180151	Female
ULBP3	-3.28848	0.0015199	0.0180474	Female
LRP11	-3.28081	0.00155658	0.0183853	Female
PEG10	-3.28124	0.00155451	0.0183853	Female
TRIB2	-3.2807	0.0015571	0.0183853	Female
CCDC83	-3.28028	0.00155916	0.0183886	Female
ZNF70	-3.27568	0.00158157	0.0186036	Female
GRK7	-3.27441	0.00158784	0.0186592	Female
ADAM17	-3.27293	0.00159511	0.0187153	Female
CACNA1S	-3.27149	0.00160229	0.0187524	Female
CXorf38	-3.27146	0.0016024	0.0187524	Female
HMGCS2	-3.26665	0.0016265	0.0189787	Female
ZC3HAV1	-3.26664	0.00162652	0.0189787	Female
SMAD4	-3.26286	0.0016457	0.0191617	Female
UCHL5	-3.26278	0.00164608	0.0191617	Female
RERE	-3.26229	0.00164858	0.0191683	Female
ZZEF1	-3.26027	0.00165891	0.019277	Female
QSER1	-3.26002	0.00166022	0.019281	Female
FABP4	-3.25926	0.00166411	0.0192991	Female
MAPKAP1	-3.25915	0.00166471	0.0192991	Female
CREBZF	-3.2583	0.00166908	0.0193384	Female
QPCT	-3.25709	0.00167534	0.0193656	Female
ITGB5	-3.25647	0.00167854	0.0193801	Female
KCNJ12	-3.25491	0.00168668	0.0194513	Female
C18orf8	-3.25404	0.00169119	0.0194807	Female
FDFT1	-3.25354	0.00169379	0.0194992	Female
ARL8A	-3.25289	0.0016972	0.0195159	Female
BRD3	-3.25241	0.00169971	0.0195253	Female
TRIM45	-3.25236	0.0017	0.0195253	Female
CLCN2	-3.2513	0.00170558	0.0195667	Female
POM121L9P	-3.25058	0.00170939	0.0195813	Female
ATL1	-3.24859	0.0017199	0.0196514	Female
DDX31	-3.24715	0.00172758	0.0196954	Female
SEC23A	-3.24693	0.00172873	0.0196954	Female
TMTC1	-3.24708	0.00172792	0.0196954	Female
PLIN4	-3.24583	0.0017346	0.0197509	Female
ACBD3	-3.2443	0.00174281	0.0198102	Female
TBC1D22A	-3.24312	0.00174917	0.019837	Female
CCT4	-3.24204	0.00175501	0.019869	Female
LTBP1	-3.24239	0.0017531	0.019869	Female
TADA2A	-3.24158	0.00175748	0.0198847	Female
USP12	-3.24141	0.0017584	0.0198847	Female
LONRF3	-3.23958	0.00176834	0.0199516	Female
RPS6KA1	-3.23863	0.00177356	0.019999	Female
VSIG10	-3.238	0.00177702	0.0200267	Female
PITPNM1	-3.23592	0.00178842	0.0201094	Female
RHPN2	-3.23568	0.00178972	0.0201126	Female
SMYD2	-3.23417	0.00179808	0.0201607	Female
CERCAM	-3.23186	0.0018109	0.0202534	Female
PLD5	-3.23176	0.00181147	0.0202534	Female
NR1H3	-3.23047	0.00181865	0.0203109	Female
AIFM3	-3.22945	0.00182441	0.020347	Female
NDUFS2	-3.22888	0.00182756	0.0203644	Female
FBXL18	-3.22826	0.00183107	0.0203921	Female
MYL12A	-3.22478	0.00185074	0.0205417	Female
ZKSCAN3	-3.2244	0.00185294	0.0205432	Female
NUP210	-3.22326	0.00185943	0.0205938	Female
PRRT4	-3.22251	0.0018637	0.0206214	Female
DDX21	-3.21908	0.00188344	0.0207719	Female
ROD1	-3.21966	0.00188008	0.0207719	Female
SFRP5	-3.21836	0.00188764	0.0207998	Female
IGF2BP1	-3.21724	0.00189411	0.0208581	Female
SYDE2	-3.21708	0.00189504	0.0208581	Female
ADAM19	-3.21637	0.00189918	0.0208804	Female
EIF2S1	-3.21565	0.00190336	0.0209032	Female
SESN3	-3.21462	0.00190937	0.020946	Female
EDN3	-3.21055	0.00193335	0.0211738	Female
GIP	-3.20471	0.00196825	0.0214761	Female
LARGE	-3.20456	0.00196917	0.0214761	Female
SALL2	-3.20448	0.00196963	0.0214761	Female
NAV1	-3.20346	0.00197579	0.0215108	Female
PRPF40A	-3.20304	0.00197832	0.0215116	Female
C1orf203	-3.20191	0.00198517	0.0215743	Female
MIP	-3.20034	0.00199472	0.0216302	Female
MYL3	-3.20017	0.00199578	0.0216302	Female
LOC728606	-3.19832	0.00200709	0.0216652	Female
SMCR8	-3.19849	0.00200605	0.0216652	Female
SPON1	-3.19815	0.00200818	0.0216652	Female
UST	-3.19789	0.00200977	0.0216652	Female
WNT4	-3.19905	0.00200262	0.0216652	Female
ISM1	-3.19764	0.00201131	0.0216681	Female
POU4F1	-3.19744	0.00201252	0.0216693	Female
GATA4	-3.19669	0.00201715	0.0216955	Female
PPP3R1	-3.19558	0.00202398	0.0217415	Female
UGP2	-3.19546	0.00202472	0.0217415	Female
ALAS1	-3.19226	0.00204459	0.0218834	Female
DLGAP1	-3.19288	0.00204075	0.0218834	Female
HSD17B7	-3.19209	0.00204567	0.0218834	Female
IWS1	-3.19212	0.00204547	0.0218834	Female
GTPBP1	-3.19036	0.00205653	0.0219404	Female
FGF12	-3.18959	0.00206137	0.0219784	Female
SRRD	-3.18944	0.00206231	0.0219784	Female
ATF6	-3.18861	0.00206752	0.0220102	Female
MEGF9	-3.18775	0.00207294	0.022056	Female
PCSK6	-3.18664	0.00207996	0.0221188	Female
CHRD	-3.18567	0.00208617	0.0221254	Female
CLDN1	-3.18598	0.00208414	0.0221254	Female
MGAT5	-3.18586	0.00208495	0.0221254	Female
PRAMEF14	-3.18483	0.00209151	0.0221585	Female
RTP3	-3.18465	0.00209264	0.0221585	Female
SORBS2	-3.18391	0.00209735	0.0221847	Female
NEU4	-3.18336	0.00210086	0.0222099	Female
IL10RB	-3.18204	0.00210938	0.0222762	Female
LOC441089	-3.18206	0.00210925	0.0222762	Female
TRABD	-3.18041	0.00211985	0.0223391	Female
ZBTB5	-3.17957	0.0021253	0.0223846	Female
CRMP1	-3.17798	0.00213558	0.0223857	Female
MEIS3P1	-3.17919	0.00212773	0.0223857	Female
GEFT	-3.17705	0.00214165	0.0224256	Female
SUV39H2	-3.1772	0.0021407	0.0224256	Female
SIDT2	-3.1751	0.00215438	0.0225112	Female
EPB41L4B	-3.17489	0.00215579	0.0225141	Female
ITGA8	-3.17395	0.00216193	0.0225544	Female
PDXP	-3.17313	0.00216738	0.0225875	Female
SNORD115-13	-3.17028	0.00218622	0.022736	Female
EHBP1	-3.16931	0.00219265	0.0227866	Female
GPATCH4	-3.1692	0.00219339	0.0227866	Female
FAM134A	-3.16861	0.00219734	0.022809	Female
DHX30	-3.16833	0.0021992	0.0228111	Female
ICAM5	-3.16585	0.00221583	0.022938	Female
DVWA	-3.16317	0.00223392	0.0230815	Female
ISCA1P1	-3.16311	0.00223436	0.0230815	Female
CAMTA2	-3.15938	0.0022598	0.0233175	Female
GOLGA6A	-3.15789	0.00227005	0.0233746	Female
SP5	-3.15766	0.0022716	0.0233784	Female
TRAPPC6A	-3.15731	0.00227405	0.0233792	Female
SDF2	-3.15573	0.00228492	0.0234431	Female
ABCB6	-3.15359	0.00229982	0.023577	Female
CDC42BPB	-3.1535	0.00230042	0.023577	Female
ISCA1	-3.15256	0.00230701	0.0236322	Female
MLLT6	-3.1521	0.00231023	0.023653	Female
TM9SF3	-3.15189	0.00231164	0.0236552	Female
RPH3AL	-3.15117	0.0023167	0.0236948	Female
ID2	-3.15063	0.00232049	0.0237213	Female
AUTS2	-3.1501	0.00232425	0.0237352	Female
KCTD1	-3.14895	0.00233235	0.0237933	Female
ADAM10	-3.14848	0.00233568	0.023815	Female
GIGYF2	-3.1481	0.00233837	0.0238234	Female
PANK1	-3.14667	0.00234853	0.0238234	Female
TGFBRAP1	-3.14745	0.00234292	0.0238234	Female
FAM10A4	-3.14596	0.00235357	0.0238622	Female
MAP2K5	-3.14479	0.00236191	0.0239003	Female
MYEOV	-3.14467	0.00236276	0.0239003	Female
SLC2A6	-3.14442	0.00236456	0.0239003	Female
GAL3ST3	-3.14344	0.00237157	0.0239467	Female
RBM8A	-3.14218	0.00238059	0.0240256	Female
RBM7	-3.14171	0.00238395	0.024035	Female
PRKAB2	-3.13938	0.00240081	0.024168	Female
TMPRSS6	-3.13392	0.00244076	0.0244706	Female
NCRNA00189	-3.13352	0.00244367	0.0244874	Female
VPS37D	-3.13312	0.00244664	0.0244923	Female
HSD3B2	-3.13289	0.00244836	0.0244972	Female
AAMP	-3.13144	0.00245905	0.0245705	Female
BRSK1	-3.13011	0.00246896	0.0246026	Female
CUL3	-3.12965	0.00247241	0.0246026	Female
FAM189B	-3.13001	0.00246968	0.0246026	Female
URB1	-3.12944	0.00247392	0.0246038	Female
CDC14C	-3.129	0.00247722	0.0246242	Female
GATAD2B	-3.12791	0.00248538	0.0246929	Female
TM7SF3	-3.12756	0.00248799	0.0247065	Female
QSOX1	-3.12704	0.00249188	0.0247322	Female
CTDSP2	-3.12558	0.00250289	0.0248171	Female
PHLDB1	-3.12468	0.00250967	0.0248718	Female
NCRNA00235	-3.12393	0.00251536	0.0249158	Female
COL2A1	-3.12267	0.00252491	0.0249854	Female
MAP4K2	-3.1225	0.0025262	0.0249857	Female
CRKL	-3.12168	0.00253249	0.0250104	Female
USP37	-3.1218	0.00253152	0.0250104	Female
EBF4	-3.12099	0.00253771	0.0250377	Female
TRH	-3.12002	0.00254513	0.0250852	Female
PLD6	-3.11849	0.00255688	0.0251609	Female
ZNF410	-3.11743	0.00256505	0.0252187	Female
FAM86B1	-3.11725	0.00256645	0.0252199	Female
WDFY3	-3.11677	0.00257016	0.0252439	Female
URB2	-3.11622	0.00257439	0.0252604	Female
CABLES1	-3.11576	0.00257794	0.0252647	Female
HAPLN4	-3.11598	0.00257626	0.0252647	Female
IFI27	-3.11387	0.00259264	0.0253266	Female
SGSM3	-3.11407	0.0025911	0.0253266	Female
NUP88	-3.11275	0.00260139	0.0253555	Female
OR14I1	-3.11225	0.00260535	0.0253682	Female
HERC2	-3.11064	0.00261798	0.0253998	Female
POLR1B	-3.11062	0.0026181	0.0253998	Female
TSNAX	-3.10996	0.00262327	0.0254251	Female
ATG9A	-3.10748	0.00264288	0.025565	Female
GTF3C3	-3.10651	0.00265059	0.0256021	Female
C14orf70	-3.10498	0.00266279	0.0256919	Female
SERPINA9	-3.10486	0.00266377	0.0256919	Female
SOAT1	-3.10411	0.00266975	0.0257206	Female
GLRX	-3.10374	0.00267275	0.0257283	Female
KIAA1826	-3.10294	0.00267915	0.0257774	Female
CELA2A	-3.1002	0.00270123	0.0259394	Female
C14orf104	-3.09906	0.00271051	0.0259997	Female
MCFD2	-3.09911	0.00271005	0.0259997	Female
DCAF4	-3.09825	0.00271711	0.0260287	Female
ESPNL	-3.09683	0.00272863	0.0261139	Female
MMEL1	-3.09602	0.00273525	0.0261489	Female
RHCE	-3.0959	0.00273625	0.0261489	Female
FOXN4	-3.09573	0.00273765	0.0261497	Female
TTLL1	-3.0955	0.00273952	0.0261548	Female
DRG1	-3.09384	0.00275318	0.0262356	Female
LOC148709	-3.09382	0.00275333	0.0262356	Female
QRICH1	-3.09282	0.00276163	0.02629	Female
USP32	-3.09223	0.00276649	0.0263109	Female
ZFAND1	-3.09196	0.00276873	0.0263196	Female
LTB4R	-3.09159	0.00277181	0.0263362	Female
MARS2	-3.09137	0.00277364	0.0263409	Female
EIF3J	-3.08944	0.00278969	0.0264807	Female
GNPAT	-3.08426	0.00283317	0.0266944	Female
NYNRIN	-3.08484	0.00282829	0.0266944	Female
CLTC	-3.08402	0.00283526	0.0266956	Female
CYB5R1	-3.08343	0.00284022	0.0267296	Female
HDAC4	-3.08151	0.00285656	0.0268452	Female
C7orf52	-3.08085	0.00286219	0.0268727	Female
ACP1	-3.0785	0.00288232	0.0270069	Female
C3orf18	-3.07839	0.00288332	0.0270069	Female
TXNRD3IT1	-3.07518	0.00291107	0.0272154	Female
GANAB	-3.07498	0.00291279	0.0272186	Female
POLR3A	-3.07269	0.00293268	0.0273653	Female
NKD1	-3.0719	0.00293964	0.027392	Female
RFX7	-3.07147	0.00294337	0.0274122	Female
GP5	-3.07078	0.00294947	0.027419	Female
INTS5	-3.07083	0.00294898	0.027419	Female
H1F0	-3.07061	0.00295092	0.0274196	Female
NTNG2	-3.06925	0.00296295	0.027454	Female
WDR45L	-3.0693	0.0029625	0.027454	Female
OPRL1	-3.06893	0.00296574	0.0274671	Female
C11orf90	-3.06752	0.00297827	0.0275574	Female
PRSS35	-3.0673	0.00298014	0.0275618	Female
GPR137B	-3.06679	0.0029847	0.0275778	Female
LRTM1	-3.06664	0.00298605	0.0275778	Female
SCARB1	-3.0651	0.00299977	0.0276658	Female
TMEM79	-3.06371	0.00301217	0.0277543	Female
HADHB	-3.063	0.00301853	0.0278	Female
ZNF503	-3.06163	0.00303092	0.0279011	Female
MERTK	-3.05965	0.00304882	0.0280398	Female
CGRRF1	-3.059	0.00305464	0.0280803	Female
LOC285033	-3.05845	0.00305971	0.0281008	Female
SLC28A2	-3.05796	0.00306412	0.0281152	Female
CHRFAM7A	-3.05607	0.00308133	0.0282209	Female
RALGPS1	-3.05644	0.003078	0.0282209	Female
RFT1	-3.05621	0.00308006	0.0282209	Female
STXBP1	-3.05426	0.00309801	0.0283081	Female
SDHC	-3.05388	0.00310152	0.0283087	Female
TCF20	-3.05347	0.00310522	0.0283087	Female
BMPR2	-3.05292	0.00311037	0.0283209	Female
ZNF462	-3.05286	0.00311086	0.0283209	Female
CELF4	-3.05104	0.00312774	0.0284485	Female
ROM1	-3.04919	0.00314493	0.0285786	Female
COX15	-3.04558	0.00317875	0.0288198	Female
SORCS1	-3.04496	0.0031846	0.0288464	Female
ARHGAP12	-3.04063	0.00322574	0.0291524	Female
AAK1	-3.04022	0.00322962	0.0291741	Female
TMEM218	-3.03941	0.00323735	0.0292307	Female
ADSS	-3.03894	0.00324192	0.0292548	Female
FMO1	-3.03679	0.00326254	0.0293644	Female
LOC284233	-3.037	0.0032606	0.0293644	Female
SLC16A13	-3.03688	0.00326174	0.0293644	Female
PKDREJ	-3.03567	0.00327346	0.0294493	Female
EIF3A	-3.03343	0.00329521	0.0295538	Female
PRAME	-3.03297	0.00329963	0.0295538	Female
VKORC1L1	-3.03373	0.00329225	0.0295538	Female
WDR37	-3.03293	0.00329999	0.0295538	Female
PEA15	-3.03276	0.00330166	0.0295553	Female
UBE2G1	-3.02893	0.00333926	0.0298379	Female
RAB15	-3.02778	0.0033506	0.0298723	Female
SP2	-3.0261	0.00336724	0.0299527	Female
OBP2B	-3.02492	0.00337902	0.0300171	Female
EHMT1	-3.02389	0.00338934	0.0300548	Female
TRAF5	-3.02197	0.00340854	0.030171	Female
SNX30	-3.02122	0.00341612	0.0302246	Female
PVRL1	-3.02082	0.00342013	0.0302466	Female
SH3RF2	-3.01993	0.00342912	0.030299	Female
PACSIN2	-3.01956	0.00343288	0.0303139	Female
TMEM151A	-3.01946	0.00343387	0.0303139	Female
PTPN7	-3.01905	0.00343804	0.0303372	Female
DOCK7	-3.01319	0.00349788	0.0307283	Female
SMEK2	-3.01217	0.00350838	0.030766	Female
KIF3C	-3.01012	0.00352961	0.03087	Female
TRIP12	-3.00873	0.00354404	0.0309689	Female
C14orf37	-3.00687	0.00356347	0.0310914	Female
PRCC	-3.00684	0.00356384	0.0310914	Female
SELS	-3.00642	0.00356825	0.0311118	Female
HSPA1L	-3.00486	0.00358459	0.0311931	Female
C9orf4	-3.00443	0.00358918	0.0311982	Female
NEIL1	-3.00346	0.0035994	0.0312732	Female
KCTD3	-3.00296	0.00360467	0.0313053	Female
DOLK	-3.00165	0.00361852	0.0314118	Female
KIAA1409	-3.00054	0.00363039	0.0314874	Female
LOC647288	-2.99963	0.00364005	0.0315296	Female
P2RX5	-2.99972	0.00363908	0.0315296	Female
TUBBP5	-2.99894	0.00364746	0.0315721	Female
PEX26	-2.99853	0.00365181	0.03159	Female
DDN	-2.99459	0.00369427	0.0318881	Female
KCNH3	-2.99322	0.00370913	0.0319741	Female
RAC3	-2.99254	0.00371656	0.0319963	Female
CCRL2	-2.99216	0.0037207	0.0320181	Female
SLC1A4	-2.99159	0.00372695	0.0320579	Female
FAM116A	-2.99045	0.00373941	0.0320954	Female
FAM83F	-2.98921	0.00375303	0.0321705	Female
ZIC5	-2.98715	0.00377564	0.03232	Female
WWTR1	-2.98599	0.0037885	0.0323904	Female
KIAA0652	-2.98549	0.00379403	0.0324236	Female
PPP1R16B	-2.98505	0.00379897	0.0324518	Female
PITPNB	-2.98427	0.00380759	0.0325115	Female
DDX18	-2.98235	0.00382908	0.0326527	Female
TUBA8	-2.98187	0.00383448	0.0326616	Female
CNTN2	-2.98147	0.00383889	0.032666	Female
C2orf70	-2.98049	0.00384993	0.0327178	Female
SMARCD1	-2.97966	0.00385925	0.0327548	Female
SF3A1	-2.979	0.00386676	0.0327885	Female
C10orf67	-2.97841	0.00387342	0.0328188	Female
TLK2	-2.97723	0.00388675	0.0329177	Female
TPI1P2	-2.97644	0.00389578	0.03298	Female
CHEK2	-2.97588	0.00390214	0.0330057	Female
LOC100132354	-2.97544	0.00390713	0.0330229	Female
AGFG1	-2.97432	0.00391996	0.0330999	Female
KLHL18	-2.9729	0.00393627	0.0331809	Female
GFRA3	-2.97105	0.00395747	0.0333291	Female
SNX17	-2.97093	0.0039589	0.0333291	Female
HSD11B2	-2.97076	0.0039609	0.0333318	Female
MINPP1	-2.96906	0.00398062	0.0334125	Female
DCAF8	-2.96687	0.00400603	0.0335548	Female
KCNC2	-2.96619	0.00401397	0.033607	Female
RNF152	-2.96433	0.00403575	0.0337466	Female
MPZL1	-2.96403	0.00403937	0.0337483	Female
CREBL2	-2.96376	0.00404251	0.0337603	Female
CDC26	-2.96294	0.00405222	0.0338271	Female
SERPINE3	-2.96192	0.00406419	0.0338985	Female
ZFP91	-2.96177	0.00406602	0.0338995	Female
GKN1	-2.96113	0.00407358	0.0339339	Female
PHOSPHO2	-2.9597	0.00409058	0.0340326	Female
GPR149	-2.9593	0.00409528	0.0340431	Female
WNT10B	-2.95847	0.00410519	0.0340706	Female
EIF3D	-2.95811	0.00410952	0.0340899	Female
UBXN8	-2.95659	0.00412768	0.034157	Female
ZRANB3	-2.95606	0.0041341	0.034165	Female
AACS	-2.95538	0.00414231	0.0342141	Female
CELA2B	-2.95336	0.00416664	0.0343465	Female
CHRM4	-2.9524	0.00417828	0.0343465	Female
DDX42	-2.95246	0.00417758	0.0343465	Female
PEX10	-2.95227	0.00417989	0.0343465	Female
WAC	-2.95285	0.00417281	0.0343465	Female
HIST2H2BE	-2.94901	0.00421966	0.0345834	Female
IARS	-2.94849	0.00422597	0.0346207	Female
LDLR	-2.94695	0.00424494	0.0347331	Female
CGREF1	-2.94674	0.00424758	0.0347403	Female
PI4KAP1	-2.9441	0.00428016	0.0349635	Female
DCUN1D5	-2.9412	0.00431631	0.0352152	Female
CKS1B	-2.94047	0.00432546	0.0352753	Female
HNRNPR	-2.93878	0.00434669	0.0354047	Female
GPR89A	-2.93841	0.00435129	0.0354276	Female
MIB1	-2.93809	0.00435535	0.0354308	Female
DUOX1	-2.93581	0.00438416	0.0355636	Female
HSPA5	-2.93528	0.00439091	0.0355947	Female
USP48	-2.93523	0.00439159	0.0355947	Female
TRIM13	-2.93402	0.004407	0.0356466	Female
GYG2	-2.93314	0.00441826	0.0357194	Female
MAGI1	-2.93236	0.00442821	0.0357724	Female
ATP1A3	-2.93139	0.00444068	0.0358313	Female
C1orf115	-2.93088	0.00444723	0.0358549	Female
SLC19A1	-2.93019	0.00445608	0.0359116	Female
SPSB3	-2.92825	0.00448111	0.0360693	Female
S100PBP	-2.92641	0.00450497	0.0362088	Female
TMC1	-2.92635	0.00450575	0.0362088	Female
TGOLN2	-2.92512	0.00452178	0.0362984	Female
GGPS1	-2.92409	0.00453531	0.0363578	Female
PIGM	-2.92418	0.00453409	0.0363578	Female
RAB43	-2.92245	0.00455678	0.0364856	Female
SLMO1	-2.92186	0.00456456	0.0365331	Female
PANX2	-2.91997	0.00458953	0.0366772	Female
TDRD12	-2.91896	0.00460286	0.0367505	Female
ANKRD43	-2.91733	0.00462455	0.0368197	Female
LLGL1	-2.9167	0.00463301	0.0368719	Female
MC2R	-2.91631	0.00463825	0.0368844	Female
LOC440925	-2.91612	0.00464079	0.0368897	Female
RIPK4	-2.91513	0.00465396	0.0369322	Female
TSPAN8	-2.91502	0.00465546	0.0369322	Female
CHST10	-2.91376	0.00467246	0.0370029	Female
KIAA1671	-2.91352	0.00467558	0.0370029	Female
PECI	-2.91255	0.00468868	0.0370769	Female
C9orf119	-2.91184	0.00469827	0.0371247	Female
CCDC50	-2.90875	0.00474029	0.0374402	Female
COL4A3BP	-2.90742	0.00475849	0.037536	Female
ATF2	-2.90675	0.00476764	0.0375812	Female
C8orf40	-2.90522	0.00478871	0.0377173	Female
QSOX2	-2.90412	0.0048038	0.0378061	Female
UAP1	-2.90212	0.00483147	0.0379937	Female
NCKAP5L	-2.9002	0.00485817	0.0381557	Female
SCAPER	-2.89669	0.00490738	0.0384531	Female
SETX	-2.89593	0.00491807	0.0385064	Female
ASCC1	-2.89565	0.00492202	0.0385221	Female
SP7	-2.89208	0.00497276	0.0387966	Female
C22orf13	-2.89143	0.00498194	0.0388375	Female
C4orf40	-2.88931	0.00501239	0.0389982	Female
SET	-2.88887	0.00501862	0.0390313	Female
TLE1	-2.88843	0.00502495	0.0390498	Female
FRS2	-2.88659	0.00505161	0.0391955	Female
RAD51AP2	-2.88642	0.00505402	0.0391988	Female
MMS19	-2.88485	0.00507678	0.0393394	Female
TNRC6B	-2.88447	0.00508231	0.0393566	Female
C14orf109	-2.88116	0.00513058	0.0396838	Female
IPPK	-2.87991	0.00514894	0.0397793	Female
HPS6	-2.87975	0.00515133	0.0397822	Female
EPC2	-2.8789	0.00516388	0.0398325	Female
ADPRHL1	-2.87838	0.00517159	0.0398609	Female
FBXO31	-2.87686	0.00519414	0.0400036	Female
ZNF488	-2.87688	0.00519374	0.0400036	Female
CDH15	-2.87359	0.00524279	0.0402062	Female
DCC	-2.87452	0.00522889	0.0402062	Female
PLEKHA3	-2.87371	0.00524105	0.0402062	Female
SERPINB2	-2.87374	0.0052406	0.0402062	Female
FOXRED2	-2.87069	0.00528634	0.0404406	Female
LRRC57	-2.87061	0.00528765	0.0404406	Female
ALS2CR4	-2.87008	0.00529559	0.0404857	Female
PITPNA	-2.8686	0.00531792	0.0406094	Female
PI4KAP2	-2.86744	0.00533565	0.0407011	Female
HS3ST5	-2.86625	0.0053537	0.0407916	Female
ST3GAL4	-2.86595	0.00535826	0.0407916	Female
TMPPE	-2.86607	0.00535643	0.0407916	Female
VIL1	-2.86541	0.0053666	0.040808	Female
BLMH	-2.86466	0.00537805	0.0408794	Female
BECN1	-2.86315	0.00540125	0.0409771	Female
RRAGC	-2.86243	0.00541223	0.0410447	Female
E2F5	-2.8609	0.00543597	0.0412089	Female
SPHK2	-2.86074	0.00543838	0.0412114	Female
ZNF619	-2.86058	0.00544092	0.0412148	Female
AQP7P1	-2.86037	0.00544408	0.0412231	Female
MYCBPAP	-2.85743	0.00548991	0.0414907	Female
BCL7A	-2.85709	0.0054952	0.0415075	Female
SNAPC4	-2.85702	0.00549632	0.0415075	Female
ABHD13	-2.85591	0.00551365	0.041614	Female
C1orf124	-2.8543	0.00553897	0.0417499	Female
KHNYN	-2.85367	0.00554878	0.0417762	Female
PEX11B	-2.85353	0.00555106	0.0417775	Female
L3MBTL2	-2.85278	0.00556284	0.0418082	Female
SERHL	-2.85176	0.00557909	0.0418929	Female
RAET1G	-2.84981	0.00560996	0.0420312	Female
SC5DL	-2.84987	0.00560904	0.0420312	Female
APEH	-2.84946	0.00561558	0.0420553	Female
MGAT5B	-2.84875	0.00562689	0.042124	Female
DDI2	-2.84749	0.00564712	0.0422595	Female
FLJ35390	-2.84668	0.00566014	0.042325	Female
CSN2	-2.84644	0.00566388	0.0423369	Female
ACAT2	-2.84626	0.00566683	0.0423429	Female
BCDIN3D	-2.84487	0.00568924	0.0424944	Female
FARP1	-2.8447	0.00569193	0.0424985	Female
C10orf140	-2.84369	0.00570822	0.042588	Female
AFARP1	-2.84285	0.00572193	0.0426349	Female
GPRC5C	-2.84277	0.00572313	0.0426349	Female
PPP1R2P3	-2.84293	0.00572059	0.0426349	Female
LMF2	-2.84234	0.00573013	0.042655	Female
DHRS4	-2.83903	0.00578421	0.0428315	Female
GABARAPL3	-2.83894	0.00578559	0.0428315	Female
LRRC28	-2.83908	0.00578336	0.0428315	Female
NETO2	-2.83935	0.00577887	0.0428315	Female
RBM43	-2.83973	0.00577278	0.0428315	Female
ST6GALNAC6	-2.83914	0.00578231	0.0428315	Female
TROVE2	-2.8389	0.00578629	0.0428315	Female
ZFYVE9	-2.83947	0.00577699	0.0428315	Female
CELA1	-2.83787	0.0058032	0.0429086	Female
VEZF1	-2.83796	0.00580163	0.0429086	Female
VAMP2	-2.83743	0.00581046	0.0429462	Female
GATA5	-2.8372	0.00581424	0.0429581	Female
ANKRD29	-2.83666	0.00582309	0.0430075	Female
HIST1H2AC	-2.83622	0.00583043	0.0430456	Female
ANKMY1	-2.83556	0.00584125	0.0430934	Female
FLJ13197	-2.83477	0.00585441	0.0431744	Female
MESTIT1	-2.83442	0.00586016	0.0432007	Female
JPH3	-2.83367	0.00587261	0.0432281	Female
LOC441177	-2.83254	0.00589142	0.0433182	Female
CDC123	-2.83117	0.00591425	0.0434377	Female
DHRS11	-2.83095	0.00591799	0.043449	Female
DPP4	-2.82893	0.00595188	0.0436332	Female
POLR2B	-2.82878	0.00595434	0.043635	Female
ZC3H11A	-2.82827	0.00596287	0.0436652	Female
ZBTB6	-2.82494	0.00601934	0.0439325	Female
SPRYD4	-2.8248	0.00602158	0.0439327	Female
ZBTB40	-2.82276	0.00605638	0.0441215	Female
C11orf9	-2.82213	0.00606721	0.0441842	Female
HRASLS5	-2.82191	0.00607092	0.044195	Female
C9orf16	-2.8204	0.00609685	0.0443348	Female
ABCC5	-2.8196	0.00611062	0.0444023	Female
MUC6	-2.81945	0.0061132	0.0444048	Female
KRTAP5-6	-2.81912	0.00611887	0.0444297	Female
PNPLA2	-2.8187	0.00612623	0.0444668	Female
HSD3B1	-2.81787	0.00614046	0.0444891	Female
CAMSAP1	-2.81698	0.00615596	0.0445845	Female
SENP3	-2.81628	0.006168	0.0446555	Female
SLC25A23	-2.81601	0.00617269	0.044673	Female
GNG12	-2.8137	0.00621312	0.0449328	Female
MON1A	-2.81282	0.00622855	0.0450279	Female
CFLAR	-2.81236	0.00623647	0.045036	Female
MB	-2.80926	0.00629121	0.0453155	Female
CA1	-2.80895	0.00629671	0.0453221	Female
PGAM1	-2.80874	0.00630038	0.0453321	Female
UBN1	-2.80738	0.00632461	0.0454733	Female
TM6SF2	-2.80608	0.00634766	0.0455729	Female
RAPGEF1	-2.80346	0.00639464	0.0458315	Female
USH2A	-2.80342	0.00639526	0.0458315	Female
HOXB8	-2.80329	0.00639773	0.0458327	Female
CRK	-2.8002	0.00645338	0.0461152	Female
FABP1	-2.8002	0.00645347	0.0461152	Female
AATF	-2.80005	0.00645606	0.046117	Female
MIOX	-2.79941	0.00646769	0.0461521	Female
RNF123	-2.79888	0.00647729	0.0461521	Female
ST13	-2.79921	0.00647134	0.0461521	Female
CEP68	-2.7984	0.00648617	0.0461937	Female
NIF3L1	-2.79764	0.00649999	0.0462473	Female
FAM108B1	-2.79557	0.0065377	0.046428	Female
ACBD6	-2.79515	0.00654542	0.0464537	Female
GGT3P	-2.79399	0.0065667	0.0465236	Female
UBQLN4	-2.79327	0.00658014	0.0465999	Female
C8orf47	-2.79179	0.00660743	0.046743	Female
AP2B1	-2.79128	0.00661678	0.0467559	Female
CXorf57	-2.79116	0.00661915	0.0467559	Female
RPS26	-2.79105	0.00662106	0.0467559	Female
NKIRAS1	-2.79029	0.00663519	0.0468223	Female
SUZ12	-2.7883	0.00667228	0.0470003	Female
STXBP5	-2.78781	0.00668146	0.0470338	Female
DMRTB1	-2.7875	0.00668718	0.0470542	Female
SDK2	-2.78718	0.00669327	0.0470644	Female
ANKRD44	-2.78585	0.0067181	0.0471377	Female
GPAA1	-2.78589	0.00671744	0.0471377	Female
HIAT1	-2.78572	0.00672059	0.0471377	Female
KCNC4	-2.78594	0.00671647	0.0471377	Female
PIK3C3	-2.78619	0.00671172	0.0471377	Female
TRPV3	-2.78561	0.00672274	0.0471377	Female
SPDYE3	-2.78498	0.00673455	0.0471705	Female
PDZD4	-2.7848	0.00673794	0.0471775	Female
FAM118B	-2.78465	0.00674072	0.0471803	Female
IREB2	-2.78433	0.00674681	0.0472062	Female
PIP5K1A	-2.78399	0.00675325	0.0472346	Female
BMP4	-2.78135	0.00680334	0.0475011	Female
GRSF1	-2.78102	0.00680954	0.0475276	Female
KLK7	-2.78064	0.00681676	0.0475612	Female
NES	-2.78	0.00682894	0.0476294	Female
CT45A5	-2.77962	0.00683622	0.0476458	Female
ABCB10	-2.77841	0.00685939	0.0477409	Female
CUX2	-2.77688	0.00688881	0.0479107	Female
NHEJ1	-2.77676	0.00689105	0.0479107	Female
PRPF4	-2.77574	0.00691059	0.047996	Female
NAT8L	-2.77489	0.00692714	0.0480676	Female
KBTBD4	-2.77463	0.00693204	0.0480775	Female
DAB2	-2.77371	0.00695003	0.0481571	Female
ATRNL1	-2.77219	0.00697947	0.0482631	Female
HNRNPH1	-2.77212	0.00698074	0.0482631	Female
MC5R	-2.77169	0.00698921	0.0483048	Female
OR1L8	-2.77137	0.00699536	0.0483136	Female
PIPSL	-2.77101	0.00700237	0.0483283	Female
TTBK1	-2.77073	0.00700792	0.0483497	Female
KRT32	-2.77058	0.00701096	0.0483539	Female
CROCCL2	-2.77034	0.00701549	0.0483683	Female
ATP4A	-2.77018	0.00701876	0.048374	Female
DUOXA1	-2.76967	0.00702866	0.0484085	Female
PGAP2	-2.76686	0.00708391	0.0487008	Female
TNFAIP3	-2.76676	0.00708585	0.0487008	Female
BTN1A1	-2.76579	0.00710497	0.0487132	Female
FADS6	-2.76602	0.00710055	0.0487132	Female
MRPS22	-2.76567	0.00710734	0.0487132	Female
RBPMS2	-2.7664	0.00709306	0.0487132	Female
C1QL3	-2.76551	0.00711051	0.0487181	Female
OSTC	-2.76503	0.00712018	0.0487512	Female
ANKRD16	-2.76429	0.00713481	0.0487754	Female
DUSP16	-2.76446	0.0071314	0.0487754	Female
PSMD11	-2.7647	0.00712669	0.0487754	Female
AK7	-2.76405	0.00713963	0.0487826	Female
OTX1	-2.76371	0.00714621	0.0488107	Female
SMARCC1	-2.76222	0.00717596	0.0489632	Female
SLC13A5	-2.76199	0.00718062	0.0489781	Female
COL9A3	-2.76138	0.0071927	0.0490267	Female
SLC32A1	-2.76142	0.00719202	0.0490267	Female
MICALL1	-2.76093	0.00720185	0.0490722	Female
DPH2	-2.75946	0.00723131	0.049256	Female
SLC30A6	-2.75907	0.0072391	0.0492864	Female
HR	-2.7586	0.00724862	0.0492882	Female
SUV420H1	-2.75797	0.00726128	0.0493244	Female
DENND2D	-2.75653	0.00729036	0.049406	Female
TOR3A	-2.75651	0.00729076	0.049406	Female
FAM35A	-2.7561	0.00729921	0.0494198	Female
SMAGP	-2.75604	0.00730029	0.0494198	Female
UNC13B	-2.75627	0.00729577	0.0494198	Female
RAB11FIP2	-2.75436	0.00733447	0.0495327	Female
LPPR3	-2.7525	0.00737252	0.0497388	Female
GUCY2E	-2.75158	0.00739138	0.0498151	Female
CANT1	-2.75089	0.00740538	0.0498876	Female
PGBD3	-2.75081	0.00740718	0.0498876	Female
POLR2D	-2.75019	0.00741989	0.0499562	Female
DDX3Y	9.58515	8.98654e-15	1.15656e-10	Male
KDM5D	9.41573	1.90019e-14	1.15656e-10	Male
RPS4Y1	9.4947	1.34009e-14	1.15656e-10	Male
ZFY	9.36903	2.33637e-14	1.15656e-10	Male
PRKY	9.08304	8.29612e-14	2.73786e-10	Male
USP9Y	9.11509	7.19702e-14	2.73786e-10	Male
EIF1AY	9.02913	1.0538e-13	2.98089e-10	Male
UTY	8.87652	2.07458e-13	5.13485e-10	Male
CYorf15B	8.55557	8.63205e-13	1.89915e-09	Male
TTTY15	8.3421	2.22835e-12	4.41235e-09	Male
PPARD	8.2334	3.61089e-12	6.49994e-09	Male
CYorf15A	8.19033	4.37172e-12	7.2137e-09	Male
TOP1P1	7.69913	3.85351e-11	5.45023e-08	Male
NLGN4Y	7.38873	1.51453e-10	1.76407e-07	Male
TMSB4Y	6.87522	1.43087e-09	1.08972e-06	Male
ARPC3	6.70694	2.96703e-09	2.17593e-06	Male
PDZD11	6.63343	4.07485e-09	2.78228e-06	Male
RRBP1	6.36705	1.27757e-08	7.90537e-06	Male
HSPB1	6.35463	1.3471e-08	8.08299e-06	Male
ENTPD6	6.34572	1.39923e-08	8.14888e-06	Male
653553	6.25033	2.09969e-08	1.18788e-05	Male
NCRNA00185	6.22623	2.32575e-08	1.2119e-05	Male
NDUFA1	6.23239	2.26578e-08	1.2119e-05	Male
NAA20	6.18025	2.82589e-08	1.39889e-05	Male
TSR2	6.02687	5.39499e-08	2.42787e-05	Male
BLVRB	6.00328	5.95666e-08	2.56408e-05	Male
TTTY10	5.99506	6.16544e-08	2.59749e-05	Male
COX7B	5.98827	6.34353e-08	2.61684e-05	Male
NXT1	5.94219	7.69333e-08	3.04671e-05	Male
CAPNS1	5.92239	8.3571e-08	3.24468e-05	Male
STX4	5.8596	1.08579e-07	3.83925e-05	Male
VPS16	5.86327	1.06931e-07	3.83925e-05	Male
MAP3K6	5.82796	1.23845e-07	4.16864e-05	Male
ZNF23	5.82725	1.24211e-07	4.16864e-05	Male
CCDC23	5.73737	1.80254e-07	5.46225e-05	Male
CDS2	5.73941	1.78745e-07	5.46225e-05	Male
SNRPB2	5.73038	1.85541e-07	5.46225e-05	Male
IQUB	5.66294	2.44993e-07	6.55554e-05	Male
UBE2I	5.65632	2.51758e-07	6.55928e-05	Male
SH3BGRL	5.62332	2.88298e-07	7.3187e-05	Male
TOP1P2	5.60501	3.10775e-07	7.41405e-05	Male
ZNF84	5.60761	3.07486e-07	7.41405e-05	Male
SNRPB	5.57646	3.49317e-07	8.04282e-05	Male
HIGD2A	5.5498	3.89514e-07	8.66603e-05	Male
PDCD5	5.54255	4.01208e-07	8.71375e-05	Male
PLD4	5.50946	4.59157e-07	9.27731e-05	Male
MAGED2	5.47482	5.28617e-07	0.000104672	Male
NUBP1	5.43343	6.25252e-07	0.000121922	Male
PCBP3	5.40385	7.04724e-07	0.000134175	Male
SYS1	5.39027	7.44453e-07	0.000139065	Male
MS4A14	5.37243	8.00038e-07	0.000144014	Male
BCORL2	5.35919	8.43866e-07	0.000149191	Male
COX6B1	5.32423	9.71335e-07	0.000161625	Male
ZCCHC3	5.32754	9.58493e-07	0.000161625	Male
MRPL22	5.29774	1.08029e-06	0.000175334	Male
SERTAD3	5.29515	1.09153e-06	0.000175719	Male
HS6ST3	5.26556	1.22885e-06	0.000194204	Male
ZNF480	5.26416	1.23578e-06	0.000194204	Male
GAPT	5.24817	1.31734e-06	0.000199307	Male
SUSD4	5.25262	1.29411e-06	0.000199307	Male
XRCC1	5.23835	1.36997e-06	0.000204431	Male
HARS	5.22612	1.43846e-06	0.000205449	Male
RASGEF1C	5.23129	1.40911e-06	0.000205449	Male
ZNF768	5.22367	1.4526e-06	0.000205449	Male
C13orf16	5.20991	1.53449e-06	0.000211003	Male
PNLIPRP3	5.20671	1.55413e-06	0.000211301	Male
CSGALNACT1	5.17619	1.75469e-06	0.00022867	Male
ZNF764	5.17609	1.75536e-06	0.00022867	Male
C20orf29	5.16282	1.8503e-06	0.000237908	Male
TBL3	5.14647	1.97416e-06	0.000244315	Male
LOC644936	5.13545	2.06224e-06	0.000250783	Male
RBM19	5.12968	2.10983e-06	0.000253193	Male
LCORL	5.12809	2.12315e-06	0.000253256	Male
COX6A1	5.11646	2.22308e-06	0.000262019	Male
ANKS3	5.10518	2.32441e-06	0.000271413	Male
C5orf32	5.09154	2.45289e-06	0.000282382	Male
B9D2	5.08795	2.48783e-06	0.000283262	Male
PDRG1	5.08782	2.48915e-06	0.000283262	Male
CSNK2A2	5.0785	2.58224e-06	0.000291291	Male
ZNF141	5.07783	2.58912e-06	0.000291291	Male
SNTB2	5.07058	2.66409e-06	0.000294702	Male
CSF2RA	5.06008	2.77642e-06	0.000298642	Male
FANCL	5.06071	2.76958e-06	0.000298642	Male
PFDN1	5.05609	2.82036e-06	0.000298642	Male
FAM96B	5.0542	2.8414e-06	0.000299269	Male
LAS1L	5.03842	3.02311e-06	0.000313092	Male
ACTB	5.02521	3.18386e-06	0.000326651	Male
APAF1	5.01501	3.31367e-06	0.000333355	Male
AMY1A	5.00847	3.39964e-06	0.000334544	Male
C5orf43	5.00748	3.41285e-06	0.000334544	Male
COMMD7	4.98828	3.67914e-06	0.000355369	Male
IQCK	4.98975	3.65793e-06	0.000355369	Male
CBLN4	4.97381	3.89302e-06	0.000374203	Male
C20orf30	4.97042	3.94479e-06	0.000377236	Male
UROD	4.96769	3.98709e-06	0.000377743	Male
SLC35A4	4.96389	4.04666e-06	0.000381561	Male
PSMB10	4.93644	4.5032e-06	0.000422596	Male
TCOF1	4.93372	4.55118e-06	0.000425085	Male
SFRS8	4.92158	4.77103e-06	0.000441454	Male
C12orf65	4.91452	4.90366e-06	0.000449525	Male
VWA5B2	4.90755	5.03801e-06	0.000455514	Male
ZFP14	4.908	5.02919e-06	0.000455514	Male
COPG2	4.90203	5.14707e-06	0.00046326	Male
ZNF605	4.89175	5.35639e-06	0.000475614	Male
THOC6	4.88888	5.4161e-06	0.000478769	Male
SSBP3	4.85971	6.06299e-06	0.00052425	Male
ABAT	4.84936	6.31008e-06	0.000543243	Male
CHD7	4.83549	6.65675e-06	0.00056077	Male
CPEB2	4.83445	6.68359e-06	0.00056077	Male
FCGR1C	4.82993	6.80092e-06	0.00056357	Male
TDRD9	4.83065	6.78205e-06	0.00056357	Male
IFT80	4.82271	6.99261e-06	0.000574525	Male
ATXN2L	4.81575	7.18243e-06	0.000587683	Male
SNRPF	4.81125	7.3077e-06	0.000593031	Male
DNAH7	4.80662	7.43884e-06	0.00060121	Male
TTTY14	4.80269	7.55202e-06	0.000607876	Male
GPRC5A	4.79815	7.68485e-06	0.000611115	Male
PTPRA	4.79989	7.63372e-06	0.000611115	Male
ZNF341	4.78838	7.97846e-06	0.000629409	Male
CFDP1	4.76972	8.56992e-06	0.000668082	Male
ZNF133	4.76747	8.64408e-06	0.000668599	Male
ZNF423	4.7643	8.74962e-06	0.000674129	Male
SAT1	4.75531	9.05561e-06	0.00068439	Male
FGD1	4.74759	9.32673e-06	0.0007022	Male
TTLL9	4.74231	9.51696e-06	0.000713808	Male
DNTTIP1	4.72105	1.03208e-05	0.000765401	Male
SIGLEC10	4.7178	1.04492e-05	0.000770976	Male
CHFR	4.70782	1.08538e-05	0.00078965	Male
COX4I1	4.70702	1.0887e-05	0.00078965	Male
SSBP2	4.70439	1.09963e-05	0.000792717	Male
IFFO1	4.69308	1.14794e-05	0.000814711	Male
H2AFJ	4.68128	1.20057e-05	0.000840015	Male
AMY2B	4.67734	1.21863e-05	0.000849649	Male
GAL3ST4	4.67388	1.23475e-05	0.000854867	Male
MED29	4.67462	1.23129e-05	0.000854867	Male
TREM2	4.67185	1.24426e-05	0.000858453	Male
TWIST1	4.67084	1.24905e-05	0.000858764	Male
C5orf62	4.66117	1.29566e-05	0.000883133	Male
DNM1L	4.66072	1.29787e-05	0.000883133	Male
TIMM17B	4.64485	1.3782e-05	0.000925077	Male
ZCCHC10	4.64573	1.37363e-05	0.000925077	Male
FAM104B	4.64327	1.38646e-05	0.000927477	Male
AKR1D1	4.62985	1.45851e-05	0.000953529	Male
APEX2	4.6323	1.44508e-05	0.000953529	Male
BCL3	4.62713	1.47356e-05	0.000953529	Male
PMFBP1	4.62849	1.46605e-05	0.000953529	Male
ZNF10	4.62723	1.47303e-05	0.000953529	Male
ZNF879	4.62727	1.47281e-05	0.000953529	Male
AGXT2L2	4.62096	1.50825e-05	0.000972799	Male
APBB2	4.61962	1.5159e-05	0.000973533	Male
ZNF676	4.61577	1.53808e-05	0.000982437	Male
KIAA1009	4.6149	1.54314e-05	0.0009825	Male
TCEB2	4.60452	1.60462e-05	0.00100548	Male
EBF1	4.60163	1.62216e-05	0.00101326	Male
CEP135	4.59991	1.6327e-05	0.00101345	Male
ZBTB46	4.60016	1.63116e-05	0.00101345	Male
MYST1	4.59636	1.65469e-05	0.00102361	Male
C17orf60	4.59307	1.67527e-05	0.00102716	Male
RGS1	4.58713	1.71308e-05	0.00103869	Male
SFRS4	4.58678	1.71532e-05	0.00103869	Male
LAT2	4.58306	1.73945e-05	0.00105009	Male
PCDHGC3	4.5776	1.77548e-05	0.00106212	Male
MRPS26	4.55961	1.89943e-05	0.00111536	Male
TOP1	4.55991	1.89728e-05	0.00111536	Male
NXF5	4.5514	1.95867e-05	0.00114406	Male
UBE2V1	4.54678	1.99288e-05	0.00115721	Male
NCOA6	4.53936	2.04894e-05	0.00118283	Male
C19orf61	4.53409	2.08969e-05	0.00119245	Male
C6orf136	4.5347	2.08489e-05	0.00119245	Male
MAPK8IP3	4.53287	2.09924e-05	0.00119438	Male
TLR5	4.53211	2.10514e-05	0.00119438	Male
DOCK4	4.53065	2.11668e-05	0.0011954	Male
TMSL3	4.53036	2.11901e-05	0.0011954	Male
C11orf93	4.52075	2.19636e-05	0.001219	Male
ZDHHC24	4.51763	2.22205e-05	0.00122219	Male
NTN1	4.51613	2.23449e-05	0.00122563	Male
ARHGDIB	4.50827	2.3009e-05	0.00123805	Male
SNX16	4.50311	2.3456e-05	0.0012519	Male
GIYD2	4.4988	2.38353e-05	0.00126856	Male
PSENEN	4.49741	2.39585e-05	0.00126856	Male
MGAT4A	4.49521	2.41552e-05	0.00127546	Male
NDUFA2	4.48657	2.49442e-05	0.00130667	Male
PKIG	4.48288	2.52883e-05	0.00130864	Male
RALY	4.48262	2.53123e-05	0.00130864	Male
ZNF140	4.47932	2.56243e-05	0.00132132	Male
ITGB3BP	4.47753	2.57955e-05	0.00132669	Male
GNAO1	4.4724	2.62911e-05	0.00134868	Male
CLEC2D	4.46725	2.67982e-05	0.00135365	Male
GSTA2	4.46824	2.67003e-05	0.00135365	Male
OSGEP	4.46761	2.67629e-05	0.00135365	Male
PLP2	4.46938	2.65874e-05	0.00135365	Male
CDR2	4.44773	2.88077e-05	0.0014441	Male
MAPK9	4.4384	2.98181e-05	0.00147977	Male
TXNDC3	4.42806	3.09795e-05	0.00153356	Male
SHFM1	4.42356	3.14982e-05	0.00155148	Male
MSTN	4.41786	3.21665e-05	0.00156879	Male
C11orf92	4.41202	3.28665e-05	0.00158854	Male
KLHDC4	4.41228	3.28348e-05	0.00158854	Male
CPNE4	4.41087	3.30063e-05	0.00159017	Male
PPIH	4.40991	3.31235e-05	0.00159194	Male
PIGU	4.4088	3.3259e-05	0.00159458	Male
PDHA1	4.40138	3.41802e-05	0.00162015	Male
TRIP10	4.40272	3.40111e-05	0.00162015	Male
ZNF267	4.40121	3.42014e-05	0.00162015	Male
TRIM9	4.39575	3.48946e-05	0.00164736	Male
SIGLEC9	4.38547	3.6239e-05	0.00169638	Male
CCDC85A	4.37478	3.76881e-05	0.00174768	Male
AKR1C1	4.37279	3.79641e-05	0.00175373	Male
FAM127B	4.37257	3.79955e-05	0.00175373	Male
CTSA	4.3695	3.84248e-05	0.00175594	Male
RIN3	4.36906	3.84868e-05	0.00175594	Male
RND3	4.37026	3.83187e-05	0.00175594	Male
ZNF688	4.36759	3.86955e-05	0.00176001	Male
FUNDC2	4.36166	3.95457e-05	0.00178504	Male
LRCH4	4.35969	3.98313e-05	0.00178691	Male
NARFL	4.35531	4.04745e-05	0.00180504	Male
ZCCHC8	4.35012	4.12507e-05	0.00182366	Male
MLST8	4.34837	4.15151e-05	0.00183083	Male
FCGR1B	4.3463	4.1831e-05	0.00184066	Male
TIMP1	4.34438	4.21264e-05	0.00184545	Male
FLT3LG	4.33981	4.28358e-05	0.00187239	Male
FAM101A	4.33731	4.32287e-05	0.0018854	Male
MT1E	4.33463	4.36526e-05	0.00189554	Male
CCDC92	4.32671	4.49337e-05	0.0019342	Male
DYNLL1	4.32598	4.50532e-05	0.00193514	Male
RGS18	4.32454	4.52906e-05	0.00194113	Male
PSG4	4.32003	4.60402e-05	0.00195632	Male
RERG	4.32048	4.59651e-05	0.00195632	Male
ZCRB1	4.31315	4.72087e-05	0.00198889	Male
CENPB	4.31133	4.75233e-05	0.00198945	Male
GNAS	4.3103	4.77019e-05	0.00199249	Male
LY86	4.30917	4.78979e-05	0.00199249	Male
ADAM28	4.30745	4.81993e-05	0.00199664	Male
SOD2	4.30774	4.81474e-05	0.00199664	Male
CDK14	4.30419	4.87727e-05	0.00200363	Male
GNPTAB	4.30303	4.89798e-05	0.00200382	Male
RGS10	4.30343	4.89085e-05	0.00200382	Male
LOC401397	4.29881	4.97376e-05	0.00202331	Male
UBOX5	4.29867	4.97628e-05	0.00202331	Male
LOC388789	4.295	5.04304e-05	0.00203375	Male
MKKS	4.29536	5.03648e-05	0.00203375	Male
ZCCHC9	4.2963	5.01927e-05	0.00203375	Male
GPCPD1	4.28978	5.13948e-05	0.0020559	Male
IL17RE	4.28044	5.3167e-05	0.0020952	Male
MAP1A	4.28129	5.30029e-05	0.0020952	Male
NDUFB10	4.28221	5.28272e-05	0.0020952	Male
C12orf35	4.27564	5.40999e-05	0.00212125	Male
TGFBI	4.27596	5.40381e-05	0.00212125	Male
CASC1	4.27036	5.51448e-05	0.00213249	Male
FAM43B	4.27287	5.46463e-05	0.00213249	Male
PQBP1	4.27072	5.50725e-05	0.00213249	Male
ZNF100	4.27143	5.49323e-05	0.00213249	Male
ELOVL7	4.26749	5.57213e-05	0.00213411	Male
SEMG1	4.26617	5.59885e-05	0.00214021	Male
CTU2	4.26432	5.63635e-05	0.00214626	Male
FAM124B	4.26192	5.68558e-05	0.00215325	Male
AKR1C3	4.25976	5.73017e-05	0.00216532	Male
KIAA0895L	4.25758	5.77556e-05	0.00217487	Male
LOC92249	4.25749	5.77738e-05	0.00217487	Male
ZNF529	4.25621	5.80424e-05	0.00218083	Male
PPDPF	4.25056	5.92393e-05	0.0022132	Male
COMMD10	4.24726	5.99497e-05	0.00222714	Male
PCDH11Y	4.24616	6.01894e-05	0.00223057	Male
ROR2	4.24528	6.03801e-05	0.00223057	Male
ACADL	4.23719	6.21688e-05	0.00227881	Male
ZGPAT	4.23764	6.20676e-05	0.00227881	Male
NKRF	4.23419	6.28447e-05	0.00229592	Male
C20orf135	4.23283	6.31544e-05	0.00230298	Male
NDUFAF2	4.23049	6.36896e-05	0.00231823	Male
CX3CR1	4.22697	6.45016e-05	0.00233831	Male
CLEC4A	4.22437	6.5109e-05	0.00234589	Male
TCEAL4	4.22302	6.54253e-05	0.00235116	Male
BTBD12	4.2198	6.61883e-05	0.00236997	Male
LPAR5	4.21702	6.68535e-05	0.00238426	Male
ZDHHC17	4.21576	6.71584e-05	0.00238744	Male
FOXF1	4.21371	6.76545e-05	0.00239371	Male
UXT	4.21341	6.77274e-05	0.00239371	Male
C16orf53	4.20249	7.0438e-05	0.00247989	Male
RPS14	4.2022	7.05104e-05	0.00247989	Male
CCDC59	4.20158	7.06678e-05	0.00248102	Male
MAF	4.19696	7.18514e-05	0.00251582	Male
RNF39	4.19672	7.19131e-05	0.00251582	Male
VAC14	4.19509	7.23341e-05	0.00252608	Male
RGS2	4.19003	7.36593e-05	0.00255434	Male
ZMYND15	4.19091	7.34275e-05	0.00255434	Male
UQCRB	4.18872	7.40041e-05	0.00256181	Male
C16orf70	4.18074	7.61509e-05	0.00260876	Male
KIAA1274	4.17848	7.67715e-05	0.00261428	Male
THOC3	4.17098	7.88577e-05	0.00266007	Male
UBE2N	4.16981	7.91885e-05	0.00266669	Male
HSPBP1	4.16881	7.9473e-05	0.0026672	Male
ITPA	4.16909	7.93944e-05	0.0026672	Male
EVI2A	4.16713	7.99503e-05	0.00267415	Male
TP53RK	4.16739	7.98774e-05	0.00267415	Male
ZNF668	4.16573	8.03536e-05	0.00267859	Male
C11orf80	4.1633	8.10538e-05	0.00268987	Male
RICTOR	4.16264	8.12456e-05	0.00269021	Male
GSTA1	4.16159	8.15488e-05	0.00269326	Male
ARAP3	4.16039	8.18996e-05	0.00269833	Male
MED28	4.15895	8.23228e-05	0.00270327	Male
FCGR1A	4.15732	8.28022e-05	0.00271155	Male
PRKCB	4.14879	8.53632e-05	0.00275289	Male
ZNF165	4.14935	8.51919e-05	0.00275289	Male
ZNF492	4.14997	8.50047e-05	0.00275289	Male
HIRIP3	4.14085	8.78104e-05	0.00281348	Male
C5orf28	4.13652	8.91757e-05	0.00283638	Male
GRPEL2	4.13442	8.98463e-05	0.00285104	Male
BFSP1	4.13127	9.0859e-05	0.00286938	Male
ARHGAP24	4.12684	9.23022e-05	0.0028904	Male
FAM18A	4.12682	9.23078e-05	0.0028904	Male
PPP1R11	4.1258	9.26426e-05	0.0028904	Male
TAF4	4.12548	9.27486e-05	0.0028904	Male
ZNF841	4.12737	9.21267e-05	0.0028904	Male
CHMP1A	4.12425	9.31535e-05	0.00289112	Male
TMEM90A	4.12278	9.36415e-05	0.00290171	Male
C8orf75	4.12232	9.37972e-05	0.002902	Male
F3	4.11794	9.5268e-05	0.00291892	Male
PI3	4.11762	9.53759e-05	0.00291892	Male
ZNF385D	4.11808	9.52207e-05	0.00291892	Male
UBE2CBP	4.1162	9.58578e-05	0.00292914	Male
DCTN4	4.1142	9.65392e-05	0.00294541	Male
CHST5	4.11213	9.72523e-05	0.00295352	Male
FAT3	4.11253	9.71153e-05	0.00295352	Male
ZNF26	4.10906	9.83174e-05	0.00296766	Male
GBP2	4.10234	0.000100688	0.00301622	Male
ZNF721	4.10293	0.00010048	0.00301622	Male
POU2F2	4.09661	0.000102754	0.00306419	Male
COG7	4.09448	0.00010353	0.00308225	Male
KIAA1217	4.0941	0.00010367	0.00308225	Male
TMEM215	4.08788	0.000105977	0.00312149	Male
MSRA	4.08538	0.000106919	0.00314111	Male
NFKBID	4.08018	0.000108903	0.00318905	Male
RGAG4	4.07984	0.000109034	0.00318905	Male
HRH2	4.07565	0.000110659	0.00320815	Male
LOC283070	4.07565	0.000110659	0.00320815	Male
TLR7	4.07568	0.000110648	0.00320815	Male
ARFGAP1	4.06591	0.000114529	0.00329325	Male
C21orf2	4.06635	0.000114353	0.00329325	Male
NSMCE1	4.06627	0.000114384	0.00329325	Male
MPZL2	4.06512	0.000114849	0.00329583	Male
NFKBIB	4.06414	0.000115247	0.00330246	Male
NDUFS5	4.06188	0.000116169	0.00332309	Male
SYN2	4.06058	0.000116703	0.00332494	Male
UBE2A	4.0562	0.000118517	0.00334296	Male
HAVCR2	4.04627	0.00012273	0.00343244	Male
PAPSS1	4.04579	0.00012294	0.00343348	Male
SPI1	4.04413	0.00012366	0.00343387	Male
BRD8	4.0317	0.000129179	0.00355612	Male
PLCXD3	4.03193	0.000129073	0.00355612	Male
SLC16A14	4.03108	0.000129458	0.00355612	Male
TCFL5	4.02337	0.000133009	0.00364779	Male
ELMO1	4.02149	0.000133887	0.00366033	Male
ZSWIM1	4.02133	0.000133966	0.00366033	Male
ABCF3	4.01883	0.000135141	0.00368079	Male
MAK	4.01893	0.000135094	0.00368079	Male
CHMP4B	4.0174	0.000135821	0.00368916	Male
THUMPD1	4.01744	0.000135803	0.00368916	Male
ZNF571	4.01455	0.000137183	0.00372104	Male
CD74	4.00721	0.000140752	0.00378672	Male
ENPP1	4.00755	0.000140587	0.00378672	Male
PXN	4.00626	0.000141223	0.00379424	Male
ZNF765	4.0017	0.000143493	0.00383961	Male
CDKAL1	3.99947	0.000144616	0.00385923	Male
DCUN1D3	3.9981	0.000145308	0.00386727	Male
MSH4	3.99846	0.000145129	0.00386727	Male
ZCCHC4	3.9918	0.000148543	0.00393221	Male
NPC2	3.98654	0.000151291	0.00398896	Male
C20orf96	3.98598	0.000151589	0.0039915	Male
RBMX2	3.98555	0.000151818	0.00399223	Male
CHST6	3.98362	0.000152844	0.00400325	Male
LILRB1	3.98396	0.000152662	0.00400325	Male
BCAS4	3.98251	0.000153433	0.00401337	Male
ZNF404	3.97932	0.00015515	0.00404761	Male
ATP5I	3.97728	0.000156258	0.00406578	Male
ATP6V1F	3.97757	0.000156097	0.00406578	Male
ARF5	3.97573	0.0001571	0.00407699	Male
MAGIX	3.97369	0.000158223	0.00410074	Male
STK32A	3.97006	0.000160233	0.0041366	Male
C16orf57	3.96805	0.000161361	0.0041549	Male
GPR126	3.96686	0.000162027	0.00416644	Male
LRRIQ1	3.9665	0.000162231	0.00416644	Male
FAM113A	3.96241	0.000164553	0.00420971	Male
FAM127A	3.95988	0.000166007	0.00424143	Male
EIF3CL	3.95664	0.000167891	0.00426711	Male
G0S2	3.95639	0.000168031	0.00426711	Male
CTBP1	3.95423	0.000169302	0.00428142	Male
C10orf105	3.95225	0.000170469	0.00428485	Male
CTNNBL1	3.9529	0.000170084	0.00428485	Male
LOC442454	3.95352	0.00016972	0.00428485	Male
OSBPL3	3.95143	0.000170953	0.00428485	Male
PPP2CA	3.9517	0.000170793	0.00428485	Male
ABCA11P	3.95001	0.000171795	0.00430052	Male
ARHGAP17	3.94942	0.00017215	0.00430397	Male
ZNF75A	3.94538	0.000174578	0.00434821	Male
DPYD	3.94299	0.000176029	0.00437738	Male
HMGN5	3.94218	0.000176526	0.0043802	Male
UQCRQ	3.9395	0.000178174	0.00441554	Male
SYT6	3.93852	0.00017878	0.00442502	Male
MORF4L2	3.93703	0.000179703	0.00444231	Male
TNR	3.93581	0.000180468	0.00445012	Male
CDH23	3.93473	0.000181141	0.00445738	Male
TRAPPC5	3.93164	0.000183089	0.00449238	Male
FCER1A	3.92674	0.00018622	0.00454643	Male
SYCP2L	3.927	0.000186052	0.00454643	Male
VAV3	3.9264	0.00018644	0.00454643	Male
S100A11	3.92591	0.000186756	0.00454852	Male
UQCC	3.92248	0.000188983	0.00458585	Male
HAUS5	3.91987	0.000190693	0.00461792	Male
EMP3	3.91918	0.000191154	0.00462154	Male
B4GALT7	3.91803	0.000191914	0.00462685	Male
GPR34	3.91779	0.000192075	0.00462685	Male
C1orf133	3.91721	0.000192455	0.00463037	Male
FLI1	3.91566	0.00019349	0.00464399	Male
ZNF575	3.91288	0.000195352	0.00467735	Male
TCTEX1D1	3.90368	0.000201653	0.00480498	Male
SFRS12	3.90183	0.000202942	0.00482987	Male
JAK3	3.90069	0.000203742	0.0048431	Male
HCFC1R1	3.89779	0.000205788	0.00486834	Male
ZFYVE16	3.89803	0.000205621	0.00486834	Male
CYTL1	3.89456	0.000208088	0.00489935	Male
ZNF683	3.89469	0.000207999	0.00489935	Male
GRM6	3.89227	0.000209738	0.00493232	Male
PREX1	3.89084	0.00021077	0.00494486	Male
CCNJL	3.88809	0.000212777	0.00496839	Male
LOC648740	3.88689	0.000213652	0.00498146	Male
CARD16	3.88443	0.000215468	0.00500291	Male
PSG7	3.88447	0.000215436	0.00500291	Male
ATOX1	3.87121	0.000225474	0.00517336	Male
GLTP	3.86928	0.000226971	0.00519145	Male
OGFR	3.86949	0.000226812	0.00519145	Male
LOC283856	3.86713	0.000228653	0.00520279	Male
ZNF788	3.86776	0.000228162	0.00520279	Male
RUFY1	3.86599	0.000229551	0.00521256	Male
RSRC2	3.86526	0.000230123	0.00521737	Male
YARS2	3.86505	0.000230291	0.00521737	Male
ABHD12	3.8633	0.000231677	0.00523083	Male
PIGL	3.86363	0.000231413	0.00523083	Male
EPS8	3.8626	0.000232231	0.00523736	Male
DNAI1	3.86123	0.00023332	0.00524996	Male
ZFP90	3.8615	0.000233111	0.00524996	Male
PSG5	3.86073	0.000233721	0.00525301	Male
LOC100132247	3.85899	0.000235116	0.00527241	Male
RPP21	3.85724	0.000236535	0.00529224	Male
MALAT1	3.85605	0.000237502	0.00530188	Male
GM2A	3.85147	0.000241247	0.00536734	Male
FBXW12	3.8485	0.000243717	0.00540687	Male
KIF24	3.84802	0.000244116	0.00540687	Male
ZNF577	3.8468	0.000245137	0.00541004	Male
ZNF643	3.84654	0.000245352	0.00541004	Male
CMAH	3.84432	0.000247223	0.00542712	Male
FCGR2A	3.84451	0.000247056	0.00542712	Male
NPRL3	3.84304	0.000248302	0.00544478	Male
CCDC147	3.83749	0.000253051	0.00553614	Male
SELPLG	3.83698	0.000253496	0.00553614	Male
COX7C	3.83493	0.000255275	0.00555462	Male
ITGA10	3.83301	0.00025695	0.00557881	Male
CSDC2	3.83084	0.000258865	0.00560194	Male
CHRAC1	3.83026	0.000259376	0.00560688	Male
CD59	3.82555	0.000263574	0.00566682	Male
CDK5RAP1	3.82554	0.00026358	0.00566682	Male
SLC16A10	3.82467	0.000264362	0.00567747	Male
NOC4L	3.81807	0.00027037	0.00578768	Male
C1orf230	3.81639	0.000271919	0.00581455	Male
SIRPA	3.81579	0.000272477	0.0058202	Male
RNASET2	3.81457	0.000273614	0.00583818	Male
TERF2IP	3.81381	0.000274322	0.00584698	Male
CLECL1	3.81082	0.000277125	0.00589556	Male
TNFAIP8L2	3.81074	0.000277197	0.00589556	Male
NME4	3.80875	0.000279083	0.00591661	Male
ZNF354A	3.8072	0.000280556	0.00592881	Male
ABI3BP	3.80663	0.000281099	0.00593395	Male
CDH6	3.80545	0.000282227	0.00595142	Male
ZNF224	3.80452	0.000283119	0.00595249	Male
HCP5	3.79574	0.000291686	0.00611183	Male
BLOC1S1	3.79049	0.000296924	0.00617663	Male
HDAC8	3.7879	0.000299539	0.00621064	Male
RLIM	3.77935	0.000308338	0.00635979	Male
IL3RA	3.77716	0.000310625	0.0064003	Male
NDUFA3	3.77618	0.000311661	0.00641375	Male
ZNF524	3.77481	0.000313107	0.00643137	Male
LAIR1	3.76856	0.000319788	0.00654182	Male
TIMM16	3.76691	0.000321577	0.00655773	Male
RP2	3.76517	0.000323473	0.0065626	Male
SGTA	3.76519	0.000323445	0.0065626	Male
RBM39	3.76208	0.000326861	0.0066195	Male
ZNF137	3.762	0.000326947	0.0066195	Male
B9D1	3.75932	0.000329921	0.00664939	Male
FBRS	3.75993	0.000329239	0.00664939	Male
GADL1	3.75916	0.000330102	0.00664939	Male
NDUFS7	3.75921	0.000330047	0.00664939	Male
LST1	3.7568	0.000332739	0.0066889	Male
HECTD3	3.75194	0.000338232	0.00678555	Male
MSN	3.75151	0.000338724	0.00678853	Male
EFCAB10	3.74905	0.000341539	0.00681919	Male
ZNF542	3.74904	0.000341548	0.00681919	Male
RALGDS	3.74828	0.000342429	0.00682823	Male
GPR87	3.7458	0.000345295	0.00687155	Male
JMJD5	3.74512	0.000346087	0.00687349	Male
CRIP3	3.74311	0.000348438	0.00689942	Male
TMEM188	3.74231	0.000349371	0.00690538	Male
C12orf50	3.74039	0.000351635	0.00691432	Male
MIDN	3.74063	0.000351351	0.00691432	Male
RNPS1	3.74143	0.000350411	0.00691432	Male
ALG13	3.73836	0.000354048	0.00694798	Male
MTHFSD	3.73684	0.000355867	0.00697675	Male
HLA-A	3.73585	0.000357052	0.00699306	Male
PLCE1	3.73514	0.000357899	0.00700273	Male
BOLA2	3.73375	0.000359571	0.0070285	Male
IKZF1	3.73146	0.000362348	0.00706186	Male
LPAR6	3.72896	0.000365412	0.0071006	Male
PHF6	3.72413	0.000371383	0.0072025	Male
C20orf196	3.72208	0.000373943	0.00724505	Male
TYROBP	3.72039	0.000376062	0.00727188	Male
ZFP2	3.71958	0.000377089	0.00728462	Male
ZDHHC14	3.71755	0.000379666	0.007313	Male
DUSP23	3.71526	0.000382585	0.00735668	Male
CPPED1	3.71188	0.000386938	0.00741499	Male
LCP2	3.71163	0.000387258	0.00741499	Male
ZNHIT1	3.7085	0.000391337	0.00745799	Male
TIGD7	3.70286	0.00039879	0.00757816	Male
MECOM	3.7004	0.000402083	0.00762609	Male
BCL7C	3.6998	0.000402898	0.00763424	Male
FYB	3.69879	0.000404256	0.00765265	Male
ALDOA	3.695	0.000409401	0.00771401	Male
DBNDD2	3.69473	0.000409777	0.00771401	Male
SIRT6	3.69553	0.000408687	0.00771401	Male
SRY	3.69469	0.000409835	0.00771401	Male
NOX5	3.69215	0.000413314	0.00775737	Male
FIZ1	3.69042	0.000415712	0.007795	Male
GPR32	3.68707	0.000420389	0.00786779	Male
ZNF593	3.68207	0.000427449	0.0079548	Male
PNRC2	3.68103	0.000428932	0.00797492	Male
GUCY1B3	3.67948	0.00043115	0.00800863	Male
MTCP1NB	3.6744	0.000438507	0.00811114	Male
CST3	3.67308	0.000440444	0.00811278	Male
IFT81	3.67314	0.00044035	0.00811278	Male
CD4	3.67255	0.00044121	0.00811932	Male
CDK2AP1	3.67	0.000444966	0.00815811	Male
DDX55	3.66789	0.000448108	0.00819632	Male
CRTC3	3.66713	0.000449243	0.00820368	Male
C1orf113	3.66645	0.000450258	0.00820953	Male
SDC2	3.66465	0.000452956	0.00823351	Male
ZNF331	3.66446	0.000453236	0.00823351	Male
CLEC7A	3.66239	0.000456366	0.00826006	Male
SGPP2	3.66249	0.000456215	0.00826006	Male
FAM192A	3.66066	0.000458994	0.00828865	Male
ATP6AP2	3.65941	0.000460916	0.00831202	Male
ZNF254	3.6584	0.000462449	0.00833209	Male
ABI3	3.65656	0.000465289	0.00833774	Male
DENND3	3.65762	0.000463648	0.00833774	Male
PARVG	3.6579	0.000463224	0.00833774	Male
ZNF34	3.65714	0.000464399	0.00833774	Male
APOB48R	3.65522	0.00046737	0.0083448	Male
SLC27A2	3.65538	0.000467109	0.0083448	Male
FAM78A	3.64736	0.000479694	0.00852641	Male
MPZ	3.64624	0.000481493	0.00854305	Male
MOCS2	3.64446	0.000484338	0.00857816	Male
HSFY2	3.64335	0.000486123	0.00860208	Male
TMEM149	3.64081	0.000490222	0.00865913	Male
PCDHB6	3.63968	0.00049206	0.00867612	Male
NRXN3	3.63747	0.000495669	0.00872422	Male
CLEC12A	3.63356	0.000502127	0.00879581	Male
COQ7	3.63366	0.000501962	0.00879581	Male
OSTF1	3.63339	0.000502402	0.00879581	Male
ZNF771	3.63403	0.000501339	0.00879581	Male
GPX8	3.62763	0.000512063	0.00891764	Male
SLC15A2	3.62627	0.000514361	0.00894193	Male
LAPTM5	3.62397	0.000518284	0.00899433	Male
NAT9	3.62059	0.0005241	0.0090635	Male
KCNMB1	3.61939	0.000526172	0.00909139	Male
GPSM3	3.61898	0.000526891	0.00909587	Male
POP4	3.61738	0.000529671	0.00912795	Male
VAMP7	3.61526	0.000533387	0.00917601	Male
DCI	3.61434	0.000534998	0.00919575	Male
SLC25A2	3.61378	0.000535994	0.0091969	Male
HIST1H4J	3.61324	0.000536942	0.00920519	Male
SETD1A	3.61286	0.000537614	0.00920874	Male
E2F4	3.61109	0.00054076	0.00925462	Male
LGALS9	3.60907	0.000544374	0.00930038	Male
JAM3	3.60853	0.000545352	0.00930865	Male
DNM2	3.60797	0.000546353	0.0093101	Male
NAA40	3.60532	0.000551129	0.00936729	Male
IPCEF1	3.60423	0.000553109	0.00939289	Male
STAB1	3.59999	0.000560891	0.00948437	Male
STK38L	3.60042	0.000560083	0.00948437	Male
PHF8	3.59789	0.000564766	0.00950929	Male
PLEKHO2	3.59728	0.000565905	0.00952038	Male
LOC643719	3.59636	0.000567617	0.00952491	Male
SFRP2	3.59686	0.00056669	0.00952491	Male
SH2B1	3.59655	0.000567263	0.00952491	Male
SLPI	3.59581	0.000568638	0.00952589	Male
POLA1	3.59298	0.000573958	0.00958259	Male
KIAA1949	3.59158	0.000576597	0.00961043	Male
TMEM154	3.58991	0.000579762	0.00963885	Male
ASIP	3.58567	0.000587892	0.00972502	Male
EMR3	3.5845	0.000590148	0.0097542	Male
CLEC9A	3.58151	0.000595962	0.00983387	Male
PRLR	3.5806	0.000597749	0.00984694	Male
GPR132	3.57658	0.000605657	0.00994977	Male
RBM41	3.57641	0.000606001	0.00994977	Male
DPY19L2	3.57603	0.000606763	0.00995403	Male
AFG3L1	3.56711	0.000624731	0.0101897	Male
PCOLCE2	3.56718	0.000624576	0.0101897	Male
C12orf45	3.56614	0.000626719	0.0102137	Male
BRI3BP	3.5646	0.000629882	0.0102568	Male
ZNF738	3.56326	0.000632637	0.0102932	Male
SAMSN1	3.56177	0.000635722	0.0103095	Male
YTHDF1	3.56181	0.000635641	0.0103095	Male
CORO1A	3.56003	0.000639341	0.0103456	Male
LETM2	3.55995	0.000639514	0.0103456	Male
MMP24	3.55886	0.000641788	0.0103655	Male
CSF1R	3.55656	0.000646624	0.0104128	Male
RBM22	3.55667	0.000646389	0.0104128	Male
KLK4	3.55408	0.00065188	0.0104687	Male
DYNC1LI2	3.55376	0.00065256	0.0104711	Male
DOCK2	3.5495	0.000661705	0.0105921	Male
ENDOU	3.54953	0.000661622	0.0105921	Male
NAIP	3.54761	0.00066578	0.0106315	Male
LGALS3BP	3.54312	0.000675601	0.0107537	Male
WDR78	3.54227	0.000677456	0.0107745	Male
CCDC61	3.541	0.000680273	0.0107761	Male
CD86	3.54155	0.000679063	0.0107761	Male
IGFBP3	3.54148	0.000679204	0.0107761	Male
LRIT3	3.54116	0.000679922	0.0107761	Male
MFGE8	3.54157	0.000679004	0.0107761	Male
PWRN1	3.53605	0.000691321	0.0108988	Male
ZNF440	3.53434	0.000695166	0.0109333	Male
ZNF135	3.53382	0.000696358	0.0109433	Male
C16orf52	3.53348	0.000697125	0.0109467	Male
GLTSCR1	3.53274	0.000698806	0.0109644	Male
MYBPHL	3.53097	0.000702831	0.0110014	Male
DNMBP	3.52787	0.000709939	0.0110602	Male
MYOF	3.52819	0.000709199	0.0110602	Male
NDUFA5	3.52818	0.000709219	0.0110602	Male
APBB1IP	3.52538	0.000715702	0.0111306	Male
PFDN4	3.52418	0.000718493	0.0111306	Male
PKIB	3.52302	0.000721202	0.0111306	Male
SDC3	3.52476	0.000717152	0.0111306	Male
SIRPB2	3.52326	0.000720639	0.0111306	Male
TCERG1	3.52303	0.000721195	0.0111306	Male
ZNF454	3.52362	0.000719802	0.0111306	Male
NDUFB6	3.52125	0.000725362	0.0111542	Male
ARL4D	3.51719	0.000734977	0.0112754	Male
EBI3	3.51712	0.00073514	0.0112754	Male
PCDHB5	3.51297	0.000745095	0.0114192	Male
WWOX	3.51106	0.000749714	0.0114722	Male
ELMO2	3.51043	0.000751261	0.011487	Male
NAPSB	3.50472	0.00076527	0.0116473	Male
PIK3R1	3.50476	0.000765157	0.0116473	Male
GTPBP5	3.50373	0.000767732	0.0116758	Male
ARL6IP4	3.50175	0.000772659	0.0117327	Male
NHP2	3.5008	0.000775037	0.0117508	Male
ARHGAP33	3.50032	0.000776225	0.0117598	Male
C12orf54	3.49841	0.000781038	0.0117928	Male
KIAA0556	3.49827	0.000781379	0.0117928	Male
PPP4C	3.49713	0.000784265	0.0118273	Male
TNFSF8	3.495	0.000789696	0.011898	Male
FAM13AOS	3.49361	0.00079325	0.0119024	Male
MSI1	3.49332	0.000793987	0.0119024	Male
CBX5	3.4902	0.000802031	0.0119766	Male
UPF3B	3.48917	0.000804678	0.0120071	Male
ZNF878	3.48704	0.000810237	0.0120628	Male
ZNF335	3.48455	0.000816779	0.0121237	Male
RSL1D1	3.48277	0.000821468	0.012166	Male
ZNF566	3.48183	0.000823953	0.0121845	Male
NDUFA13	3.48149	0.000824853	0.0121887	Male
ARFRP1	3.47975	0.000829504	0.012206	Male
TBC1D1	3.47944	0.000830334	0.012206	Male
TBXAS1	3.47765	0.000835138	0.0122675	Male
NAB1	3.4769	0.00083714	0.0122787	Male
STAC3	3.47691	0.000837124	0.0122787	Male
CHST11	3.47603	0.000839493	0.0123041	Male
CDCP2	3.47571	0.000840363	0.0123077	Male
LOC728554	3.47427	0.000844261	0.0123465	Male
PTTG2	3.47331	0.000846864	0.0123745	Male
PTOV1	3.47263	0.000848741	0.0123846	Male
KARS	3.47163	0.00085146	0.0124151	Male
ITGAL	3.4711	0.000852928	0.0124274	Male
FCER1G	3.47044	0.000854725	0.0124428	Male
LOC652276	3.47025	0.000855242	0.0124428	Male
SEPT1	3.46942	0.000857542	0.012458	Male
DOK5	3.46764	0.000862466	0.0125203	Male
PACRG	3.46673	0.000864978	0.0125476	Male
POLR2I	3.46627	0.00086625	0.0125568	Male
PET112L	3.4659	0.000867293	0.0125575	Male
BIN2	3.46554	0.000868293	0.0125588	Male
DOK3	3.4652	0.000869251	0.0125635	Male
FLJ33630	3.46431	0.000871729	0.0125844	Male
P2RY13	3.46398	0.000872647	0.0125851	Male
SKINTL	3.46236	0.000877209	0.0126233	Male
WDFY4	3.46068	0.000881943	0.0126822	Male
IL16	3.45633	0.000894362	0.0128142	Male
CRNKL1	3.45565	0.000896303	0.0128155	Male
CSF3R	3.45588	0.000895655	0.0128155	Male
ZNF285	3.45562	0.000896392	0.0128155	Male
RCSD1	3.45525	0.000897444	0.0128213	Male
ZNF16	3.45144	0.000908478	0.0129416	Male
MACC1	3.44813	0.000918161	0.0130513	Male
TENC1	3.44828	0.000917732	0.0130513	Male
DPYSL3	3.44697	0.000921591	0.0130813	Male
ACD	3.44477	0.000928092	0.0131304	Male
RNASE6	3.44525	0.00092669	0.0131304	Male
TSPAN9	3.44432	0.000929452	0.0131364	Male
SIGLEC8	3.44132	0.00093841	0.0132347	Male
KCNJ2	3.44081	0.000939925	0.0132372	Male
PCDHB4	3.4403	0.000941462	0.01324	Male
C2orf55	3.43916	0.000944923	0.0132792	Male
DPCD	3.4373	0.000950535	0.0133342	Male
TTC25	3.4372	0.000950856	0.0133342	Male
MATN1	3.43683	0.000951983	0.0133406	Male
MYO1F	3.43508	0.000957329	0.013406	Male
DDHD1	3.43396	0.000960764	0.0134351	Male
NUPR1	3.43361	0.00096182	0.0134404	Male
MYO3A	3.43224	0.00096605	0.01349	Male
EEF2K	3.43178	0.000967457	0.0134906	Male
GRIA3	3.42703	0.000982247	0.0136776	Male
KBTBD8	3.42443	0.000990413	0.0137429	Male
LOC728392	3.42348	0.000993433	0.0137655	Male
ZMYND8	3.42357	0.000993133	0.0137655	Male
PRKCH	3.42321	0.000994278	0.0137676	Male
CSNK1A1	3.4225	0.000996546	0.0137858	Male
LDB1	3.42213	0.000997709	0.0137862	Male
RNF125	3.42021	0.00100383	0.0138611	Male
BTK	3.41904	0.00100758	0.0139032	Male
KIAA0174	3.4184	0.00100965	0.0139079	Male
MC3R	3.41803	0.00101085	0.0139095	Male
FAM127C	3.41495	0.00102081	0.0140174	Male
TMEM231	3.41285	0.00102766	0.0141016	Male
PXDNL	3.41222	0.00102971	0.0141102	Male
IGF1	3.41019	0.00103638	0.014182	Male
SPEF2	3.40873	0.0010412	0.0142185	Male
GNA15	3.40779	0.00104432	0.0142513	Male
IDH3B	3.40414	0.00105653	0.0143881	Male
KLHL6	3.40334	0.00105919	0.0144079	Male
HYDIN	3.4027	0.00106135	0.0144141	Male
MRPS36	3.40197	0.00106383	0.014428	Male
POLR3G	3.40199	0.00106377	0.014428	Male
DYX1C1	3.39883	0.00107449	0.0145426	Male
SLC10A3	3.39797	0.00107742	0.0145725	Male
A1BG	3.39675	0.0010816	0.014619	Male
GPR82	3.39563	0.00108547	0.014655	Male
NCF4	3.392	0.00109803	0.0148006	Male
CEP250	3.38961	0.00110639	0.0148829	Male
ZSWIM6	3.38844	0.0011105	0.0148925	Male
HPS1	3.38603	0.00111901	0.014941	Male
ZNF217	3.38564	0.00112039	0.0149493	Male
ANXA6	3.38427	0.00112526	0.014984	Male
TECR	3.38252	0.0011315	0.015057	Male
AMN1	3.38033	0.00113936	0.0151311	Male
PCDHB19P	3.38037	0.00113925	0.0151311	Male
LOC100188947	3.37947	0.00114247	0.0151622	Male
RALGAPB	3.37791	0.00114812	0.0152066	Male
IDO2	3.37742	0.0011499	0.01522	Male
SPA17	3.37616	0.00115451	0.0152606	Male
LIME1	3.37449	0.00116061	0.0153208	Male
ACOT8	3.37173	0.00117079	0.0154265	Male
CDC42EP5	3.37168	0.00117096	0.0154265	Male
CALB2	3.36975	0.00117814	0.0154903	Male
GPR183	3.36836	0.00118332	0.0155378	Male
CDH3	3.3674	0.00118688	0.0155742	Male
KLRF1	3.36621	0.00119137	0.0155965	Male
LOC606724	3.3628	0.00120427	0.0156964	Male
PAK7	3.36263	0.00120492	0.0156964	Male
TAX1BP3	3.36336	0.00120214	0.0156964	Male
ZNF354B	3.36305	0.00120329	0.0156964	Male
FAM193B	3.36181	0.00120802	0.0157264	Male
KCTD13	3.36119	0.00121036	0.0157363	Male
TWF1	3.36139	0.00120964	0.0157363	Male
IGSF6	3.3598	0.00121569	0.0157952	Male
ANK3	3.35959	0.00121652	0.0157956	Male
PWWP2A	3.35847	0.00122079	0.0158406	Male
GRIN2A	3.35756	0.00122432	0.0158761	Male
LOC100272216	3.35731	0.00122527	0.015878	Male
ARHGAP25	3.35616	0.00122971	0.0158961	Male
NUTF2	3.35612	0.00122988	0.0158961	Male
RTP4	3.35633	0.00122908	0.0158961	Male
RPL37	3.35419	0.00123739	0.0159504	Male
ANKRD22	3.35267	0.00124332	0.0159928	Male
IK	3.35254	0.00124382	0.0159928	Male
CCNH	3.35186	0.00124649	0.015993	Male
CLEC18A	3.35171	0.00124707	0.015993	Male
IGBP1	3.35208	0.00124563	0.015993	Male
AMY2A	3.34979	0.00125463	0.0160587	Male
EIF3I	3.34804	0.00126157	0.0161088	Male
RPL39	3.34798	0.00126179	0.0161088	Male
FAM110A	3.34703	0.00126556	0.0161464	Male
TMEM170A	3.34624	0.00126871	0.0161555	Male
CDK7	3.34585	0.00127028	0.0161559	Male
ZC3H18	3.34431	0.00127646	0.0162228	Male
ZNF607	3.34328	0.00128057	0.0162542	Male
SPATS2	3.34169	0.00128698	0.0163043	Male
DDX27	3.34081	0.00129057	0.0163289	Male
PELI2	3.33833	0.00130064	0.0164143	Male
MAGOH	3.3378	0.00130282	0.0164164	Male
ITPRIP	3.33169	0.00132806	0.0166647	Male
COX6C	3.32825	0.00134244	0.016792	Male
DRP2	3.32795	0.00134369	0.016797	Male
SPESP1	3.32701	0.00134768	0.016815	Male
ZNF300	3.32635	0.00135046	0.016839	Male
PSG1	3.32427	0.00135927	0.0169383	Male
ACPT	3.3222	0.0013681	0.0170162	Male
DHX35	3.32045	0.00137561	0.0170264	Male
SLC9A9	3.32115	0.00137261	0.0170264	Male
TAF7	3.32079	0.00137415	0.0170264	Male
ZNRF2	3.3213	0.00137196	0.0170264	Male
SRCAP	3.31923	0.0013809	0.0170575	Male
AKR1C2	3.31785	0.00138686	0.0170778	Male
ZBTB7A	3.31648	0.00139284	0.0171302	Male
C19orf53	3.31124	0.00141583	0.0173255	Male
CYSLTR1	3.31106	0.0014166	0.0173255	Male
NPHP1	3.31138	0.0014152	0.0173255	Male
MRPL17	3.31074	0.00141803	0.0173323	Male
EVI2B	3.30969	0.00142269	0.0173572	Male
ACTR5	3.30922	0.00142479	0.0173586	Male
ITFG3	3.30907	0.00142544	0.0173586	Male
SP140L	3.30939	0.00142401	0.0173586	Male
CHST12	3.30613	0.00143858	0.0174583	Male
FABP5L3	3.30647	0.00143705	0.0174583	Male
SIPA1L1	3.30567	0.00144068	0.0174583	Male
CXorf42	3.30522	0.00144266	0.0174716	Male
C14orf45	3.30477	0.00144473	0.017486	Male
LOC440957	3.30424	0.00144711	0.0174991	Male
NXF2B	3.30413	0.00144758	0.0174991	Male
SCHIP1	3.30303	0.00145256	0.0175273	Male
CWC15	3.30247	0.00145512	0.0175367	Male
ATMIN	3.29987	0.00146695	0.0176256	Male
C6orf164	3.2992	0.00147003	0.017652	Male
CDC14A	3.29719	0.00147928	0.0177308	Male
CHGB	3.29667	0.00148164	0.0177375	Male
GSG1L	3.29582	0.00148559	0.0177694	Male
FMNL3	3.2939	0.00149451	0.0178377	Male
ZNF182	3.29357	0.00149603	0.0178451	Male
BCKDK	3.29256	0.00150076	0.0178799	Male
SIL1	3.29038	0.00151095	0.0179906	Male
CTNNA1	3.2884	0.00152028	0.0180474	Male
FGD2	3.28854	0.00151963	0.0180474	Male
SNX5	3.28887	0.00151809	0.0180474	Male
DEF8	3.28714	0.00152625	0.0180823	Male
FAM196B	3.28711	0.00152641	0.0180823	Male
NUDT1	3.28701	0.00152687	0.0180823	Male
USP31	3.28701	0.00152687	0.0180823	Male
C15orf27	3.28654	0.0015291	0.0180979	Male
NKAP	3.28102	0.00155558	0.0183853	Male
DRG2	3.2802	0.00155955	0.0183886	Male
MRP63	3.28007	0.00156016	0.0183886	Male
PALM	3.27748	0.00157278	0.0185262	Male
SERPINI1	3.27588	0.00158061	0.0186036	Male
SIRT2	3.27556	0.00158216	0.0186036	Male
HCG26	3.27351	0.00159225	0.0187	Male
ZNF780B	3.27287	0.00159545	0.0187153	Male
LOC613037	3.27226	0.00159842	0.0187332	Male
LOC728758	3.27218	0.00159887	0.0187332	Male
TFEC	3.2683	0.00161821	0.0189263	Male
APOO	3.2674	0.0016227	0.0189628	Male
SNRNP35	3.26729	0.00162325	0.0189628	Male
TNFRSF12A	3.2643	0.00163839	0.0191058	Male
PFDN6	3.26343	0.00164279	0.0191459	Male
CLVS2	3.26232	0.00164842	0.0191683	Male
EPHB1	3.25937	0.00166355	0.0192991	Male
ANAPC4	3.25769	0.00167225	0.0193525	Male
CEBPG	3.25783	0.00167149	0.0193525	Male
FUS	3.25718	0.00167484	0.0193656	Male
C1orf91	3.2568	0.00167685	0.0193718	Male
PSORS1C2	3.25504	0.00168598	0.0194513	Male
SH3BGRL3	3.25405	0.00169114	0.0194807	Male
NPIPL3	3.25305	0.00169636	0.0195159	Male
USF2	3.25173	0.00170332	0.0195521	Male
DUSP2	3.2505	0.00170981	0.0195813	Male
SCARNA7	3.25081	0.00170815	0.0195813	Male
PRELID1	3.24975	0.00171378	0.0196153	Male
ADORA3	3.24926	0.00171634	0.0196219	Male
NUDT3	3.24931	0.0017161	0.0196219	Male
C16orf55	3.24738	0.00172633	0.0196954	Male
SYT10	3.24712	0.00172774	0.0196954	Male
IKZF4	3.24501	0.00173899	0.0197781	Male
PAX8	3.24502	0.00173896	0.0197781	Male
GPR114	3.24407	0.00174405	0.019813	Male
STARD5	3.24377	0.00174566	0.0198199	Male
TCTN1	3.24334	0.00174798	0.0198348	Male
DFNA5	3.24217	0.00175433	0.019869	Male
FAM115C	3.24061	0.00176276	0.0199112	Male
PDS5A	3.24067	0.00176243	0.0199112	Male
COPZ1	3.23988	0.00176676	0.019945	Male
SCARNA9	3.23755	0.00177945	0.0200426	Male
MED11	3.23688	0.00178313	0.0200613	Male
PLCB2	3.23701	0.0017824	0.0200613	Male
MALL	3.23517	0.00179257	0.0201331	Male
C16orf62	3.23476	0.00179481	0.0201426	Male
ZNF385B	3.23465	0.00179545	0.0201426	Male
CD40	3.23396	0.00179924	0.0201623	Male
UBXN11	3.23232	0.00180834	0.0202528	Male
SLC2A4RG	3.23184	0.00181102	0.0202534	Male
INO80E	3.23075	0.00181712	0.0203052	Male
DEF6	3.2301	0.00182075	0.0203228	Male
RBM44	3.22935	0.00182497	0.020347	Male
PYROXD1	3.22771	0.00183415	0.0204148	Male
C20orf7	3.22606	0.0018435	0.0204844	Male
IL17RC	3.22621	0.00184266	0.0204844	Male
SPEF1	3.2263	0.00184216	0.0204844	Male
NCF1	3.22539	0.00184732	0.0205153	Male
GPR65	3.22454	0.00185216	0.0205432	Male
PCDH1	3.22323	0.00185959	0.0205938	Male
ZNF221	3.22243	0.00186417	0.0206214	Male
C7orf50	3.22047	0.00187545	0.0207347	Male
INPP5D	3.21933	0.00188203	0.0207719	Male
PLA2G15	3.21897	0.00188407	0.0207719	Male
SLC38A6	3.21911	0.00188329	0.0207719	Male
FLJ44606	3.21679	0.00189674	0.0208652	Male
ODF2L	3.21616	0.00190041	0.0208824	Male
GNG5	3.21493	0.00190759	0.020938	Male
FLRT1	3.21262	0.00192115	0.0210636	Male
SAMD5	3.21108	0.00193022	0.0211512	Male
HIST1H4F	3.20984	0.00193757	0.0212083	Male
KCTD5	3.20944	0.00193998	0.021223	Male
MRPL28	3.20881	0.00194371	0.021252	Male
EMB	3.20852	0.00194541	0.0212588	Male
PDIK1L	3.20492	0.00196697	0.0214761	Male
PSG6	3.20341	0.00197607	0.0215108	Male
ZNF793	3.20358	0.00197506	0.0215108	Male
LBH	3.20321	0.00197732	0.0215116	Male
ITGB2	3.20152	0.00198758	0.0215886	Male
CHD1	3.2013	0.00198892	0.0215914	Male
PRSS36	3.20033	0.00199483	0.0216302	Male
ADRA2B	3.19862	0.00200528	0.0216652	Male
FAM160A1	3.19786	0.00200995	0.0216652	Male
IL18BP	3.19915	0.00200204	0.0216652	Male
PCSK2	3.19896	0.00200316	0.0216652	Male
ZC3H12B	3.19801	0.00200899	0.0216652	Male
TBC1D29	3.19696	0.00201544	0.021689	Male
CLEC1A	3.19573	0.00202304	0.0217415	Male
C7orf57	3.19413	0.00203295	0.0218182	Male
ARL2BP	3.19243	0.00204352	0.0218834	Male
HEBP2	3.19236	0.00204399	0.0218834	Male
RSPH4A	3.19145	0.00204968	0.0219146	Male
EHD4	3.19111	0.00205183	0.0219257	Male
HLA-DRA	3.19083	0.00205355	0.0219322	Male
VMO1	3.19053	0.00205545	0.0219404	Male
GGTA1	3.18923	0.00206361	0.0219804	Male
GATA1	3.18575	0.00208562	0.0221254	Male
UBASH3B	3.18634	0.00208186	0.0221254	Male
SR140	3.1847	0.00209229	0.0221585	Male
GAS6	3.18442	0.00209409	0.022162	Male
RILPL2	3.18153	0.00211261	0.0222865	Male
ZNF578	3.18168	0.00211168	0.0222865	Male
S100A3	3.18076	0.00211762	0.0223275	Male
C11orf49	3.17809	0.00213487	0.0223857	Male
EDAR	3.17803	0.00213529	0.0223857	Male
FBXO6	3.17839	0.00213295	0.0223857	Male
PAG1	3.17875	0.00213057	0.0223857	Male
VSIG10L	3.17846	0.00213251	0.0223857	Male
WDR55	3.17932	0.00212693	0.0223857	Male
ZNF85	3.17896	0.00212923	0.0223857	Male
ICOSLG	3.17676	0.00214356	0.0224338	Male
CASP2	3.1763	0.00214658	0.0224449	Male
NKX2-4	3.17625	0.00214689	0.0224449	Male
RAB9B	3.17411	0.00216092	0.0225544	Male
PINX1	3.17375	0.00216325	0.0225563	Male
HCLS1	3.17164	0.00217719	0.0226778	Male
CDHR4	3.17064	0.0021838	0.0227347	Male
TRPM2	3.17034	0.00218582	0.022736	Male
RBMS1	3.16853	0.00219784	0.022809	Male
FAS	3.16782	0.00220262	0.0228346	Male
ITGAX	3.16582	0.00221607	0.022938	Male
SLC9A6	3.16606	0.00221443	0.022938	Male
MAGOHB	3.1641	0.00222766	0.023046	Male
PRR14	3.16307	0.0022346	0.0230815	Male
C12orf75	3.16038	0.00225294	0.0232589	Male
C1orf123	3.15899	0.00226243	0.0233325	Male
OXTR	3.15839	0.00226658	0.0233556	Male
TMEM184A	3.15832	0.00226703	0.0233556	Male
WDR27	3.15733	0.0022739	0.0233792	Male
LRRC46	3.15656	0.00227922	0.0234203	Male
INHBB	3.15591	0.00228369	0.0234431	Male
ITPKC	3.15572	0.00228499	0.0234431	Male
SRP14	3.15015	0.00232388	0.0237352	Male
C12orf47	3.14904	0.00233168	0.0237933	Male
ARL6IP1	3.148	0.00233909	0.0238234	Male
C12orf32	3.14682	0.00234745	0.0238234	Male
MRPS15	3.14698	0.00234632	0.0238234	Male
RASSF4	3.14713	0.0023452	0.0238234	Male
SYCN	3.14725	0.00234436	0.0238234	Male
TMOD1	3.14673	0.00234807	0.0238234	Male
ZNF528	3.14688	0.002347	0.0238234	Male
CYP27A1	3.14547	0.00235703	0.0238852	Male
CHIC1	3.14448	0.00236407	0.0239003	Male
RHPN1	3.1448	0.00236183	0.0239003	Male
ZNF737	3.14394	0.00236794	0.0239222	Male
GLOD5	3.14188	0.00238275	0.024035	Male
SMOC1	3.14053	0.00239252	0.0241091	Male
TAF12	3.14031	0.00239407	0.0241124	Male
ZNF493	3.13801	0.00241076	0.0242558	Male
KCNQ3	3.13721	0.00241664	0.0243026	Male
ARHGAP26	3.13622	0.00242385	0.0243628	Male
CCR6	3.13581	0.00242689	0.0243809	Male
NCRNA00182	3.13511	0.00243198	0.0244073	Male
PCDHB13	3.13521	0.00243124	0.0244073	Male
C3orf15	3.13437	0.00243744	0.0244497	Male
MRPS34	3.13315	0.00244639	0.0244923	Male
MYOZ2	3.13212	0.00245401	0.0245414	Male
C20orf194	3.13139	0.0024594	0.0245705	Male
CD37	3.1304	0.00246677	0.0246026	Male
HBEGF	3.13032	0.00246739	0.0246026	Male
IRF6	3.12963	0.00247256	0.0246026	Male
TTC8	3.12976	0.00247153	0.0246026	Male
ZNF230	3.13067	0.00246481	0.0246026	Male
EEA1	3.12688	0.00249308	0.0247322	Male
ZFHX3	3.12345	0.00251897	0.0249391	Male
HIGD1B	3.1221	0.00252927	0.0250035	Male
HCCS	3.12098	0.00253778	0.0250377	Male
KCNIP3	3.1201	0.00254453	0.0250852	Male
ZNRF1	3.11972	0.00254743	0.0250954	Male
PCDHA2	3.11902	0.00255285	0.0251362	Male
LOC654433	3.11836	0.0025579	0.0251609	Male
ATP6V0C	3.11633	0.00257355	0.0252604	Male
LOC100302650	3.11566	0.00257877	0.0252647	Male
LTBR	3.11551	0.00257993	0.0252647	Male
MRPS17	3.11498	0.00258406	0.0252844	Male
NDRG4	3.11492	0.00258449	0.0252844	Male
USP53	3.11397	0.00259185	0.0253266	Male
APBA1	3.11344	0.00259605	0.0253348	Male
PYGB	3.11347	0.0025958	0.0253348	Male
HSPA2	3.11267	0.00260201	0.0253555	Male
SCG2	3.11284	0.00260067	0.0253555	Male
CUL4B	3.11218	0.00260587	0.0253682	Male
NDUFB7	3.11131	0.00261268	0.0253983	Male
SPIN3	3.1112	0.00261353	0.0253983	Male
TMPO	3.11157	0.00261065	0.0253983	Male
ZFP1	3.11113	0.0026141	0.0253983	Male
MTMR9L	3.11091	0.00261586	0.0253998	Male
C1GALT1C1	3.11022	0.00262122	0.0254176	Male
LOC646999	3.10858	0.0026342	0.0255185	Male
COL14A1	3.10814	0.00263766	0.0255395	Male
ZNF763	3.10786	0.00263993	0.025549	Male
FAM184A	3.10692	0.00264731	0.0255829	Male
GIMAP4	3.10706	0.00264621	0.0255829	Male
NDUFB8	3.10572	0.0026569	0.0256506	Male
ARL13B	3.104	0.00267065	0.0257206	Male
KLRA1	3.10423	0.00266882	0.0257206	Male
BTBD11	3.10038	0.00269982	0.0259394	Male
C1orf63	3.10045	0.00269926	0.0259394	Male
MGRN1	3.10024	0.0027009	0.0259394	Male
DMXL1	3.09879	0.00271271	0.0259997	Male
U2AF2	3.09878	0.00271276	0.0259997	Male
PSMD10	3.09713	0.0027262	0.0261032	Male
ABCA3	3.0962	0.00273382	0.0261489	Male
ProSAPiP1	3.09461	0.00274685	0.0262122	Male
CARHSP1	3.09367	0.0027546	0.0262356	Male
SPAG17	3.09372	0.0027542	0.0262356	Male
PARP8	3.09228	0.00276605	0.0263109	Male
WDR70	3.08858	0.00279689	0.0265363	Male
AHRR	3.08758	0.0028052	0.0265382	Male
CCDC67	3.08788	0.00280269	0.0265382	Male
DOCK11	3.0878	0.00280338	0.0265382	Male
FAM153B	3.08791	0.00280246	0.0265382	Male
NKAPL	3.08743	0.00280648	0.0265382	Male
PRKCA	3.08754	0.00280556	0.0265382	Male
PSTPIP2	3.08779	0.00280352	0.0265382	Male
ITGAM	3.08623	0.00281657	0.026621	Male
CHMP2A	3.08499	0.00282705	0.0266944	Male
FGL2	3.08478	0.00282883	0.0266944	Male
THOC2	3.08429	0.00283299	0.0266944	Male
TRIM31	3.08419	0.00283378	0.0266944	Male
ZNF606	3.08433	0.00283264	0.0266944	Male
HLA-DPA1	3.08201	0.00285229	0.0268178	Male
IKBIP	3.0821	0.00285153	0.0268178	Male
OLFML3	3.08085	0.0028622	0.0268727	Male
ICA1L	3.08015	0.00286817	0.026916	Male
CACNA1D	3.07976	0.00287153	0.0269248	Male
KITLG	3.07972	0.00287183	0.0269248	Male
LILRB2	3.07655	0.00289921	0.0271286	Male
SYTL3	3.07651	0.00289947	0.0271286	Male
TMBIM4	3.0764	0.00290042	0.0271286	Male
DHRS7B	3.07315	0.00292873	0.0273546	Male
SULT1A3	3.07254	0.00293402	0.0273653	Male
UBE2E2	3.07255	0.00293399	0.0273653	Male
LOC728264	3.072	0.0029388	0.027392	Male
FILIP1L	3.07134	0.00294459	0.0274122	Male
PRRC1	3.07117	0.00294605	0.027413	Male
COX5B	3.07034	0.0029533	0.0274288	Male
CLVS1	3.06935	0.00296202	0.027454	Male
IRF5	3.06979	0.00295821	0.027454	Male
NCRNA00169	3.06949	0.00296079	0.027454	Male
PDXDC2	3.06845	0.00296997	0.0274934	Male
ZNF251	3.06702	0.00298264	0.027572	Male
SRGAP1	3.06631	0.002989	0.0275922	Male
NDUFA9	3.06547	0.0029965	0.0276485	Male
SNCG	3.06388	0.00301069	0.0277536	Male
MGP	3.05972	0.00304812	0.0280398	Male
SNRNP25	3.05875	0.00305691	0.0280881	Male
RPF2	3.05815	0.00306243	0.0281127	Male
MFSD6	3.05629	0.00307939	0.0282209	Male
LRIG1	3.05559	0.00308577	0.0282484	Male
PLXDC1	3.0554	0.00308754	0.0282515	Male
CETN3	3.05496	0.00309154	0.0282751	Male
SERINC2	3.05479	0.00309312	0.0282765	Male
CD177	3.05355	0.00310454	0.0283087	Male
GOT2	3.05398	0.00310058	0.0283087	Male
SORL1	3.05354	0.00310458	0.0283087	Male
HLA-E	3.0529	0.00311054	0.0283209	Male
ZNF540	3.05198	0.00311906	0.0283826	Male
FBXW7	3.04954	0.00314172	0.0285625	Male
LGALS9C	3.04818	0.00315439	0.0286515	Male
STK17A	3.04728	0.00316285	0.028715	Male
KIAA1712	3.04638	0.00317129	0.0287785	Male
CASP1	3.04563	0.00317826	0.0288198	Male
SFRS18	3.04536	0.00318082	0.0288254	Male
HVCN1	3.04127	0.00321959	0.0291328	Male
OBFC2B	3.04116	0.00322063	0.0291328	Male
RASAL3	3.04117	0.00322054	0.0291328	Male
NUDC	3.04065	0.00322553	0.0291524	Male
C3orf54	3.03883	0.00324299	0.0292548	Male
RPL34	3.03858	0.00324538	0.0292631	Male
NLRC5	3.03701	0.00326048	0.0293644	Male
RAP2B	3.0353	0.00327701	0.0294678	Male
CCDC28B	3.03293	0.00330001	0.0295538	Male
DAGLA	3.03332	0.00329625	0.0295538	Male
SLC7A6	3.03396	0.00328998	0.0295538	Male
UPRT	3.0335	0.00329447	0.0295538	Male
ZNF260	3.0332	0.00329737	0.0295538	Male
CDK5	3.03247	0.0033045	0.0295673	Male
ZSCAN12P1	3.03079	0.00332094	0.0297009	Male
PRPF38B	3.02961	0.00333258	0.0297916	Male
CD68	3.02873	0.00334121	0.0298418	Male
CCDC124	3.02776	0.00335086	0.0298723	Male
CERKL	3.02809	0.00334756	0.0298723	Male
GVIN1	3.02772	0.00335126	0.0298723	Male
RPGRIP1	3.02762	0.00335217	0.0298723	Male
NUP43	3.02686	0.00335969	0.0299259	Male
CEP290	3.02658	0.00336252	0.0299376	Male
ADAP1	3.02616	0.00336668	0.0299527	Male
AIFM1	3.02556	0.00337262	0.0299871	Male
POLR2J	3.02496	0.00337867	0.0300171	Male
KIAA0040	3.02453	0.00338292	0.0300382	Male
LILRA4	3.02417	0.00338649	0.0300446	Male
ZNF214	3.02415	0.00338667	0.0300446	Male
PRRG1	3.02339	0.00339435	0.0300857	Male
CAMK1D	3.02304	0.00339779	0.0301028	Male
C9orf82	3.02241	0.0034041	0.0301451	Male
ARHGAP10	3.02019	0.00342649	0.0302892	Male
MPHOSPH6	3.01831	0.00344552	0.0303827	Male
ZC3H3	3.01824	0.00344626	0.0303827	Male
GLYR1	3.01732	0.00345556	0.030451	Male
C7orf63	3.01546	0.00347459	0.0305915	Male
ZNF814	3.0156	0.00347314	0.0305915	Male
CDK19	3.01505	0.00347876	0.0306146	Male
GPR4	3.01488	0.00348056	0.0306169	Male
PRF1	3.01443	0.00348511	0.0306432	Male
HRH1	3.01373	0.00349231	0.030693	Male
CLEC5A	3.01292	0.00350061	0.0307387	Male
PRPF31	3.01268	0.00350317	0.0307475	Male
C8orf4	3.01223	0.00350778	0.030766	Male
TESK2	3.01194	0.00351079	0.0307734	Male
IDH3G	3.01159	0.00351435	0.030791	Male
SLC25A14	3.0114	0.0035163	0.0307945	Male
SFRS12IP1	3.01062	0.00352445	0.0308522	Male
ZNF844	3.01046	0.00352606	0.0308526	Male
FXYD7	3.00915	0.00353968	0.0309444	Male
SCD5	3.00697	0.00356248	0.0310914	Male
SORT1	3.00679	0.00356434	0.0310914	Male
PLXDC2	3.00533	0.00357967	0.031186	Male
ZNF761	3.00531	0.0035799	0.031186	Male
FAM3D	3.00485	0.00358474	0.0311931	Male
NFKBIA	3.00471	0.00358615	0.0311931	Male
ZNF567	3.00463	0.00358702	0.0311931	Male
KCNC3	3.00054	0.00363041	0.0314874	Male
PLCL1	3.00004	0.00363565	0.0315191	Male
FBP2	2.99888	0.00364815	0.0315721	Male
C1QC	2.99655	0.00367308	0.0317601	Male
TMEM189	2.99636	0.00367516	0.0317642	Male
SPSB1	2.99575	0.00368177	0.0318074	Male
RNF114	2.99459	0.00369432	0.0318881	Male
HLA-DQA2	2.99401	0.00370057	0.0319281	Male
SLCO2B1	2.99347	0.00370643	0.0319647	Male
ZNF585B	2.99297	0.00371191	0.0319841	Male
STC1	2.99259	0.00371598	0.0319963	Male
GALM	2.99077	0.00373583	0.0320786	Male
PLAU	2.99088	0.00373466	0.0320786	Male
TMEM208	2.9908	0.00373555	0.0320786	Male
ZNF257	2.99086	0.00373486	0.0320786	Male
C15orf2	2.98988	0.00374564	0.032135	Male
SOCS1	2.98942	0.00375064	0.0321639	Male
PDGFB	2.98898	0.00375554	0.032178	Male
COQ9	2.98786	0.00376782	0.0322693	Male
LYZ	2.987	0.00377735	0.03232	Male
WAS	2.98688	0.00377864	0.03232	Male
MGMT	2.98401	0.00381057	0.0325229	Male
PDP1	2.98376	0.00381326	0.0325318	Male
PSMF1	2.98217	0.00383103	0.0326553	Male
CYTIP	2.98181	0.00383507	0.0326616	Male
TPK1	2.98156	0.00383794	0.032666	Male
DLL4	2.98114	0.00384264	0.0326839	Male
HEY2	2.98057	0.0038491	0.0327178	Male
NUCB2	2.98027	0.00385245	0.0327252	Male
TTC33	2.97975	0.00385827	0.0327548	Male
COL6A6	2.97891	0.00386781	0.0327885	Male
VCL	2.97887	0.00386818	0.0327885	Male
C20orf197	2.97605	0.00390025	0.0330038	Male
TSC22D4	2.97541	0.00390751	0.0330229	Male
FCN2	2.97488	0.0039136	0.0330602	Male
SPAG7	2.97405	0.00392303	0.0331116	Male
PGLS	2.97388	0.00392498	0.033114	Male
ZNF213	2.97348	0.00392952	0.0331382	Male
LIPJ	2.97095	0.00395863	0.0333291	Male
INSL3	2.97046	0.00396439	0.033347	Male
CYP7B1	2.9702	0.00396736	0.0333578	Male
CCDC146	2.96995	0.00397026	0.033368	Male
IFITM1	2.96958	0.00397458	0.0333761	Male
LGI2	2.96968	0.00397335	0.0333761	Male
ABCA17P	2.96876	0.00398401	0.0334269	Male
NAPA	2.96851	0.00398689	0.0334369	Male
TMEM159	2.96779	0.00399535	0.0334936	Male
MS4A6A	2.96703	0.00400422	0.0335537	Male
TRAPPC1	2.96542	0.00402301	0.0336685	Male
GPR18	2.96452	0.00403363	0.0337431	Male
PMAIP1	2.96415	0.00403794	0.0337483	Male
ABHD10	2.96197	0.00406369	0.0338985	Male
CD53	2.96141	0.0040702	0.0339201	Male
BTBD19	2.96097	0.00407549	0.0339356	Male
COPS7A	2.96026	0.00408392	0.0339915	Male
TRIM22	2.95934	0.00409484	0.0340431	Male
MED25	2.95847	0.00410528	0.0340706	Male
NDUFA12	2.95845	0.00410548	0.0340706	Male
ZNF732	2.95864	0.00410321	0.0340706	Male
ANKS1B	2.95712	0.00412133	0.034157	Male
GLYATL1	2.95657	0.00412795	0.034157	Male
IL10RA	2.95669	0.00412654	0.034157	Male
TAPBPL	2.95679	0.00412532	0.034157	Male
THOP1	2.95657	0.00412792	0.034157	Male
EFNB2	2.95617	0.00413275	0.034165	Male
ZSCAN18	2.9562	0.00413247	0.034165	Male
ZNF43	2.95528	0.0041435	0.0342141	Male
ZNF345	2.95468	0.00415066	0.034259	Male
ZNF432	2.95444	0.00415366	0.0342695	Male
ZNF569	2.95374	0.00416202	0.0343241	Male
BMPER	2.95239	0.00417847	0.0343465	Male
C6orf64	2.95204	0.00418273	0.0343465	Male
DCDC1	2.95261	0.0041758	0.0343465	Male
GOLGA8A	2.95195	0.00418382	0.0343465	Male
HLA-DQB2	2.95204	0.00418263	0.0343465	Male
S100A13	2.95199	0.00418325	0.0343465	Male
TMC8	2.95171	0.00418671	0.034356	Male
GAD1	2.95093	0.00419622	0.0344198	Male
ACVR1C	2.94943	0.00421453	0.0345557	Male
C2orf15	2.94818	0.00422987	0.034634	Male
GIMAP7	2.94808	0.00423108	0.034634	Male
SMAP2	2.94546	0.00426327	0.0348543	Male
SASH3	2.94438	0.00427669	0.0349496	Male
ZNF702P	2.94216	0.00430436	0.0351467	Male
MYBPC1	2.94121	0.00431612	0.0352152	Male
MRPL54	2.93955	0.00433703	0.0353551	Male
SSBP1	2.93888	0.00434541	0.0354047	Male
AXIN1	2.93781	0.00435884	0.0354308	Male
NLRC3	2.93781	0.00435884	0.0354308	Male
POLE	2.93814	0.00435472	0.0354308	Male
SPATA2L	2.93753	0.00436245	0.0354456	Male
CCR9	2.93733	0.00436502	0.0354519	Male
COLQ	2.93715	0.00436721	0.0354551	Male
ZNF19	2.93658	0.0043744	0.035499	Male
KIAA0182	2.93487	0.00439616	0.0356026	Male
PLAC8L1	2.93497	0.00439493	0.0356026	Male
MCTS1	2.93472	0.00439808	0.0356036	Male
WNK3	2.93425	0.00440401	0.0356371	Male
PTPRT	2.93303	0.0044196	0.0357194	Male
DGKI	2.93224	0.00442978	0.0357724	Male
ARSK	2.93151	0.00443909	0.0358313	Male
SIKE1	2.93103	0.00444522	0.0358532	Male
DSPP	2.92958	0.00446393	0.0359456	Male
HERC3	2.92959	0.00446377	0.0359456	Male
HIST1H4E	2.92794	0.00448516	0.0360873	Male
SNAP25	2.92728	0.00449365	0.0361409	Male
DEXI	2.92573	0.0045139	0.0362595	Male
CISH	2.92507	0.00452241	0.0362984	Male
ADPRHL2	2.92431	0.00453244	0.0363578	Male
C4orf21	2.92383	0.00453863	0.0363696	Male
ZNF418	2.92268	0.00455383	0.0364767	Male
FABP3	2.92011	0.00458768	0.0366772	Male
RNFT2	2.91994	0.00458997	0.0366772	Male
ZNF642	2.92034	0.00458468	0.0366772	Male
CALR	2.91942	0.00459681	0.036717	Male
FMR1	2.91881	0.00460494	0.0367522	Male
AP2S1	2.91744	0.00462309	0.0368197	Male
CIITA	2.9179	0.00461696	0.0368197	Male
SLC25A27	2.91735	0.00462438	0.0368197	Male
SPNS3	2.91787	0.00461742	0.0368197	Male
TRPC3	2.9175	0.00462232	0.0368197	Male
NCF1B	2.91656	0.00463482	0.0368719	Male
CFB	2.91525	0.00465237	0.0369322	Male
MZF1	2.91528	0.00465204	0.0369322	Male
SLC25A45	2.91549	0.0046492	0.0369322	Male
MMRN2	2.91473	0.00465938	0.0369485	Male
HDAC9	2.9138	0.00467186	0.0370029	Male
PLBD1	2.9137	0.00467323	0.0370029	Male
THY1	2.9136	0.00467453	0.0370029	Male
COMTD1	2.91299	0.00468276	0.0370449	Male
NCRNA00230B	2.91183	0.00469847	0.0371247	Male
MAN1C1	2.90816	0.00474837	0.0374824	Male
TREML3	2.90808	0.00474942	0.0374824	Male
HLA-DQA1	2.90731	0.00476001	0.037536	Male
SDHAP3	2.90567	0.00478246	0.037683	Male
ZNF321	2.905	0.0047917	0.0377258	Male
C20orf118	2.90251	0.00482602	0.0379659	Male
PHF17	2.90193	0.0048342	0.038	Male
C17orf58	2.90179	0.00483614	0.0380002	Male
GRIP1	2.90009	0.00485979	0.0381557	Male
AIF1	2.8994	0.00486938	0.0382159	Male
KAL1	2.89839	0.00488346	0.0383112	Male
C5orf51	2.89696	0.00490367	0.0384392	Male
TAGLN3	2.89703	0.00490262	0.0384392	Male
MEAF6	2.89599	0.00491723	0.0385064	Male
EXOC2	2.89518	0.00492868	0.0385286	Male
FCGR3A	2.89519	0.00492852	0.0385286	Male
LRGUK	2.89536	0.00492617	0.0385286	Male
SFTA1P	2.89389	0.004947	0.0386565	Male
PADI2	2.8937	0.00494972	0.0386625	Male
SLA	2.89327	0.00495573	0.0386942	Male
NDUFA8	2.89259	0.00496542	0.0387545	Male
GRB10	2.89155	0.00498024	0.0388375	Male
HLA-H	2.89037	0.0049971	0.0389404	Male
SPCS3	2.89021	0.00499949	0.0389437	Male
ADAMTS5	2.88991	0.00500379	0.0389586	Male
C19orf18	2.8898	0.00500533	0.0389586	Male
C6orf15	2.88864	0.00502201	0.0390423	Male
MAP4K1	2.88817	0.00502872	0.0390638	Male
CATSPER3	2.88797	0.00503165	0.0390713	Male
FAM184B	2.88766	0.0050361	0.0390905	Male
FAM113B	2.88583	0.00506257	0.0392498	Male
NME5	2.88476	0.0050781	0.0393394	Male
DYRK1B	2.88393	0.00509016	0.039402	Male
PARN	2.88243	0.00511198	0.0395554	Male
PROM2	2.88049	0.00514051	0.0397451	Male
SLC41A3	2.88013	0.00514578	0.0397703	Male
C17orf106	2.87951	0.00515487	0.039794	Male
MS4A7	2.87937	0.00515691	0.0397942	Male
COX17	2.87843	0.0051708	0.0398609	Male
HLA-F	2.87657	0.00519835	0.0400063	Male
PPARGC1B	2.87656	0.00519854	0.0400063	Male
SOX9	2.87577	0.00521033	0.0400815	Male
CC2D1B	2.87395	0.00523749	0.0402062	Male
CCL5	2.87398	0.00523695	0.0402062	Male
KCNMB2	2.87398	0.00523693	0.0402062	Male
ZNF747	2.8741	0.00523514	0.0402062	Male
RBMXL2	2.87312	0.00524982	0.0402446	Male
LOC100216545	2.87296	0.00525217	0.040247	Male
DDX12	2.87186	0.0052687	0.0403581	Male
ADAMTS9	2.87135	0.00527636	0.0403975	Male
IKZF2	2.87125	0.00527793	0.0403975	Male
DLG3	2.86975	0.00530062	0.0405085	Male
C14orf156	2.86904	0.00531135	0.0405749	Male
ZNF471	2.86815	0.00532478	0.0406461	Male
BRAP	2.86727	0.00533815	0.0407011	Male
SNORD17	2.86739	0.0053364	0.0407011	Male
ITGA4	2.86622	0.00535422	0.0407916	Male
SLC5A1	2.86579	0.00536072	0.0407946	Male
CRLS1	2.86556	0.00536424	0.0408057	Male
COX4I2	2.86369	0.00539295	0.0409612	Male
ZNF846	2.86374	0.00539218	0.0409612	Male
CCDC102B	2.86353	0.00539531	0.0409634	Male
ZNF69	2.86321	0.00540035	0.0409771	Male
SMN2	2.85911	0.00546364	0.0413553	Male
WNT5B	2.85887	0.00546748	0.0413686	Male
GOLGA8C	2.85802	0.00548068	0.0414526	Male
PILRA	2.85784	0.0054835	0.0414581	Male
BNIP1	2.85585	0.00551463	0.041614	Male
C6orf10	2.8554	0.00552161	0.0416508	Male
THAP8	2.85523	0.00552423	0.0416547	Male
CXCL10	2.8539	0.0055453	0.0417659	Male
SLC24A3	2.85397	0.00554416	0.0417659	Male
ABHD11	2.85286	0.00556158	0.0418082	Male
PRMT7	2.85274	0.00556358	0.0418082	Male
PTPRO	2.85303	0.00555897	0.0418082	Male
IL4I1	2.85221	0.00557198	0.0418554	Male
NCKAP1L	2.85101	0.00559098	0.0419663	Male
C20orf72	2.8498	0.00561025	0.0420312	Male
COPE	2.84987	0.00560912	0.0420312	Male
TIAF1	2.85026	0.00560285	0.0420312	Male
ZNF275	2.84725	0.00565087	0.0422716	Male
ZNF615	2.84451	0.00569505	0.0425058	Male
RELL1	2.84326	0.00571518	0.0426238	Male
THG1L	2.84245	0.00572838	0.042655	Male
GPI	2.84165	0.00574135	0.0427224	Male
TFEB	2.84119	0.00574882	0.042762	Male
C11orf41	2.8409	0.00575365	0.0427818	Male
PAPD4	2.84065	0.00575763	0.0427954	Male
ATP2B1	2.84017	0.00576553	0.0428315	Male
MYBPC2	2.83984	0.00577094	0.0428315	Male
SLCO1C1	2.83926	0.00578046	0.0428315	Male
CAPN3	2.83841	0.00579431	0.0428749	Male
ZNF506	2.83573	0.0058385	0.0430891	Male
RAD52	2.83422	0.00586349	0.0432092	Male
PRDM1	2.83367	0.00587256	0.0432281	Male
RRN3P2	2.83392	0.00586836	0.0432281	Male
HLA-DRB1	2.83309	0.00588229	0.0432833	Male
CCDC22	2.83268	0.00588911	0.0433174	Male
FAM3A	2.83148	0.00590901	0.0434315	Male
ZNF701	2.8313	0.00591215	0.0434377	Male
SAMHD1	2.82989	0.00593567	0.0435627	Male
SVIP	2.82965	0.00593972	0.0435763	Male
VMA21	2.82948	0.00594254	0.0435808	Male
SYF2	2.82843	0.00596026	0.0436623	Male
PCDHA3	2.82783	0.00597028	0.0436872	Male
ZNF483	2.82788	0.00596949	0.0436872	Male
ZNF227	2.82764	0.00597359	0.0436952	Male
A2ML1	2.82707	0.0059831	0.0437486	Male
ESRP2	2.8263	0.00599614	0.0438278	Male
ACE	2.82569	0.00600648	0.0438872	Male
INTU	2.82537	0.00601199	0.0438989	Male
RGS5	2.82534	0.00601251	0.0438989	Male
RGS4	2.82466	0.00602406	0.0439346	Male
LOC143188	2.82366	0.00604101	0.0440348	Male
SOLH	2.82359	0.00604225	0.0440348	Male
PCDHGC5	2.82071	0.00609147	0.0443283	Male
HK2	2.8205	0.00609521	0.0443348	Male
RFX2	2.82015	0.00610121	0.0443502	Male
PIP5K1C	2.81839	0.00613144	0.0444883	Male
INTS10	2.8182	0.00613486	0.0444891	Male
OR8S1	2.81791	0.00613987	0.0444891	Male
ZNF434	2.81787	0.00614053	0.0444891	Male
KLHL36	2.81405	0.006207	0.0449049	Male
DUSP10	2.8121	0.00624104	0.045036	Male
KCTD12	2.81216	0.00624007	0.045036	Male
MTERF	2.81225	0.00623856	0.045036	Male
NAT15	2.81219	0.00623957	0.045036	Male
ARID5A	2.81197	0.00624333	0.0450361	Male
NKG7	2.81076	0.00626477	0.0451743	Male
LOC134466	2.81053	0.00626883	0.0451872	Male
RBMS3	2.80949	0.00628715	0.0453027	Male
ARMC2	2.80897	0.00629624	0.0453221	Male
NFAM1	2.80772	0.00631853	0.0454462	Male
PDE1C	2.80692	0.00633275	0.0455154	Male
C4orf23	2.80667	0.0063372	0.0455288	Male
GNL2	2.80656	0.00633922	0.0455288	Male
TIMM50	2.80591	0.00635075	0.0455785	Male
RRH	2.80569	0.00635468	0.0455902	Male
PKP2	2.80344	0.00639504	0.0458315	Male
PDIA5	2.8024	0.00641358	0.0459296	Male
ZSCAN4	2.80201	0.00642076	0.0459644	Male
TBX6	2.80137	0.00643218	0.0460295	Male
MAF1	2.80047	0.00644848	0.0461128	Male
NLRP3	2.80058	0.00644655	0.0461128	Male
CD33	2.79926	0.00647044	0.0461521	Male
COMMD5	2.79895	0.00647604	0.0461521	Male
CXCL16	2.79939	0.00646803	0.0461521	Male
ZNF32	2.79892	0.00647665	0.0461521	Male
ORAI2	2.79831	0.00648779	0.0461937	Male
C2orf65	2.79815	0.00649057	0.0461969	Male
LRRC3	2.79628	0.00652471	0.0464053	Male
UBE4A	2.79616	0.00652688	0.0464053	Male
CSF2RB	2.79595	0.00653072	0.0464159	Male
EMG1	2.79548	0.00653945	0.046428	Male
NXF2	2.79549	0.00653918	0.046428	Male
CWC27	2.79481	0.00655168	0.0464665	Male
ERGIC3	2.7948	0.00655191	0.0464665	Male
C14orf179	2.79401	0.00656647	0.0465236	Male
SH3D19	2.79398	0.00656702	0.0465236	Male
SPDYA	2.79285	0.00658778	0.0466374	Male
FAM177B	2.79256	0.00659316	0.0466588	Male
COL8A2	2.79156	0.00661158	0.0467519	Male
TCHH	2.79147	0.0066134	0.0467519	Male
CDSN	2.7906	0.00662951	0.0467989	Male
CLK4	2.78916	0.00665628	0.0469244	Male
DNAJA2	2.78913	0.00665676	0.0469244	Male
TSC22D3	2.78927	0.00665418	0.0469244	Male
SNAP23	2.78846	0.00666935	0.0469963	Male
FLJ45340	2.78779	0.00668179	0.0470338	Male
RARRES3	2.78738	0.00668944	0.0470542	Male
FUK	2.78608	0.0067139	0.0471377	Male
UBL5	2.78628	0.00671019	0.0471377	Male
EFCAB7	2.78534	0.00672774	0.0471561	Male
SLC15A4	2.7851	0.00673232	0.0471705	Male
ATG10	2.78358	0.00676102	0.0472722	Male
XIAP	2.78312	0.00676963	0.0473157	Male
LIPF	2.78285	0.00677488	0.0473357	Male
SLC4A7	2.78172	0.00679627	0.0474684	Male
CPO	2.77982	0.00683247	0.0476372	Male
TBC1D24	2.7795	0.00683852	0.0476458	Male
VASP	2.779	0.00684801	0.0476952	Male
GBP5	2.77858	0.00685617	0.0477352	Male
PRINS	2.77749	0.00687697	0.0478464	Male
CG030	2.77593	0.006907	0.047996	Male
HCST	2.77585	0.00690849	0.047996	Male
C7orf60	2.77501	0.00692479	0.0480676	Male
PCDHA7	2.77483	0.00692819	0.0480676	Male
FAT2	2.77354	0.00695324	0.0481571	Male
JUND	2.77387	0.00694676	0.0481571	Male
KIF22	2.77362	0.00695163	0.0481571	Male
ZNF441	2.77311	0.00696151	0.0481975	Male
TNRC6A	2.77231	0.0069771	0.0482631	Male
ZNF276	2.7723	0.00697737	0.0482631	Male
ZNF337	2.77142	0.00699449	0.0483136	Male
DAZ1	2.77113	0.00700018	0.0483283	Male
HYMAI	2.76984	0.00702524	0.0484018	Male
DDX26B	2.76881	0.0070455	0.0485013	Male
MID1	2.76873	0.00704703	0.0485013	Male
YWHAE	2.76835	0.00705451	0.0485359	Male
FAM174B	2.76786	0.00706413	0.0485852	Male
C15orf57	2.76613	0.0070983	0.0487132	Male
GOPC	2.76618	0.00709733	0.0487132	Male
HSPH1	2.76596	0.00710169	0.0487132	Male
SYNPR	2.76585	0.00710383	0.0487132	Male
CXADRP3	2.76502	0.00712027	0.0487512	Male
FBF1	2.76455	0.00712952	0.0487754	Male
GNLY	2.76422	0.00713612	0.0487754	Male
RBCK1	2.76247	0.00717095	0.0489627	Male
ARSB	2.76233	0.00717375	0.0489632	Male
C9orf170	2.75899	0.00724075	0.0492864	Male
CASS4	2.75857	0.00724919	0.0492882	Male
KIAA0467	2.75848	0.00725097	0.0492882	Male
SNTA1	2.75848	0.00725095	0.0492882	Male
HIPK2	2.75803	0.00726005	0.0493244	Male
C1orf162	2.75756	0.00726958	0.0493368	Male
LOC441046	2.75751	0.00727057	0.0493368	Male
SNRPA	2.75757	0.00726941	0.0493368	Male
HLA-DPB1	2.75733	0.00727414	0.049344	Male
C14orf2	2.75655	0.00728998	0.049406	Male
LRP4	2.75579	0.00730546	0.049421	Male
WBSCR22	2.75582	0.00730483	0.049421	Male
PCGF3	2.75563	0.00730875	0.0494264	Male
TDRD6	2.75526	0.00731613	0.0494595	Male
PARP6	2.75455	0.00733061	0.0495242	Male
ZNF799	2.75455	0.00733071	0.0495242	Male
HHLA3	2.75295	0.00736334	0.0497107	Male
C5orf58	2.75265	0.00736938	0.0497345	Male
MIPOL1	2.75236	0.00737529	0.0497405	Male
RABEP2	2.75172	0.00738845	0.0498123	Male

### Sheet: BLCA
gene	stat	p	fdr	direction
C1S	-8.62145	1.32085e-16	2.47153e-12	Female
CPXM1	-8.5385	2.4421e-16	2.47153e-12	Female
CES1	-8.2694	1.7439e-15	8.82459e-12	Female
GLI2	-8.27129	1.72028e-15	8.82459e-12	Female
AEBP1	-8.18527	3.19549e-15	1.078e-11	Female
SFRP2	-8.20307	2.81219e-15	1.078e-11	Female
PDPN	-8.07159	7.19343e-15	2.08003e-11	Female
MSC	-7.93474	1.89025e-14	4.78258e-11	Female
MRGPRF	-7.90473	2.3326e-14	5.24602e-11	Female
EMILIN1	-7.85021	3.41312e-14	6.28045e-11	Female
LY86	-7.85874	3.21612e-14	6.28045e-11	Female
DCN	-7.81408	4.38767e-14	7.4009e-11	Female
NTNG2	-7.7995	4.85434e-14	7.55821e-11	Female
ISLR	-7.78425	5.39507e-14	7.80011e-11	Female
C1R	-7.74751	6.95447e-14	8.34166e-11	Female
CCDC80	-7.74644	7.00599e-14	8.34166e-11	Female
TPSB2	-7.75557	6.57823e-14	8.34166e-11	Female
SERPINF1	-7.73626	7.51503e-14	8.45066e-11	Female
PRRX2	-7.71253	8.84868e-14	9.11016e-11	Female
TPSAB1	-7.71004	9.00169e-14	9.11016e-11	Female
COPZ2	-7.69683	9.85667e-14	9.50043e-11	Female
MEG3	-7.67056	1.18015e-13	1.0423e-10	Female
PID1	-7.67004	1.18437e-13	1.0423e-10	Female
GATA6	-7.65785	1.28746e-13	1.08581e-10	Female
FAM20C	-7.62337	1.62926e-13	1.31912e-10	Female
LUM	-7.60547	1.84049e-13	1.40265e-10	Female
SCARF2	-7.60305	1.87103e-13	1.40265e-10	Female
GPR68	-7.59552	1.96939e-13	1.42366e-10	Female
CHRDL2	-7.56818	2.37126e-13	1.54828e-10	Female
KIAA1755	-7.56862	2.36419e-13	1.54828e-10	Female
TAGLN	-7.56891	2.35953e-13	1.54828e-10	Female
ARSI	-7.51616	3.37122e-13	2.1324e-10	Female
NNMT	-7.47545	4.43449e-13	2.71996e-10	Female
CD37	-7.43347	5.87671e-13	3.49854e-10	Female
COL5A1	-7.4234	6.28618e-13	3.63539e-10	Female
FGF7	-7.40434	7.13951e-13	3.9057e-10	Female
POSTN	-7.40701	7.0134e-13	3.9057e-10	Female
COL3A1	-7.38976	7.86834e-13	4.18218e-10	Female
LY96	-7.38345	8.20635e-13	4.18218e-10	Female
PDLIM2	-7.37868	8.47138e-13	4.18218e-10	Female
PODN	-7.38207	8.28234e-13	4.18218e-10	Female
PRRX1	-7.3603	9.57284e-13	4.61343e-10	Female
COL6A3	-7.35028	1.0231e-12	4.81592e-10	Female
HTRA3	-7.33393	1.14027e-12	5.24549e-10	Female
C13orf18	-7.32312	1.22492e-12	5.50967e-10	Female
OLFML3	-7.31705	1.27516e-12	5.61096e-10	Female
HSPB2	-7.29051	1.51948e-12	6.54379e-10	Female
CEACAM4	-7.27472	1.68619e-12	7.11044e-10	Female
FIBIN	-7.27058	1.73277e-12	7.15777e-10	Female
KCNJ8	-7.25843	1.87698e-12	7.59839e-10	Female
CH25H	-7.25177	1.96095e-12	7.71022e-10	Female
GREM1	-7.25024	1.98079e-12	7.71022e-10	Female
COL1A2	-7.24678	2.02627e-12	7.73845e-10	Female
MFAP4	-7.2352	2.18638e-12	8.19529e-10	Female
HIC1	-7.23165	2.23793e-12	8.23599e-10	Female
EFEMP1	-7.2271	2.30566e-12	8.33371e-10	Female
COL1A1	-7.21551	2.48754e-12	8.83339e-10	Female
SSC5D	-7.20715	2.62744e-12	9.1693e-10	Female
BTK	-7.20019	2.74966e-12	9.31468e-10	Female
GYPC	-7.19557	2.83395e-12	9.31468e-10	Female
LOC399959	-7.19454	2.85317e-12	9.31468e-10	Female
P4HA3	-7.19648	2.81721e-12	9.31468e-10	Female
CCL19	-7.19057	2.92797e-12	9.40716e-10	Female
CPA3	-7.18726	2.99198e-12	9.4626e-10	Female
IFFO1	-7.17613	3.21737e-12	9.90557e-10	Female
TMEM90B	-7.17553	3.22992e-12	9.90557e-10	Female
RARRES2	-7.16864	3.37823e-12	1.02058e-09	Female
COL6A2	-7.15859	3.60683e-12	1.06282e-09	Female
PLA2G5	-7.15761	3.62988e-12	1.06282e-09	Female
SGCD	-7.15569	3.67556e-12	1.06282e-09	Female
CDH11	-7.13315	4.25528e-12	1.21312e-09	Female
CAMK2A	-7.12661	4.43963e-12	1.23215e-09	Female
ITGAX	-7.12647	4.44379e-12	1.23215e-09	Female
TPST1	-7.12305	4.54329e-12	1.24271e-09	Female
HAND2	-7.10247	5.19122e-12	1.40101e-09	Female
NEGR1	-7.06212	6.73583e-12	1.74795e-09	Female
PIK3R5	-7.06359	6.67229e-12	1.74795e-09	Female
SASH3	-7.0643	6.64205e-12	1.74795e-09	Female
CSDC2	-7.05864	6.88875e-12	1.75185e-09	Female
TBXAS1	-7.05785	6.92398e-12	1.75185e-09	Female
IRF8	-7.0511	7.23107e-12	1.80696e-09	Female
ANXA6	-7.03538	8.00027e-12	1.96066e-09	Female
BCL2A1	-7.03461	8.03984e-12	1.96066e-09	Female
ACTA2	-7.02226	8.70314e-12	1.99035e-09	Female
PCOLCE	-7.02874	8.34856e-12	1.99035e-09	Female
PDLIM3	-7.02192	8.72239e-12	1.99035e-09	Female
PTGFR	-7.02674	8.45671e-12	1.99035e-09	Female
SERPINE2	-7.02236	8.69759e-12	1.99035e-09	Female
SOD3	-7.0214	8.75158e-12	1.99035e-09	Female
DES	-7.00888	9.48255e-12	2.10919e-09	Female
MFRP	-7.00979	9.42721e-12	2.10919e-09	Female
BGN	-7.00713	9.58958e-12	2.10981e-09	Female
ADAM33	-7.00523	9.70697e-12	2.11267e-09	Female
PODNL1	-6.99893	1.01061e-11	2.17615e-09	Female
POU2AF1	-6.99697	1.02335e-11	2.18038e-09	Female
PLN	-6.98035	1.13806e-11	2.39952e-09	Female
AIF1	-6.9775	1.15897e-11	2.41842e-09	Female
GLT8D2	-6.96696	1.23954e-11	2.56016e-09	Female
GPR132	-6.96366	1.26596e-11	2.58832e-09	Female
C9orf3	-6.96099	1.2877e-11	2.60643e-09	Female
TMEM119	-6.9562	1.32758e-11	2.66055e-09	Female
MDGA1	-6.95381	1.34795e-11	2.67489e-09	Female
CTGF	-6.95211	1.3626e-11	2.67771e-09	Female
HSPB6	-6.94249	1.44855e-11	2.81925e-09	Female
CD79A	-6.94096	1.46275e-11	2.81976e-09	Female
FERMT3	-6.92639	1.60459e-11	3.06402e-09	Female
CD180	-6.91862	1.68575e-11	3.1889e-09	Female
CNN1	-6.91609	1.71298e-11	3.21041e-09	Female
SPON1	-6.90422	1.84677e-11	3.4294e-09	Female
CRISPLD2	-6.87759	2.18548e-11	3.98524e-09	Female
LRRC32	-6.8778	2.18259e-11	3.98524e-09	Female
TNFAIP8L2	-6.86744	2.33007e-11	4.21097e-09	Female
WDFY4	-6.86365	2.38641e-11	4.27464e-09	Female
PTGDS	-6.86057	2.43324e-11	4.32028e-09	Female
GFPT2	-6.84809	2.63215e-11	4.59288e-09	Female
LRRC15	-6.84839	2.62717e-11	4.59288e-09	Female
LST1	-6.84584	2.66973e-11	4.61863e-09	Female
AMICA1	-6.84355	2.70851e-11	4.646e-09	Female
MMP2	-6.83457	2.86579e-11	4.8745e-09	Female
GLIS1	-6.82565	3.0308e-11	5.1122e-09	Female
LTB	-6.82128	3.11519e-11	5.21113e-09	Female
GGT5	-6.81961	3.14797e-11	5.2228e-09	Female
NAPSB	-6.811	3.32266e-11	5.4678e-09	Female
THY1	-6.79883	3.58586e-11	5.85334e-09	Female
CD33	-6.79465	3.68083e-11	5.9603e-09	Female
TNFRSF8	-6.79017	3.78529e-11	6.0808e-09	Female
ALDH2	-6.7885	3.82517e-11	6.09647e-09	Female
AG2	-6.78401	3.9339e-11	6.17256e-09	Female
MMP23B	-6.78429	3.9272e-11	6.17256e-09	Female
CYTH4	-6.77939	4.04902e-11	6.30433e-09	Female
LMCD1	-6.77048	4.28079e-11	6.61431e-09	Female
GAS7	-6.76698	4.3752e-11	6.62429e-09	Female
HSD11B1	-6.76661	4.38543e-11	6.62429e-09	Female
VCAN	-6.76898	4.32095e-11	6.62429e-09	Female
SFRP4	-6.76421	4.45142e-11	6.67417e-09	Female
SLA	-6.76012	4.56629e-11	6.79606e-09	Female
TWIST2	-6.75865	4.60836e-11	6.80859e-09	Female
CCDC8	-6.75446	4.73017e-11	6.93793e-09	Female
RNASE6	-6.75048	4.84902e-11	7.06108e-09	Female
PTGER2	-6.7271	5.60749e-11	8.08882e-09	Female
SIGLEC10	-6.72632	5.63472e-11	8.08882e-09	Female
BLK	-6.71578	6.01533e-11	8.55101e-09	Female
MPEG1	-6.71439	6.06737e-11	8.55101e-09	Female
NCF1B	-6.71397	6.08343e-11	8.55101e-09	Female
ADAMTS10	-6.70875	6.2835e-11	8.71126e-09	Female
DACT3	-6.70966	6.248e-11	8.71126e-09	Female
CHI3L1	-6.70493	6.43395e-11	8.74294e-09	Female
DPT	-6.70488	6.43594e-11	8.74294e-09	Female
KIAA1644	-6.70547	6.41233e-11	8.74294e-09	Female
CD53	-6.70058	6.60945e-11	8.84556e-09	Female
HCK	-6.70051	6.61228e-11	8.84556e-09	Female
EVI2A	-6.69713	6.75205e-11	8.93256e-09	Female
FAP	-6.68419	7.31432e-11	9.513e-09	Female
HEPH	-6.6838	7.33179e-11	9.513e-09	Female
KLHL6	-6.68492	7.28154e-11	9.513e-09	Female
MYL9	-6.6804	7.48736e-11	9.65297e-09	Female
C1orf162	-6.67935	7.53633e-11	9.65461e-09	Female
CD300LB	-6.67688	7.65218e-11	9.74137e-09	Female
MXRA8	-6.67319	7.82825e-11	9.90322e-09	Female
TGFB3	-6.66487	8.24031e-11	1.03598e-08	Female
COMP	-6.65455	8.78118e-11	1.08926e-08	Female
COX7A1	-6.65396	8.81327e-11	1.08926e-08	Female
CRYAB	-6.65246	8.89507e-11	1.08926e-08	Female
CTSK	-6.65263	8.88567e-11	1.08926e-08	Female
FAM180A	-6.65177	8.93318e-11	1.08926e-08	Female
EMP3	-6.64367	9.38955e-11	1.13805e-08	Female
VIM	-6.64039	9.58063e-11	1.14747e-08	Female
THBS2	-6.63911	9.65654e-11	1.14975e-08	Female
RCN3	-6.63813	9.71484e-11	1.14993e-08	Female
CTSG	-6.63589	9.84939e-11	1.15588e-08	Female
GAS1	-6.63539	9.87929e-11	1.15588e-08	Female
NEXN	-6.62865	1.02967e-10	1.19095e-08	Female
CD300LF	-6.6263	1.04466e-10	1.19463e-08	Female
IL16	-6.62679	1.04152e-10	1.19463e-08	Female
CHST1	-6.61904	1.0922e-10	1.24198e-08	Female
MRC2	-6.61434	1.12418e-10	1.2712e-08	Female
DNASE1L3	-6.59984	1.2285e-10	1.37073e-08	Female
MS4A6A	-6.59931	1.23251e-10	1.37073e-08	Female
SPON2	-6.60094	1.22025e-10	1.37073e-08	Female
PARVG	-6.58923	1.31086e-10	1.4499e-08	Female
SPI1	-6.5879	1.32154e-10	1.45376e-08	Female
CD79B	-6.58635	1.33414e-10	1.45969e-08	Female
COL5A2	-6.5839	1.35425e-10	1.46585e-08	Female
TYROBP	-6.58422	1.35154e-10	1.46585e-08	Female
HTRA1	-6.57889	1.39631e-10	1.49845e-08	Female
ODZ3	-6.57768	1.40658e-10	1.49845e-08	Female
TMEM176B	-6.5779	1.40472e-10	1.49845e-08	Female
LOC728264	-6.57443	1.4348e-10	1.52051e-08	Female
LRP1	-6.572	1.45621e-10	1.53516e-08	Female
FAM20A	-6.55626	1.60273e-10	1.68087e-08	Female
FLRT2	-6.55496	1.61548e-10	1.68552e-08	Female
NTM	-6.5519	1.64583e-10	1.70838e-08	Female
CPNE5	-6.55094	1.65549e-10	1.70963e-08	Female
TPM2	-6.54962	1.66888e-10	1.71471e-08	Female
FMOD	-6.5401	1.76825e-10	1.79855e-08	Female
MAPK11	-6.54017	1.7675e-10	1.79855e-08	Female
CEACAM3	-6.53379	1.83731e-10	1.85945e-08	Female
FNDC1	-6.5316	1.86184e-10	1.86812e-08	Female
RHOH	-6.53057	1.87357e-10	1.86812e-08	Female
SORCS2	-6.5307	1.87208e-10	1.86812e-08	Female
PDGFRA	-6.5267	1.91807e-10	1.90312e-08	Female
CD248	-6.52042	1.99248e-10	1.96598e-08	Female
GGTA1	-6.51973	2.00085e-10	1.96598e-08	Female
BTLA	-6.51129	2.1058e-10	2.0574e-08	Female
ZNF469	-6.51063	2.11422e-10	2.0574e-08	Female
ACTG2	-6.50513	2.18581e-10	2.11688e-08	Female
GPR183	-6.50285	2.21608e-10	2.13598e-08	Female
HSPB7	-6.50112	2.23949e-10	2.14832e-08	Female
CD22	-6.49941	2.26268e-10	2.16033e-08	Female
CD86	-6.49725	2.29242e-10	2.17844e-08	Female
FPR1	-6.49517	2.32142e-10	2.18548e-08	Female
WBSCR17	-6.49592	2.31089e-10	2.18548e-08	Female
CXorf21	-6.49398	2.33814e-10	2.19103e-08	Female
C1QA	-6.49	2.39504e-10	2.23401e-08	Female
MS4A2	-6.47455	2.62902e-10	2.44101e-08	Female
LILRA5	-6.47359	2.64428e-10	2.44397e-08	Female
SELPLG	-6.47055	2.69322e-10	2.47221e-08	Female
SULF2	-6.47018	2.69926e-10	2.47221e-08	Female
CMAH	-6.46615	2.76554e-10	2.51021e-08	Female
CYTIP	-6.46615	2.76556e-10	2.51021e-08	Female
CD300A	-6.46275	2.82273e-10	2.55067e-08	Female
CLEC11A	-6.45952	2.87808e-10	2.58912e-08	Female
SULF1	-6.45756	2.91231e-10	2.60832e-08	Female
NFAM1	-6.45634	2.93377e-10	2.61597e-08	Female
COL16A1	-6.45385	2.97793e-10	2.6437e-08	Female
STAB1	-6.44207	3.19635e-10	2.82521e-08	Female
PNMAL2	-6.43925	3.251e-10	2.86102e-08	Female
OMD	-6.43742	3.28685e-10	2.88005e-08	Female
PPAPDC3	-6.43387	3.35763e-10	2.92939e-08	Female
P2RX1	-6.4273	3.49241e-10	3.0339e-08	Female
SVEP1	-6.42217	3.6015e-10	3.1153e-08	Female
MS4A4A	-6.41729	3.70826e-10	3.19399e-08	Female
LILRB3	-6.41321	3.79984e-10	3.25508e-08	Female
SCN1B	-6.41271	3.81134e-10	3.25508e-08	Female
C19orf35	-6.40496	3.99198e-10	3.39502e-08	Female
CD19	-6.40248	4.05168e-10	3.43138e-08	Female
BATF3	-6.40155	4.07432e-10	3.43618e-08	Female
LMOD1	-6.4001	4.10965e-10	3.45159e-08	Female
TNFAIP6	-6.39789	4.16419e-10	3.48295e-08	Female
ABI3BP	-6.39408	4.25996e-10	3.54839e-08	Female
FOLR2	-6.39119	4.33432e-10	3.59553e-08	Female
NBLA00301	-6.38801	4.41709e-10	3.64924e-08	Female
FBN1	-6.38657	4.45534e-10	3.65483e-08	Female
SMOC2	-6.38639	4.45997e-10	3.65483e-08	Female
NCF1	-6.37836	4.67863e-10	3.81856e-08	Female
ARHGAP9	-6.37632	4.73586e-10	3.84974e-08	Female
OLFML1	-6.37357	4.8142e-10	3.89777e-08	Female
PALLD	-6.36779	4.98253e-10	4.01798e-08	Female
CERKL	-6.36053	5.20252e-10	4.17874e-08	Female
KCNE4	-6.35829	5.2721e-10	4.20129e-08	Female
SRGN	-6.35873	5.25827e-10	4.20129e-08	Female
GPC6	-6.35318	5.43462e-10	4.29326e-08	Female
MYO1F	-6.35232	5.46246e-10	4.29326e-08	Female
RSPO3	-6.35202	5.47237e-10	4.29326e-08	Female
TNFRSF13B	-6.35292	5.44321e-10	4.29326e-08	Female
ALOX5AP	-6.34366	5.75049e-10	4.4596e-08	Female
DOK5	-6.34405	5.73733e-10	4.4596e-08	Female
WAS	-6.33839	5.93305e-10	4.58362e-08	Female
CTHRC1	-6.33551	6.03541e-10	4.64497e-08	Female
NCF1C	-6.33386	6.09445e-10	4.67264e-08	Female
ADAMDEC1	-6.32944	6.2564e-10	4.76075e-08	Female
PNOC	-6.32958	6.25102e-10	4.76075e-08	Female
THBS1	-6.32114	6.57147e-10	4.98177e-08	Female
CD52	-6.31004	7.01697e-10	5.29964e-08	Female
NCKAP1L	-6.30848	7.08203e-10	5.3289e-08	Female
C1QB	-6.3077	7.11474e-10	5.33368e-08	Female
CD27	-6.30682	7.15185e-10	5.34172e-08	Female
MN1	-6.30559	7.2038e-10	5.36074e-08	Female
HSPA12B	-6.30442	7.25387e-10	5.37823e-08	Female
ACAP1	-6.30347	7.29433e-10	5.38849e-08	Female
LAT2	-6.29948	7.46815e-10	5.49683e-08	Female
COL8A2	-6.29769	7.54738e-10	5.51504e-08	Female
PDGFRB	-6.29801	7.53353e-10	5.51504e-08	Female
ZFPM2	-6.29612	7.61783e-10	5.5465e-08	Female
CHRD	-6.2928	7.76828e-10	5.61563e-08	Female
TMEM176A	-6.29325	7.74775e-10	5.61563e-08	Female
AOAH	-6.29193	7.80834e-10	5.6245e-08	Female
CCIN	-6.2857	8.1e-10	5.8139e-08	Female
LILRA2	-6.28108	8.32354e-10	5.95324e-08	Female
BNC2	-6.27782	8.48459e-10	6.03012e-08	Female
CD48	-6.2777	8.49061e-10	6.03012e-08	Female
DOK2	-6.27293	8.73233e-10	6.18011e-08	Female
GRK5	-6.26842	8.96692e-10	6.30713e-08	Female
ZCCHC24	-6.26828	8.97413e-10	6.30713e-08	Female
LRRC25	-6.26627	9.08114e-10	6.36026e-08	Female
C4A	-6.2624	9.28997e-10	6.48408e-08	Female
C1orf38	-6.25343	9.79205e-10	6.75539e-08	Female
FILIP1L	-6.2525	9.84555e-10	6.75539e-08	Female
HDC	-6.25352	9.78691e-10	6.75539e-08	Female
LAIR1	-6.25262	9.83877e-10	6.75539e-08	Female
PRR16	-6.25465	9.72216e-10	6.75539e-08	Female
EVI2B	-6.24813	1.0101e-09	6.90724e-08	Female
CCL11	-6.24641	1.02035e-09	6.95385e-08	Female
HPGDS	-6.24275	1.04246e-09	7.08071e-08	Female
CYS1	-6.23906	1.06526e-09	7.21133e-08	Female
CXCL12	-6.23796	1.07209e-09	7.23342e-08	Female
CNRIP1	-6.23602	1.08433e-09	7.2915e-08	Female
IL21R	-6.2349	1.09151e-09	7.2915e-08	Female
SLC22A3	-6.2349	1.0915e-09	7.2915e-08	Female
ROR2	-6.23319	1.10249e-09	7.34063e-08	Female
GRASP	-6.22448	1.1601e-09	7.68301e-08	Female
NBL1	-6.22427	1.1615e-09	7.68301e-08	Female
CXCR5	-6.22054	1.18707e-09	7.82653e-08	Female
GAS6	-6.21881	1.19915e-09	7.88055e-08	Female
ARL4C	-6.21805	1.20451e-09	7.89011e-08	Female
ZNF521	-6.21545	1.22292e-09	7.98487e-08	Female
CD28	-6.21252	1.24396e-09	8.09617e-08	Female
IL10RA	-6.20593	1.29271e-09	8.35988e-08	Female
VENTX	-6.20593	1.29274e-09	8.35988e-08	Female
VPREB3	-6.20416	1.30617e-09	8.41983e-08	Female
MYO1G	-6.2018	1.32426e-09	8.50931e-08	Female
BIN2	-6.19386	1.38695e-09	8.83985e-08	Female
C10orf72	-6.19261	1.39702e-09	8.83985e-08	Female
DACT1	-6.19335	1.39107e-09	8.83985e-08	Female
LPAR1	-6.19255	1.39754e-09	8.83985e-08	Female
VSIG4	-6.19399	1.38587e-09	8.83985e-08	Female
COL14A1	-6.19158	1.40542e-09	8.86202e-08	Female
MGC29506	-6.19091	1.4109e-09	8.86896e-08	Female
MRVI1	-6.18512	1.45923e-09	9.14438e-08	Female
OLFM1	-6.18202	1.48578e-09	9.28202e-08	Female
CPXM2	-6.18035	1.50033e-09	9.34408e-08	Female
RASGRP2	-6.17924	1.50999e-09	9.37537e-08	Female
PLEK	-6.176	1.53872e-09	9.52455e-08	Female
NCR3	-6.17295	1.56624e-09	9.66531e-08	Female
TCL1A	-6.16946	1.59822e-09	9.83271e-08	Female
IRF4	-6.16675	1.62357e-09	9.95842e-08	Female
C17orf87	-6.16434	1.64642e-09	1.00377e-07	Female
ITGB2	-6.16465	1.64345e-09	1.00377e-07	Female
GPR34	-6.16127	1.67598e-09	1.01872e-07	Female
DOCK2	-6.15643	1.72367e-09	1.04457e-07	Female
FCER2	-6.15421	1.74599e-09	1.05483e-07	Female
GLIPR1	-6.15372	1.75101e-09	1.05483e-07	Female
MS4A1	-6.15263	1.76203e-09	1.05832e-07	Female
GSTM5	-6.14819	1.80789e-09	1.08232e-07	Female
SLC2A5	-6.14774	1.8127e-09	1.08232e-07	Female
SAMSN1	-6.14562	1.83508e-09	1.09247e-07	Female
KLF2	-6.1427	1.8663e-09	1.1078e-07	Female
WIPF1	-6.13773	1.92068e-09	1.13674e-07	Female
SIRPA	-6.13607	1.93921e-09	1.14104e-07	Female
TIMP2	-6.13653	1.93401e-09	1.14104e-07	Female
PRKCDBP	-6.13479	1.95362e-09	1.14618e-07	Female
MMP9	-6.13103	1.99646e-09	1.16793e-07	Female
TRAF3IP3	-6.13025	2.00546e-09	1.16981e-07	Female
RGS2	-6.12915	2.01832e-09	1.17393e-07	Female
POM121L9P	-6.12451	2.07308e-09	1.20233e-07	Female
IGF1	-6.12356	2.08448e-09	1.20549e-07	Female
GAB3	-6.12181	2.10561e-09	1.21423e-07	Female
LOC606724	-6.12122	2.11286e-09	1.21495e-07	Female
PDZRN3	-6.11338	2.21046e-09	1.26748e-07	Female
CENPP	-6.11005	2.25335e-09	1.28842e-07	Female
GPR124	-6.10846	2.27399e-09	1.29656e-07	Female
CMKLR1	-6.10318	2.34423e-09	1.33286e-07	Female
OSCAR	-6.10098	2.37403e-09	1.34601e-07	Female
CFP	-6.09979	2.39039e-09	1.3515e-07	Female
CALD1	-6.09872	2.40517e-09	1.35607e-07	Female
PTGS1	-6.09582	2.4456e-09	1.37504e-07	Female
NFATC1	-6.09396	2.47181e-09	1.38592e-07	Female
EBI3	-6.09344	2.47928e-09	1.38628e-07	Female
TWIST1	-6.09106	2.51345e-09	1.40151e-07	Female
ADORA3	-6.08909	2.54195e-09	1.41351e-07	Female
LIMS2	-6.08583	2.59001e-09	1.43629e-07	Female
SPIB	-6.08507	2.6013e-09	1.4386e-07	Female
CD14	-6.0843	2.61288e-09	1.44107e-07	Female
GNGT2	-6.08018	2.67532e-09	1.46751e-07	Female
MSRB3	-6.08045	2.6712e-09	1.46751e-07	Female
SGIP1	-6.07832	2.70414e-09	1.47931e-07	Female
COL6A1	-6.07379	2.77523e-09	1.51411e-07	Female
PCBP3	-6.06841	2.86206e-09	1.55728e-07	Female
PTGIR	-6.06535	2.91272e-09	1.5806e-07	Female
SELM	-6.06482	2.92158e-09	1.58117e-07	Female
TMEM158	-6.06379	2.93889e-09	1.58629e-07	Female
FCGR1A	-6.06063	2.99243e-09	1.6109e-07	Female
KCNMB1	-6.05535	3.08432e-09	1.65596e-07	Female
RASGRP4	-6.05407	3.10689e-09	1.66367e-07	Female
ADAMTS2	-6.05278	3.12986e-09	1.67154e-07	Female
ATP8B2	-6.05119	3.15854e-09	1.67801e-07	Female
FTL	-6.05163	3.15056e-09	1.67801e-07	Female
HS3ST2	-6.05028	3.17495e-09	1.68231e-07	Female
EGFL7	-6.0492	3.19467e-09	1.68676e-07	Female
IL2RA	-6.0489	3.20002e-09	1.68676e-07	Female
RAB3IL1	-6.04441	3.28328e-09	1.72168e-07	Female
RUNX3	-6.0417	3.33443e-09	1.74399e-07	Female
PRICKLE1	-6.04065	3.35452e-09	1.74997e-07	Female
C1QC	-6.03467	3.47098e-09	1.80607e-07	Female
LHFP	-6.0335	3.49408e-09	1.81343e-07	Female
C22orf9	-6.01801	3.81645e-09	1.96983e-07	Female
PIK3R6	-6.01763	3.82463e-09	1.96983e-07	Female
TCTEX1D1	-6.01849	3.80612e-09	1.96983e-07	Female
FCGR2B	-6.01388	3.90726e-09	2.00728e-07	Female
GLI1	-6.01223	3.9439e-09	2.01411e-07	Female
LDLRAD2	-6.01221	3.94438e-09	2.01411e-07	Female
MS4A7	-6.01194	3.95041e-09	2.01411e-07	Female
NCF2	-6.01025	3.98865e-09	2.02342e-07	Female
SIGLECP3	-6.0106	3.98061e-09	2.02342e-07	Female
ADAMTS14	-6.00719	4.05866e-09	2.05378e-07	Female
CD163	-6.00542	4.09962e-09	2.06894e-07	Female
MRC1	-6.00502	4.10905e-09	2.06894e-07	Female
OGN	-6.00008	4.22598e-09	2.12253e-07	Female
SLC7A7	-5.9992	4.24701e-09	2.12782e-07	Female
FXYD1	-5.99395	4.3755e-09	2.18319e-07	Female
FAM26E	-5.99192	4.42605e-09	2.20117e-07	Female
AMPH	-5.98791	4.52795e-09	2.24633e-07	Female
CSF2RB	-5.98728	4.54406e-09	2.24881e-07	Female
ARHGAP24	-5.98416	4.62524e-09	2.2834e-07	Female
FCAMR	-5.98178	4.68805e-09	2.30878e-07	Female
RSPO2	-5.97715	4.81242e-09	2.36428e-07	Female
PXDN	-5.97616	4.83948e-09	2.37181e-07	Female
ST6GALNAC5	-5.97525	4.86447e-09	2.3783e-07	Female
CD209	-5.97406	4.89732e-09	2.38285e-07	Female
FAM19A5	-5.97412	4.89567e-09	2.38285e-07	Female
GAPT	-5.97174	4.96212e-09	2.40859e-07	Female
CSF1R	-5.96812	5.06456e-09	2.44444e-07	Female
EDNRA	-5.96826	5.06067e-09	2.44444e-07	Female
NRP2	-5.96743	5.08428e-09	2.44444e-07	Female
PTH1R	-5.96189	5.24603e-09	2.51623e-07	Female
SRPX	-5.9559	5.4264e-09	2.59659e-07	Female
CES4	-5.95527	5.44585e-09	2.59975e-07	Female
CR1	-5.95098	5.57935e-09	2.65098e-07	Female
LILRB4	-5.94904	5.64074e-09	2.67387e-07	Female
ADAM12	-5.94645	5.72368e-09	2.70685e-07	Female
SH3RF3	-5.94084	5.9073e-09	2.78717e-07	Female
ZEB2	-5.93917	5.96336e-09	2.80708e-07	Female
C3AR1	-5.93833	5.9914e-09	2.80856e-07	Female
FCGR2A	-5.93825	5.99425e-09	2.80856e-07	Female
MFAP5	-5.92908	6.31178e-09	2.9505e-07	Female
ACTC1	-5.92767	6.36187e-09	2.96707e-07	Female
CADM3	-5.92704	6.38432e-09	2.97069e-07	Female
MAPK12	-5.92277	6.53945e-09	3.03589e-07	Female
APOE	-5.91818	6.71036e-09	3.10811e-07	Female
SDS	-5.91713	6.75001e-09	3.11934e-07	Female
FCGR1B	-5.91512	6.82657e-09	3.14753e-07	Female
FCRL5	-5.91142	6.96975e-09	3.19897e-07	Female
RASAL3	-5.91151	6.96645e-09	3.19897e-07	Female
STOM	-5.90929	7.05377e-09	3.23021e-07	Female
FBLN5	-5.90833	7.09148e-09	3.24015e-07	Female
CCL14	-5.90676	7.15432e-09	3.2615e-07	Female
TLR10	-5.90407	7.263e-09	3.30361e-07	Female
SLCO2B1	-5.8931	7.72349e-09	3.50518e-07	Female
PRKCB	-5.89259	7.74529e-09	3.50721e-07	Female
SCT	-5.88691	7.99556e-09	3.61246e-07	Female
APLNR	-5.88557	8.05564e-09	3.62087e-07	Female
LOC653786	-5.88528	8.06845e-09	3.62087e-07	Female
PTGDR	-5.8854	8.06323e-09	3.62087e-07	Female
SLAMF6	-5.88463	8.09802e-09	3.62087e-07	Female
COL23A1	-5.88126	8.25191e-09	3.67901e-07	Female
ITGA11	-5.87828	8.39057e-09	3.73261e-07	Female
COLEC12	-5.87387	8.59961e-09	3.81721e-07	Female
MT1L	-5.87306	8.63841e-09	3.82604e-07	Female
HS3ST3A1	-5.87242	8.66947e-09	3.83141e-07	Female
FUT7	-5.86915	8.82903e-09	3.89343e-07	Female
SFRP1	-5.8678	8.89561e-09	3.91426e-07	Female
AXL	-5.8666	8.95563e-09	3.93213e-07	Female
HAVCR2	-5.8658	8.99546e-09	3.94106e-07	Female
FCER1G	-5.86257	9.15915e-09	4.00411e-07	Female
CD5	-5.85749	9.42207e-09	4.11018e-07	Female
COL8A1	-5.85683	9.45651e-09	4.11633e-07	Female
ST8SIA1	-5.85515	9.54532e-09	4.14607e-07	Female
CYBRD1	-5.84734	9.96945e-09	4.32102e-07	Female
FBLN2	-5.84433	1.01376e-08	4.3845e-07	Female
PLA2G2D	-5.8438	1.01674e-08	4.38802e-07	Female
SPARC	-5.84075	1.03413e-08	4.45359e-07	Female
MAF	-5.83792	1.05052e-08	4.51458e-07	Female
LILRB2	-5.83482	1.06875e-08	4.58317e-07	Female
SPHK1	-5.82989	1.0984e-08	4.70037e-07	Female
ADRA2A	-5.82885	1.10478e-08	4.71769e-07	Female
OTOA	-5.82648	1.11941e-08	4.7701e-07	Female
PTRF	-5.82602	1.12225e-08	4.77218e-07	Female
TLL1	-5.82519	1.12743e-08	4.78415e-07	Female
TNC	-5.82087	1.15478e-08	4.87972e-07	Female
GPR1	-5.82043	1.15756e-08	4.88127e-07	Female
CORO1A	-5.81377	1.20105e-08	5.05147e-07	Female
HEG1	-5.81349	1.20291e-08	5.05147e-07	Female
PTPRCAP	-5.80751	1.24339e-08	5.21066e-07	Female
CYR61	-5.80531	1.25863e-08	5.25413e-07	Female
SCRG1	-5.80526	1.25896e-08	5.25413e-07	Female
NRG1	-5.80337	1.27219e-08	5.29842e-07	Female
CCL21	-5.80015	1.29503e-08	5.38248e-07	Female
EMP1	-5.7958	1.32654e-08	5.50214e-07	Female
HAS1	-5.79458	1.33548e-08	5.52792e-07	Female
CXCR4	-5.79328	1.34513e-08	5.55649e-07	Female
COL18A1	-5.78363	1.41866e-08	5.84827e-07	Female
C20orf103	-5.78294	1.42406e-08	5.85862e-07	Female
TBC1D10C	-5.78181	1.43298e-08	5.88335e-07	Female
MEOX2	-5.7779	1.46418e-08	5.99929e-07	Female
ABCC9	-5.77413	1.49489e-08	6.11273e-07	Female
C5AR1	-5.7734	1.50091e-08	6.12499e-07	Female
ABI3	-5.76827	1.54392e-08	6.27521e-07	Female
C1orf54	-5.76836	1.54314e-08	6.27521e-07	Female
CCL26	-5.76682	1.55629e-08	6.31279e-07	Female
ADRB3	-5.76417	1.57909e-08	6.39247e-07	Female
STAP1	-5.76264	1.59241e-08	6.43351e-07	Female
PRELP	-5.76069	1.60958e-08	6.48996e-07	Female
PTPN7	-5.75408	1.66913e-08	6.71668e-07	Female
ECM2	-5.75277	1.68114e-08	6.75158e-07	Female
SLC24A3	-5.7502	1.70507e-08	6.83412e-07	Female
CD6	-5.7496	1.71066e-08	6.83768e-07	Female
GIMAP1	-5.74938	1.71271e-08	6.83768e-07	Female
CLEC10A	-5.74865	1.71959e-08	6.85161e-07	Female
TREM2	-5.744	1.76406e-08	7.00125e-07	Female
SGCA	-5.74273	1.77632e-08	7.03609e-07	Female
BOC	-5.74125	1.79076e-08	7.07944e-07	Female
GPR77	-5.74044	1.79873e-08	7.09708e-07	Female
KIAA0125	-5.73995	1.8036e-08	7.10247e-07	Female
CTSB	-5.73077	1.89654e-08	7.45397e-07	Female
ADAM6	-5.72866	1.91861e-08	7.52607e-07	Female
ADAMTS1	-5.72663	1.94001e-08	7.5953e-07	Female
FBXL7	-5.7256	1.95103e-08	7.62372e-07	Female
COL13A1	-5.72486	1.95892e-08	7.63978e-07	Female
GXYLT2	-5.72	2.01167e-08	7.83043e-07	Female
PCDH7	-5.71942	2.01807e-08	7.84026e-07	Female
GEM	-5.71585	2.05772e-08	7.97897e-07	Female
CASQ2	-5.7106	2.1176e-08	8.17984e-07	Female
ECM1	-5.70844	2.14265e-08	8.26083e-07	Female
LGI2	-5.70554	2.17691e-08	8.37695e-07	Female
PSD	-5.70298	2.20743e-08	8.47829e-07	Female
COL5A3	-5.70195	2.21986e-08	8.50988e-07	Female
CLEC4E	-5.70121	2.22882e-08	8.52808e-07	Female
C5orf20	-5.69629	2.28944e-08	8.74351e-07	Female
C6orf97	-5.69476	2.3086e-08	8.80008e-07	Female
STK32B	-5.69274	2.33413e-08	8.86401e-07	Female
MAX	-5.68706	2.40731e-08	9.12477e-07	Female
FCRL3	-5.68633	2.41687e-08	9.14391e-07	Female
C1orf70	-5.68211	2.47307e-08	9.31349e-07	Female
ITGA5	-5.68158	2.4801e-08	9.31349e-07	Female
RAMP1	-5.68217	2.47224e-08	9.31349e-07	Female
LOC100130872	-5.67997	2.50199e-08	9.37829e-07	Female
PLEKHO2	-5.67672	2.54649e-08	9.52744e-07	Female
MYL3	-5.67259	2.60423e-08	9.72551e-07	Female
HCLS1	-5.67087	2.62869e-08	9.79876e-07	Female
DKK3	-5.66987	2.64296e-08	9.82847e-07	Female
S100B	-5.66963	2.64637e-08	9.82847e-07	Female
GZMK	-5.6682	2.66707e-08	9.88721e-07	Female
CYBB	-5.65953	2.79538e-08	1.03439e-06	Female
KIAA0748	-5.65598	2.84965e-08	1.05255e-06	Female
DIO2	-5.65517	2.86222e-08	1.05527e-06	Female
LOC541471	-5.65229	2.90707e-08	1.06986e-06	Female
RGS1	-5.64864	2.96513e-08	1.08924e-06	Female
BDKRB2	-5.64456	3.03131e-08	1.11154e-06	Female
FCRL2	-5.64263	3.06299e-08	1.12112e-06	Female
MAP1A	-5.64104	3.08952e-08	1.12879e-06	Female
AOC3	-5.63391	3.21081e-08	1.16888e-06	Female
ALPK2	-5.61805	3.49732e-08	1.26545e-06	Female
ECSCR	-5.61786	3.50107e-08	1.26545e-06	Female
ITGBL1	-5.614	3.5745e-08	1.28511e-06	Female
TLR8	-5.61079	3.63672e-08	1.30516e-06	Female
C10orf54	-5.60839	3.68398e-08	1.31888e-06	Female
GPR65	-5.60183	3.81633e-08	1.35997e-06	Female
PLAC9	-5.6002	3.84981e-08	1.36949e-06	Female
ANGPTL2	-5.59946	3.8652e-08	1.37255e-06	Female
ERMN	-5.597	3.91656e-08	1.38835e-06	Female
ENTHD1	-5.59616	3.9343e-08	1.38978e-06	Female
IL10	-5.59648	3.92749e-08	1.38978e-06	Female
SLAMF1	-5.58845	4.10037e-08	1.4456e-06	Female
TGFB1I1	-5.58817	4.10662e-08	1.4456e-06	Female
HCST	-5.58696	4.13323e-08	1.45244e-06	Female
PI15	-5.58291	4.22412e-08	1.4816e-06	Female
RCSD1	-5.58257	4.23182e-08	1.4816e-06	Female
CST7	-5.58182	4.24881e-08	1.48276e-06	Female
MMP17	-5.5793	4.30654e-08	1.50032e-06	Female
CLEC4A	-5.57496	4.40782e-08	1.53034e-06	Female
WNT5B	-5.57192	4.47997e-08	1.55273e-06	Female
HGF	-5.56858	4.56081e-08	1.57804e-06	Female
MYH11	-5.56765	4.5836e-08	1.58322e-06	Female
BEST1	-5.56651	4.61168e-08	1.59021e-06	Female
CD1C	-5.56571	4.63127e-08	1.59424e-06	Female
GPX8	-5.56105	4.74813e-08	1.6317e-06	Female
C13orf33	-5.56022	4.76927e-08	1.63618e-06	Female
LRRC4	-5.55522	4.89833e-08	1.67478e-06	Female
CHST15	-5.55293	4.95845e-08	1.69248e-06	Female
SH3PXD2A	-5.54996	5.03758e-08	1.71659e-06	Female
OLFML2B	-5.54947	5.05068e-08	1.71816e-06	Female
FYB	-5.54355	5.21281e-08	1.76738e-06	Female
FAM43A	-5.5425	5.24205e-08	1.77432e-06	Female
RGMA	-5.54155	5.26866e-08	1.78035e-06	Female
SPEG	-5.54099	5.28429e-08	1.78266e-06	Female
PARVB	-5.54038	5.30142e-08	1.78546e-06	Female
PTPRC	-5.53981	5.31748e-08	1.78789e-06	Female
PTGIS	-5.53871	5.34875e-08	1.79542e-06	Female
FCGR1C	-5.53629	5.41815e-08	1.81571e-06	Female
SCN4B	-5.53558	5.43869e-08	1.81958e-06	Female
IFITM2	-5.53442	5.47248e-08	1.82786e-06	Female
JAK3	-5.52967	5.61243e-08	1.87152e-06	Female
MFNG	-5.52861	5.64415e-08	1.879e-06	Female
F2RL2	-5.52753	5.67669e-08	1.88673e-06	Female
CCR6	-5.52682	5.69807e-08	1.89073e-06	Female
IKZF1	-5.52537	5.74198e-08	1.90218e-06	Female
LCP2	-5.52392	5.78664e-08	1.90908e-06	Female
PROS1	-5.52377	5.7911e-08	1.90908e-06	Female
LILRA4	-5.51973	5.91687e-08	1.94737e-06	Female
LAPTM5	-5.51508	6.0645e-08	1.99272e-06	Female
LOX	-5.51469	6.07719e-08	1.99365e-06	Female
FCRL1	-5.5117	6.1742e-08	2.0222e-06	Female
LRRK2	-5.50946	6.24801e-08	2.04307e-06	Female
CD7	-5.50836	6.28443e-08	2.05167e-06	Female
SIGLEC7	-5.50739	6.31707e-08	2.059e-06	Female
ADAP2	-5.50567	6.3749e-08	2.07451e-06	Female
P2RY6	-5.50487	6.40202e-08	2.07999e-06	Female
PDE1A	-5.50155	6.5156e-08	2.1135e-06	Female
TNFRSF17	-5.50072	6.54407e-08	2.11833e-06	Female
GALNTL2	-5.50006	6.56699e-08	2.11998e-06	Female
LCN10	-5.49643	6.69463e-08	2.15774e-06	Female
IGFBP5	-5.49463	6.75843e-08	2.17484e-06	Female
SNAI1	-5.4943	6.77049e-08	2.17526e-06	Female
CMA1	-5.49276	6.82556e-08	2.18948e-06	Female
LY9	-5.4871	7.033e-08	2.25245e-06	Female
FAIM2	-5.48554	7.09114e-08	2.26748e-06	Female
KIF26A	-5.48364	7.16265e-08	2.28674e-06	Female
RGS18	-5.48097	7.2644e-08	2.31193e-06	Female
CD70	-5.47878	7.34879e-08	2.33512e-06	Female
ASB2	-5.47779	7.38731e-08	2.34367e-06	Female
C18orf26	-5.47734	7.40498e-08	2.3456e-06	Female
CREB3L1	-5.47215	7.61035e-08	2.40085e-06	Female
FLNC	-5.47216	7.60996e-08	2.40085e-06	Female
PRDM6	-5.47038	7.68165e-08	2.41811e-06	Female
ITGA4	-5.46757	7.79632e-08	2.45039e-06	Female
TNFAIP8L3	-5.46563	7.87635e-08	2.46788e-06	Female
FAM78A	-5.45824	8.18905e-08	2.55458e-06	Female
LOC100233209	-5.45872	8.16844e-08	2.55458e-06	Female
SIT1	-5.45819	8.19091e-08	2.55458e-06	Female
SNX20	-5.45461	8.34691e-08	2.59923e-06	Female
AHNAK2	-5.44131	8.95087e-08	2.78302e-06	Female
C7orf10	-5.44029	8.99895e-08	2.79368e-06	Female
PMP22	-5.43882	9.0687e-08	2.81102e-06	Female
JAM3	-5.4376	9.12655e-08	2.82462e-06	Female
DTX1	-5.43609	9.19943e-08	2.84283e-06	Female
DOCK10	-5.43338	9.3308e-08	2.87904e-06	Female
SIGLEC9	-5.43038	9.47887e-08	2.92027e-06	Female
CD1D	-5.42909	9.54312e-08	2.9356e-06	Female
ZEB1	-5.4287	9.56249e-08	2.93709e-06	Female
FAM129C	-5.42715	9.64055e-08	2.95658e-06	Female
AICDA	-5.42312	9.84592e-08	3.0059e-06	Female
ALDH1L2	-5.42327	9.83826e-08	3.0059e-06	Female
GPR97	-5.42354	9.82436e-08	3.0059e-06	Female
APCDD1L	-5.41969	1.00245e-07	3.05583e-06	Female
FLI1	-5.41854	1.00847e-07	3.06954e-06	Female
FXYD6	-5.41745	1.01425e-07	3.07328e-06	Female
LAYN	-5.41768	1.01304e-07	3.07328e-06	Female
MYLK	-5.41775	1.01266e-07	3.07328e-06	Female
SLC38A5	-5.40877	1.06132e-07	3.2111e-06	Female
TGFBI	-5.40763	1.06764e-07	3.2254e-06	Female
FGFR1	-5.40694	1.07152e-07	3.23228e-06	Female
ATP8B4	-5.40488	1.08309e-07	3.25747e-06	Female
SIGLEC1	-5.40404	1.08784e-07	3.26691e-06	Female
CLEC3B	-5.40148	1.10249e-07	3.30599e-06	Female
SNED1	-5.4003	1.10931e-07	3.32154e-06	Female
MGC45800	-5.39942	1.11441e-07	3.33188e-06	Female
GRAP	-5.39879	1.11807e-07	3.33789e-06	Female
LOC100129034	-5.39107	1.16399e-07	3.46985e-06	Female
GPR133	-5.38382	1.2087e-07	3.59784e-06	Female
SLAMF8	-5.38301	1.21384e-07	3.60782e-06	Female
CYTL1	-5.3825	1.21707e-07	3.61214e-06	Female
FLT3	-5.38193	1.2207e-07	3.61676e-06	Female
TMEM109	-5.38169	1.2222e-07	3.61676e-06	Female
P2RY13	-5.37542	1.26267e-07	3.73105e-06	Female
PLD4	-5.37478	1.26691e-07	3.73813e-06	Female
CHSY3	-5.37146	1.28892e-07	3.79754e-06	Female
HK3	-5.37068	1.2942e-07	3.80754e-06	Female
PPAPDC1A	-5.36359	1.34271e-07	3.94454e-06	Female
C21orf34	-5.36251	1.35021e-07	3.96082e-06	Female
FGL2	-5.36193	1.35429e-07	3.96702e-06	Female
BIN1	-5.361	1.36085e-07	3.97488e-06	Female
ELN	-5.35965	1.37038e-07	3.99105e-06	Female
LTA	-5.35554	1.39987e-07	4.07109e-06	Female
FLJ42709	-5.35489	1.40459e-07	4.07895e-06	Female
LBH	-5.35397	1.41133e-07	4.09267e-06	Female
PTPRN	-5.35364	1.41371e-07	4.0937e-06	Female
LOC96610	-5.35277	1.4201e-07	4.10633e-06	Female
IL34	-5.34868	1.45053e-07	4.18833e-06	Female
A2M	-5.34671	1.4654e-07	4.22525e-06	Female
LILRB5	-5.34173	1.50357e-07	4.32914e-06	Female
RGS10	-5.3384	1.52968e-07	4.39805e-06	Female
MT1M	-5.33803	1.53262e-07	4.40025e-06	Female
MAMLD1	-5.32462	1.64249e-07	4.70235e-06	Female
LILRB1	-5.32395	1.64815e-07	4.71189e-06	Female
EML3	-5.32285	1.65753e-07	4.73201e-06	Female
RGL4	-5.3207	1.67597e-07	4.77794e-06	Female
HLA-DOB	-5.319	1.69076e-07	4.79237e-06	Female
KCTD12	-5.31935	1.6877e-07	4.79237e-06	Female
PGM5	-5.31898	1.6909e-07	4.79237e-06	Female
CILP	-5.31637	1.71382e-07	4.83736e-06	Female
CLEC17A	-5.31613	1.71594e-07	4.83736e-06	Female
TCF4	-5.31535	1.72287e-07	4.85017e-06	Female
PDLIM7	-5.31118	1.76021e-07	4.94838e-06	Female
PIK3CD	-5.30917	1.77848e-07	4.99281e-06	Female
IGLON5	-5.30888	1.78119e-07	4.99351e-06	Female
ADAMTS4	-5.30405	1.82599e-07	5.09791e-06	Female
AOX1	-5.30356	1.83055e-07	5.10362e-06	Female
CREB5	-5.30274	1.8383e-07	5.11815e-06	Female
FAM124B	-5.29818	1.8819e-07	5.23235e-06	Female
CXCL13	-5.29753	1.88821e-07	5.24269e-06	Female
OSGIN1	-5.29672	1.89606e-07	5.25727e-06	Female
WISP2	-5.29178	1.9447e-07	5.38477e-06	Female
PDE4B	-5.29141	1.94843e-07	5.38772e-06	Female
DKFZp779M0652	-5.28933	1.96929e-07	5.43798e-06	Female
NLRP3	-5.28865	1.97615e-07	5.44948e-06	Female
SPSB1	-5.28811	1.98168e-07	5.45731e-06	Female
BMP1	-5.28666	1.9965e-07	5.48319e-06	Female
C22orf26	-5.28435	2.02019e-07	5.54075e-06	Female
EFEMP2	-5.2834	2.03006e-07	5.56028e-06	Female
PILRA	-5.28273	2.03711e-07	5.57203e-06	Female
GATA5	-5.28164	2.0485e-07	5.59564e-06	Female
ADAM19	-5.27921	2.07412e-07	5.65037e-06	Female
LTBP2	-5.27842	2.08252e-07	5.65236e-06	Female
MNDA	-5.27816	2.08535e-07	5.65236e-06	Female
NID2	-5.27836	2.08315e-07	5.65236e-06	Female
NINJ2	-5.27809	2.08602e-07	5.65236e-06	Female
RAMP3	-5.27669	2.10111e-07	5.68565e-06	Female
ANKRD55	-5.2741	2.12907e-07	5.75359e-06	Female
DPYSL3	-5.27159	2.15659e-07	5.81245e-06	Female
TMEM106A	-5.27183	2.15398e-07	5.81245e-06	Female
MYADM	-5.27096	2.16352e-07	5.82338e-06	Female
COL15A1	-5.27062	2.16732e-07	5.82586e-06	Female
KANK4	-5.26894	2.18606e-07	5.86067e-06	Female
VMO1	-5.26901	2.18528e-07	5.86067e-06	Female
CD3E	-5.26852	2.19075e-07	5.86547e-06	Female
C10orf26	-5.26225	2.26205e-07	6.03243e-06	Female
TOX2	-5.25758	2.31665e-07	6.1699e-06	Female
DOK3	-5.25235	2.37922e-07	6.32634e-06	Female
DLL1	-5.25108	2.39475e-07	6.35284e-06	Female
TSC22D3	-5.25006	2.40725e-07	6.37763e-06	Female
PKDCC	-5.24747	2.43919e-07	6.4538e-06	Female
TRPV2	-5.24653	2.45091e-07	6.47635e-06	Female
TCEAL7	-5.24372	2.48624e-07	6.56114e-06	Female
CLECL1	-5.24311	2.49399e-07	6.56449e-06	Female
EHD2	-5.24331	2.49145e-07	6.56449e-06	Female
MPP1	-5.2422	2.50556e-07	6.57783e-06	Female
ACOX2	-5.24087	2.52254e-07	6.60527e-06	Female
NTRK2	-5.24106	2.52015e-07	6.60527e-06	Female
TNFSF8	-5.2366	2.57798e-07	6.74172e-06	Female
TSPAN11	-5.23614	2.58401e-07	6.74878e-06	Female
KIAA1199	-5.23373	2.61591e-07	6.82327e-06	Female
NANS	-5.23111	2.65103e-07	6.90598e-06	Female
ZNF831	-5.22966	2.6706e-07	6.94801e-06	Female
A1BG	-5.22922	2.67658e-07	6.95465e-06	Female
EBF1	-5.22474	2.73821e-07	7.10567e-06	Female
GNG11	-5.2232	2.75957e-07	7.14278e-06	Female
SYT11	-5.22193	2.77753e-07	7.18008e-06	Female
C5orf46	-5.21867	2.82375e-07	7.28095e-06	Female
MSR1	-5.21556	2.86869e-07	7.37803e-06	Female
CD300C	-5.21443	2.88525e-07	7.4112e-06	Female
IL7R	-5.21338	2.90052e-07	7.44098e-06	Female
GFRA2	-5.21033	2.94571e-07	7.54735e-06	Female
F13A1	-5.20994	2.95159e-07	7.55286e-06	Female
INMT	-5.20894	2.96662e-07	7.58174e-06	Female
OAT	-5.20802	2.98043e-07	7.60741e-06	Female
KCNA6	-5.20502	3.026e-07	7.71402e-06	Female
C12orf54	-5.20453	3.03352e-07	7.72345e-06	Female
RAB37	-5.2038	3.04479e-07	7.74241e-06	Female
TSPAN4	-5.20219	3.06974e-07	7.79605e-06	Female
MATK	-5.20088	3.09004e-07	7.83778e-06	Female
C6orf114	-5.19737	3.14546e-07	7.96836e-06	Female
ADAMTS16	-5.196	3.16725e-07	8.00353e-06	Female
WNT2	-5.19601	3.16708e-07	8.00353e-06	Female
CRNN	-5.19488	3.18521e-07	8.03889e-06	Female
VAV1	-5.18344	3.37467e-07	8.49586e-06	Female
C21orf63	-5.18098	3.41686e-07	8.58074e-06	Female
HLA-DPB1	-5.17845	3.4607e-07	8.68005e-06	Female
FOXC2	-5.1721	3.57308e-07	8.93976e-06	Female
CLDN5	-5.16925	3.62488e-07	9.05816e-06	Female
PTHLH	-5.16701	3.66587e-07	9.14931e-06	Female
TNFRSF4	-5.16386	3.72438e-07	9.28388e-06	Female
CTLA4	-5.16228	3.75407e-07	9.34638e-06	Female
CEBPE	-5.15978	3.80157e-07	9.45303e-06	Female
NCAM1	-5.15874	3.82148e-07	9.49086e-06	Female
MXRA5	-5.15782	3.83933e-07	9.52351e-06	Female
NEK6	-5.15425	3.90876e-07	9.68208e-06	Female
SIGLEC8	-5.15404	3.91282e-07	9.68208e-06	Female
LOC145820	-5.1536	3.92147e-07	9.69163e-06	Female
PPM1F	-5.15023	3.98829e-07	9.84476e-06	Female
C19orf59	-5.14966	3.99972e-07	9.8496e-06	Female
TIGIT	-5.14965	3.99998e-07	9.8496e-06	Female
LEFTY2	-5.1475	4.04331e-07	9.94419e-06	Female
PLEKHO1	-5.14617	4.07042e-07	9.99872e-06	Female
AGTR1	-5.14393	4.11633e-07	1.00802e-05	Female
SCARA3	-5.14383	4.11855e-07	1.00802e-05	Female
MRO	-5.14181	4.16049e-07	1.01706e-05	Female
FCN1	-5.14079	4.18179e-07	1.02103e-05	Female
MSX1	-5.13784	4.24392e-07	1.03495e-05	Female
MAP1B	-5.13535	4.29726e-07	1.0467e-05	Female
ZYX	-5.13384	4.32983e-07	1.05337e-05	Female
LGALS2	-5.13359	4.33525e-07	1.05342e-05	Female
REM1	-5.13185	4.37315e-07	1.06135e-05	Female
COL10A1	-5.12955	4.42384e-07	1.07237e-05	Female
C2orf40	-5.1248	4.53005e-07	1.09549e-05	Female
TUBB6	-5.12216	4.59018e-07	1.10871e-05	Female
MAP4K1	-5.12186	4.59716e-07	1.10907e-05	Female
KCNA3	-5.12133	4.60933e-07	1.10936e-05	Female
PAPSS2	-5.11828	4.68012e-07	1.12506e-05	Female
LAMA2	-5.11424	4.7754e-07	1.14389e-05	Female
BDKRB1	-5.105	5.00054e-07	1.19641e-05	Female
C4orf7	-5.10407	5.02374e-07	1.20038e-05	Female
PLXNA4	-5.10386	5.02902e-07	1.20038e-05	Female
CLU	-5.10356	5.03641e-07	1.20073e-05	Female
GTSF1L	-5.10027	5.11973e-07	1.21773e-05	Female
POU2F2	-5.09742	5.1927e-07	1.23363e-05	Female
ACVRL1	-5.09641	5.21903e-07	1.23843e-05	Female
MMP14	-5.09493	5.2574e-07	1.24608e-05	Female
RSPO1	-5.09302	5.30772e-07	1.25653e-05	Female
HYAL1	-5.09227	5.32751e-07	1.25975e-05	Female
FCGR2C	-5.0915	5.34791e-07	1.26299e-05	Female
HEYL	-5.09128	5.3537e-07	1.26299e-05	Female
CXCR1	-5.08536	5.51366e-07	1.2977e-05	Female
NCRNA00173	-5.08536	5.51367e-07	1.2977e-05	Female
NAALADL1	-5.08012	5.65906e-07	1.32729e-05	Female
SNCA	-5.07758	5.73073e-07	1.34254e-05	Female
LCNL1	-5.07614	5.77168e-07	1.35057e-05	Female
TPM1	-5.07494	5.80633e-07	1.35711e-05	Female
ARHGAP22	-5.07378	5.83975e-07	1.36335e-05	Female
CNR2	-5.06954	5.96376e-07	1.3907e-05	Female
ITGAL	-5.06742	6.02678e-07	1.40249e-05	Female
SPOCK1	-5.06714	6.03511e-07	1.40249e-05	Female
SRF	-5.06725	6.03179e-07	1.40249e-05	Female
ELANE	-5.06635	6.05867e-07	1.40635e-05	Female
ANGPTL1	-5.06209	6.18776e-07	1.43303e-05	Female
C1QTNF1	-5.06049	6.23679e-07	1.4409e-05	Female
CD38	-5.06044	6.2386e-07	1.4409e-05	Female
RFX8	-5.05983	6.25744e-07	1.44256e-05	Female
P2RY10	-5.05857	6.29652e-07	1.44992e-05	Female
TMEM173	-5.05771	6.32333e-07	1.45444e-05	Female
LYL1	-5.05578	6.38399e-07	1.46672e-05	Female
KIAA0247	-5.05525	6.40051e-07	1.46885e-05	Female
GPR82	-5.05451	6.42408e-07	1.47259e-05	Female
ASPN	-5.05289	6.47564e-07	1.48273e-05	Female
ASGR2	-5.04903	6.60026e-07	1.50785e-05	Female
LSAMP	-5.04925	6.59327e-07	1.50785e-05	Female
NUDT11	-5.04565	6.71136e-07	1.53013e-05	Female
PGR	-5.0456	6.7129e-07	1.53013e-05	Female
CCL18	-5.04494	6.73504e-07	1.53345e-05	Female
EPHX1	-5.04401	6.76577e-07	1.53699e-05	Female
VNN2	-5.04285	6.80485e-07	1.5437e-05	Female
WISP1	-5.04268	6.81054e-07	1.5437e-05	Female
TMEM130	-5.04127	6.85791e-07	1.55096e-05	Female
GLIPR2	-5.04052	6.88328e-07	1.55496e-05	Female
ARID5A	-5.03918	6.9291e-07	1.56009e-05	Female
BFSP2	-5.03925	6.92672e-07	1.56009e-05	Female
MFGE8	-5.03945	6.91961e-07	1.56009e-05	Female
C15orf51	-5.03457	7.08818e-07	1.59236e-05	Female
RBMS3	-5.03082	7.22032e-07	1.61666e-05	Female
UBTD1	-5.02743	7.34175e-07	1.64204e-05	Female
TNS1	-5.02556	7.40939e-07	1.65534e-05	Female
SYNPO2	-5.02531	7.41873e-07	1.6556e-05	Female
CDO1	-5.01768	7.70223e-07	1.7132e-05	Female
LAX1	-5.0116	7.93552e-07	1.76122e-05	Female
CXCR3	-5.01123	7.94986e-07	1.76247e-05	Female
PMEPA1	-5.01059	7.97501e-07	1.76611e-05	Female
RASSF9	-5.00943	8.02051e-07	1.77424e-05	Female
STK17A	-5.0079	8.08105e-07	1.78568e-05	Female
MOXD1	-5.00654	8.13506e-07	1.79566e-05	Female
PTPRD	-5.00561	8.17206e-07	1.80186e-05	Female
WFDC3	-5.00444	8.21927e-07	1.8103e-05	Female
ITK	-5.00251	8.29729e-07	1.82549e-05	Female
P2RY14	-5.0017	8.33027e-07	1.83076e-05	Female
EGR2	-4.99986	8.40577e-07	1.84535e-05	Female
ARSJ	-4.99391	8.65416e-07	1.89372e-05	Female
C8orf80	-4.99399	8.65086e-07	1.89372e-05	Female
F10	-4.99329	8.68021e-07	1.89532e-05	Female
CDK6	-4.99248	8.71493e-07	1.90085e-05	Female
IL6	-4.99171	8.74766e-07	1.90594e-05	Female
PIM2	-4.98964	8.83679e-07	1.92329e-05	Female
RECK	-4.98936	8.8486e-07	1.92379e-05	Female
MKX	-4.98825	8.89692e-07	1.93222e-05	Female
ATP10A	-4.9876	8.92543e-07	1.93633e-05	Female
GRAP2	-4.98712	8.94634e-07	1.93879e-05	Female
FPR3	-4.98681	8.95995e-07	1.93966e-05	Female
NCRNA00181	-4.98608	8.99193e-07	1.9445e-05	Female
NECAB2	-4.98574	9.00697e-07	1.94568e-05	Female
CD2	-4.98506	9.03695e-07	1.94597e-05	Female
TIMD4	-4.98505	9.03716e-07	1.94597e-05	Female
TNFSF4	-4.98521	9.03019e-07	1.94597e-05	Female
GADD45B	-4.97787	9.35973e-07	2.01172e-05	Female
HSD17B6	-4.97718	9.39103e-07	2.01573e-05	Female
S1PR4	-4.97622	9.43545e-07	2.02313e-05	Female
ITGAM	-4.97478	9.50193e-07	2.03522e-05	Female
MEF2C	-4.97244	9.61069e-07	2.05634e-05	Female
C20orf200	-4.97219	9.62268e-07	2.05673e-05	Female
CHPF	-4.97082	9.68708e-07	2.06831e-05	Female
BCAT1	-4.96957	9.74605e-07	2.07871e-05	Female
FAM167A	-4.96744	9.84785e-07	2.09601e-05	Female
ARHGAP15	-4.96512	9.95981e-07	2.11539e-05	Female
PRDM1	-4.96532	9.95002e-07	2.11539e-05	Female
C14orf139	-4.96462	9.98415e-07	2.11834e-05	Female
POLD4	-4.96234	1.00954e-06	2.13384e-05	Female
TFEC	-4.96205	1.01099e-06	2.13384e-05	Female
TTYH2	-4.96223	1.01008e-06	2.13384e-05	Female
GNG2	-4.96162	1.01308e-06	2.13602e-05	Female
IGDCC4	-4.96133	1.01451e-06	2.13681e-05	Female
FN1	-4.95797	1.03126e-06	2.16756e-05	Female
PIK3AP1	-4.95817	1.03024e-06	2.16756e-05	Female
PRAM1	-4.9575	1.03359e-06	2.17021e-05	Female
GSN	-4.95425	1.05007e-06	2.20026e-05	Female
DCLK1	-4.95364	1.05317e-06	2.20447e-05	Female
FOXF1	-4.95206	1.06133e-06	2.21925e-05	Female
IGJ	-4.95059	1.0689e-06	2.23046e-05	Female
MIR155HG	-4.9494	1.07509e-06	2.24107e-05	Female
ADAMTS6	-4.94593	1.09335e-06	2.27681e-05	Female
NAV3	-4.94446	1.10118e-06	2.29076e-05	Female
FLNA	-4.94383	1.10455e-06	2.29541e-05	Female
ERG	-4.94356	1.10604e-06	2.29614e-05	Female
RASL12	-4.94277	1.11027e-06	2.30255e-05	Female
C15orf59	-4.94163	1.11643e-06	2.31297e-05	Female
MEOX1	-4.93947	1.12818e-06	2.33492e-05	Female
ADAM23	-4.93905	1.1305e-06	2.33495e-05	Female
SCN3B	-4.9392	1.12968e-06	2.33495e-05	Female
ANKRD29	-4.93867	1.13259e-06	2.33687e-05	Female
SLC11A1	-4.93522	1.15168e-06	2.37385e-05	Female
NLRC4	-4.93182	1.17082e-06	2.40839e-05	Female
LAMA4	-4.92894	1.18723e-06	2.43966e-05	Female
CYP27A1	-4.9274	1.19612e-06	2.45313e-05	Female
FMO2	-4.92738	1.1962e-06	2.45313e-05	Female
BHMT2	-4.92377	1.21732e-06	2.49096e-05	Female
BICD2	-4.92379	1.21718e-06	2.49096e-05	Female
ITGA7	-4.92359	1.21834e-06	2.49096e-05	Female
COL12A1	-4.92088	1.23441e-06	2.52126e-05	Female
CD1B	-4.91784	1.2527e-06	2.55346e-05	Female
STMN3	-4.91511	1.26936e-06	2.58481e-05	Female
PPP1R16B	-4.91141	1.29222e-06	2.62873e-05	Female
LZTS1	-4.90425	1.33763e-06	2.71565e-05	Female
ADH1B	-4.90373	1.34094e-06	2.71964e-05	Female
STK40	-4.90163	1.35463e-06	2.74191e-05	Female
VCAM1	-4.89989	1.36603e-06	2.76223e-05	Female
CLEC4G	-4.89702	1.38503e-06	2.79765e-05	Female
VASN	-4.89683	1.38631e-06	2.79765e-05	Female
FST	-4.89557	1.39472e-06	2.81181e-05	Female
HSPA12A	-4.89505	1.39825e-06	2.81612e-05	Female
SLC7A5	-4.89028	1.43067e-06	2.8757e-05	Female
CELF2	-4.88842	1.44352e-06	2.89768e-05	Female
MSN	-4.88828	1.44447e-06	2.89768e-05	Female
CAV1	-4.8869	1.45409e-06	2.90583e-05	Female
IL17B	-4.88704	1.45316e-06	2.90583e-05	Female
LOC100188949	-4.88688	1.45428e-06	2.90583e-05	Female
MT2A	-4.88509	1.46679e-06	2.92506e-05	Female
FKBP10	-4.88336	1.47906e-06	2.94662e-05	Female
RNF212	-4.88187	1.48971e-06	2.96492e-05	Female
MMP25	-4.88141	1.49297e-06	2.96848e-05	Female
FFAR3	-4.8812	1.49449e-06	2.9686e-05	Female
TOM1	-4.87896	1.51066e-06	2.99778e-05	Female
TPST2	-4.87564	1.53489e-06	3.04287e-05	Female
ICOS	-4.87483	1.54091e-06	3.04883e-05	Female
KIF26B	-4.87494	1.54007e-06	3.04883e-05	Female
FBXO17	-4.87239	1.55899e-06	3.08158e-05	Female
RBM24	-4.86974	1.57893e-06	3.11796e-05	Female
SH2D1A	-4.86935	1.58189e-06	3.12075e-05	Female
KIAA1274	-4.86523	1.61345e-06	3.17682e-05	Female
KLRB1	-4.8626	1.63385e-06	3.21388e-05	Female
PDZRN4	-4.86169	1.64103e-06	3.22487e-05	Female
TMC8	-4.86025	1.65235e-06	3.24396e-05	Female
PDCD1	-4.85138	1.72394e-06	3.37796e-05	Female
FAM92B	-4.85044	1.73167e-06	3.38983e-05	Female
CLEC2B	-4.84844	1.74829e-06	3.41904e-05	Female
CNTNAP1	-4.84779	1.75378e-06	3.42647e-05	Female
BAG2	-4.84692	1.76103e-06	3.43401e-05	Female
TSHZ3	-4.84699	1.76048e-06	3.43401e-05	Female
NCRNA00152	-4.84655	1.76416e-06	3.4368e-05	Female
THBD	-4.84594	1.76932e-06	3.44354e-05	Female
KCNAB2	-4.84399	1.78581e-06	3.47229e-05	Female
CNN2	-4.84298	1.79449e-06	3.47914e-05	Female
FGF14	-4.84314	1.79313e-06	3.47914e-05	Female
PLEKHA4	-4.84234	1.79997e-06	3.48642e-05	Female
GNB4	-4.83879	1.8307e-06	3.54257e-05	Female
HTR2B	-4.83831	1.83488e-06	3.54727e-05	Female
C7	-4.83653	1.85051e-06	3.57065e-05	Female
FZD8	-4.83508	1.86333e-06	3.59197e-05	Female
C10orf128	-4.83368	1.87585e-06	3.61265e-05	Female
MUSTN1	-4.83022	1.907e-06	3.66568e-05	Female
FAM101B	-4.82982	1.91064e-06	3.66919e-05	Female
FGF1	-4.8281	1.9263e-06	3.69576e-05	Female
CR2	-4.82723	1.93434e-06	3.70766e-05	Female
NGFR	-4.8247	1.95774e-06	3.74897e-05	Female
GPR55	-4.8237	1.96704e-06	3.75967e-05	Female
NXN	-4.8229	1.97451e-06	3.77038e-05	Female
JAM2	-4.82104	1.99204e-06	3.80028e-05	Female
GLIS2	-4.82009	2.00109e-06	3.81393e-05	Female
ACP5	-4.81733	2.02752e-06	3.86069e-05	Female
ADCYAP1	-4.81697	2.03099e-06	3.86365e-05	Female
DAPK3	-4.81473	2.05266e-06	3.90121e-05	Female
CCL23	-4.8131	2.06862e-06	3.92785e-05	Female
CEACAM21	-4.81117	2.08769e-06	3.95668e-05	Female
PI16	-4.81117	2.08771e-06	3.95668e-05	Female
GFOD1	-4.81052	2.09414e-06	3.96515e-05	Female
FSTL3	-4.80916	2.10773e-06	3.98716e-05	Female
GYPE	-4.80658	2.13366e-06	4.03244e-05	Female
PRF1	-4.80471	2.15264e-06	4.06451e-05	Female
P2RY8	-4.80415	2.15836e-06	4.06772e-05	Female
DPYSL2	-4.80351	2.16492e-06	4.07629e-05	Female
ELL2	-4.80259	2.17436e-06	4.09027e-05	Female
LILRA6	-4.80116	2.18913e-06	4.11422e-05	Female
IFFO2	-4.7971	2.23166e-06	4.18639e-05	Female
CSF3	-4.79599	2.2434e-06	4.20062e-05	Female
RASGRF2	-4.79618	2.24135e-06	4.20062e-05	Female
PDGFA	-4.79519	2.25186e-06	4.21256e-05	Female
CYGB	-4.79447	2.25957e-06	4.22308e-05	Female
GPNMB	-4.79421	2.2624e-06	4.22446e-05	Female
BTBD11	-4.79352	2.26972e-06	4.23424e-05	Female
SLC17A9	-4.79286	2.27691e-06	4.23982e-05	Female
TCF21	-4.79305	2.27482e-06	4.23982e-05	Female
SORCS1	-4.78827	2.32682e-06	4.32481e-05	Female
CD3D	-4.78271	2.38873e-06	4.4358e-05	Female
GJA4	-4.78113	2.40664e-06	4.46087e-05	Female
GIMAP5	-4.77905	2.43034e-06	4.50069e-05	Female
DENND3	-4.77865	2.4349e-06	4.50501e-05	Female
SERPINA3	-4.77703	2.45364e-06	4.53554e-05	Female
CCL2	-4.77666	2.45793e-06	4.53932e-05	Female
XPNPEP2	-4.77606	2.4649e-06	4.54804e-05	Female
DIRC1	-4.77058	2.52936e-06	4.66273e-05	Female
STON1	-4.76869	2.55197e-06	4.69586e-05	Female
FPR2	-4.76708	2.57149e-06	4.72374e-05	Female
UBASH3A	-4.76705	2.57179e-06	4.72374e-05	Female
SLC47A1	-4.76377	2.61188e-06	4.79302e-05	Female
CCR5	-4.76289	2.62264e-06	4.80842e-05	Female
FCGR3A	-4.76116	2.6441e-06	4.84337e-05	Female
IFITM3	-4.76046	2.65281e-06	4.85493e-05	Female
SOX8	-4.75954	2.66434e-06	4.87162e-05	Female
TSPAN7	-4.7549	2.72304e-06	4.96997e-05	Female
BACH2	-4.75153	2.76654e-06	5.03575e-05	Female
CCDC3	-4.74846	2.80669e-06	5.09051e-05	Female
IGSF21	-4.74869	2.80371e-06	5.09051e-05	Female
SOX10	-4.74861	2.80474e-06	5.09051e-05	Female
PDGFC	-4.7474	2.82067e-06	5.11129e-05	Female
LRRC17	-4.74649	2.83277e-06	5.12405e-05	Female
NAMPT	-4.74526	2.8492e-06	5.14917e-05	Female
SEMA3A	-4.74403	2.86558e-06	5.17416e-05	Female
LYZ	-4.74308	2.87847e-06	5.1928e-05	Female
SMAP2	-4.7409	2.90794e-06	5.23661e-05	Female
IGSF6	-4.74015	2.9182e-06	5.249e-05	Female
RNF112	-4.74002	2.92e-06	5.249e-05	Female
KCNN3	-4.73724	2.95833e-06	5.31319e-05	Female
LRIG1	-4.73678	2.96469e-06	5.31989e-05	Female
CCR2	-4.73589	2.97707e-06	5.33737e-05	Female
ARRDC5	-4.73534	2.98478e-06	5.34645e-05	Female
SPN	-4.73514	2.98752e-06	5.34663e-05	Female
CD84	-4.73298	3.01794e-06	5.39419e-05	Female
LILRA1	-4.73287	3.01942e-06	5.39419e-05	Female
KCNJ12	-4.73209	3.03057e-06	5.40933e-05	Female
ADRA1D	-4.73187	3.03357e-06	5.40991e-05	Female
ADCY4	-4.73165	3.03669e-06	5.41071e-05	Female
CCL3	-4.72881	3.0774e-06	5.47842e-05	Female
LOC284749	-4.72738	3.098e-06	5.51025e-05	Female
C3	-4.72692	3.10474e-06	5.51738e-05	Female
CD247	-4.72662	3.10911e-06	5.52031e-05	Female
RAB33A	-4.72426	3.14351e-06	5.5765e-05	Female
NAP1L3	-4.72318	3.15949e-06	5.59503e-05	Female
SSR3	-4.72154	3.1837e-06	5.63298e-05	Female
GHR	-4.72088	3.19354e-06	5.64546e-05	Female
HAR1A	-4.71919	3.21894e-06	5.68539e-05	Female
ST3GAL6	-4.7174	3.24589e-06	5.72799e-05	Female
ELMO1	-4.71712	3.25017e-06	5.73054e-05	Female
DDR2	-4.71571	3.27167e-06	5.75843e-05	Female
UBE2QL1	-4.71118	3.34157e-06	5.87635e-05	Female
FGD2	-4.71074	3.34834e-06	5.88314e-05	Female
SOST	-4.70799	3.3915e-06	5.95184e-05	Female
VAMP5	-4.70788	3.39332e-06	5.95184e-05	Female
CFI	-4.70757	3.39813e-06	5.95512e-05	Female
RNF19B	-4.70234	3.48194e-06	6.09145e-05	Female
TLR1	-4.7019	3.48913e-06	6.09875e-05	Female
CCR1	-4.70146	3.49639e-06	6.10616e-05	Female
GZMM	-4.70011	3.51828e-06	6.1391e-05	Female
EYA1	-4.6983	3.54817e-06	6.18592e-05	Female
ASAM	-4.69624	3.58221e-06	6.23989e-05	Female
TBC1D2	-4.69523	3.59915e-06	6.264e-05	Female
JPH2	-4.6925	3.64509e-06	6.33852e-05	Female
HPSE2	-4.68642	3.74948e-06	6.51444e-05	Female
TBC1D22A	-4.68613	3.75467e-06	6.51785e-05	Female
CERCAM	-4.6839	3.79363e-06	6.57985e-05	Female
TMEM200A	-4.68167	3.83319e-06	6.62576e-05	Female
FMO1	-4.67871	3.88614e-06	6.71155e-05	Female
ARID5B	-4.6779	3.90075e-06	6.73103e-05	Female
LASS4	-4.67472	3.95865e-06	6.81702e-05	Female
STAR	-4.67461	3.96068e-06	6.81702e-05	Female
ZBTB32	-4.6724	4.00132e-06	6.88111e-05	Female
DKK2	-4.66985	4.04902e-06	6.95134e-05	Female
HLX	-4.66966	4.05255e-06	6.9515e-05	Female
KLF9	-4.66943	4.0569e-06	6.95307e-05	Female
GHRL	-4.66747	4.09384e-06	7.01045e-05	Female
PLXDC2	-4.66533	4.13461e-06	7.07428e-05	Female
LIX1L	-4.6645	4.15042e-06	7.09533e-05	Female
SYNM	-4.66418	4.15654e-06	7.0998e-05	Female
DUSP5	-4.66357	4.16834e-06	7.10795e-05	Female
ENTPD1	-4.66375	4.16491e-06	7.10795e-05	Female
PECAM1	-4.66288	4.18163e-06	7.1246e-05	Female
STK17B	-4.66232	4.19241e-06	7.13697e-05	Female
FHL1	-4.66004	4.23688e-06	7.19452e-05	Female
S1PR1	-4.65849	4.2673e-06	7.2401e-05	Female
WNT2B	-4.6578	4.28102e-06	7.25122e-05	Female
INHBA	-4.65705	4.29583e-06	7.27023e-05	Female
STARD13	-4.65451	4.34659e-06	7.34385e-05	Female
TNFSF9	-4.65155	4.40626e-06	7.43846e-05	Female
CD1E	-4.65114	4.4146e-06	7.44419e-05	Female
TNFSF13B	-4.65102	4.41701e-06	7.44419e-05	Female
A4GALT	-4.64789	4.48139e-06	7.52851e-05	Female
ANTXR1	-4.64788	4.4816e-06	7.52851e-05	Female
CISD1	-4.64786	4.48192e-06	7.52851e-05	Female
PTGER3	-4.64793	4.48051e-06	7.52851e-05	Female
FAM70A	-4.64531	4.53495e-06	7.61127e-05	Female
SIAH2	-4.64309	4.58153e-06	7.68308e-05	Female
DHRS9	-4.64216	4.60123e-06	7.70973e-05	Female
KCNMA1	-4.63739	4.70351e-06	7.86807e-05	Female
CPNE8	-4.63697	4.71261e-06	7.8768e-05	Female
CCL22	-4.6363	4.7272e-06	7.88842e-05	Female
RCVRN	-4.63629	4.72736e-06	7.88842e-05	Female
CXCR7	-4.63252	4.8101e-06	8.01328e-05	Female
PDCD1LG2	-4.63233	4.81427e-06	8.01363e-05	Female
CCDC85B	-4.63173	4.82752e-06	8.02907e-05	Female
GIMAP4	-4.63029	4.8597e-06	8.07595e-05	Female
FTH1	-4.62989	4.86851e-06	8.08396e-05	Female
COL11A1	-4.62948	4.87762e-06	8.09246e-05	Female
GPC1	-4.62815	4.90751e-06	8.13537e-05	Female
HAPLN3	-4.62627	4.9503e-06	8.19959e-05	Female
TAGAP	-4.62485	4.98266e-06	8.24645e-05	Female
TXLNB	-4.62357	5.01194e-06	8.28651e-05	Female
FCN3	-4.61396	5.23784e-06	8.64756e-05	Female
CETP	-4.61246	5.27387e-06	8.69995e-05	Female
FGF2	-4.60936	5.34947e-06	8.81031e-05	Female
KAL1	-4.60713	5.4042e-06	8.89321e-05	Female
DHH	-4.60394	5.48368e-06	9.01667e-05	Female
GUCY1A3	-4.60204	5.53179e-06	9.08839e-05	Female
TPRG1	-4.59866	5.61789e-06	9.22236e-05	Female
RNASE2	-4.59762	5.64447e-06	9.25849e-05	Female
STAT4	-4.59676	5.66677e-06	9.28754e-05	Female
PAPPA	-4.59393	5.74048e-06	9.40074e-05	Female
GRP	-4.59318	5.76016e-06	9.42533e-05	Female
CLIP3	-4.59224	5.78514e-06	9.45498e-05	Female
LGALS1	-4.59214	5.78762e-06	9.45498e-05	Female
ST6GALNAC6	-4.5906	5.82842e-06	9.51396e-05	Female
ADCY2	-4.58926	5.86419e-06	9.55693e-05	Female
THPO	-4.58942	5.85998e-06	9.55693e-05	Female
CLEC4D	-4.58404	6.0055e-06	9.77934e-05	Female
ITIH3	-4.57654	6.2144e-06	0.000101033	Female
KLHL13	-4.5761	6.22669e-06	0.000101151	Female
CAV2	-4.57556	6.24195e-06	0.000101318	Female
HOPX	-4.57242	6.33193e-06	0.000102614	Female
CD80	-4.56785	6.465e-06	0.000104603	Female
DIO3	-4.56611	6.51623e-06	0.000105348	Female
EYA4	-4.56533	6.53939e-06	0.000105553	Female
PDLIM4	-4.56244	6.6258e-06	0.000106863	Female
IGFBP7	-4.56152	6.65357e-06	0.000107225	Female
ATP6V0D1	-4.56068	6.67893e-06	0.000107548	Female
SOBP	-4.55928	6.72149e-06	0.000108148	Female
GPR155	-4.55874	6.73814e-06	0.000108329	Female
LCN6	-4.55832	6.75076e-06	0.000108446	Female
RGS13	-4.55602	6.82175e-06	0.000109413	Female
SEPT1	-4.55509	6.85047e-06	0.000109786	Female
LY6H	-4.55356	6.89807e-06	0.000110311	Female
RASA3	-4.55352	6.89956e-06	0.000110311	Female
RGS9	-4.55379	6.89102e-06	0.000110311	Female
ZBED2	-4.55223	6.94003e-06	0.000110871	Female
TM6SF2	-4.54813	7.06992e-06	0.000112679	Female
RGS4	-4.54673	7.11488e-06	0.000113306	Female
SEMA6B	-4.54589	7.142e-06	0.000113649	Female
ICAM3	-4.5433	7.22619e-06	0.000114898	Female
NOX4	-4.54235	7.25738e-06	0.000115303	Female
FAM70B	-4.54097	7.30283e-06	0.000115935	Female
PRUNE2	-4.54071	7.31136e-06	0.000115979	Female
TOMM7	-4.53778	7.40895e-06	0.000117251	Female
CHST12	-4.53727	7.42617e-06	0.00011734	Female
DBNL	-4.53737	7.42279e-06	0.00011734	Female
CLEC9A	-4.53605	7.46726e-06	0.000117898	Female
AKR1C1	-4.53562	7.4818e-06	0.000118035	Female
ANPEP	-4.53111	7.63566e-06	0.000120181	Female
XIRP1	-4.53063	7.65234e-06	0.000120351	Female
NRXN2	-4.52787	7.7481e-06	0.000121762	Female
OLFML2A	-4.52071	8.00233e-06	0.000125465	Female
NFIL3	-4.52048	8.01064e-06	0.000125498	Female
GZMB	-4.51882	8.07096e-06	0.000126345	Female
FSTL1	-4.51767	8.11282e-06	0.000126902	Female
TIE1	-4.51676	8.14612e-06	0.000127227	Female
PRR5L	-4.51337	8.27128e-06	0.000129082	Female
HHIPL1	-4.51309	8.28194e-06	0.000129148	Female
GMPPA	-4.51215	8.31698e-06	0.000129529	Female
HMHA1	-4.51209	8.31912e-06	0.000129529	Female
CSMD2	-4.51167	8.3349e-06	0.000129675	Female
FLJ40330	-4.51056	8.37667e-06	0.000130025	Female
ZAP70	-4.51075	8.36935e-06	0.000130025	Female
FAM43B	-4.50971	8.40891e-06	0.000130425	Female
TMEM100	-4.50917	8.42937e-06	0.000130642	Female
PLCB2	-4.50877	8.44455e-06	0.000130777	Female
PTPN22	-4.50752	8.49188e-06	0.00013131	Female
TMEM149	-4.50658	8.52777e-06	0.000131764	Female
MS4A14	-4.50269	8.67826e-06	0.000133987	Female
ADAMTSL1	-4.49944	8.80593e-06	0.000135854	Female
SLC1A4	-4.49859	8.8394e-06	0.000136267	Female
PRSS35	-4.49655	8.92073e-06	0.000137416	Female
FAM198B	-4.49617	8.93602e-06	0.000137547	Female
PTPRZ1	-4.49493	8.98592e-06	0.00013821	Female
NPAS4	-4.49348	9.04449e-06	0.000138899	Female
LEF1	-4.49327	9.05288e-06	0.000138923	Female
SYDE1	-4.49299	9.06425e-06	0.000138992	Female
KIAA0922	-4.49146	9.12701e-06	0.000139848	Female
SH2D3C	-4.49095	9.14768e-06	0.000140059	Female
BMP6	-4.48628	9.34125e-06	0.000142807	Female
MYH8	-4.48497	9.39615e-06	0.000143538	Female
ADAMTS12	-4.48127	9.55315e-06	0.000145716	Female
DUSP26	-4.47986	9.61337e-06	0.000146395	Female
CLIC2	-4.47908	9.64722e-06	0.000146709	Female
RBP1	-4.47654	9.7572e-06	0.000148159	Female
CSF2RA	-4.47625	9.76973e-06	0.000148238	Female
SYNPO	-4.47479	9.83399e-06	0.000148878	Female
CD4	-4.46911	1.00866e-05	0.000152474	Female
PPP1R14A	-4.46881	1.00999e-05	0.000152561	Female
NTN1	-4.46737	1.01649e-05	0.000153429	Female
MEI1	-4.46435	1.03032e-05	0.000155285	Female
SFTA1P	-4.46256	1.03856e-05	0.00015641	Female
GEFT	-4.45977	1.05157e-05	0.000158251	Female
CNTN1	-4.45955	1.05261e-05	0.00015829	Female
SCN2B	-4.45854	1.05732e-05	0.00015888	Female
HAS2	-4.45758	1.06184e-05	0.000159393	Female
F3	-4.45628	1.06805e-05	0.000160095	Female
RGS22	-4.45447	1.07666e-05	0.000161188	Female
SDPR	-4.45383	1.07975e-05	0.000161531	Female
IL2RG	-4.45119	1.09249e-05	0.000163317	Female
IL33	-4.45001	1.09826e-05	0.000164058	Female
LOC201651	-4.44952	1.10067e-05	0.000164147	Female
TTC7A	-4.44939	1.10129e-05	0.000164147	Female
FTHL3	-4.44818	1.10725e-05	0.000164793	Female
GPR171	-4.44666	1.11476e-05	0.000165789	Female
CCR7	-4.44605	1.11778e-05	0.000166116	Female
NTRK1	-4.44406	1.12767e-05	0.000167381	Female
CCR4	-4.44326	1.13169e-05	0.000167695	Female
ICOSLG	-4.44326	1.13172e-05	0.000167695	Female
IL18RAP	-4.44288	1.13363e-05	0.000167855	Female
SLC2A3	-4.44117	1.14227e-05	0.00016901	Female
IDO2	-4.44084	1.14396e-05	0.000169137	Female
TMEM121	-4.43952	1.15066e-05	0.00016988	Female
NTRK3	-4.43906	1.15302e-05	0.000170105	Female
PCDHGC3	-4.43666	1.16536e-05	0.0001718	Female
CD93	-4.43627	1.16739e-05	0.000171974	Female
CD200R1	-4.43603	1.16861e-05	0.000172028	Female
POPDC2	-4.43526	1.17264e-05	0.000172496	Female
FCRL4	-4.4342	1.17817e-05	0.000173183	Female
RERGL	-4.43306	1.1841e-05	0.000173929	Female
KCNG2	-4.43136	1.19306e-05	0.000175117	Female
IFI30	-4.4288	1.2067e-05	0.000176735	Female
LRRN4CL	-4.42881	1.20661e-05	0.000176735	Female
CORIN	-4.42549	1.22451e-05	0.000179213	Female
KCNQ5	-4.42505	1.22688e-05	0.000179431	Female
SCG2	-4.42445	1.23017e-05	0.000179782	Female
HLA-DRB6	-4.42271	1.23966e-05	0.000181039	Female
PDE2A	-4.42238	1.24148e-05	0.000181174	Female
FKBP11	-4.42201	1.24353e-05	0.000181342	Female
GALNTL4	-4.42123	1.24782e-05	0.000181837	Female
SCHIP1	-4.42103	1.2489e-05	0.000181863	Female
LYNX1	-4.42013	1.25393e-05	0.000182465	Female
TNXB	-4.41571	1.27864e-05	0.000185926	Female
TPSG1	-4.4139	1.28893e-05	0.000186992	Female
TRPS1	-4.41377	1.28967e-05	0.000186992	Female
CD40LG	-4.4133	1.29234e-05	0.000187204	Female
FAM69A	-4.41319	1.29298e-05	0.000187204	Female
CRYBB1	-4.4119	1.30035e-05	0.000188138	Female
PLS3	-4.40999	1.3114e-05	0.000189466	Female
RASSF4	-4.40624	1.33329e-05	0.000192216	Female
TRPC6	-4.40583	1.3357e-05	0.000192426	Female
CLEC5A	-4.40537	1.33839e-05	0.000192676	Female
PCSK1	-4.40481	1.34171e-05	0.000192934	Female
C11orf24	-4.4007	1.36623e-05	0.000195848	Female
C8orf85	-4.39985	1.37136e-05	0.000196368	Female
CAPZB	-4.39254	1.41622e-05	0.000202157	Female
C9orf21	-4.39213	1.41875e-05	0.000202304	Female
NR4A3	-4.39205	1.41926e-05	0.000202304	Female
PLA2G2A	-4.38946	1.43552e-05	0.000204478	Female
ADH7	-4.38926	1.43681e-05	0.000204518	Female
NID1	-4.38904	1.43817e-05	0.000204568	Female
CXCR6	-4.38879	1.43978e-05	0.000204653	Female
CPVL	-4.38658	1.45382e-05	0.000206214	Female
LTBP1	-4.38671	1.453e-05	0.000206214	Female
TALDO1	-4.3857	1.45945e-05	0.000206867	Female
SOD2	-4.38183	1.48452e-05	0.000210274	Female
NRARP	-4.37475	1.53136e-05	0.000216315	Female
THSD1	-4.37398	1.53649e-05	0.000216877	Female
PPM1J	-4.37267	1.54538e-05	0.000217828	Female
ZCCHC5	-4.36991	1.5642e-05	0.000220327	Female
TIFAB	-4.36878	1.57194e-05	0.000221263	Female
DOCK11	-4.36768	1.57951e-05	0.000222175	Female
MYOCD	-4.36586	1.5922e-05	0.000223803	Female
SPARCL1	-4.36505	1.5978e-05	0.000224435	Female
PTCRA	-4.36225	1.61751e-05	0.000226888	Female
ASPG	-4.36148	1.62299e-05	0.000227499	Female
CCND2	-4.36021	1.63201e-05	0.000228606	Female
PRND	-4.35831	1.64565e-05	0.000230201	Female
PCP4	-4.35247	1.68819e-05	0.0002352	Female
TRPC4	-4.35225	1.68978e-05	0.0002352	Female
ASB5	-4.35195	1.69199e-05	0.000235217	Female
RORB	-4.35054	1.70248e-05	0.000236512	Female
GUCA1A	-4.35012	1.7056e-05	0.000236783	Female
RPLP0P2	-4.34818	1.72007e-05	0.000238629	Female
FOXL1	-4.34663	1.73177e-05	0.000240087	Female
IL32	-4.34598	1.73671e-05	0.000240607	Female
GRID1	-4.34307	1.75884e-05	0.000243223	Female
IGFBP6	-4.34303	1.75919e-05	0.000243223	Female
GBP6	-4.34034	1.77992e-05	0.000245794	Female
PLTP	-4.34014	1.78144e-05	0.000245794	Female
TIMP1	-4.34028	1.7804e-05	0.000245794	Female
IRAK3	-4.3392	1.78881e-05	0.000246475	Female
ECE1	-4.33843	1.79475e-05	0.000247127	Female
CCDC102A	-4.33761	1.80125e-05	0.000247852	Female
CACNA1H	-4.3368	1.80758e-05	0.000248554	Female
IL1F6	-4.33435	1.82696e-05	0.000251049	Female
SNTG2	-4.33361	1.83288e-05	0.000251691	Female
LRFN5	-4.33319	1.83619e-05	0.000251975	Female
LOC401093	-4.33133	1.8511e-05	0.00025385	Female
GPBAR1	-4.33082	1.8552e-05	0.000254039	Female
NUDT10	-4.33069	1.85625e-05	0.000254039	Female
TDRD10	-4.32852	1.87391e-05	0.000256109	Female
UAP1L1	-4.32789	1.87898e-05	0.000256629	Female
CBR1	-4.32736	1.88336e-05	0.000257053	Female
RIN3	-4.327	1.88627e-05	0.000257104	Female
GJA5	-4.323	1.91937e-05	0.000261089	Female
ARHGAP20	-4.32272	1.92171e-05	0.000261232	Female
PYHIN1	-4.32025	1.94245e-05	0.000263874	Female
HDLBP	-4.31558	1.98222e-05	0.000268734	Female
PLA2G4C	-4.31514	1.986e-05	0.000269067	Female
GLT1D1	-4.31489	1.98814e-05	0.000269176	Female
ST3GAL2	-4.31398	1.99597e-05	0.000270016	Female
C6orf176	-4.31267	2.00731e-05	0.000271047	Female
SRL	-4.31086	2.02311e-05	0.000272999	Female
PARP15	-4.30964	2.03388e-05	0.000274086	Female
RCBTB2	-4.30912	2.03842e-05	0.000274515	Female
LOXL4	-4.3086	2.04301e-05	0.000274951	Female
IL12RB1	-4.30828	2.04589e-05	0.000275155	Female
RHOJ	-4.30724	2.0551e-05	0.000276211	Female
SP140	-4.30673	2.05967e-05	0.000276641	Female
KCNS2	-4.30598	2.06636e-05	0.000277355	Female
TREML2	-4.30363	2.08749e-05	0.000280006	Female
ADC	-4.30297	2.09343e-05	0.000280289	Female
MEFV	-4.30295	2.09359e-05	0.000280289	Female
PGD	-4.30294	2.09376e-05	0.000280289	Female
DARC	-4.30268	2.09608e-05	0.000280414	Female
ARHGAP31	-4.30219	2.10049e-05	0.000280819	Female
CSTA	-4.29956	2.12456e-05	0.00028385	Female
SERPING1	-4.2981	2.13801e-05	0.00028527	Female
PSTPIP1	-4.29716	2.14668e-05	0.000286051	Female
C16orf89	-4.29585	2.1589e-05	0.000287488	Female
MYL6	-4.29467	2.16987e-05	0.00028876	Female
CCL4L2	-4.29438	2.17261e-05	0.000288935	Female
EMR4P	-4.29414	2.17486e-05	0.000289044	Female
TNFRSF1B	-4.29381	2.17799e-05	0.00028927	Female
MKL1	-4.29166	2.19832e-05	0.000291778	Female
ISM1	-4.29009	2.2132e-05	0.000293561	Female
LOC572558	-4.28805	2.23284e-05	0.000295779	Female
CHI3L2	-4.28789	2.23433e-05	0.000295782	Female
DCHS1	-4.28701	2.24283e-05	0.00029652	Female
SURF4	-4.28715	2.24145e-05	0.00029652	Female
CASS4	-4.28645	2.24828e-05	0.000297046	Female
DDIT4L	-4.28559	2.25667e-05	0.000297765	Female
GPR18	-4.28542	2.25824e-05	0.000297779	Female
FLJ16779	-4.28431	2.26907e-05	0.000298623	Female
IL11	-4.28442	2.26802e-05	0.000298623	Female
ST6GAL1	-4.28439	2.26836e-05	0.000298623	Female
ITPRIP	-4.28265	2.2854e-05	0.000300577	Female
KLHL4	-4.28158	2.29594e-05	0.000301768	Female
SPATC1	-4.28055	2.3062e-05	0.000302919	Female
GPR162	-4.27954	2.31622e-05	0.000303936	Female
SLIT2	-4.27947	2.31695e-05	0.000303936	Female
LOH3CR2A	-4.27878	2.32378e-05	0.000304438	Female
PDE6G	-4.27614	2.35041e-05	0.000307528	Female
MGC12916	-4.27413	2.37075e-05	0.000309789	Female
TYMP	-4.27039	2.40918e-05	0.000314608	Female
GIMAP8	-4.27005	2.41277e-05	0.000314734	Female
FGFBP1	-4.26846	2.42934e-05	0.000316628	Female
OSM	-4.26795	2.43463e-05	0.000317113	Female
SLC16A2	-4.26559	2.45946e-05	0.000319731	Female
ST8SIA4	-4.26559	2.45947e-05	0.000319731	Female
RASIP1	-4.26064	2.51226e-05	0.000326175	Female
LYVE1	-4.25873	2.53291e-05	0.000328225	Female
KANK3	-4.25761	2.54506e-05	0.000329588	Female
KCTD10	-4.25729	2.5486e-05	0.000329707	Female
RSPH9	-4.25683	2.55361e-05	0.000330062	Female
FILIP1	-4.25648	2.55743e-05	0.000330134	Female
PKIG	-4.25662	2.55598e-05	0.000330134	Female
APOC2	-4.25523	2.57119e-05	0.000331699	Female
SLC2A4	-4.25306	2.59523e-05	0.000334374	Female
TPPP3	-4.25254	2.60104e-05	0.000334909	Female
NCF4	-4.25103	2.61788e-05	0.00033666	Female
SOX17	-4.24771	2.65533e-05	0.000340815	Female
MYEOV2	-4.2462	2.67264e-05	0.00034282	Female
STAB2	-4.246	2.6749e-05	0.000342892	Female
KLF17	-4.24456	2.69144e-05	0.000343923	Female
UTF1	-4.24458	2.69117e-05	0.000343923	Female
EGR3	-4.24383	2.69981e-05	0.000344558	Female
IL18	-4.24331	2.70581e-05	0.000345106	Female
TLR9	-4.2418	2.72341e-05	0.000346913	Female
MIAT	-4.24018	2.74224e-05	0.000349092	Female
TDO2	-4.23837	2.76358e-05	0.000351366	Female
C12orf68	-4.23643	2.78657e-05	0.000354067	Female
PDGFRL	-4.23452	2.80942e-05	0.000356747	Female
SMTN	-4.23275	2.83071e-05	0.000359	Female
MYC	-4.23214	2.83804e-05	0.000359704	Female
PLA2G7	-4.23009	2.86301e-05	0.000362643	Female
PHYHIP	-4.22633	2.90928e-05	0.000368272	Female
MAGEL2	-4.22134	2.97181e-05	0.000375718	Female
CC2D2B	-4.21991	2.98991e-05	0.00037777	Female
LCN8	-4.21829	3.01053e-05	0.000380128	Female
MYH13	-4.21815	3.01233e-05	0.000380128	Female
HECW1	-4.21751	3.02055e-05	0.000380929	Female
SLC15A3	-4.21695	3.02774e-05	0.000381597	Female
SUSD3	-4.21658	3.03259e-05	0.000381971	Female
CHRM2	-4.2161	3.03878e-05	0.000382512	Female
LPPR4	-4.21566	3.04448e-05	0.000382753	Female
RAB31	-4.21443	3.06036e-05	0.000384511	Female
EPHA3	-4.21276	3.08224e-05	0.000387021	Female
HILS1	-4.21246	3.08613e-05	0.000387268	Female
CRIP1	-4.21195	3.09287e-05	0.000387874	Female
STARD5	-4.20899	3.13195e-05	0.000392046	Female
GPR114	-4.20823	3.14211e-05	0.000393074	Female
PCDH18	-4.20691	3.15974e-05	0.000394792	Female
JDP2	-4.20623	3.16896e-05	0.000395699	Female
LTC4S	-4.20105	3.23938e-05	0.000403995	Female
GZMA	-4.20035	3.24894e-05	0.000404439	Female
SLC9A3R2	-4.19997	3.25419e-05	0.000404595	Female
NXPH3	-4.19687	3.29726e-05	0.000409447	Female
ADAMTS9	-4.19667	3.30002e-05	0.000409538	Female
AMPD1	-4.19515	3.32132e-05	0.000411863	Female
FAM129A	-4.19373	3.34143e-05	0.000413663	Female
HLA-DMB	-4.19283	3.3542e-05	0.00041499	Female
VAT1L	-4.18548	3.46005e-05	0.000426782	Female
EID3	-4.18445	3.47521e-05	0.000428129	Female
PNMAL1	-4.18139	3.52046e-05	0.000432766	Female
HLA-DQA1	-4.18113	3.52433e-05	0.000432863	Female
AFAP1L2	-4.17986	3.54326e-05	0.000434773	Female
PALM	-4.1798	3.54417e-05	0.000434773	Female
SARDH	-4.17816	3.5688e-05	0.000437265	Female
C1orf200	-4.17792	3.57242e-05	0.000437443	Female
TGFB1	-4.1763	3.59691e-05	0.000439644	Female
ITGAD	-4.17163	3.66837e-05	0.000447906	Female
TNFRSF9	-4.1716	3.66893e-05	0.000447906	Female
LTF	-4.17105	3.67744e-05	0.000448404	Female
SDC2	-4.17083	3.68085e-05	0.00044855	Female
VEGFB	-4.16883	3.71193e-05	0.000451793	Female
RNH1	-4.1681	3.72347e-05	0.000452191	Female
SPINK2	-4.16794	3.72592e-05	0.000452191	Female
MAOB	-4.16762	3.73093e-05	0.000452202	Female
DPEP1	-4.16459	3.77883e-05	0.000457734	Female
HSPB3	-4.16428	3.78384e-05	0.000458066	Female
SEC61B	-4.16163	3.82632e-05	0.000462103	Female
RENBP	-4.1597	3.85739e-05	0.000465579	Female
DNAJC5B	-4.15931	3.86385e-05	0.000466079	Female
MCOLN2	-4.15755	3.89241e-05	0.000469245	Female
DSE	-4.15714	3.89914e-05	0.000469498	Female
SLC25A28	-4.15545	3.92701e-05	0.000472573	Female
LEPREL2	-4.15371	3.95584e-05	0.000475476	Female
RHOG	-4.15138	3.99475e-05	0.000479763	Female
SOX7	-4.15101	4.00099e-05	0.000479763	Female
TNFRSF6B	-4.1511	3.99945e-05	0.000479763	Female
ANXA2	-4.14593	4.08706e-05	0.000489504	Female
CCL4	-4.14325	4.13329e-05	0.000494456	Female
F2RL3	-4.13702	4.24262e-05	0.000506935	Female
HVCN1	-4.13451	4.28735e-05	0.000511978	Female
AKAP13	-4.13413	4.29429e-05	0.000512505	Female
TMEM220	-4.12934	4.38109e-05	0.000521735	Female
BMX	-4.12775	4.41032e-05	0.000524499	Female
TMEM200B	-4.12436	4.47325e-05	0.000531356	Female
ODF3B	-4.12416	4.47698e-05	0.000531488	Female
BNC1	-4.12395	4.48097e-05	0.000531649	Female
GALNT5	-4.1231	4.49691e-05	0.000532916	Female
SERPINA9	-4.12186	4.52029e-05	0.000534805	Female
RGS11	-4.12163	4.52448e-05	0.00053493	Female
ME1	-4.12049	4.54622e-05	0.000536873	Female
CREM	-4.11952	4.56464e-05	0.00053842	Female
PHOSPHO1	-4.11897	4.57514e-05	0.000539344	Female
HCG22	-4.11727	4.60752e-05	0.000542631	Female
RILPL2	-4.11723	4.60839e-05	0.000542631	Female
SCML4	-4.11613	4.6295e-05	0.000544801	Female
SLC26A10	-4.11494	4.65261e-05	0.000547202	Female
TCF25	-4.11275	4.69534e-05	0.000551266	Female
VIPR2	-4.11285	4.69329e-05	0.000551266	Female
FAM46C	-4.11169	4.71607e-05	0.000553379	Female
RAB27A	-4.11099	4.72978e-05	0.000554667	Female
JAZF1	-4.11075	4.7345e-05	0.000554899	Female
RCAN1	-4.10944	4.76041e-05	0.000557332	Female
TNIP3	-4.10942	4.76076e-05	0.000557332	Female
LATS2	-4.10918	4.76554e-05	0.000557568	Female
PIP4K2A	-4.1086	4.77716e-05	0.000558605	Female
DNAJB5	-4.10541	4.84103e-05	0.000565746	Female
LOC100270710	-4.10473	4.85471e-05	0.000567018	Female
COL4A2	-4.10381	4.87328e-05	0.000568859	Female
LGI4	-4.10288	4.89209e-05	0.000570725	Female
ZC3H12D	-4.10267	4.8965e-05	0.000570911	Female
TBXA2R	-4.10252	4.89946e-05	0.000570926	Female
LEPRE1	-4.10159	4.9184e-05	0.000572587	Female
SRPRB	-4.10155	4.91937e-05	0.000572587	Female
CKAP4	-4.10108	4.92894e-05	0.000573042	Female
LRP10	-4.10115	4.92738e-05	0.000573042	Female
IL3RA	-4.10046	4.94168e-05	0.000574194	Female
NKG7	-4.09998	4.95147e-05	0.000575001	Female
GCNT3	-4.09964	4.95852e-05	0.000575489	Female
PPP2R3C	-4.09545	5.04561e-05	0.000584258	Female
SLA2	-4.09521	5.05048e-05	0.000584487	Female
FXYD7	-4.09463	5.06268e-05	0.000585564	Female
CYTH1	-4.09384	5.07935e-05	0.000586822	Female
SELP	-4.09397	5.07658e-05	0.000586822	Female
CD82	-4.09328	5.0913e-05	0.000587867	Female
NUPR1	-4.09274	5.10265e-05	0.000588841	Female
LMO3	-4.09028	5.1549e-05	0.000594193	Female
C17orf107	-4.0875	5.21484e-05	0.00060076	Female
CCDC102B	-4.0872	5.22123e-05	0.000600813	Female
MUC4	-4.08697	5.22626e-05	0.00060105	Female
MXRA7	-4.08644	5.23774e-05	0.000602028	Female
WNT3A	-4.08577	5.25228e-05	0.000603356	Female
SNAI2	-4.0856	5.25586e-05	0.000603425	Female
GULP1	-4.08392	5.29261e-05	0.000606956	Female
LCE3C	-4.08236	5.32694e-05	0.000610547	Female
CCDC88B	-4.08215	5.33161e-05	0.000610736	Female
LOC282997	-4.07949	5.39057e-05	0.000616792	Female
SAMD3	-4.07875	5.40706e-05	0.00061833	Female
ARHGAP25	-4.07478	5.4966e-05	0.000626065	Female
SLC3A2	-4.07466	5.49945e-05	0.000626065	Female
TRAT1	-4.07438	5.50582e-05	0.000626086	Female
FRMD6	-4.07061	5.59224e-05	0.000634843	Female
SLC39A14	-4.06987	5.60948e-05	0.000636087	Female
SIGLEC12	-4.06914	5.62631e-05	0.000637638	Female
GUCY1B3	-4.06466	5.73142e-05	0.000648461	Female
TLR6	-4.06401	5.74672e-05	0.000649829	Female
LRRC2	-4.0633	5.76346e-05	0.000651358	Female
DKK1	-4.06213	5.79142e-05	0.000653788	Female
HLA-DRA	-4.05921	5.86151e-05	0.000660595	Female
GREM2	-4.05831	5.88335e-05	0.000662319	Female
GPR84	-4.05767	5.8988e-05	0.000663688	Female
HDAC9	-4.0574	5.90535e-05	0.000664057	Female
ADAMTSL3	-4.05413	5.98542e-05	0.000672687	Female
ANK2	-4.05142	6.05271e-05	0.000678937	Female
ARHGAP30	-4.05135	6.05445e-05	0.000678937	Female
FAS	-4.05142	6.0528e-05	0.000678937	Female
KCNK2	-4.04957	6.09885e-05	0.000683537	Female
LRRN2	-4.0476	6.14861e-05	0.000688352	Female
AP1S2	-4.04739	6.15383e-05	0.000688555	Female
PRSS23	-4.04631	6.18113e-05	0.000691228	Female
IGFBP4	-4.04533	6.20621e-05	0.000693444	Female
TBX18	-4.04343	6.25487e-05	0.000697931	Female
C6orf142	-4.04126	6.31093e-05	0.000703799	Female
SRXN1	-4.0404	6.33319e-05	0.000705893	Female
WFDC1	-4.0393	6.36175e-05	0.000707906	Female
IFITM1	-4.03871	6.37723e-05	0.000709239	Female
ZNF385D	-4.03836	6.38633e-05	0.000709861	Female
CDH2	-4.03768	6.40433e-05	0.000711471	Female
HAR1B	-4.037	6.42221e-05	0.000713066	Female
TEK	-4.03609	6.44616e-05	0.00071455	Female
ATP6V0E1	-4.03527	6.46775e-05	0.000715766	Female
TXNDC15	-4.03533	6.46628e-05	0.000715766	Female
BDNF	-4.03497	6.47596e-05	0.000716284	Female
LOC100302650	-4.03386	6.50549e-05	0.000718764	Female
C19orf38	-4.03343	6.51696e-05	0.000719582	Female
LPAR6	-4.02814	6.65954e-05	0.000734182	Female
NUAK1	-4.02716	6.68642e-05	0.000736343	Female
RNF122	-4.02697	6.69169e-05	0.000736522	Female
TMPRSS11B	-4.02542	6.73427e-05	0.000740806	Female
HSPG2	-4.02238	6.81844e-05	0.000749251	Female
C17orf60	-4.01951	6.89909e-05	0.000757291	Female
GPX3	-4.01823	6.9351e-05	0.000760831	Female
TMEM156	-4.01547	7.01378e-05	0.00076863	Female
MITF	-4.01463	7.03803e-05	0.000770869	Female
FAM101A	-4.01409	7.05345e-05	0.000772141	Female
FKBP5	-4.01138	7.13209e-05	0.000779064	Female
NGF	-4.00574	7.29791e-05	0.00079546	Female
FCER1A	-4.00462	7.33124e-05	0.000798663	Female
RPL23AP82	-4.00436	7.33913e-05	0.000799093	Female
ABCB6	-4.00126	7.43222e-05	0.000807925	Female
RABAC1	-4.00004	7.46928e-05	0.000811082	Female
GZMH	-3.99981	7.47638e-05	0.000811418	Female
DLC1	-3.99933	7.49103e-05	0.000812572	Female
TMPRSS11F	-3.99612	7.58937e-05	0.000822358	Female
PHLDB1	-3.9958	7.59928e-05	0.000822493	Female
PLXDC1	-3.99556	7.60688e-05	0.000822493	Female
SIRPB2	-3.99559	7.60588e-05	0.000822493	Female
C22orf25	-3.99443	7.64172e-05	0.000825819	Female
NPHS1	-3.99386	7.65947e-05	0.000827296	Female
C6orf123	-3.99341	7.67358e-05	0.000828378	Female
IKBIP	-3.99306	7.68437e-05	0.000829101	Female
DYRK3	-3.99288	7.69012e-05	0.000829279	Female
ADCY7	-3.99267	7.69658e-05	0.000829534	Female
FAM124A	-3.98848	7.82904e-05	0.000842102	Female
LOC400759	-3.98845	7.82983e-05	0.000842102	Female
TXNDC3	-3.98675	7.88413e-05	0.000847492	Female
CDC42EP1	-3.98585	7.91296e-05	0.000849809	Female
SLC9A9	-3.98515	7.93546e-05	0.000851201	Female
LSP1	-3.98418	7.96664e-05	0.000853641	Female
GPR85	-3.98384	7.97786e-05	0.000854038	Female
TNFRSF18	-3.98381	7.97879e-05	0.000854038	Female
MUC12	-3.98357	7.98638e-05	0.000854399	Female
EVC	-3.98339	7.99222e-05	0.000854572	Female
CHST7	-3.9817	8.04729e-05	0.000859553	Female
ANKH	-3.98064	8.08196e-05	0.00086199	Female
B4GALNT1	-3.98064	8.08215e-05	0.00086199	Female
C7orf58	-3.98061	8.08288e-05	0.00086199	Female
CFD	-3.97803	8.16787e-05	0.000870594	Female
IGFL2	-3.97662	8.21479e-05	0.000874206	Female
RETN	-3.97649	8.21903e-05	0.000874206	Female
ETS1	-3.97528	8.25955e-05	0.000877593	Female
CD72	-3.97493	8.27115e-05	0.000877907	Female
FERMT2	-3.97491	8.27196e-05	0.000877907	Female
NCAM2	-3.97397	8.30327e-05	0.00088039	Female
CCL13	-3.97213	8.3655e-05	0.00088606	Female
FAIM3	-3.97054	8.41963e-05	0.000890396	Female
ATOX1	-3.96821	8.49932e-05	0.000897728	Female
SEPT4	-3.96825	8.49777e-05	0.000897728	Female
HLA-DPA1	-3.96416	8.63963e-05	0.000911756	Female
DIRAS1	-3.96125	8.74166e-05	0.000921562	Female
C5orf62	-3.95969	8.79695e-05	0.000926425	Female
GUCY2E	-3.9595	8.80358e-05	0.000926642	Female
FMNL1	-3.95898	8.82221e-05	0.000928121	Female
CYP26B1	-3.95648	8.91184e-05	0.000937063	Female
C2orf85	-3.95319	9.03066e-05	0.000948571	Female
LTBP4	-3.95295	9.03965e-05	0.000949022	Female
ST6GALNAC4	-3.95243	9.05835e-05	0.000950493	Female
TREML1	-3.95012	9.14303e-05	0.000958881	Female
EMR2	-3.9492	9.17711e-05	0.00096164	Female
GRIA3	-3.94826	9.21205e-05	0.000964121	Female
C14orf37	-3.94693	9.26147e-05	0.000968793	Female
REXO2	-3.94642	9.28061e-05	0.000970294	Female
HLA-DQB1	-3.94474	9.34345e-05	0.000975855	Female
MARVELD1	-3.94277	9.41772e-05	0.000982599	Female
RAPGEF1	-3.94173	9.45724e-05	0.000985979	Female
RRAD	-3.94166	9.45987e-05	0.000985979	Female
SERPINB2	-3.94137	9.47115e-05	0.000986402	Female
SLC24A4	-3.94076	9.49431e-05	0.000988043	Female
BHLHE22	-3.93892	9.56488e-05	0.000994364	Female
CHST11	-3.93904	9.5601e-05	0.000994364	Female
SLC1A5	-3.93803	9.59904e-05	0.000997403	Female
CSRP1	-3.93687	9.64373e-05	0.00100153	Female
FAM159A	-3.93263	9.80968e-05	0.00101772	Female
VSNL1	-3.9311	9.8701e-05	0.00102347	Female
TREML4	-3.93091	9.87759e-05	0.00102372	Female
SPRYD3	-3.9298	9.92154e-05	0.00102706	Female
ZBP1	-3.92995	9.91564e-05	0.00102706	Female
FOXP3	-3.9293	9.94155e-05	0.00102824	Female
IGSF10	-3.92819	9.98599e-05	0.00103231	Female
ADA	-3.928	9.9934e-05	0.00103255	Female
TENC1	-3.92638	0.000100586	0.0010377	Female
HEPACAM	-3.92467	0.000101279	0.00104432	Female
C22orf15	-3.92425	0.000101447	0.00104551	Female
DIXDC1	-3.92155	0.00010255	0.00105634	Female
DOK6	-3.92108	0.000102743	0.00105726	Female
UBE2F	-3.9202	0.000103106	0.00106045	Female
SAMD14	-3.91909	0.000103566	0.00106302	Female
STK38L	-3.91728	0.00010432	0.00106968	Female
DTHD1	-3.91357	0.000105881	0.00108342	Female
S1PR2	-3.91307	0.000106091	0.00108454	Female
SAMD4A	-3.9115	0.000106758	0.00109081	Female
SLAMF7	-3.90809	0.000108225	0.00110444	Female
LOC283663	-3.90771	0.000108388	0.00110523	Female
FZD1	-3.90733	0.000108554	0.00110581	Female
SIGLEC11	-3.90744	0.000108506	0.00110581	Female
RNASE1	-3.90438	0.000109837	0.00111776	Female
GPSM3	-3.90399	0.00011001	0.00111895	Female
GFI1	-3.90353	0.00011021	0.00112042	Female
AHNAK	-3.90297	0.000110458	0.00112238	Female
RELB	-3.90149	0.000111111	0.00112845	Female
PDZD4	-3.90039	0.000111599	0.00113227	Female
GDF10	-3.89829	0.000112539	0.00114066	Female
ACSM5	-3.89775	0.000112781	0.00114197	Female
FAM107A	-3.89434	0.000114323	0.00115701	Female
DNAJB4	-3.89222	0.000115293	0.00116566	Female
GBGT1	-3.89152	0.000115614	0.00116831	Female
PLP1	-3.89118	0.000115768	0.0011693	Female
PCDH12	-3.89094	0.00011588	0.00116984	Female
CHST6	-3.89062	0.000116031	0.00117044	Female
SNAI3	-3.89056	0.000116055	0.00117044	Female
DYNLL1	-3.88876	0.000116892	0.00117771	Female
NLRP12	-3.88876	0.00011689	0.00117771	Female
ARPC2	-3.88813	0.000117184	0.00118006	Female
ARPC1B	-3.88791	0.000117287	0.00118051	Female
AQP9	-3.88458	0.000118849	0.00119385	Female
SOCS1	-3.884	0.000119124	0.00119603	Female
GIMAP7	-3.88062	0.000120733	0.00121098	Female
SYT15	-3.87988	0.00012109	0.00121395	Female
JAG1	-3.87971	0.000121169	0.00121415	Female
CARD16	-3.8784	0.000121802	0.00121989	Female
BCAR1	-3.87728	0.000122346	0.00122473	Female
ACTB	-3.87233	0.000124768	0.00124774	Female
FEZ1	-3.87215	0.00012486	0.00124804	Female
GCLM	-3.87072	0.000125568	0.0012545	Female
SPOCK2	-3.87	0.000125928	0.00125742	Female
TMPRSS11BNL	-3.86988	0.000125985	0.00125742	Female
HTR2A	-3.86773	0.000127063	0.00126694	Female
PAMR1	-3.86781	0.000127026	0.00126694	Female
LCK	-3.86726	0.000127299	0.00126866	Female
OSBPL6	-3.86687	0.000127496	0.00126938	Female
EPYC	-3.86537	0.000128256	0.00127506	Female
GPR141	-3.86537	0.000128256	0.00127506	Female
SORBS1	-3.86385	0.000129031	0.00128151	Female
MFSD1	-3.86231	0.000129821	0.00128746	Female
FBXW5	-3.86055	0.000130723	0.00129514	Female
EYA2	-3.85952	0.000131258	0.0012998	Female
FCRLA	-3.85642	0.000132877	0.00131391	Female
PENK	-3.85578	0.000133212	0.00131594	Female
CYP2S1	-3.85556	0.000133329	0.00131644	Female
LDB2	-3.85234	0.000135034	0.00133198	Female
HPD	-3.852	0.000135213	0.00133309	Female
C1orf110	-3.85004	0.000136266	0.00134152	Female
VCL	-3.84731	0.000137741	0.00135406	Female
RPL3L	-3.84689	0.00013797	0.00135565	Female
CYB5R3	-3.84363	0.000139751	0.0013714	Female
PLAU	-3.84359	0.000139775	0.0013714	Female
ADAMTS3	-3.84322	0.000139979	0.00137273	Female
AMPD2	-3.84309	0.000140048	0.00137274	Female
RNF175	-3.84092	0.000141251	0.00138186	Female
STEAP1	-3.84039	0.000141546	0.00138408	Female
LOXL2	-3.8396	0.000141987	0.00138705	Female
FAT4	-3.83867	0.000142506	0.00139099	Female
CXCL14	-3.83788	0.000142954	0.0013938	Female
IL2RB	-3.83612	0.000143945	0.00140211	Female
HAPLN4	-3.83575	0.000144152	0.00140345	Female
PKNOX2	-3.83536	0.000144375	0.00140495	Female
SOCS3	-3.83458	0.000144818	0.00140858	Female
PPP2R4	-3.83422	0.000145026	0.00140993	Female
SLC43A3	-3.83379	0.000145268	0.0014116	Female
RARB	-3.83306	0.000145684	0.00141429	Female
MARCH3	-3.82628	0.000149616	0.00144898	Female
TBX5	-3.82585	0.000149871	0.00145006	Female
BCL6B	-3.82572	0.000149945	0.00145009	Female
RBP7	-3.82549	0.00015008	0.0014507	Female
FAM176B	-3.82472	0.000150538	0.00145444	Female
C9orf95	-3.82265	0.000151762	0.00146556	Female
RFTN1	-3.81668	0.000155354	0.00149525	Female
KIAA1614	-3.81478	0.000156514	0.00150428	Female
ANGPTL6	-3.81365	0.000157206	0.00151021	Female
F2R	-3.81312	0.000157537	0.00151267	Female
CORO1C	-3.81146	0.000158559	0.00152104	Female
PYGM	-3.81124	0.000158699	0.00152166	Female
PRDX1	-3.81033	0.000159265	0.00152564	Female
CLEC7A	-3.80927	0.000159923	0.00153122	Female
CHRNE	-3.80893	0.000160139	0.00153256	Female
CERK	-3.80384	0.000163352	0.00155742	Female
FKBP7	-3.80142	0.000164904	0.00157148	Female
CYP21A2	-3.7991	0.000166407	0.0015822	Female
DNAJB6	-3.79908	0.00016642	0.0015822	Female
CRTAM	-3.79848	0.000166805	0.00158512	Female
CXorf36	-3.79726	0.000167606	0.00159123	Female
CD244	-3.79703	0.000167757	0.00159192	Female
USHBP1	-3.79308	0.000170358	0.00161358	Female
SCN7A	-3.78764	0.000174007	0.00164583	Female
CCL3L1	-3.78558	0.000175406	0.00165597	Female
CLIP2	-3.78306	0.000177132	0.00166992	Female
PELO	-3.78148	0.000178224	0.00167866	Female
TRIM61	-3.78129	0.000178352	0.00167908	Female
IL1R1	-3.77725	0.000181173	0.00170405	Female
DSG3	-3.77649	0.000181711	0.00170832	Female
TM4SF1	-3.77602	0.000182039	0.00171061	Female
ACTN3	-3.77494	0.000182808	0.00171703	Female
ZFHX4	-3.77481	0.000182899	0.00171709	Female
CBFA2T3	-3.77437	0.000183208	0.0017192	Female
AQP1	-3.77347	0.000183852	0.00172303	Female
RCAN2	-3.76653	0.000188866	0.00176574	Female
TMCC3	-3.76662	0.000188801	0.00176574	Female
MMP13	-3.76406	0.00019068	0.00178106	Female
NRXN1	-3.76201	0.000192203	0.00179445	Female
CADPS	-3.76165	0.000192465	0.00179608	Female
METRN	-3.7612	0.0001928	0.00179754	Female
SAMD11	-3.76093	0.000193003	0.00179861	Female
ENDOD1	-3.76079	0.000193105	0.00179873	Female
HLA-DQA2	-3.75965	0.00019396	0.00180586	Female
BMPER	-3.75931	0.000194216	0.00180741	Female
PCSK5	-3.75796	0.000195233	0.00181605	Female
C11orf68	-3.75718	0.000195826	0.00182072	Female
MMP3	-3.75525	0.000197289	0.0018318	Female
CHIT1	-3.75354	0.000198598	0.00184311	Female
VDAC2	-3.75294	0.000199054	0.00184565	Female
SMAD5OS	-3.75155	0.000200126	0.0018522	Female
NCS1	-3.75083	0.000200685	0.00185652	Female
MAPKAPK2	-3.7502	0.000201176	0.00186021	Female
CACNA1C	-3.7499	0.000201405	0.00186122	Female
SIPA1	-3.74982	0.000201469	0.00186122	Female
ADCY5	-3.74928	0.000201889	0.00186425	Female
ENOX1	-3.74896	0.000202142	0.00186574	Female
GNG7	-3.74701	0.000203667	0.0018781	Female
TSPAN18	-3.74703	0.000203648	0.0018781	Female
ANGPTL7	-3.74681	0.000203821	0.00187866	Female
FLJ36031	-3.74466	0.000205521	0.00189347	Female
MT1E	-3.74385	0.000206158	0.00189847	Female
KIAA0513	-3.74276	0.000207033	0.00190567	Female
XIST	-3.7424	0.000207318	0.00190742	Female
CYP1B1	-3.74187	0.000207738	0.00191041	Female
KRT1	-3.74121	0.000208268	0.00191442	Female
CLSTN2	-3.74075	0.000208637	0.00191607	Female
FAM65B	-3.74039	0.000208925	0.00191785	Female
ADAMTS15	-3.73949	0.000209652	0.00192365	Female
TM7SF4	-3.73824	0.000210666	0.00193032	Female
RTN1	-3.73521	0.000213138	0.00195209	Female
PPP1R12B	-3.73499	0.000213312	0.0019528	Female
CD69	-3.73445	0.000213759	0.00195601	Female
DRP2	-3.7331	0.000214868	0.00196527	Female
C5orf23	-3.73188	0.000215883	0.00197043	Female
KLRD1	-3.73184	0.000215919	0.00197043	Female
ECHDC3	-3.72953	0.000217837	0.00198704	Female
SYPL2	-3.7287	0.000218536	0.00199252	Female
SPINK5	-3.72843	0.000218764	0.0019937	Female
PCDHGA12	-3.72792	0.000219189	0.00199667	Female
C13orf15	-3.72479	0.000221844	0.00201995	Female
SLC6A9	-3.72353	0.000222917	0.0020288	Female
FMNL3	-3.72339	0.000223033	0.00202895	Female
CLLU1	-3.7205	0.000225523	0.00204884	Female
RIMBP2	-3.72054	0.000225487	0.00204884	Female
LITAF	-3.71968	0.000226231	0.00205434	Female
SERP1	-3.71839	0.000227354	0.00206177	Female
CAMK1G	-3.71721	0.000228386	0.00206928	Female
PEG3	-3.71674	0.000228797	0.00207207	Female
NFIX	-3.71365	0.000231516	0.00209482	Female
STX2	-3.71299	0.000232104	0.00209921	Female
DIO3OS	-3.71242	0.000232616	0.0021029	Female
CD3G	-3.7117	0.000233252	0.00210617	Female
NKAPL	-3.71019	0.000234606	0.00211522	Female
CD99L2	-3.70949	0.000235231	0.0021199	Female
HABP4	-3.70853	0.0002361	0.00212396	Female
TMEM59L	-3.70855	0.000236082	0.00212396	Female
SLC35B4	-3.70809	0.000236501	0.00212662	Female
ADORA1	-3.70632	0.000238102	0.00213911	Female
COTL1	-3.70393	0.000240289	0.0021578	Female
SPP1	-3.7016	0.000242431	0.00217442	Female
TMEM132B	-3.7002	0.000243736	0.00218488	Female
ELTD1	-3.6985	0.000245325	0.00219621	Female
TSPAN32	-3.69795	0.000245833	0.00219978	Female
PLAC8	-3.6973	0.000246444	0.00220427	Female
ZMYND15	-3.69568	0.000247971	0.00221598	Female
PAX5	-3.69431	0.000249267	0.00222657	Female
CDV3	-3.6937	0.000249854	0.00222788	Female
HLA-DRB1	-3.6939	0.000249667	0.00222788	Female
IFI27L2	-3.69385	0.000249709	0.00222788	Female
ARL2BP	-3.69322	0.000250305	0.00223092	Female
ODZ4	-3.6923	0.000251193	0.00223686	Female
C2CD4B	-3.69081	0.000252619	0.00224758	Female
CCDC36	-3.68711	0.000256205	0.00227749	Female
KRT14	-3.68584	0.000257442	0.00228648	Female
APOD	-3.6818	0.000261431	0.0023148	Female
SLITRK2	-3.67878	0.000264445	0.00233739	Female
VDR	-3.67711	0.000266133	0.00235026	Female
KIF17	-3.67625	0.000267004	0.0023559	Female
SH2B3	-3.67506	0.000268205	0.00236443	Female
CPEB1	-3.67342	0.000269878	0.00237607	Female
CFH	-3.67198	0.000271365	0.00238453	Female
MAFB	-3.67192	0.000271418	0.00238453	Female
PRRG3	-3.6719	0.000271446	0.00238453	Female
S100A10	-3.6718	0.000271545	0.00238453	Female
TIPARP	-3.67188	0.000271464	0.00238453	Female
HLA-DQB2	-3.67166	0.000271687	0.00238474	Female
C5orf39	-3.66998	0.000273427	0.00239793	Female
WIPI1	-3.66874	0.00027472	0.00240719	Female
OXT	-3.66756	0.000275946	0.00241689	Female
AKR1C2	-3.66637	0.000277194	0.00242416	Female
SIDT2	-3.6665	0.000277056	0.00242416	Female
KRT24	-3.66406	0.000279623	0.00244169	Female
NLRC3	-3.66223	0.000281575	0.00245662	Female
C2	-3.66202	0.000281797	0.00245749	Female
OSMR	-3.66166	0.000282184	0.00245981	Female
DEFA1B	-3.66112	0.000282754	0.00246372	Female
KCNAB1	-3.65819	0.000285906	0.00249012	Female
C15orf48	-3.65737	0.000286794	0.00249463	Female
VWF	-3.65723	0.000286942	0.00249484	Female
VIT	-3.65694	0.000287258	0.00249652	Female
IQGAP2	-3.65633	0.000287921	0.0025012	Female
GPIHBP1	-3.65599	0.000288297	0.00250232	Female
ADAMTS5	-3.65399	0.00029048	0.00251911	Female
CLDN17	-3.65171	0.000292989	0.00253652	Female
CNPY4	-3.64922	0.000295761	0.00255943	Female
BAG3	-3.64881	0.000296221	0.00256122	Female
RRAS	-3.64891	0.000296109	0.00256122	Female
PELI2	-3.64667	0.000298614	0.0025797	Female
RPL36AL	-3.64622	0.000299127	0.00258303	Female
AFF3	-3.64585	0.000299548	0.00258556	Female
FAM49A	-3.64572	0.000299693	0.00258558	Female
GUK1	-3.64562	0.000299806	0.00258558	Female
OLFM4	-3.64549	0.000299952	0.00258574	Female
PITX2	-3.64514	0.000300343	0.00258801	Female
PLXND1	-3.6445	0.000301075	0.00259322	Female
TGM2	-3.6417	0.000304265	0.00261946	Female
SLC27A1	-3.64105	0.000305016	0.00262219	Female
AGPAT4	-3.64054	0.000305598	0.00262435	Female
IL24	-3.6397	0.00030657	0.00263158	Female
FBXL21	-3.63615	0.000310686	0.00266579	Female
LRMP	-3.63263	0.000314824	0.00269558	Female
EMR3	-3.63217	0.000315372	0.00269815	Female
TSPAN2	-3.632	0.000315574	0.00269858	Female
CD300LG	-3.62874	0.00031947	0.00272613	Female
TXN	-3.62852	0.000319733	0.00272723	Female
CDH22	-3.62757	0.000320869	0.00273577	Female
TCEAL2	-3.62692	0.000321654	0.00274015	Female
HAMP	-3.62485	0.000324162	0.00275803	Female
SLC13A5	-3.62423	0.000324917	0.0027633	Female
KCNH2	-3.62005	0.000330047	0.00280457	Female
WDR86	-3.61961	0.000330602	0.00280693	Female
PDE4D	-3.61941	0.000330844	0.0028078	Female
SGCE	-3.61804	0.00033255	0.0028211	Female
TACR1	-3.61786	0.000332774	0.00282181	Female
CYP2B7P1	-3.61658	0.000334377	0.00283312	Female
TSPAN5	-3.61657	0.000334387	0.00283312	Female
IMPDH1	-3.61503	0.000336317	0.00284828	Female
CYYR1	-3.6145	0.000336988	0.00285173	Female
PHPT1	-3.61358	0.000338147	0.002859	Female
SOX18	-3.61363	0.000338083	0.002859	Female
LAG3	-3.61244	0.000339588	0.00286878	Female
TMTC1	-3.61255	0.00033945	0.00286878	Female
C17orf99	-3.61178	0.000340434	0.00287233	Female
TRIL	-3.61119	0.000341181	0.00287743	Female
BIRC7	-3.60969	0.00034311	0.0028913	Female
IL5RA	-3.60887	0.000344153	0.00289773	Female
RPS27A	-3.60887	0.00034416	0.00289773	Female
YKT6	-3.60704	0.000346517	0.0029151	Female
BTBD19	-3.60514	0.000348994	0.00293355	Female
SSPN	-3.60441	0.000349946	0.00294033	Female
ANKRD35	-3.60382	0.000350716	0.00294557	Female
CCL5	-3.60256	0.000352375	0.00295706	Female
GAP43	-3.60116	0.000354219	0.0029713	Female
LOC401463	-3.6009	0.000354556	0.00297289	Female
HTR3A	-3.597	0.000359748	0.00301169	Female
MEIS1	-3.59623	0.000360788	0.00301889	Female
TSIX	-3.5952	0.00036218	0.00302804	Female
TBX21	-3.59451	0.000363115	0.0030346	Female
SLC9A3R1	-3.5939	0.000363942	0.003039	Female
SERPINA1	-3.59362	0.000364315	0.00304087	Female
KCNK6	-3.59279	0.000365444	0.00304904	Female
ARL4D	-3.58939	0.000370097	0.00308404	Female
CD109	-3.5883	0.000371598	0.00309527	Female
EML1	-3.58789	0.000372174	0.00309879	Female
EIF5A2	-3.58724	0.000373069	0.00310265	Female
PROK2	-3.58722	0.000373096	0.00310265	Female
FHL3	-3.58675	0.000373754	0.00310684	Female
SHE	-3.58406	0.000377505	0.00313432	Female
SHANK1	-3.58174	0.000380783	0.00315619	Female
TMEM150B	-3.58128	0.000381435	0.00315911	Female
FAM135B	-3.58028	0.000382854	0.00316817	Female
MVD	-3.57982	0.000383498	0.00317221	Female
IL4R	-3.57912	0.0003845	0.00317896	Female
PCDH9	-3.57903	0.000384629	0.00317896	Female
CXCL9	-3.57881	0.000384949	0.0031803	Female
SNCAIP	-3.57811	0.000385948	0.00318726	Female
LOC284688	-3.57424	0.00039153	0.00322415	Female
B3GNT6	-3.57399	0.000391889	0.0032258	Female
MYO5A	-3.57216	0.000394564	0.00324494	Female
ADORA2A	-3.57043	0.0003971	0.00326206	Female
SMO	-3.57009	0.000397594	0.00326346	Female
ADAMTSL4	-3.56828	0.000400272	0.00328278	Female
NLRX1	-3.56686	0.000402387	0.00329879	Female
ALDH1B1	-3.56643	0.000403034	0.00330276	Female
TBC1D10A	-3.56609	0.000403541	0.00330557	Female
LIF	-3.56586	0.000403872	0.00330695	Female
C2orf54	-3.56541	0.000404559	0.00331092	Female
ST3GAL3	-3.56532	0.000404684	0.00331092	Female
LOC283867	-3.56498	0.000405204	0.00331383	Female
KRT4	-3.56384	0.000406903	0.00332407	Female
NOVA1	-3.56381	0.000406949	0.00332407	Female
C10orf55	-3.56283	0.000408428	0.00333346	Female
SIGLEC14	-3.56008	0.000412605	0.00336484	Female
TREM1	-3.55869	0.000414736	0.0033795	Female
APBB1IP	-3.5578	0.000416092	0.00338782	Female
JAKMIP1	-3.55543	0.000419751	0.00341486	Female
ANXA13	-3.55322	0.000423199	0.00343739	Female
ISG20	-3.55206	0.00042501	0.00344933	Female
RAB3C	-3.55113	0.000426471	0.0034598	Female
ZIC2	-3.54954	0.000428976	0.00347873	Female
SCUBE3	-3.54913	0.00042963	0.00348263	Female
FAM55C	-3.54744	0.000432325	0.00350226	Female
PQLC1	-3.54722	0.000432674	0.0035031	Female
XYLT1	-3.547	0.000433015	0.00350446	Female
ITGA10	-3.54579	0.000434946	0.00351868	Female
ANXA2P2	-3.54531	0.00043573	0.00352221	Female
EHD1	-3.54302	0.000439419	0.00354493	Female
TGFB2	-3.54302	0.000439408	0.00354493	Female
ALDH1A1	-3.54261	0.000440086	0.0035475	Female
ARHGEF17	-3.54197	0.000441111	0.00355435	Female
SAR1A	-3.54122	0.000442332	0.00356135	Female
SLC40A1	-3.53814	0.000447371	0.00360049	Female
FGFBP2	-3.53696	0.00044933	0.00361195	Female
C13orf30	-3.536	0.000450906	0.00362318	Female
MGP	-3.53515	0.00045232	0.00363166	Female
SERPINB9	-3.53427	0.000453795	0.00364206	Female
ACTN1	-3.53265	0.00045649	0.00366078	Female
BOK	-3.53192	0.000457724	0.00366632	Female
LRRC70	-3.53017	0.000460672	0.00368448	Female
FAM110B	-3.52847	0.00046356	0.00370574	Female
ATP1B3	-3.52767	0.000464923	0.00370931	Female
PQLC3	-3.52719	0.000465741	0.0037129	Female
BLVRA	-3.52683	0.000466355	0.00371633	Female
GBP5	-3.52611	0.000467583	0.00372466	Female
STC2	-3.52546	0.000468701	0.00373062	Female
AKAP12	-3.52434	0.000470628	0.00373863	Female
STARD8	-3.52434	0.00047063	0.00373863	Female
ANXA2P1	-3.52405	0.000471139	0.0037412	Female
PREX1	-3.52355	0.000472	0.00374583	Female
CCDC141	-3.52315	0.000472688	0.00374909	Female
LAT	-3.52274	0.000473397	0.00375303	Female
SUSD5	-3.52265	0.000473555	0.00375303	Female
BEND6	-3.52201	0.000474673	0.00375775	Female
JSRP1	-3.52199	0.000474708	0.00375775	Female
ATP1A2	-3.52144	0.000475663	0.00375981	Female
CHST13	-3.52142	0.000475703	0.00375981	Female
PALM2-AKAP2	-3.52131	0.000475897	0.00375981	Female
DST	-3.5188	0.000480287	0.00379006	Female
COMMD6	-3.51789	0.000481887	0.00380076	Female
PNMA2	-3.51661	0.000484147	0.00381605	Female
VPS18	-3.51603	0.000485177	0.00382268	Female
TCF7L1	-3.51288	0.000490799	0.00386397	Female
KLF16	-3.5122	0.000492018	0.00387056	Female
CD74	-3.50983	0.000496308	0.00389522	Female
NACAD	-3.50908	0.000497662	0.00390433	Female
HS3ST3B1	-3.50864	0.00049846	0.00390908	Female
C2orf88	-3.50777	0.000500049	0.0039185	Female
RNF166	-3.50588	0.000503524	0.00394115	Female
CYP27C1	-3.50523	0.00050471	0.00394891	Female
CRELD2	-3.50234	0.000510063	0.00398236	Female
CRTAP	-3.50005	0.000514333	0.0040118	Female
EBF3	-3.49953	0.000515323	0.00401797	Female
SLC19A3	-3.49902	0.000516265	0.00402377	Female
STX1B	-3.49687	0.000520325	0.00405229	Female
DIRC3	-3.49673	0.000520606	0.00405292	Female
NUMBL	-3.49493	0.000524023	0.00407325	Female
GFRA1	-3.49329	0.000527163	0.00409452	Female
NETO1	-3.49275	0.0005282	0.00409785	Female
PTX3	-3.48711	0.000539137	0.0041763	Female
SEMA6D	-3.48601	0.000541294	0.0041898	Female
UNC5B	-3.48483	0.000543628	0.00420626	Female
C1QTNF7	-3.4843	0.000544676	0.00421115	Female
NKX6-2	-3.4844	0.000544481	0.00421115	Female
COPS8	-3.48267	0.000547907	0.00423451	Female
KIF19	-3.48137	0.000550508	0.00425137	Female
JAKMIP3	-3.4809	0.00055145	0.00425702	Female
BLVRB	-3.47989	0.000553471	0.00426436	Female
CHRDL1	-3.48026	0.00055272	0.00426436	Female
INPP5A	-3.47981	0.000553635	0.00426436	Female
LAMB2	-3.47969	0.000553875	0.00426436	Female
SERTAD1	-3.47975	0.000553743	0.00426436	Female
TMEM26	-3.47974	0.000553759	0.00426436	Female
NLRP4	-3.47738	0.000558536	0.00429534	Female
DUSP1	-3.47642	0.000560484	0.00430541	Female
RPTN	-3.47462	0.000564152	0.00432866	Female
PRPH	-3.47424	0.000564919	0.00433195	Female
UCHL1	-3.47321	0.000567037	0.00434256	Female
BCO2	-3.47304	0.000567377	0.00434352	Female
BPI	-3.47201	0.000569499	0.00435647	Female
PNMA6A	-3.47176	0.000570013	0.0043578	Female
UBC	-3.47172	0.000570102	0.0043578	Female
ZHX2	-3.47117	0.000571244	0.00436488	Female
LEPREL1	-3.46927	0.000575182	0.00438834	Female
G0S2	-3.46893	0.000575896	0.00439213	Female
DEGS1	-3.46774	0.000578374	0.00440771	Female
LRRC8C	-3.467	0.000579921	0.00441285	Female
NT5E	-3.46701	0.000579907	0.00441285	Female
GLA	-3.46527	0.000583556	0.0044355	Female
TPSD1	-3.46462	0.000584933	0.00444263	Female
MMRN1	-3.46358	0.000587144	0.00445608	Female
C14orf149	-3.46272	0.000588965	0.00446823	Female
DIRAS3	-3.46059	0.000593504	0.0044993	Female
MARCO	-3.45565	0.000604188	0.00457344	Female
PCDHGA9	-3.45435	0.000607037	0.00459157	Female
MAP7D1	-3.4534	0.000609111	0.00460209	Female
NOS1	-3.45233	0.000611469	0.00461303	Female
GVIN1	-3.45211	0.000611954	0.00461496	Female
CALCRL	-3.45192	0.000612373	0.0046164	Female
CLIC4	-3.45112	0.000614147	0.00462633	Female
MYH9	-3.45092	0.000614583	0.00462789	Female
PAOX	-3.45036	0.000615819	0.00463547	Female
GAL3ST4	-3.4498	0.000617068	0.00464315	Female
SLC22A6	-3.44852	0.000619924	0.00466117	Female
AP2S1	-3.44721	0.000622854	0.00467799	Female
IL4I1	-3.44703	0.000623258	0.00467929	Female
TIMP3	-3.44624	0.000625034	0.00469088	Female
PPP3CC	-3.44424	0.000629547	0.00472125	Female
MVP	-3.44383	0.000630483	0.00472652	Female
PPP1R7	-3.44356	0.000631096	0.00472936	Female
SV2B	-3.44294	0.000632494	0.00473809	Female
PLK2	-3.44254	0.000633411	0.0047432	Female
HTRA4	-3.44196	0.000634737	0.00475137	Female
ACVR1	-3.44163	0.000635491	0.00475526	Female
C1QTNF2	-3.43918	0.000641093	0.0047901	Female
SLC25A25	-3.43867	0.000642275	0.00479715	Female
IL18BP	-3.43781	0.000644272	0.00480675	Female
PLAUR	-3.43726	0.000645541	0.00481267	Female
CD226	-3.43711	0.000645883	0.00481344	Female
RAI2	-3.43693	0.000646302	0.0048148	Female
FCAR	-3.43454	0.000651881	0.00485457	Female
ETV1	-3.43362	0.000654026	0.0048616	Female
VSIG10L	-3.43268	0.000656235	0.00487444	Female
GPR176	-3.43205	0.000657728	0.00488195	Female
SLC18A2	-3.43171	0.000658539	0.00488618	Female
MCHR1	-3.43126	0.000659595	0.00489042	Female
CCL24	-3.43073	0.00066084	0.00489607	Female
RND3	-3.42823	0.000666788	0.00493291	Female
TLR7	-3.42625	0.000671547	0.00496449	Female
MT1X	-3.42567	0.000672932	0.0049711	Female
PRKG1	-3.42576	0.00067271	0.0049711	Female
C8orf84	-3.42546	0.000673445	0.00497154	Female
CSF1	-3.42544	0.000673483	0.00497154	Female
CDK14	-3.42512	0.000674274	0.00497557	Female
RAB11FIP5	-3.42461	0.000675488	0.00498271	Female
CD163L1	-3.4226	0.000680364	0.00501685	Female
CHN1	-3.42125	0.00068366	0.00503932	Female
GJC2	-3.42114	0.000683949	0.00503961	Female
ARFRP1	-3.42102	0.000684224	0.00503981	Female
RAP2B	-3.42049	0.000685532	0.0050476	Female
FAM176A	-3.41976	0.00068733	0.00505082	Female
KLRK1	-3.4197	0.000687467	0.00505082	Female
LGI3	-3.42018	0.000686292	0.00505082	Female
LHPP	-3.42008	0.000686539	0.00505082	Female
LGMN	-3.41822	0.000691121	0.00507583	Female
HOXD11	-3.41532	0.000698319	0.00511762	Female
LRRC8A	-3.41532	0.000698328	0.00511762	Female
SGTB	-3.41494	0.000699257	0.00512257	Female
HHEX	-3.4119	0.000706892	0.00517288	Female
RPL23AP32	-3.4118	0.000707148	0.00517289	Female
GPM6B	-3.40767	0.000717651	0.00524404	Female
FMO3	-3.40697	0.000719454	0.00525341	Female
NEIL2	-3.40638	0.00072095	0.00526244	Female
SERPINE1	-3.40559	0.000722999	0.00527153	Female
FHL5	-3.40482	0.000724972	0.00528228	Female
LOC100128239	-3.40374	0.000727777	0.0052989	Female
PRDM8	-3.40289	0.000729984	0.00531306	Female
ALOX15B	-3.40191	0.000732543	0.00532484	Female
C2orf83	-3.40186	0.000732656	0.00532484	Female
FAM53B	-3.40125	0.000734258	0.00533457	Female
TSHR	-3.40089	0.000735204	0.00533953	Female
LSM10	-3.4002	0.000737011	0.00534881	Female
RELT	-3.4	0.000737526	0.00535063	Female
PTP4A3	-3.39969	0.000738335	0.00535458	Female
TPK1	-3.39642	0.000746991	0.00540961	Female
TFEB	-3.39357	0.000754604	0.00545693	Female
OR2M4	-3.39231	0.000757985	0.00547806	Female
PIK3CG	-3.39228	0.000758067	0.00547806	Female
UNC5A	-3.38958	0.000765374	0.00552168	Female
TSLP	-3.38933	0.000766054	0.00552234	Female
MAN1B1	-3.38847	0.000768389	0.00553683	Female
SUSD2	-3.38693	0.000772606	0.00556326	Female
LAMA1	-3.38662	0.000773449	0.00556673	Female
LPAR4	-3.38655	0.000773639	0.00556673	Female
UBAC1	-3.38584	0.000775589	0.00557878	Female
HBEGF	-3.38571	0.000775949	0.00557939	Female
C1orf190	-3.38383	0.000781129	0.00560668	Female
NUDT16	-3.38283	0.000783902	0.00562458	Female
GPER	-3.38118	0.000788521	0.00565372	Female
DGKB	-3.38056	0.000790246	0.00566408	Female
DPYD	-3.37914	0.000794233	0.00569065	Female
MGAT2	-3.37778	0.000798077	0.00570808	Female
TMEM132C	-3.37693	0.000800481	0.00572124	Female
RIMBP3C	-3.37644	0.000801858	0.00572703	Female
PHLDB2	-3.37548	0.000804599	0.00574458	Female
EEF1D	-3.37399	0.000808831	0.00577072	Female
DMGDH	-3.37344	0.000810404	0.00577991	Female
CSF3R	-3.37321	0.000811087	0.00578275	Female
LOC284276	-3.37297	0.000811775	0.00578357	Female
FLG2	-3.37206	0.000814375	0.00580006	Female
ITGB3	-3.36992	0.000820555	0.00583996	Female
IL23R	-3.36977	0.000820997	0.00584011	Female
SIRPB1	-3.36972	0.000821152	0.00584011	Female
ICAM1	-3.36909	0.000822958	0.00585089	Female
CPZ	-3.36887	0.000823615	0.00585351	Female
DAB2	-3.36716	0.000828599	0.00588273	Female
FOXS1	-3.36702	0.000829013	0.00588361	Female
FTLP10	-3.36682	0.00082961	0.00588504	Female
HDAC4	-3.36675	0.000829797	0.00588504	Female
DPYSL4	-3.36514	0.000834536	0.0059083	Female
QRFP	-3.36518	0.000834418	0.0059083	Female
AGBL1	-3.36496	0.000835064	0.00590997	Female
CHPF2	-3.36312	0.000840496	0.00594426	Female
ESR1	-3.36213	0.000843451	0.005961	Female
ATP5E	-3.36115	0.000846358	0.00597227	Female
CTSL1	-3.3611	0.000846522	0.00597227	Female
UPP1	-3.3609	0.000847115	0.00597437	Female
FAM129B	-3.36033	0.0008488	0.00598417	Female
CRLF1	-3.35874	0.000853577	0.00601376	Female
SCEL	-3.35874	0.000853591	0.00601376	Female
PRKCQ	-3.35862	0.000853933	0.00601407	Female
NPR3	-3.35806	0.000855642	0.00602402	Female
TSKS	-3.35641	0.000860615	0.00605482	Female
CPA6	-3.35612	0.000861486	0.00605884	Female
PAX9	-3.35582	0.000862412	0.00606324	Female
RIN2	-3.35393	0.000868178	0.00609687	Female
LOXL3	-3.35192	0.000874342	0.00612796	Female
ITIH5	-3.35122	0.000876471	0.00613863	Female
SNX32	-3.35112	0.000876782	0.00613869	Female
CBR3	-3.34991	0.000880518	0.00616064	Female
CCM2	-3.34923	0.000882644	0.00617123	Female
SNAP25	-3.34923	0.00088265	0.00617123	Female
ARHGEF15	-3.34784	0.000886967	0.00619713	Female
FAM26F	-3.34599	0.00089275	0.00623323	Female
STX11	-3.34316	0.000901661	0.00628902	Female
PLCL1	-3.34107	0.000908295	0.00633303	Female
ENPP1	-3.34092	0.000908766	0.00633414	Female
LOC150381	-3.34082	0.000909111	0.00633436	Female
CHST3	-3.33935	0.000913792	0.00636041	Female
COL19A1	-3.33808	0.000917874	0.006383	Female
ODZ2	-3.337	0.000921349	0.0063998	Female
MME	-3.3357	0.000925573	0.00642033	Female
NDN	-3.3348	0.000928505	0.0064321	Female
ITGAV	-3.33232	0.000936598	0.00648347	Female
GNAO1	-3.33117	0.000940365	0.0065051	Female
BACE1	-3.33096	0.000941073	0.00650778	Female
NLRP6	-3.32924	0.000946724	0.00654238	Female
TPRG1L	-3.32903	0.000947433	0.00654505	Female
ABLIM2	-3.32789	0.000951223	0.00656451	Female
RRBP1	-3.32714	0.000953718	0.006575	Female
NOTCH1	-3.32651	0.000955818	0.00658499	Female
ARAF	-3.3256	0.000958859	0.0066037	Female
CYP46A1	-3.32499	0.00096092	0.00661564	Female
CLEC14A	-3.32357	0.000965684	0.00664335	Female
HLF	-3.3235	0.00096593	0.00664335	Female
PRR5	-3.3232	0.000966932	0.00664573	Female
SLC8A3	-3.32328	0.000966669	0.00664573	Female
METRNL	-3.32212	0.000970599	0.00666641	Female
S100Z	-3.322	0.000971011	0.00666697	Female
TACC1	-3.31912	0.000980811	0.00672741	Female
ARSB	-3.31727	0.000987174	0.00676401	Female
BMP8A	-3.31715	0.000987597	0.00676401	Female
653553	-3.31645	0.000989998	0.00677665	Female
NHEDC2	-3.3152	0.000994332	0.00679942	Female
SHISA3	-3.31494	0.000995231	0.00680097	Female
FXYD2	-3.31404	0.000998362	0.00681776	Female
SLC31A2	-3.31413	0.000998036	0.00681776	Female
C20orf43	-3.31307	0.00100172	0.00683608	Female
SPRR2E	-3.31165	0.00100671	0.00686784	Female
TACC2	-3.30992	0.00101278	0.00689991	Female
CLTB	-3.30856	0.00101758	0.00693028	Female
NUDT18	-3.30829	0.00101853	0.00693446	Female
TP53I11	-3.30537	0.00102895	0.00699598	Female
CHURC1	-3.30504	0.00103012	0.00700157	Female
KRT3	-3.30446	0.00103222	0.00701347	Female
SBDS	-3.30378	0.00103466	0.00702533	Female
CD34	-3.29973	0.00104931	0.00711583	Female
KCNIP3	-3.29928	0.00105094	0.00712395	Female
CYP2F1	-3.29813	0.00105517	0.00715022	Female
CYBASC3	-3.29742	0.00105776	0.00716297	Female
PEF1	-3.29598	0.00106305	0.00719158	Female
GRRP1	-3.29484	0.00106728	0.00721536	Female
GJA1	-3.29181	0.00107854	0.00727937	Female
RGS19	-3.28977	0.00108619	0.00732365	Female
RDH10	-3.28767	0.00109412	0.00736649	Female
CDH15	-3.28734	0.00109538	0.00737022	Female
CRHBP	-3.28603	0.00110036	0.0073921	Female
WNT11	-3.28491	0.00110464	0.00741835	Female
GADD45G	-3.28416	0.00110752	0.00743032	Female
CDK15	-3.28349	0.00111009	0.00744508	Female
PVRIG	-3.2825	0.00111387	0.00746798	Female
NOD1	-3.28107	0.0011194	0.00750007	Female
CSPG4	-3.27996	0.00112371	0.00752398	Female
ARFGAP3	-3.27983	0.00112422	0.0075249	Female
GNAL	-3.27932	0.00112618	0.00753306	Female
KITLG	-3.27538	0.00114161	0.0076287	Female
ENDOU	-3.27465	0.00114451	0.00764556	Female
FAM3C	-3.2731	0.00115064	0.00767885	Female
MBNL1	-3.27296	0.0011512	0.00767885	Female
SHANK3	-3.2722	0.00115422	0.00769516	Female
GDF3	-3.27188	0.0011555	0.00770119	Female
WNT4	-3.27036	0.00116156	0.00773138	Female
CALU	-3.26838	0.00116951	0.0077792	Female
ABCB4	-3.26636	0.00117769	0.007831	Female
CDK9	-3.26571	0.00118032	0.00783819	Female
FIS1	-3.26576	0.00118013	0.00783819	Female
GNG4	-3.26597	0.00117929	0.00783819	Female
VTN	-3.26571	0.00118032	0.00783819	Female
GPR21	-3.26557	0.00118089	0.00783939	Female
PI3	-3.26477	0.00118417	0.00785602	Female
CD68	-3.26423	0.00118636	0.00786802	Female
CEBPB	-3.26383	0.00118799	0.00787458	Female
ARL4A	-3.26354	0.00118916	0.00787883	Female
ASIP	-3.26299	0.00119143	0.00789127	Female
WSCD1	-3.2627	0.00119261	0.00789654	Female
RUNX2	-3.26213	0.00119494	0.00790673	Female
ATXN1	-3.26079	0.0012005	0.00793317	Female
TRAF1	-3.26086	0.00120019	0.00793317	Female
SIGLEC16	-3.25994	0.001204	0.00795374	Female
C12orf53	-3.25934	0.00120647	0.00796349	Female
KERA	-3.25946	0.00120597	0.00796349	Female
ARHGAP4	-3.25645	0.00121852	0.00802347	Female
PTK2B	-3.25645	0.00121851	0.00802347	Female
ACTR1A	-3.25625	0.00121935	0.0080237	Female
GMFG	-3.25627	0.00121928	0.0080237	Female
DZIP1	-3.25604	0.00122026	0.00802707	Female
CSDA	-3.25444	0.00122698	0.00806867	Female
NCRNA00110	-3.25433	0.00122745	0.00806909	Female
CACNB2	-3.25385	0.00122945	0.00807704	Female
SGK223	-3.25394	0.00122907	0.00807704	Female
VNN3	-3.2536	0.00123051	0.00808139	Female
CCR8	-3.25332	0.0012317	0.0080839	Female
GATSL3	-3.25092	0.00124186	0.00813745	Female
SFMBT2	-3.2506	0.00124326	0.00813868	Female
TMEM108	-3.25078	0.00124249	0.00813868	Female
SEPW1	-3.25032	0.00124444	0.0081438	Female
DERL3	-3.24882	0.00125087	0.00818054	Female
C11orf21	-3.24778	0.00125533	0.00820138	Female
MT1A	-3.2477	0.00125567	0.00820138	Female
C1orf95	-3.24581	0.00126383	0.00824666	Female
AKAP6	-3.24562	0.00126466	0.0082494	Female
ANXA1	-3.24511	0.00126686	0.00825845	Female
MYBPC2	-3.24448	0.00126961	0.00826841	Female
MYOM3	-3.24405	0.00127147	0.00827255	Female
CSN1S1	-3.24341	0.00127427	0.00828805	Female
ITGB1BP2	-3.24265	0.00127761	0.00830713	Female
SEPT5	-3.24074	0.00128598	0.00835039	Female
PTN	-3.2404	0.00128748	0.00835518	Female
MOV10L1	-3.23976	0.00129028	0.00836801	Female
TMOD1	-3.23811	0.00129759	0.00841005	Female
TEAD4	-3.23766	0.00129958	0.00842022	Female
ABCB5	-3.23626	0.00130584	0.00844917	Female
HAND1	-3.23619	0.00130613	0.00844917	Female
GNG10	-3.23596	0.00130716	0.00845314	Female
PCDH10	-3.23535	0.0013099	0.00846811	Female
FOXP2	-3.23522	0.00131049	0.0084692	Female
LPXN	-3.23451	0.00131366	0.00848698	Female
LAIR2	-3.23409	0.00131555	0.00849379	Female
CLDN1	-3.23375	0.00131707	0.00850087	Female
C1orf150	-3.23265	0.00132203	0.0085302	Female
TOX	-3.23104	0.00132933	0.00857452	Female
RPL37A	-3.23057	0.00133147	0.00858289	Female
TNFAIP8	-3.22898	0.0013387	0.00862402	Female
S1PR3	-3.22792	0.00134357	0.00863613	Female
MOBKL2A	-3.22778	0.00134419	0.00863738	Female
TRAM2	-3.22768	0.00134467	0.00863772	Female
TMCC2	-3.22546	0.00135489	0.00870062	Female
SRPX2	-3.22503	0.00135687	0.00870661	Female
ZBTB16	-3.22488	0.00135755	0.00870661	Female
IL31RA	-3.22299	0.0013663	0.00875647	Female
GLI3	-3.22193	0.00137125	0.00878059	Female
ZAK	-3.21909	0.00138459	0.00886039	Female
RB1	-3.21898	0.00138509	0.00886084	Female
C1orf183	-3.2175	0.00139209	0.00889153	Female
TXNDC5	-3.21752	0.00139201	0.00889153	Female
C6orf122	-3.21716	0.00139372	0.00889917	Female
GDPD5	-3.21696	0.00139466	0.00890235	Female
NR2F1	-3.21666	0.0013961	0.0089087	Female
RPS29	-3.21516	0.00140321	0.00894083	Female
AMTN	-3.21164	0.0014201	0.00903095	Female
DPM2	-3.21009	0.00142762	0.00906697	Female
CMTM5	-3.20924	0.00143172	0.00908734	Female
MCAM	-3.20858	0.00143495	0.00910247	Female
XG	-3.20847	0.00143546	0.00910247	Female
MEIS3	-3.2081	0.00143727	0.00911112	Female
NPR1	-3.20535	0.00145078	0.00918524	Female
CCL25	-3.20457	0.00145459	0.00920648	Female
FHOD1	-3.20443	0.00145528	0.00920799	Female
OTOP3	-3.20366	0.00145911	0.00922356	Female
KLRG1	-3.20214	0.00146662	0.00925368	Female
MMP16	-3.20189	0.00146789	0.00925883	Female
ITM2A	-3.20113	0.00147168	0.00927986	Female
STX5	-3.20077	0.00147343	0.00928799	Female
C9orf69	-3.1972	0.00149136	0.00938404	Female
CCND1	-3.19516	0.00150173	0.00943992	Female
PGM2L1	-3.19365	0.00150942	0.0094853	Female
DENND1C	-3.19228	0.00151641	0.00951742	Female
CD200	-3.18987	0.00152878	0.00958319	Female
NOS3	-3.18899	0.00153336	0.00960891	Female
GALNT9	-3.18856	0.00153558	0.00961984	Female
RAB23	-3.18826	0.00153712	0.00962647	Female
ITM2B	-3.18687	0.00154439	0.00966605	Female
RYR1	-3.18529	0.00155261	0.00971235	Female
SNX18	-3.18527	0.00155275	0.00971235	Female
SLC7A11	-3.18515	0.00155339	0.00971334	Female
PRCD	-3.1847	0.0015557	0.00972242	Female
ZBTB8OS	-3.18469	0.0015558	0.00972242	Female
HSPA7	-3.1834	0.00156255	0.00975556	Female
HOXD13	-3.18095	0.00157549	0.00982161	Female
REEP1	-3.17953	0.00158309	0.00986251	Female
KCND3	-3.17929	0.00158434	0.00986424	Female
TGM3	-3.17937	0.00158393	0.00986424	Female
MAP1LC3B	-3.17715	0.0015958	0.00992948	Female
LYPD2	-3.17689	0.00159722	0.00993524	Female
SSTR2	-3.17633	0.00160021	0.00994772	Female
NINJ1	-3.17604	0.0016018	0.00995457	Female
METTL11B	-3.1756	0.00160419	0.0099633	Female
EGFL6	-3.17531	0.00160575	0.00996993	Female
ZAN	-3.175	0.00160741	0.00997107	Female
POLR3D	-3.1741	0.00161231	0.00999534	Female
GIMAP6	-3.17328	0.00161675	0.0100167	Female
MMP10	-3.17303	0.00161812	0.0100191	Female
SPRR2D	-3.1731	0.0016177	0.0100191	Female
C13orf1	-3.17181	0.00162475	0.010054	Female
PAPLN	-3.17184	0.00162459	0.010054	Female
PRICKLE2	-3.16906	0.00163982	0.0101367	Female
SERPINB13	-3.16901	0.00164012	0.0101367	Female
CEBPD	-3.168	0.0016457	0.0101522	Female
COL4A1	-3.16808	0.00164526	0.0101522	Female
EIF4E2	-3.16823	0.00164442	0.0101522	Female
KLHL21	-3.16803	0.0016455	0.0101522	Female
TMPRSS11A	-3.1671	0.00165069	0.0101741	Female
PPEF1	-3.16616	0.0016559	0.0101969	Female
DUSP22	-3.16586	0.00165756	0.0101977	Female
SALL1	-3.16589	0.00165739	0.0101977	Female
STEAP4	-3.16577	0.00165805	0.0101977	Female
PHLDA1	-3.16552	0.00165946	0.0102033	Female
RFTN2	-3.16525	0.00166098	0.0102064	Female
SEMA3D	-3.16454	0.0016649	0.0102243	Female
ANTXR2	-3.16206	0.00167881	0.0102949	Female
CARD10	-3.1622	0.00167804	0.0102949	Female
EMR1	-3.16215	0.00167836	0.0102949	Female
NPFF	-3.16186	0.00167995	0.0102949	Female
RPSAP52	-3.16189	0.0016798	0.0102949	Female
LPHN3	-3.16146	0.00168225	0.0103058	Female
VNN1	-3.16135	0.00168282	0.0103062	Female
IL12B	-3.16022	0.00168921	0.010336	Female
LILRA3	-3.1589	0.00169671	0.0103693	Female
NALCN	-3.15794	0.00170218	0.010387	Female
INSL3	-3.15766	0.00170376	0.0103904	Female
ZHX3	-3.15677	0.00170887	0.0104153	Female
SERPINH1	-3.1542	0.00172365	0.0104959	Female
CIDEB	-3.15364	0.00172687	0.010506	Female
C12orf44	-3.15306	0.00173025	0.0105203	Female
SNX21	-3.15258	0.00173302	0.0105308	Female
RPL7A	-3.15247	0.00173368	0.0105316	Female
EFHA2	-3.15208	0.00173594	0.010539	Female
OPCML	-3.15168	0.00173826	0.0105468	Female
DGCR6	-3.15129	0.00174051	0.0105541	Female
KLK13	-3.15138	0.00174001	0.0105541	Female
YARS	-3.15005	0.00174774	0.0105853	Female
HPR	-3.14818	0.00175871	0.0106358	Female
DEFA4	-3.1471	0.00176508	0.0106712	Female
SFN	-3.14663	0.00176786	0.0106847	Female
SH3BP4	-3.14618	0.00177047	0.0106942	Female
MAPKBP1	-3.14562	0.00177384	0.0107113	Female
KCNK17	-3.14383	0.00178442	0.0107624	Female
DCHS2	-3.14135	0.00179927	0.010839	Female
OCA2	-3.14108	0.0018009	0.0108456	Female
FAM167B	-3.13849	0.00181652	0.0109299	Female
YIF1A	-3.13768	0.00182142	0.0109561	Female
NDUFV1	-3.13606	0.00183128	0.0110089	Female
CNTNAP3	-3.1359	0.00183225	0.0110115	Female
PKD1	-3.13451	0.00184076	0.0110593	Female
STUB1	-3.13436	0.00184172	0.0110618	Female
HOXA7	-3.1341	0.00184326	0.0110678	Female
PACS1	-3.1304	0.00186615	0.0111876	Female
TKT	-3.13046	0.00186574	0.0111876	Female
GABRP	-3.13017	0.00186753	0.0111902	Female
SEL1L2	-3.12992	0.00186909	0.0111963	Female
CDR1	-3.12931	0.00187291	0.0112125	Female
RNF152	-3.12889	0.00187552	0.0112248	Female
RAC2	-3.12849	0.001878	0.0112336	Female
ZDBF2	-3.12839	0.00187865	0.0112336	Female
C1orf177	-3.12765	0.00188325	0.0112545	Female
FGF10	-3.1275	0.00188419	0.0112568	Female
C16orf42	-3.12672	0.00188908	0.0112736	Female
PCOLCE2	-3.12505	0.00189964	0.0113323	Female
C16orf54	-3.12307	0.00191212	0.0113868	Female
ENG	-3.12319	0.0019114	0.0113868	Female
CHST9	-3.12266	0.00191478	0.0113983	Female
PRR24	-3.12191	0.0019195	0.0114205	Female
SARS	-3.12125	0.00192371	0.0114422	Female
ACAT1	-3.12065	0.00192756	0.0114617	Female
UBD	-3.12038	0.0019293	0.0114687	Female
FBXO31	-3.11982	0.00193291	0.0114868	Female
CNN3	-3.11941	0.00193553	0.011499	Female
TNFSF12	-3.11926	0.00193649	0.0115013	Female
THEMIS	-3.11899	0.00193824	0.0115083	Female
SORBS3	-3.11327	0.00197533	0.0117045	Female
HLA-E	-3.11243	0.00198081	0.0117301	Female
PRSS54	-3.11246	0.00198059	0.0117301	Female
IL20RB	-3.11039	0.00199427	0.0118029	Female
FAM155A	-3.11004	0.00199653	0.0118129	Female
RASGEF1B	-3.10954	0.00199989	0.0118258	Female
CYTSB	-3.10814	0.00200914	0.0118768	Female
CXCL1	-3.10776	0.00201164	0.0118814	Female
ATP6V1B2	-3.10701	0.00201667	0.0119042	Female
KLK10	-3.10504	0.00202985	0.0119785	Female
CCDC69	-3.10474	0.00203185	0.0119833	Female
PKD2L1	-3.10457	0.002033	0.0119866	Female
C10orf10	-3.10384	0.00203788	0.0120112	Female
EPB41L2	-3.10377	0.00203836	0.0120112	Female
MUSK	-3.10315	0.00204257	0.0120325	Female
MMP23A	-3.10278	0.00204506	0.0120437	Female
NRBF2	-3.10086	0.00205804	0.012106	Female
SIRPG	-3.10048	0.00206061	0.0121176	Female
CCDC116	-3.10003	0.00206369	0.0121322	Female
SLC43A1	-3.09962	0.00206647	0.0121415	Female
BCHE	-3.09895	0.00207109	0.0121651	Female
CHKB	-3.09862	0.00207334	0.0121748	Female
TM6SF1	-3.09779	0.002079	0.0122045	Female
CLEC4C	-3.09609	0.0020907	0.0122554	Female
LRRC50	-3.09429	0.00210318	0.0123179	Female
OR6S1	-3.09282	0.00211334	0.0123666	Female
MYOM2	-3.09185	0.00212015	0.0124029	Female
MRGPRD	-3.09008	0.00213253	0.0124681	Female
PADI2	-3.08865	0.00214257	0.0125174	Female
TPO	-3.0885	0.00214362	0.0125185	Female
LHX6	-3.08819	0.00214581	0.012524	Female
SPRR2A	-3.08791	0.00214781	0.0125285	Female
CLIC3	-3.08704	0.00215394	0.0125562	Female
GPR4	-3.08697	0.00215442	0.0125562	Female
CBLN1	-3.08667	0.00215661	0.0125653	Female
SEMA3G	-3.08507	0.00216798	0.0126207	Female
EEPD1	-3.08236	0.00218737	0.0127152	Female
ABCC5	-3.08174	0.00219183	0.0127339	Female
IL13RA1	-3.08083	0.00219836	0.0127645	Female
LOC285780	-3.07999	0.00220444	0.0127903	Female
SQRDL	-3.0794	0.00220869	0.0128097	Female
FJX1	-3.07722	0.00222456	0.0128797	Female
CSRP2	-3.07684	0.00222739	0.0128869	Female
HMOX1	-3.07679	0.00222772	0.0128869	Female
CCNYL1	-3.07523	0.00223914	0.0129493	Female
ABLIM1	-3.07512	0.00223993	0.0129502	Female
FAM196A	-3.07494	0.00224131	0.0129544	Female
HRNBP3	-3.07473	0.0022428	0.0129594	Female
LOC152225	-3.07419	0.00224677	0.0129786	Female
LOC100130776	-3.07354	0.00225162	0.0129922	Female
NLRC5	-3.0724	0.00225999	0.0130289	Female
RRN3P2	-3.07231	0.00226071	0.0130293	Female
HSPB1	-3.06996	0.00227814	0.0130989	Female
RPS17	-3.06893	0.00228588	0.013137	Female
ST6GAL2	-3.06801	0.00229273	0.0131689	Female
SRM	-3.06764	0.0022955	0.0131811	Female
FBXL15	-3.06703	0.00230012	0.0132039	Female
FAM69C	-3.06619	0.00230641	0.0132362	Female
DTNA	-3.06563	0.0023107	0.0132571	Female
UGDH	-3.06484	0.00231667	0.0132838	Female
RPL35	-3.06206	0.00233782	0.0133899	Female
RGS3	-3.06182	0.00233962	0.0133964	Female
EHBP1L1	-3.06127	0.00234382	0.0134129	Female
TREML3	-3.06135	0.0023432	0.0134129	Female
GJB2	-3.06049	0.00234978	0.0134356	Female
TNFSF12-TNFSF13	-3.05909	0.0023606	0.013486	Female
FOSL1	-3.05867	0.00236383	0.013493	Female
RPS12	-3.05871	0.0023635	0.013493	Female
EPHB3	-3.0571	0.00237595	0.0135441	Female
UTRN	-3.05723	0.00237499	0.0135441	Female
C2orf74	-3.05699	0.00237681	0.0135442	Female
MAL	-3.05669	0.00237918	0.0135501	Female
SPRR1B	-3.05487	0.00239331	0.0136229	Female
RAI14	-3.05472	0.00239449	0.0136258	Female
FOXF2	-3.05321	0.00240628	0.0136621	Female
SACS	-3.05107	0.00242316	0.0137464	Female
LOC441455	-3.05077	0.00242551	0.013752	Female
OSBPL10	-3.05079	0.00242539	0.013752	Female
CCDC9	-3.05025	0.00242963	0.0137677	Female
SLC12A8	-3.04939	0.00243642	0.0137984	Female
NACC2	-3.04755	0.00245111	0.0138739	Female
SLC10A6	-3.04604	0.00246316	0.0139304	Female
AGAP2	-3.04478	0.00247324	0.0139718	Female
RAB35	-3.04442	0.0024762	0.0139846	Female
WHAMML1	-3.04396	0.0024799	0.0140016	Female
MED27	-3.04353	0.00248334	0.0140132	Female
ABCC1	-3.04119	0.00250236	0.0141008	Female
SYNE1	-3.04106	0.00250339	0.0141027	Female
OPN4	-3.03963	0.00251506	0.0141527	Female
REEP2	-3.03929	0.00251784	0.0141644	Female
PLVAP	-3.03915	0.00251898	0.0141669	Female
STK16	-3.03748	0.00253266	0.0142359	Female
LINGO3	-3.03681	0.00253819	0.0142591	Female
C2orf84	-3.03619	0.00254331	0.0142799	Female
PALMD	-3.03536	0.00255012	0.0143102	Female
PLSCR4	-3.03455	0.00255685	0.0143401	Female
ANKRD53	-3.03389	0.00256237	0.014363	Female
DOC2B	-3.03255	0.00257349	0.0144174	Female
CYSLTR2	-3.03159	0.00258153	0.0144584	Female
PDLIM1	-3.03063	0.00258958	0.0144955	Female
ABCA4	-3.03019	0.00259326	0.014504	Female
TRPC2	-3.02987	0.00259597	0.0145074	Female
NOVA2	-3.0295	0.00259903	0.0145203	Female
TMED9	-3.02861	0.00260652	0.0145541	Female
NTNG1	-3.02786	0.00261289	0.0145816	Female
ORAI1	-3.02545	0.00263332	0.0146823	Female
TMPRSS11D	-3.02549	0.00263306	0.0146823	Female
DOCK4	-3.02501	0.00263712	0.0146925	Female
GPR153	-3.02301	0.00265421	0.0147796	Female
IGFL3	-3.02267	0.00265716	0.0147882	Female
C14orf132	-3.02194	0.0026634	0.0148082	Female
COL6A4P2	-3.022	0.00266293	0.0148082	Female
ARRB2	-3.0197	0.00268279	0.0148896	Female
CHL1	-3.01944	0.00268502	0.0148938	Female
REP15	-3.01848	0.00269339	0.014932	Female
NPR2	-3.01642	0.00271133	0.0150233	Female
SECTM1	-3.01577	0.00271704	0.0150467	Female
CLDN14	-3.01474	0.00272614	0.0150806	Female
RABEPK	-3.01365	0.00273574	0.0151254	Female
CEND1	-3.01206	0.0027498	0.0151949	Female
TPPP	-3.01193	0.00275088	0.0151967	Female
C19orf28	-3.01168	0.0027531	0.0152006	Female
SLC2A14	-3.01143	0.00275539	0.0152059	Female
NPTX1	-3.01058	0.00276292	0.0152341	Female
PCSK9	-3.00994	0.00276865	0.0152615	Female
KRT16	-3.00936	0.00277379	0.0152857	Female
LHFPL2	-3.00917	0.00277547	0.0152908	Female
RAMP2	-3.00904	0.00277668	0.0152918	Female
WDFY2	-3.00781	0.0027877	0.0153373	Female
KCNT2	-3.00718	0.00279339	0.0153602	Female
GM2A	-3.00685	0.00279632	0.0153722	Female
ADAM29	-3.00468	0.00281595	0.0154675	Female
GTF2A1L	-3.00439	0.00281853	0.0154774	Female
PGAM1	-3.00346	0.00282699	0.0155113	Female
EPDR1	-3.0001	0.00285775	0.0156461	Female
SERPINF2	-2.99982	0.00286027	0.0156515	Female
UROS	-2.99961	0.00286216	0.0156576	Female
RPS15A	-2.99944	0.00286377	0.0156617	Female
GDF5	-2.99887	0.00286906	0.0156783	Female
SLITRK3	-2.99604	0.00289526	0.015796	Female
CTSZ	-2.99551	0.00290014	0.0158183	Female
SOSTDC1	-2.99519	0.00290317	0.0158306	Female
FAM100A	-2.99428	0.00291162	0.0158595	Female
MPP4	-2.99305	0.00292314	0.0159095	Female
PRG2	-2.99235	0.00292975	0.0159326	Female
C11orf88	-2.99213	0.00293179	0.0159373	Female
MYOM1	-2.98825	0.00296842	0.0160974	Female
SURF6	-2.98762	0.00297443	0.0161236	Female
C9orf114	-2.98659	0.00298425	0.0161682	Female
CNTN4	-2.98666	0.00298361	0.0161682	Female
IPPK	-2.98651	0.00298509	0.0161684	Female
ART5	-2.98538	0.00299592	0.0162211	Female
CMTM2	-2.98532	0.00299643	0.0162211	Female
DHRS4	-2.98486	0.00300091	0.0162323	Female
PPIF	-2.98415	0.00300773	0.0162562	Female
CARNS1	-2.98375	0.00301154	0.0162681	Female
OR4C6	-2.98117	0.00303653	0.01639	Female
HERPUD1	-2.98059	0.00304215	0.0164115	Female
MYADML	-2.97989	0.00304896	0.0164396	Female
ANXA5	-2.97936	0.00305412	0.0164524	Female
PGLYRP1	-2.97925	0.00305519	0.0164524	Female
ASL	-2.97818	0.00306564	0.0164943	Female
SOCS2	-2.97782	0.00306924	0.0165093	Female
CCDC46	-2.97688	0.00307846	0.0165526	Female
MUCL1	-2.97539	0.00309313	0.0166113	Female
EN1	-2.97508	0.00309612	0.0166142	Female
PER1	-2.97439	0.00310303	0.0166387	Female
GNLY	-2.97347	0.00311208	0.0166777	Female
CYSLTR1	-2.97246	0.00312215	0.0167228	Female
ANKRD2	-2.97173	0.00312946	0.0167463	Female
ETS2	-2.97169	0.00312985	0.0167463	Female
SBSN	-2.9709	0.00313771	0.0167839	Female
FADS3	-2.97036	0.00314313	0.0168023	Female
RASGRP3	-2.97038	0.00314296	0.0168023	Female
SMAD7	-2.97031	0.00314364	0.0168023	Female
NEFL	-2.97008	0.00314598	0.0168104	Female
HLA-DRB5	-2.96954	0.00315141	0.0168184	Female
SYCE1	-2.96942	0.00315256	0.0168189	Female
ISLR2	-2.96927	0.00315408	0.0168226	Female
CDX1	-2.96876	0.00315924	0.0168368	Female
RERG	-2.96706	0.00317635	0.0169013	Female
RASA4	-2.96662	0.00318081	0.0169206	Female
NECAB1	-2.96642	0.00318289	0.0169227	Female
DLX1	-2.96603	0.00318679	0.016939	Female
CXorf65	-2.96581	0.00318907	0.0169423	Female
SELE	-2.96516	0.00319567	0.0169658	Female
CFL2	-2.96455	0.00320188	0.016988	Female
SCGB1A1	-2.96455	0.00320187	0.016988	Female
DNPEP	-2.96406	0.00320688	0.0170101	Female
SEPT6	-2.9634	0.00321365	0.0170415	Female
PHYHD1	-2.96286	0.00321909	0.017062	Female
STK10	-2.96285	0.0032192	0.017062	Female
HMCN1	-2.96242	0.00322361	0.0170764	Female
TNFRSF13C	-2.96171	0.00323097	0.017111	Female
PER2	-2.96158	0.00323228	0.0171134	Female
ERP44	-2.96088	0.00323947	0.0171425	Female
TM2D2	-2.96094	0.0032389	0.0171425	Female
GCNT1	-2.9592	0.00325679	0.0172206	Female
SHOX2	-2.95909	0.00325802	0.0172226	Female
PITX3	-2.95764	0.00327299	0.0172793	Female
IKBKE	-2.95744	0.00327508	0.0172812	Female
B3GALT2	-2.9571	0.00327863	0.0172955	Female
DHRS4L2	-2.95615	0.00328852	0.0173431	Female
FBXO32	-2.95469	0.00330382	0.0174057	Female
MOB2	-2.95371	0.00331414	0.0174464	Female
HRH2	-2.95304	0.00332114	0.0174787	Female
SNX22	-2.95234	0.00332861	0.0175135	Female
XPA	-2.95196	0.00333254	0.017525	Female
SLCO1C1	-2.94803	0.00337434	0.0177081	Female
LOC257358	-2.9449	0.00340797	0.0178337	Female
TLR2	-2.9433	0.00342526	0.0178919	Female
TMEM204	-2.94345	0.00342367	0.0178919	Female
SYNC	-2.94186	0.00344091	0.0179643	Female
PLIN3	-2.94143	0.00344567	0.0179798	Female
DRD4	-2.94082	0.00345231	0.0180052	Female
FIGF	-2.94018	0.00345932	0.0180232	Female
HOXA11AS	-2.93934	0.00346846	0.0180568	Female
RGS20	-2.93693	0.00349495	0.0181667	Female
FKBP9	-2.93645	0.00350029	0.0181852	Female
CDA	-2.93524	0.00351374	0.018241	Female
CYLD	-2.93476	0.00351897	0.0182588	Female
KLK7	-2.93468	0.00351993	0.0182591	Female
CD101	-2.93452	0.00352169	0.0182635	Female
MAMDC2	-2.93314	0.00353711	0.018326	Female
VASH1	-2.93312	0.00353724	0.018326	Female
UBLCP1	-2.9326	0.00354314	0.0183465	Female
KCNK3	-2.93021	0.00356995	0.0184665	Female
KIAA1324	-2.9295	0.00357794	0.018497	Female
RPS26	-2.92923	0.00358091	0.0185043	Female
C9orf30	-2.92896	0.00358398	0.0185074	Female
EPAS1	-2.929	0.00358352	0.0185074	Female
MMP11	-2.92894	0.00358426	0.0185074	Female
EIF3K	-2.92848	0.00358945	0.0185295	Female
CLEC12A	-2.92816	0.0035931	0.0185372	Female
LRRFIP2	-2.9276	0.00359943	0.018562	Female
GNA15	-2.92692	0.00360713	0.018597	Female
RELN	-2.92619	0.00361547	0.0186353	Female
SLC6A2	-2.92458	0.00363383	0.0187108	Female
LRRC33	-2.92363	0.00364476	0.0187433	Female
CFL1	-2.92304	0.00365149	0.0187574	Female
KNDC1	-2.92298	0.00365213	0.0187574	Female
EOMES	-2.92166	0.00366733	0.0188068	Female
CLCF1	-2.92113	0.00367344	0.0188333	Female
KIAA1949	-2.91972	0.00368986	0.0188936	Female
S100A8	-2.91886	0.00369975	0.0189347	Female
MALL	-2.91749	0.00371579	0.0189976	Female
TSPAN9	-2.91633	0.00372931	0.0190523	Female
P2RY12	-2.91414	0.00375505	0.0191789	Female
CD1A	-2.91354	0.00376217	0.0192104	Female
VOPP1	-2.91314	0.0037669	0.0192281	Female
ATP13A4	-2.91244	0.00377519	0.0192477	Female
RPS6KA2	-2.91072	0.00379556	0.019337	Female
HK1	-2.91051	0.00379809	0.019345	Female
C12orf61	-2.90919	0.00381383	0.0194106	Female
FEZ2	-2.90865	0.00382028	0.0194385	Female
BAI3	-2.90805	0.00382746	0.0194652	Female
VPS4A	-2.90809	0.00382701	0.0194652	Female
NDST1	-2.90756	0.00383334	0.0194902	Female
MPO	-2.9068	0.00384252	0.0195075	Female
ODF3L1	-2.90692	0.00384114	0.0195075	Female
KLK8	-2.90663	0.00384463	0.0195133	Female
TARP	-2.90544	0.00385888	0.0195611	Female
RHOC	-2.90477	0.00386699	0.0195924	Female
KIAA0408	-2.90435	0.00387215	0.0196038	Female
EGR1	-2.90386	0.00387811	0.0196242	Female
PTRH1	-2.90332	0.00388461	0.0196522	Female
DZIP1L	-2.90279	0.00389107	0.0196799	Female
HLA-DOA	-2.90235	0.00389648	0.0196906	Female
RIMBP3	-2.90234	0.00389652	0.0196906	Female
RUNX1	-2.9025	0.00389462	0.0196906	Female
SCO2	-2.9023	0.00389707	0.0196906	Female
DACT2	-2.90217	0.0038986	0.0196934	Female
TTLL12	-2.90203	0.0039003	0.0196971	Female
RASSF1	-2.90084	0.00391492	0.019766	Female
IRS1	-2.90058	0.00391813	0.0197773	Female
C17orf91	-2.90047	0.00391946	0.0197791	Female
CXCL6	-2.89903	0.00393714	0.0198584	Female
FAM46B	-2.89691	0.00396326	0.0199652	Female
FGR	-2.89495	0.00398762	0.020083	Female
ITIH1	-2.89362	0.00400422	0.0201515	Female
TIMM17A	-2.89224	0.00402147	0.0202121	Female
SPR	-2.89056	0.0040427	0.0202897	Female
L1TD1	-2.89037	0.00404504	0.0202964	Female
C9orf150	-2.88915	0.00406051	0.020369	Female
RYR2	-2.88842	0.00406976	0.0203901	Female
CD81	-2.88823	0.00407212	0.0203944	Female
CD8A	-2.88795	0.0040757	0.0204025	Female
C11orf95	-2.88765	0.00407946	0.0204107	Female
OTOS	-2.88762	0.00407992	0.0204107	Female
TGFBR1	-2.88693	0.00408869	0.0204495	Female
C1orf127	-2.88675	0.0040909	0.0204505	Female
GH1	-2.88653	0.00409383	0.02046	Female
PLA1A	-2.88508	0.00411236	0.0205374	Female
COL24A1	-2.88487	0.00411503	0.0205414	Female
LOC728392	-2.88486	0.00411518	0.0205414	Female
MPZL1	-2.88442	0.00412073	0.0205589	Female
C9orf139	-2.88379	0.00412888	0.0205824	Female
MAFG	-2.88374	0.00412949	0.0205824	Female
FAM126A	-2.88299	0.00413913	0.0206253	Female
PMP2	-2.88224	0.00414888	0.0206689	Female
NQO2	-2.88178	0.00415475	0.020693	Female
NDUFB5	-2.87971	0.00418163	0.0208013	Female
KLHL5	-2.87954	0.00418378	0.0208069	Female
LOC440461	-2.87785	0.00420581	0.0209061	Female
RNF17	-2.87733	0.00421271	0.0209301	Female
FBXO39	-2.87674	0.00422042	0.0209479	Female
PITX1	-2.8764	0.00422486	0.0209596	Female
GAS2L1	-2.87592	0.00423118	0.0209807	Female
FBXL22	-2.87556	0.00423589	0.0209989	Female
BTN3A2	-2.8741	0.00425517	0.0210636	Female
NFASC	-2.87366	0.00426098	0.0210768	Female
FLG	-2.87291	0.00427083	0.021105	Female
C1orf212	-2.87224	0.00427977	0.021144	Female
PLD1	-2.87215	0.00428103	0.021145	Female
CXCL2	-2.87163	0.00428792	0.0211687	Female
MMP27	-2.87024	0.00430639	0.0212444	Female
AVEN	-2.86946	0.00431688	0.0212806	Female
KBTBD8	-2.86931	0.00431886	0.0212851	Female
CASP7	-2.86865	0.00432765	0.0213222	Female
SLC47A2	-2.86786	0.00433839	0.0213658	Female
B4GALNT3	-2.86711	0.00434843	0.0213892	Female
HHIP	-2.86734	0.00434527	0.0213892	Female
HMOX2	-2.86618	0.00436099	0.0214353	Female
NDUFA4L2	-2.86595	0.00436409	0.0214454	Female
DRAP1	-2.86582	0.00436582	0.0214487	Female
C22orf36	-2.86546	0.00437076	0.0214625	Female
DOK4	-2.86193	0.00441878	0.0216688	Female
UBA52	-2.86181	0.00442035	0.0216693	Female
TMEM45A	-2.86139	0.00442609	0.0216858	Female
C4orf17	-2.85985	0.00444719	0.0217734	Female
CASP5	-2.8581	0.00447144	0.0218773	Female
COMMD1	-2.85674	0.00449017	0.0219589	Female
RBPMS2	-2.85509	0.00451316	0.0220441	Female
CUTC	-2.85392	0.00452955	0.0221082	Female
MGC23284	-2.85357	0.00453435	0.0221263	Female
PRX	-2.85281	0.00454506	0.0221571	Female
BRE	-2.85273	0.00454615	0.0221571	Female
ARMC9	-2.8526	0.00454795	0.0221606	Female
EPHB1	-2.85184	0.00455864	0.022202	Female
RPS3	-2.85154	0.00456285	0.0222171	Female
C6orf138	-2.85129	0.00456645	0.0222293	Female
OSR2	-2.85026	0.0045809	0.0222904	Female
PRNP	-2.85024	0.0045812	0.0222904	Female
IL15RA	-2.85001	0.00458443	0.0223007	Female
COLEC11	-2.84992	0.00458574	0.0223018	Female
SEZ6L	-2.84961	0.00459018	0.0223089	Female
FYN	-2.84847	0.00460626	0.0223693	Female
C10orf125	-2.84633	0.00463678	0.0224877	Female
FOLR3	-2.84629	0.0046373	0.0224877	Female
NKAIN4	-2.84617	0.00463905	0.0224908	Female
EDF1	-2.84601	0.00464132	0.022491	Female
HP	-2.84533	0.00465105	0.0225274	Female
PCDHB18	-2.8454	0.0046501	0.0225274	Female
C9orf109	-2.84404	0.00466967	0.0225942	Female
ADAMTS8	-2.84376	0.00467361	0.0225988	Female
SDCCAG3	-2.84214	0.00469701	0.0226963	Female
KLK11	-2.84198	0.00469925	0.0227011	Female
C1orf144	-2.84155	0.00470557	0.022721	Female
CCL7	-2.84154	0.00470562	0.022721	Female
SEC16A	-2.84146	0.00470689	0.0227217	Female
PNP	-2.84042	0.00472186	0.0227831	Female
C11orf87	-2.83997	0.00472843	0.0228039	Female
C13orf16	-2.83877	0.00474599	0.0228777	Female
PSMB9	-2.83855	0.00474912	0.0228874	Female
CHGA	-2.83583	0.00478903	0.0230632	Female
ITPKC	-2.83524	0.00479777	0.0230998	Female
CAPN11	-2.83451	0.00480844	0.0231457	Female
ASMTL	-2.83236	0.00484031	0.0232936	Female
LGALS7	-2.83184	0.00484802	0.0233147	Female
MCTP1	-2.83192	0.00484686	0.0233147	Female
KLK9	-2.83172	0.00484986	0.0233174	Female
RANBP3L	-2.83121	0.00485746	0.0233428	Female
RXRG	-2.82991	0.00487685	0.0234304	Female
ACVR1C	-2.82964	0.00488088	0.0234442	Female
NPDC1	-2.82812	0.00490371	0.0235315	Female
RPL11	-2.82798	0.0049057	0.0235355	Female
EMILIN2	-2.82599	0.00493582	0.0236429	Female
IL1F5	-2.82596	0.00493627	0.0236429	Female
ARPC5L	-2.82562	0.00494134	0.0236597	Female
CECR1	-2.82479	0.00495398	0.0236997	Female
CD59	-2.8245	0.00495838	0.0237152	Female
HEMGN	-2.82409	0.00496458	0.0237392	Female
CD58	-2.82325	0.00497739	0.0237948	Female
CSGALNACT1	-2.82119	0.00500887	0.0239085	Female
MYOT	-2.82115	0.00500943	0.0239085	Female
MAP6	-2.82068	0.00501661	0.0239371	Female
GSC	-2.81852	0.00504992	0.0240834	Female
TTLL11	-2.81784	0.00506038	0.0241188	Female
STXBP1	-2.81754	0.00506497	0.0241224	Female
PLXNC1	-2.81708	0.00507214	0.0241509	Female
ABCA6	-2.8165	0.00508112	0.0241822	Female
CYP19A1	-2.815	0.00510456	0.0242824	Female
COL6A6	-2.81418	0.00511735	0.0243317	Female
ILK	-2.81342	0.00512925	0.0243826	Female
C11orf20	-2.81287	0.0051378	0.0244061	Female
POMC	-2.81267	0.0051409	0.0244151	Female
EMCN	-2.81237	0.00514561	0.024431	Female
ITPR2	-2.81127	0.0051629	0.0244851	Female
KLHL38	-2.81089	0.00516894	0.0245022	Female
TMEM71	-2.81052	0.00517483	0.0245244	Female
SOX6	-2.80924	0.00519505	0.0246145	Female
SLC16A6	-2.80836	0.00520903	0.0246461	Female
TMEM229A	-2.80837	0.00520874	0.0246461	Female
ITGA1	-2.80827	0.00521032	0.0246464	Female
SETX	-2.80783	0.00521739	0.0246684	Female
C1orf151	-2.80755	0.00522176	0.0246775	Female
C14orf126	-2.80658	0.00523729	0.0247283	Female
CPA4	-2.80657	0.0052374	0.0247283	Female
FBLN1	-2.80553	0.00525403	0.0248011	Female
RPL41	-2.80538	0.00525641	0.0248065	Female
SGMS2	-2.80354	0.00528601	0.0249345	Female
PTPRJ	-2.80266	0.00530014	0.0249837	Female
GALNT10	-2.80225	0.00530676	0.0250091	Female
ELL	-2.80203	0.00531029	0.0250199	Female
CCL8	-2.8018	0.00531409	0.0250285	Female
POLR3GL	-2.80177	0.00531458	0.0250285	Female
OR51E1	-2.8004	0.0053368	0.0251098	Female
SND1	-2.7962	0.00540525	0.0253829	Female
C14orf49	-2.79503	0.00542457	0.0254626	Female
CASP1	-2.79347	0.00545037	0.0255491	Female
SPIC	-2.79262	0.00546429	0.0256025	Female
HAAO	-2.7925	0.00546635	0.0256062	Female
ITPRIPL1	-2.7924	0.00546808	0.0256084	Female
JAG2	-2.79154	0.00548226	0.0256629	Female
KLF13	-2.79017	0.00550516	0.0257522	Female
OXCT2	-2.79003	0.00550743	0.0257569	Female
SIL1	-2.78949	0.00551649	0.0257873	Female
C6orf145	-2.78789	0.00554331	0.0258888	Female
CTXN3	-2.78759	0.00554833	0.0259063	Female
NRN1	-2.78211	0.00564125	0.0262916	Female
ANKS6	-2.78121	0.00565652	0.0263507	Female
FAM102A	-2.78055	0.00566791	0.0263975	Female
LASS3	-2.77983	0.00568026	0.0264369	Female
P4HA2	-2.7777	0.00571682	0.0265826	Female
PATL2	-2.77771	0.00571678	0.0265826	Female
HCFC1R1	-2.77763	0.00571814	0.0265826	Female
FAM179A	-2.7774	0.00572205	0.026587	Female
NELF	-2.7774	0.00572205	0.026587	Female
SH3PXD2B	-2.77727	0.00572434	0.026587	Female
ALKBH3	-2.77664	0.00573528	0.0266134	Female
CLEC4GP1	-2.77669	0.00573434	0.0266134	Female
AQP7P1	-2.7765	0.00573759	0.0266181	Female
CLN8	-2.77593	0.00574759	0.0266522	Female
CDH4	-2.77547	0.00575553	0.0266665	Female
MRAS	-2.77545	0.00575594	0.0266665	Female
ZNF80	-2.77384	0.00578401	0.0267782	Female
TPM4	-2.77355	0.00578908	0.0267955	Female
CD40	-2.77302	0.00579829	0.0268136	Female
LOC26102	-2.77302	0.00579818	0.0268136	Female
FXYD5	-2.77248	0.00580768	0.0268448	Female
ODF1	-2.77189	0.00581797	0.0268697	Female
METTL11A	-2.7715	0.00582499	0.0268921	Female
PMCH	-2.77128	0.00582881	0.0268945	Female
SLC22A25	-2.77119	0.00583039	0.0268945	Female
TNS3	-2.77125	0.00582923	0.0268945	Female
IL13	-2.77111	0.00583174	0.0268946	Female
MYCT1	-2.76905	0.00586816	0.0270379	Female
PRRT4	-2.76747	0.0058961	0.0271295	Female
CDHR1	-2.76577	0.00592641	0.02724	Female
DNLZ	-2.76574	0.00592683	0.02724	Female
ACPP	-2.76445	0.00594989	0.0273274	Female
PCYT1A	-2.76236	0.00598759	0.0274756	Female
IL22RA2	-2.76202	0.00599357	0.0274968	Female
CD302	-2.76096	0.00601285	0.0275665	Female
FAM177B	-2.76062	0.00601886	0.0275753	Female
LMX1A	-2.76068	0.00601779	0.0275753	Female
FCGR3B	-2.7593	0.00604288	0.0276728	Female
KIFC3	-2.75741	0.00607733	0.0277929	Female
CMIP	-2.75615	0.00610026	0.0278851	Female
CCL17	-2.75422	0.00613568	0.028028	Female
TNKS1BP1	-2.75381	0.00614331	0.0280566	Female
FOXD1	-2.75266	0.00616462	0.0281286	Female
NPNT	-2.75265	0.00616463	0.0281286	Female
NOD2	-2.7521	0.0061748	0.0281496	Female
C16orf91	-2.75122	0.00619115	0.0281987	Female
SERPINB10	-2.7507	0.00620094	0.0282369	Female
OSTF1	-2.75022	0.00620986	0.0282712	Female
ALDH3A1	-2.7497	0.00621946	0.0283027	Female
LGALS9C	-2.74926	0.00622767	0.0283332	Female
RPS24	-2.74907	0.00623118	0.0283428	Female
HEXB	-2.74827	0.00624626	0.0283859	Female
C20orf160	-2.74804	0.00625045	0.0283985	Female
PLOD1	-2.74577	0.00629306	0.0285793	Female
C8orf48	-2.74489	0.00630975	0.0286102	Female
GRWD1	-2.74532	0.0063016	0.0286102	Female
KIRREL2	-2.74512	0.00630538	0.0286102	Female
SERPINB11	-2.7448	0.00631147	0.0286115	Female
GPRASP1	-2.74424	0.00632201	0.0286529	Female
ESAM	-2.74345	0.00633692	0.0287022	Female
ZNF154	-2.7435	0.00633596	0.0287022	Female
HS3ST6	-2.7433	0.00633993	0.0287084	Female
TMEM203	-2.74137	0.00637648	0.0288288	Female
JUN	-2.74109	0.00638178	0.0288463	Female
BIN3	-2.7408	0.00638747	0.0288656	Female
ANXA11	-2.73565	0.00648638	0.0292451	Female
PDE1C	-2.7356	0.00648736	0.0292451	Female
ROM1	-2.73377	0.00652285	0.029379	Female
CCPG1	-2.73245	0.00654865	0.029482	Female
NDUFB3	-2.73147	0.00656777	0.0295418	Female
PSMA7	-2.73152	0.00656675	0.0295418	Female
REXO4	-2.73148	0.00656754	0.0295418	Female
ACTR3	-2.73046	0.00658767	0.0296182	Female
RET	-2.72974	0.00660172	0.0296747	Female
IDO1	-2.72864	0.00662343	0.0297525	Female
KCNJ2	-2.72866	0.00662303	0.0297525	Female
NCALD	-2.72855	0.00662527	0.0297542	Female
IMPA2	-2.72835	0.00662918	0.0297651	Female
C7orf30	-2.72707	0.00665457	0.0298725	Female
ADAMTS18	-2.72669	0.00666198	0.0298991	Female
CLCA2	-2.7264	0.00666786	0.0299123	Female
RPS13	-2.72617	0.00667233	0.0299229	Female
NR4A1	-2.7259	0.00667779	0.0299303	Female
GCET2	-2.7255	0.00668567	0.029959	Female
WFDC10B	-2.72231	0.0067495	0.0301848	Female
FKBP1A	-2.71999	0.0067961	0.0303731	Female
TFPI	-2.71863	0.00682356	0.030469	Female
GLRX	-2.71806	0.00683521	0.0305142	Female
DCTPP1	-2.71776	0.00684128	0.0305346	Female
RHOF	-2.71734	0.00684992	0.0305664	Female
SEC61A1	-2.7166	0.00686484	0.0306127	Female
MCC	-2.71607	0.00687576	0.0306547	Female
MLC1	-2.71316	0.00693534	0.0308947	Female
TRADD	-2.71314	0.00693576	0.0308947	Female
CRY2	-2.71218	0.00695552	0.0309489	Female
KBTBD10	-2.70897	0.00702197	0.0312035	Female
GP1BA	-2.70873	0.00702695	0.0312119	Female
LOC100129066	-2.70876	0.00702628	0.0312119	Female
PRCP	-2.70821	0.00703787	0.031251	Female
MFAP2	-2.70797	0.00704273	0.0312614	Female
DENND5A	-2.7069	0.00706519	0.0313473	Female
LOC134466	-2.70673	0.00706862	0.0313529	Female
PADI4	-2.70669	0.00706955	0.0313529	Female
CEACAM6	-2.70521	0.00710063	0.0314839	Female
GDF6	-2.70513	0.00710229	0.0314843	Female
RPS6KA4	-2.7047	0.0071113	0.0315174	Female
RPL13	-2.70396	0.00712681	0.0315723	Female
DMD	-2.70338	0.0071392	0.0316133	Female
EVC2	-2.70287	0.00714995	0.0316402	Female
SLC2A13	-2.70235	0.00716086	0.0316677	Female
GPR87	-2.70216	0.00716487	0.0316785	Female
GATA1	-2.70122	0.00718476	0.0317595	Female
RYR3	-2.70098	0.00718991	0.0317753	Female
ROBO4	-2.69946	0.00722229	0.0319115	Female
TUBGCP2	-2.69924	0.007227	0.0319253	Female
SPRR2C	-2.69806	0.00725221	0.0320087	Female
FHL2	-2.69785	0.00725665	0.0320211	Female
DSTN	-2.69737	0.0072671	0.0320395	Female
BHLHE40	-2.69586	0.00729941	0.0321609	Female
ACER1	-2.69489	0.00732028	0.0322443	Female
TBX15	-2.69484	0.00732152	0.0322443	Female
LRRC28	-2.69447	0.00732955	0.0322726	Female
SVIL	-2.69368	0.00734665	0.032337	Female
AGT	-2.69178	0.0073878	0.0324797	Female
IL1RAP	-2.69025	0.00742125	0.0326055	Female
COMTD1	-2.68933	0.00744143	0.0326839	Female
POU6F1	-2.68901	0.00744842	0.0326894	Female
PPP2R2C	-2.68874	0.00745427	0.032708	Female
NDUFB2	-2.68818	0.00746662	0.032748	Female
IGF2BP3	-2.68802	0.00747	0.0327557	Female
CD99	-2.68793	0.00747217	0.0327581	Female
FASLG	-2.68758	0.00747987	0.0327777	Female
GLT25D1	-2.68667	0.00749982	0.0328509	Female
TRPA1	-2.68516	0.00753316	0.0329826	Female
GNA14	-2.6835	0.0075701	0.0331217	Female
GPM6A	-2.68357	0.00756844	0.0331217	Female
SAMD5	-2.68344	0.00757148	0.0331217	Female
ATF4	-2.68311	0.00757873	0.0331463	Female
APOC1	-2.68303	0.00758052	0.033147	Female
UNC5C	-2.68261	0.00758998	0.033174	Female
PDE3A	-2.6813	0.00761923	0.033268	Female
C22orf34	-2.68076	0.00763135	0.0332973	Female
POU3F1	-2.68036	0.00764014	0.0333285	Female
POLR2L	-2.67941	0.00766166	0.0334079	Female
MBOAT2	-2.67841	0.00768418	0.0334917	Female
NHLRC4	-2.67733	0.00770851	0.0335616	Female
CEACAM5	-2.67708	0.00771409	0.0335714	Female
RAB32	-2.67696	0.00771698	0.0335768	Female
CD97	-2.67668	0.00772317	0.0335966	Female
CREG1	-2.67625	0.00773309	0.0336266	Female
ACY3	-2.67523	0.00775618	0.0337112	Female
CST2	-2.67493	0.00776294	0.0337333	Female
KRT6B	-2.67479	0.00776613	0.0337399	Female
MCL1	-2.67449	0.007773	0.0337502	Female
DMRT3	-2.67385	0.00778764	0.0337899	Female
LIPN	-2.67135	0.00784487	0.034009	Female
SDF2L1	-2.66972	0.00788246	0.0341427	Female
EMILIN3	-2.66958	0.00788562	0.0341491	Female
UFSP1	-2.66923	0.00789365	0.0341692	Female
DPEP2	-2.66885	0.00790257	0.0341799	Female
FBXO40	-2.66898	0.00789944	0.0341799	Female
KIAA1462	-2.66895	0.00790026	0.0341799	Female
PHYHIPL	-2.66868	0.00790648	0.0341863	Female
SEC61G	-2.66862	0.00790772	0.0341863	Female
CAPZA3	-2.66841	0.00791279	0.0342009	Female
PGPEP1L	-2.66743	0.0079353	0.0342909	Female
SNHG5	-2.66693	0.00794697	0.0343266	Female
HLA-A	-2.666	0.00796873	0.034406	Female
C9orf125	-2.66565	0.0079768	0.0344334	Female
RPL13AP3	-2.66557	0.00797879	0.0344347	Female
LRCH1	-2.66543	0.00798192	0.0344409	Female
LEFTY1	-2.66509	0.00798986	0.0344678	Female
APOLD1	-2.66431	0.00800826	0.0345104	Female
ATP6V1E1	-2.66408	0.00801355	0.0345258	Female
TNFSF11	-2.66391	0.0080176	0.0345359	Female
KRTAP3-2	-2.66336	0.00803039	0.0345616	Female
CLN5	-2.66327	0.00803241	0.0345629	Female
WNT5A	-2.66238	0.00805343	0.0346387	Female
CSK	-2.65917	0.00812939	0.0349134	Female
FGFR2	-2.65811	0.00815448	0.0349915	Female
F7	-2.65744	0.00817033	0.0350447	Female
TGM1	-2.65705	0.00817967	0.0350624	Female
EPB41L3	-2.65638	0.00819563	0.035116	Female
PSMD9	-2.65624	0.008199	0.035123	Female
NDUFA10	-2.65545	0.0082179	0.0351816	Female
ZNF804A	-2.65453	0.00824015	0.0352694	Female
ARAP1	-2.65404	0.00825194	0.0352974	Female
FAM131B	-2.65389	0.00825554	0.0353054	Female
PPP2CB	-2.65372	0.00825947	0.0353075	Female
EEF1B2	-2.65348	0.00826542	0.0353252	Female
IRX4	-2.65336	0.00826827	0.03533	Female
PTGFRN	-2.65268	0.0082847	0.0353927	Female
ICAM4	-2.65237	0.00829207	0.0354092	Female
OSTC	-2.651	0.00832519	0.0355357	Female
C4orf31	-2.65077	0.00833073	0.0355443	Female
KDELR2	-2.65017	0.00834548	0.0355772	Female
SLIT3	-2.65026	0.0083433	0.0355772	Female
SLC7A8	-2.64826	0.00839191	0.0357134	Female
WTIP	-2.6482	0.00839329	0.0357134	Female
DBC1	-2.64735	0.0084142	0.0357854	Female
MYEOV	-2.64729	0.00841552	0.0357854	Female
CRLF2	-2.64696	0.00842375	0.0357979	Female
OSTM1	-2.64707	0.0084209	0.0357979	Female
EAF2	-2.64528	0.00846484	0.0359512	Female
RBM7	-2.64493	0.00847351	0.035964	Female
LPCAT2	-2.64343	0.00851057	0.0360834	Female
NAP1L1	-2.64357	0.0085072	0.0360834	Female
PSMC1	-2.64344	0.0085104	0.0360834	Female
ARFGAP1	-2.64305	0.00852006	0.0361086	Female
NHSL2	-2.6427	0.00852865	0.0361299	Female
AXIN2	-2.6425	0.00853353	0.0361368	Female
MATN3	-2.64216	0.00854209	0.0361484	Female
CD44	-2.64197	0.00854678	0.0361537	Female
CNFN	-2.64027	0.00858895	0.0363088	Female
FSCN1	-2.6402	0.00859063	0.0363088	Female
AGPAT9	-2.63996	0.00859682	0.0363198	Female
RPL12	-2.63977	0.00860159	0.0363324	Female
TUSC5	-2.63897	0.00862135	0.0364035	Female
CHMP7	-2.63754	0.00865724	0.0365221	Female
ITGB5	-2.63491	0.00872342	0.0367594	Female
THBS4	-2.6342	0.00874162	0.0368086	Female
COX8A	-2.63401	0.00874634	0.0368209	Female
TMEM66	-2.63354	0.00875813	0.0368552	Female
IL6R	-2.63266	0.00878056	0.0369342	Female
PTPLA	-2.63242	0.00878658	0.0369518	Female
FGF13	-2.63205	0.00879616	0.0369844	Female
OBFC2A	-2.62992	0.00885061	0.037172	Female
ARL2	-2.62866	0.00888281	0.0372714	Female
GABARAPL1	-2.62847	0.00888758	0.0372836	Female
CIITA	-2.62738	0.00891579	0.0373787	Female
RPL17	-2.62691	0.00892792	0.0374141	Female
SLFN14	-2.6267	0.00893333	0.037429	Female
LGALS7B	-2.62636	0.00894198	0.0374497	Female
MMP8	-2.62435	0.00899414	0.0376293	Female
TUBA4A	-2.62437	0.00899363	0.0376293	Female
NT5DC3	-2.62362	0.00901313	0.0376854	Female
STX4	-2.62351	0.00901592	0.0376892	Female
PYCR1	-2.62317	0.00902491	0.037719	Female
PITPNB	-2.62274	0.00903619	0.0377583	Female
LGALS9B	-2.62163	0.00906512	0.0378558	Female
ADIPOQ	-2.62144	0.00907013	0.0378689	Female
MUL1	-2.62127	0.00907447	0.0378792	Female
CFLAR	-2.62099	0.00908182	0.0378943	Female
PLK3	-2.62087	0.00908496	0.0378996	Female
GTF2E2	-2.62042	0.00909679	0.0379411	Female
SLC27A4	-2.61952	0.00912053	0.0380323	Female
KLK12	-2.61857	0.00914548	0.0381128	Female
ADRB2	-2.61767	0.00916928	0.0381971	Female
S100A12	-2.61766	0.0091695	0.0381971	Female
CLC	-2.61731	0.00917877	0.03822	Female
tAKR	-2.61636	0.00920386	0.038293	Female
STRA6	-2.61537	0.00923013	0.0383628	Female
ABCA9	-2.61496	0.00924119	0.0383851	Female
SLCO3A1	-2.61501	0.00923982	0.0383851	Female
IL1RL1	-2.61376	0.00927303	0.0384643	Female
PTPN1	-2.61374	0.00927353	0.0384643	Female
CDH5	-2.61346	0.00928123	0.0384804	Female
FLJ43663	-2.61346	0.00928107	0.0384804	Female
KLHL14	-2.613	0.0092934	0.0385156	Female
OR52B4	-2.613	0.00929353	0.0385156	Female
PRPH2	-2.61286	0.0092973	0.0385234	Female
TECRL	-2.6125	0.00930686	0.0385551	Female
ZNF365	-2.61108	0.00934492	0.038689	Female
DGKI	-2.61019	0.00936879	0.0387799	Female
PRIMA1	-2.60999	0.00937437	0.0387951	Female
CXCL16	-2.60817	0.00942333	0.038934	Female
MMP7	-2.6076	0.00943882	0.03899	Female
LCE1C	-2.60622	0.00947652	0.0391178	Female
ABCD2	-2.606	0.00948238	0.03913	Female
SDC3	-2.60372	0.00954465	0.0393389	Female
CDCA7L	-2.6027	0.00957258	0.039438	Female
WDR91	-2.60241	0.00958076	0.0394476	Female
C16orf45	-2.60045	0.00963472	0.0396053	Female
MMP12	-2.59971	0.00965522	0.0396493	Female
NECAP2	-2.59948	0.00966144	0.0396668	Female
WT1	-2.5977	0.00971087	0.0398293	Female
RUNX1T1	-2.5976	0.00971379	0.0398332	Female
HEPN1	-2.5974	0.00971938	0.0398416	Female
MTERFD2	-2.59738	0.00971977	0.0398416	Female
SETBP1	-2.59694	0.00973197	0.0398799	Female
PRKCH	-2.59645	0.0097458	0.039916	Female
CRADD	-2.59615	0.00975403	0.0399416	Female
PC	-2.596	0.00975842	0.0399515	Female
C16orf86	-2.59568	0.00976732	0.0399798	Female
G6PD	-2.59373	0.00982182	0.0401704	Female
FLYWCH1	-2.59359	0.00982584	0.0401762	Female
HPSE	-2.5931	0.00983978	0.0402114	Female
LOC650368	-2.59291	0.00984494	0.0402243	Female
CCL1	-2.5921	0.00986799	0.0403023	Female
RGN	-2.58828	0.00997613	0.0406701	Female
NCL	-2.588	0.00998424	0.0406949	Female
NR3C1	-2.58763	0.00999467	0.0407293	Female
KRT6A	-2.5875	0.00999852	0.0407367	Female
GGTLC2	-2.58717	0.0100078	0.0407664	Female
OTOP2	-2.58619	0.0100358	0.0408559	Female
CP	-2.58535	0.0100599	0.0409293	Female
RPL39L	-2.58484	0.0100747	0.040981	Female
MC2R	-2.58221	0.0101506	0.0412541	Female
PURG	-2.58154	0.01017	0.0413025	Female
CLLU1OS	-2.58074	0.0101932	0.0413801	Female
MAS1L	-2.5808	0.0101914	0.0413801	Female
CACNA2D3	-2.58003	0.0102138	0.0414555	Female
CAB39	-2.57897	0.0102447	0.0415642	Female
CAPNS2	-2.57864	0.0102545	0.0415871	Female
SPRR4	-2.57843	0.0102606	0.0416035	Female
LTA4H	-2.57723	0.0102956	0.0417334	Female
RRP12	-2.57708	0.0103002	0.0417334	Female
NUCB2	-2.57682	0.0103078	0.0417365	Female
CX3CR1	-2.57571	0.0103403	0.0418307	Female
KCNE1L	-2.57574	0.0103395	0.0418307	Female
PPIC	-2.57567	0.0103414	0.0418307	Female
FTSJ1	-2.57487	0.0103652	0.0419018	Female
COL21A1	-2.57468	0.0103706	0.0419091	Female
MAP3K6	-2.57466	0.0103712	0.0419091	Female
EIF3B	-2.57432	0.0103812	0.0419359	Female
PLCD4	-2.57412	0.0103873	0.0419493	Female
LOC154822	-2.57404	0.0103895	0.0419498	Female
SEMA7A	-2.573	0.0104204	0.0420574	Female
PSAP	-2.57254	0.0104341	0.0420963	Female
XBP1	-2.57217	0.0104451	0.0421323	Female
C18orf34	-2.57006	0.0105079	0.042335	Female
OR52N4	-2.57014	0.0105055	0.042335	Female
MAP2	-2.56953	0.0105235	0.0423891	Female
RHOD	-2.56943	0.0105266	0.0423891	Female
NCOR2	-2.56919	0.0105337	0.0424052	Female
LOC645166	-2.56901	0.0105393	0.0424105	Female
COX4I2	-2.5688	0.0105455	0.0424274	Female
JMJD6	-2.56786	0.0105736	0.0425151	Female
FAT3	-2.56772	0.0105778	0.042516	Female
GLG1	-2.5674	0.0105876	0.0425421	Female
P2RX5	-2.56729	0.0105909	0.0425421	Female
RPL13A	-2.56729	0.0105908	0.0425421	Female
CAP2	-2.56397	0.0106911	0.0428937	Female
POLR3H	-2.56402	0.0106896	0.0428937	Female
ZIC5	-2.56155	0.0107648	0.0431252	Female
AGTRAP	-2.55843	0.0108603	0.0434693	Female
AMHR2	-2.55735	0.0108936	0.043568	Female
DNAJB9	-2.55661	0.0109163	0.0436303	Female
DYSF	-2.5559	0.0109383	0.0436951	Female
CALB2	-2.55522	0.0109594	0.0437618	Female
KRT17	-2.55333	0.0110181	0.0439704	Female
STL	-2.55283	0.0110337	0.0440237	Female
ATP13A5	-2.55215	0.011055	0.0440826	Female
GSDMC	-2.55191	0.0110625	0.0440955	Female
C15orf26	-2.55159	0.0110725	0.0441266	Female
GJA3	-2.55114	0.0110866	0.0441652	Female
DRD2	-2.55101	0.0110906	0.0441724	Female
ARMCX1	-2.55002	0.0111215	0.044287	Female
VEGFC	-2.54806	0.0111833	0.0444891	Female
RPS10	-2.54646	0.011234	0.0446557	Female
UCHL3	-2.54604	0.0112474	0.0447004	Female
OR2T12	-2.54596	0.0112498	0.044701	Female
PLEKHM2	-2.54572	0.0112575	0.0447053	Female
SHC2	-2.5455	0.0112644	0.044715	Female
ISL1	-2.54534	0.0112696	0.0447232	Female
C1orf133	-2.54386	0.0113167	0.0448612	Female
LY6D	-2.54144	0.0113941	0.0451061	Female
FBXW2	-2.54024	0.0114326	0.0452261	Female
SGCG	-2.53934	0.0114615	0.0453111	Female
TAX1BP3	-2.5371	0.0115343	0.045563	Female
C1orf122	-2.53637	0.0115579	0.0456297	Female
GRAPL	-2.53611	0.0115663	0.0456434	Female
CAPN2	-2.53396	0.0116363	0.0458678	Female
SERPINB1	-2.5328	0.0116745	0.0459824	Female
FGF5	-2.53251	0.0116837	0.045992	Female
WFDC12	-2.53181	0.011707	0.0460656	Female
MYO1B	-2.53125	0.0117253	0.0461285	Female
C14orf142	-2.53104	0.0117324	0.04614	Female
PNPLA4	-2.53102	0.0117328	0.04614	Female
RPS21	-2.53074	0.011742	0.0461583	Female
EGLN2	-2.52912	0.0117955	0.0463326	Female
STX19	-2.52859	0.0118133	0.0463756	Female
MFSD7	-2.52744	0.0118514	0.0465162	Female
PLCG2	-2.52585	0.0119043	0.0466966	Female
DRAM1	-2.52527	0.0119236	0.046745	Female
RBP5	-2.52531	0.0119223	0.046745	Female
TTC24	-2.52503	0.0119317	0.046759	Female
PPP1R2P9	-2.52479	0.0119397	0.0467721	Female
PDLIM5	-2.52425	0.0119577	0.0468328	Female
ADSL	-2.52346	0.0119844	0.0469201	Female
ANXA2P3	-2.52219	0.0120269	0.0470681	Female
PART1	-2.5214	0.0120537	0.0471456	Female
MYBPC3	-2.52068	0.0120781	0.047222	Female
FOXO1	-2.52049	0.0120842	0.0472284	Female
GALNS	-2.5202	0.0120942	0.0472585	Female
RPLP2	-2.51943	0.0121203	0.0473148	Female
C9orf91	-2.51696	0.0122044	0.0475971	Female
TRIM22	-2.51534	0.0122598	0.0477672	Female
BMP2	-2.51513	0.0122669	0.0477857	Female
DAZL	-2.51471	0.0122813	0.0478152	Female
HRASLS5	-2.5146	0.012285	0.0478152	Female
NKD2	-2.51449	0.0122887	0.0478152	Female
TBC1D25	-2.51385	0.0123107	0.0478827	Female
FPGS	-2.51344	0.012325	0.0479107	Female
C3orf54	-2.51302	0.0123392	0.0479565	Female
PTGER1	-2.51152	0.0123912	0.0481329	Female
LOC339524	-2.51143	0.0123941	0.0481331	Female
IL1R2	-2.51085	0.0124142	0.0481926	Female
HOXA9	-2.5105	0.0124264	0.048212	Female
HECW2	-2.50981	0.0124504	0.0482959	Female
NDUFS4	-2.50929	0.0124686	0.0483573	Female
LOC100134259	-2.50904	0.0124773	0.0483802	Female
SELS	-2.50898	0.0124793	0.0483802	Female
C6orf59	-2.50816	0.0125076	0.0484547	Female
CRYBA4	-2.50745	0.0125325	0.0485124	Female
EID2B	-2.50761	0.0125269	0.0485124	Female
SRRD	-2.50746	0.0125322	0.0485124	Female
RASL11A	-2.50735	0.0125361	0.0485157	Female
CLDN11	-2.50641	0.012569	0.0486163	Female
P2RY2	-2.50611	0.0125793	0.0486375	Female
ADH1A	-2.5055	0.0126007	0.0487018	Female
ZBTB46	-2.50529	0.0126084	0.048722	Female
MYH1	-2.50516	0.0126128	0.04873	Female
SOX21	-2.50455	0.0126341	0.0487843	Female
RPL18A	-2.50415	0.0126483	0.0488296	Female
GARS	-2.50221	0.0127167	0.0490282	Female
CTSC	-2.50211	0.0127203	0.0490329	Female
OR10H4	-2.50078	0.0127673	0.0491861	Female
APOB48R	-2.50061	0.0127735	0.0492003	Female
JAK1	-2.4996	0.0128096	0.0492927	Female
HEBP1	-2.49847	0.0128499	0.0494102	Female
PTPN5	-2.49781	0.0128734	0.0494911	Female
BIRC3	-2.49648	0.012921	0.0496446	Female
CD177	-2.49541	0.0129594	0.0497708	Female
IL1F9	-2.49537	0.0129609	0.0497708	Female
IL27RA	-2.4948	0.0129815	0.0498309	Female
POGZ	6.69977	6.64258e-11	8.84556e-09	Male
GATAD2B	6.64177	9.49981e-11	1.14456e-08	Male
PYGO2	6.63223	1.00733e-10	1.17181e-08	Male
LRRC37B	6.34996	5.53975e-10	4.32935e-08	Male
NFXL1	6.04726	3.23029e-09	1.69829e-07	Male
BCL9	5.9938	4.37911e-09	2.18319e-07	Male
ZNF687	5.96765	5.07823e-09	2.44444e-07	Male
COIL	5.95286	5.52041e-09	2.62914e-07	Male
MED12	5.8845	8.10362e-09	3.62087e-07	Male
ARHGEF11	5.8232	1.13992e-08	4.82699e-07	Male
LASS2	5.74727	1.73262e-08	6.88998e-07	Male
CREB3L4	5.71331	2.08646e-08	8.07495e-07	Male
ZCCHC4	5.69407	2.3172e-08	8.81625e-07	Male
NSUN7	5.68182	2.47688e-08	9.31349e-07	Male
SMARCAD1	5.63753	3.14869e-08	1.14833e-06	Male
THAP9	5.62608	3.34924e-08	1.21709e-06	Male
SETDB1	5.62061	3.44953e-08	1.25129e-06	Male
KIAA1267	5.61546	3.54649e-08	1.27958e-06	Male
PRUNE	5.61416	3.5714e-08	1.28511e-06	Male
KIAA1107	5.60819	3.68798e-08	1.31888e-06	Male
UBAP2L	5.60621	3.72751e-08	1.33066e-06	Male
MSL1	5.58229	4.23815e-08	1.4816e-06	Male
C4orf29	5.57801	4.33648e-08	1.50816e-06	Male
RAD54B	5.55941	4.78987e-08	1.64047e-06	Male
ZNF627	5.54818	5.08576e-08	1.7272e-06	Male
KIAA0907	5.5239	5.78718e-08	1.90908e-06	Male
ATXN2	5.50051	6.55142e-08	2.11833e-06	Male
FBXL20	5.48244	7.20817e-08	2.29765e-06	Male
ZNF620	5.47204	7.61497e-08	2.40085e-06	Male
E2F3	5.46678	7.82907e-08	2.45687e-06	Male
HOXB6	5.40615	1.07592e-07	3.24073e-06	Male
RPRD2	5.36099	1.3609e-07	3.97488e-06	Male
TDRKH	5.35999	1.36799e-07	3.98985e-06	Male
HCN3	5.33754	1.5365e-07	4.40513e-06	Male
WHSC2	5.32002	1.68193e-07	4.78817e-06	Male
NFYA	5.31876	1.69287e-07	4.79237e-06	Male
SNX27	5.31756	1.70332e-07	4.81521e-06	Male
ZNF594	5.30836	1.78591e-07	4.99979e-06	Male
C17orf63	5.30793	1.78989e-07	5.00402e-06	Male
GRM3	5.28739	1.98898e-07	5.46995e-06	Male
ZFP62	5.28089	2.05634e-07	5.60948e-06	Male
PEX19	5.2661	2.21797e-07	5.93051e-06	Male
PHF6	5.26344	2.24831e-07	6.00371e-06	Male
EPHX4	5.25216	2.38164e-07	6.32634e-06	Male
DAZ1	5.24255	2.50115e-07	6.57477e-06	Male
MTMR4	5.22324	2.75912e-07	7.14278e-06	Male
INTS3	5.21905	2.81843e-07	7.2765e-06	Male
ELF2	5.2173	2.84352e-07	7.3226e-06	Male
ZNF443	5.18954	3.27238e-07	8.24859e-06	Male
LOC284023	5.18262	3.38866e-07	8.52049e-06	Male
LOC100272146	5.17814	3.46616e-07	8.68299e-06	Male
ZNF253	5.14558	4.0825e-07	1.00162e-05	Male
VPS72	5.12861	4.44459e-07	1.07611e-05	Male
CTPS2	5.12159	4.60338e-07	1.10925e-05	Male
CASP8AP2	5.11753	4.69761e-07	1.12793e-05	Male
PHF12	5.11448	4.76953e-07	1.14384e-05	Male
KIAA1731	5.10179	5.08106e-07	1.20995e-05	Male
ZNF721	5.08478	5.52964e-07	1.29995e-05	Male
PCGF2	5.08173	5.6138e-07	1.3182e-05	Male
KIAA0753	5.06463	6.11058e-07	1.41677e-05	Male
ZNF396	5.06029	6.2431e-07	1.4409e-05	Male
ZNF525	5.04436	6.75423e-07	1.53609e-05	Male
RPRD1A	5.04153	6.84913e-07	1.55071e-05	Male
ZNF217	5.0386	6.94893e-07	1.56281e-05	Male
ZNF292	5.03322	7.13546e-07	1.60121e-05	Male
ORC3L	5.03102	7.21328e-07	1.61666e-05	Male
CLK2P	5.02472	7.44026e-07	1.65857e-05	Male
ZSCAN16	5.02004	7.61345e-07	1.69531e-05	Male
PIP4K2B	5.01429	7.83148e-07	1.74003e-05	Male
ELOVL6	4.99502	8.607e-07	1.88748e-05	Male
CLK2	4.99349	8.6718e-07	1.89532e-05	Male
TARS2	4.97781	9.36239e-07	2.01172e-05	Male
ZNF664	4.96789	9.82643e-07	2.09365e-05	Male
SNRNP200	4.9634	1.00434e-06	2.12868e-05	Male
MKRN2	4.96287	1.00693e-06	2.13194e-05	Male
TRIM45	4.95651	1.03859e-06	2.17846e-05	Male
HOXB5	4.95063	1.0687e-06	2.23046e-05	Male
ZNF239	4.93312	1.16347e-06	2.39571e-05	Male
C20orf12	4.91845	1.24904e-06	2.54856e-05	Male
ZNF33A	4.91083	1.29582e-06	2.63341e-05	Male
C4orf42	4.90277	1.3472e-06	2.72959e-05	Male
OCRL	4.8922	1.41752e-06	2.85208e-05	Male
SYNRG	4.88742	1.45052e-06	2.90583e-05	Male
TOM1L1	4.88574	1.46226e-06	2.9189e-05	Male
DCLRE1A	4.86896	1.58486e-06	3.12357e-05	Male
USP3	4.85798	1.67039e-06	3.27619e-05	Male
SRCIN1	4.84344	1.79056e-06	3.47818e-05	Male
ARL6IP1	4.83725	1.84417e-06	3.56182e-05	Male
TIGD4	4.83065	1.90305e-06	3.66156e-05	Male
RBM12B	4.82416	1.96275e-06	3.75502e-05	Male
PLXNA3	4.80418	2.15801e-06	4.06772e-05	Male
GPATCH8	4.79713	2.23135e-06	4.18639e-05	Male
FMR1	4.79187	2.28753e-06	4.25568e-05	Male
ZCCHC11	4.78193	2.39757e-06	4.44813e-05	Male
CCDC14	4.76979	2.53879e-06	4.67585e-05	Male
CCAR1	4.75788	2.68518e-06	4.9053e-05	Male
KDM3A	4.7539	2.73587e-06	4.9889e-05	Male
TSEN2	4.75305	2.74682e-06	5.00435e-05	Male
PIP5K1A	4.75042	2.78094e-06	5.05741e-05	Male
C1orf77	4.74674	2.82948e-06	5.12267e-05	Male
GON4L	4.74185	2.89503e-06	5.21801e-05	Male
CD2AP	4.72323	3.15869e-06	5.59503e-05	Male
ZNF514	4.71642	3.2608e-06	5.74428e-05	Male
PGRMC1	4.70262	3.47743e-06	6.08882e-05	Male
C3orf23	4.68167	3.83311e-06	6.62576e-05	Male
PUM2	4.68197	3.82775e-06	6.62576e-05	Male
ZNF193	4.68185	3.82986e-06	6.62576e-05	Male
ZNF33B	4.67518	3.95026e-06	6.81066e-05	Male
RLN2	4.67118	4.02414e-06	6.91448e-05	Male
FANCL	4.66116	4.21506e-06	7.1695e-05	Male
C9orf93	4.66064	4.22516e-06	7.18064e-05	Male
AP1AR	4.65827	4.27169e-06	7.24148e-05	Male
USP21	4.65675	4.30176e-06	7.27417e-05	Male
LOC550112	4.63831	4.68356e-06	7.84118e-05	Male
PHF16	4.63569	4.74031e-06	7.90351e-05	Male
LARP7	4.62344	5.01505e-06	8.28651e-05	Male
PRPF3	4.60956	5.34442e-06	8.80916e-05	Male
GPR89A	4.57789	6.17622e-06	0.000100493	Male
PHC1	4.57255	6.3281e-06	0.000102614	Male
FAM193A	4.56935	6.42095e-06	0.000103973	Male
FAM60A	4.56535	6.5387e-06	0.000105553	Male
CSRNP2	4.55712	6.7876e-06	0.000108952	Male
ILF3	4.55115	6.97399e-06	0.000111325	Male
COG1	4.54843	7.06035e-06	0.000112615	Male
ESM1	4.53783	7.40723e-06	0.000117251	Male
USP27X	4.5379	7.40495e-06	0.000117251	Male
ZNF445	4.53249	7.58836e-06	0.000119623	Male
C17orf100	4.5314	7.62576e-06	0.000120119	Male
CRTC2	4.52587	7.81833e-06	0.00012277	Male
CASP6	4.52393	7.88703e-06	0.000123753	Male
GPR27	4.51707	8.1348e-06	0.000127148	Male
SBK1	4.51059	8.37566e-06	0.000130025	Male
TSGA10	4.50774	8.48343e-06	0.000131279	Male
RBM41	4.49426	9.01284e-06	0.000138518	Male
RPS6KA6	4.48847	9.24977e-06	0.000141515	Male
AGBL4	4.48188	9.5269e-06	0.000145425	Male
GGT7	4.48107	9.56144e-06	0.000145733	Male
GTPBP2	4.47972	9.61937e-06	0.000146395	Male
SLC35E2	4.47765	9.70875e-06	0.000147534	Male
IKZF4	4.47592	9.78449e-06	0.00014835	Male
CHD7	4.47503	9.8235e-06	0.00014883	Male
HOXB7	4.47329	9.89981e-06	0.000149762	Male
ANO8	4.46617	1.02199e-05	0.000154143	Male
TUG1	4.45749	1.06231e-05	0.000159393	Male
GOLGA2B	4.45617	1.06856e-05	0.000160095	Male
ZMYM3	4.44977	1.09945e-05	0.000164114	Male
UBE2Q1	4.44921	1.10217e-05	0.000164158	Male
PRPF40B	4.44401	1.12794e-05	0.000167381	Male
ZNF558	4.44013	1.14753e-05	0.000169541	Male
RBMX	4.42969	1.20193e-05	0.000176292	Male
RGPD4	4.41552	1.27972e-05	0.00018595	Male
FIP1L1	4.41459	1.28502e-05	0.000186586	Male
VPS13A	4.41039	1.30907e-05	0.000189263	Male
SP1	4.40691	1.32932e-05	0.000191918	Male
BRPF3	4.40635	1.33262e-05	0.000192216	Male
RLN1	4.40475	1.34208e-05	0.000192934	Male
ZMYM2	4.40414	1.34567e-05	0.000193312	Male
PRMT10	4.40357	1.34904e-05	0.000193659	Male
FANCF	4.4028	1.35364e-05	0.000194182	Male
TCERG1	4.39978	1.37179e-05	0.000196368	Male
SNAPC3	4.39888	1.37723e-05	0.000197006	Male
FNBP1L	4.3962	1.39361e-05	0.00019921	Male
CNOT6	4.39384	1.40811e-05	0.000201141	Male
C17orf65	4.3868	1.45242e-05	0.000206214	Male
SEMG1	4.38068	1.49201e-05	0.000211188	Male
RAF1	4.37703	1.51608e-05	0.000214444	Male
ZNF141	4.37474	1.53144e-05	0.000216315	Male
TTC31	4.37327	1.54135e-05	0.000217411	Male
ZNF623	4.36256	1.61532e-05	0.000226738	Male
THOC2	4.35831	1.64567e-05	0.000230201	Male
CCNB3	4.35693	1.65562e-05	0.000231433	Male
UBXN2B	4.35349	1.6807e-05	0.000234693	Male
ZBTB12	4.35341	1.68127e-05	0.000234693	Male
MTBP	4.3528	1.68577e-05	0.00023516	Male
LOC200030	4.35213	1.69071e-05	0.0002352	Male
ZFP30	4.35229	1.68954e-05	0.0002352	Male
VPS45	4.34415	1.75058e-05	0.000242362	Male
C3orf63	4.33928	1.78814e-05	0.000246475	Male
TRIM33	4.33094	1.85423e-05	0.000254039	Male
DDX52	4.32901	1.86989e-05	0.000255733	Male
ZDHHC23	4.32705	1.88586e-05	0.000257104	Male
TMED4	4.32629	1.89212e-05	0.000257728	Male
WDFY3	4.32512	1.9018e-05	0.000258873	Male
C1orf43	4.3195	1.94879e-05	0.000264556	Male
RAB3B	4.31877	1.95496e-05	0.000265217	Male
ZFY	4.31386	1.997e-05	0.000270016	Male
SYCE2	4.31338	2.00118e-05	0.0002704	Male
HOXB8	4.31034	2.02769e-05	0.000273434	Male
ELMOD2	4.29815	2.13756e-05	0.00028527	Male
ANKRD26	4.29716	2.14669e-05	0.000286051	Male
MKS1	4.28994	2.21471e-05	0.000293568	Male
MBTD1	4.28596	2.25307e-05	0.000297484	Male
IQCC	4.27914	2.32019e-05	0.000304164	Male
IL17RB	4.2782	2.32959e-05	0.000305001	Male
NR2C2	4.27582	2.35357e-05	0.000307743	Male
C1orf104	4.27	2.41326e-05	0.000314734	Male
GTF2IRD1	4.26648	2.45008e-05	0.00031892	Male
ZNF595	4.26284	2.48867e-05	0.000323319	Male
ZNF621	4.26	2.5192e-05	0.000326866	Male
NAA40	4.25893	2.53079e-05	0.00032816	Male
PIGM	4.25723	2.54924e-05	0.000329707	Male
RPS4Y1	4.25504	2.57326e-05	0.000331754	Male
TBC1D3	4.25102	2.61797e-05	0.00033666	Male
HOXB3	4.25076	2.62097e-05	0.000336832	Male
TTPA	4.24814	2.65044e-05	0.000340404	Male
CDKAL1	4.24553	2.68032e-05	0.00034334	Male
TIGD2	4.2454	2.68179e-05	0.00034334	Male
ZNF14	4.24463	2.69064e-05	0.000343923	Male
FBXO21	4.24418	2.69583e-05	0.000344267	Male
SCOC	4.24274	2.7124e-05	0.000345728	Male
CKAP5	4.23995	2.74495e-05	0.000349218	Male
ZNF165	4.23384	2.8176e-05	0.000357561	Male
SCYL3	4.222	2.96336e-05	0.000374884	Male
BRD8	4.21576	3.0432e-05	0.000382753	Male
TADA2A	4.21053	3.11158e-05	0.000389979	Male
MED1	4.2095	3.12528e-05	0.000391453	Male
SMARCC1	4.20748	3.1522e-05	0.000394093	Male
ADNP	4.20495	3.18621e-05	0.000397609	Male
SCLT1	4.20088	3.24165e-05	0.000404028	Male
TTC8	4.20036	3.24879e-05	0.000404439	Male
DVL2	4.2	3.25379e-05	0.000404595	Male
DMTF1	4.19799	3.28169e-05	0.000407764	Male
WDR48	4.19505	3.32282e-05	0.000411863	Male
SETD5	4.19382	3.3401e-05	0.000413663	Male
TTC17	4.19014	3.39259e-05	0.000419484	Male
LOC100170939	4.18814	3.42137e-05	0.000422784	Male
DEPDC4	4.18704	3.43741e-05	0.000424506	Male
C17orf68	4.18602	3.4522e-05	0.000426072	Male
ZNF625	4.18454	3.47386e-05	0.000428129	Male
ZNF799	4.18337	3.49104e-05	0.000429818	Male
ACVR2B	4.18132	3.5214e-05	0.000432766	Male
PLEKHH1	4.18143	3.51976e-05	0.000432766	Male
ESCO1	4.17865	3.56144e-05	0.000436627	Male
HAPLN1	4.17766	3.57625e-05	0.000437647	Male
ACBD5	4.17666	3.59138e-05	0.000439234	Male
ZFP161	4.17138	3.67233e-05	0.000448051	Male
NEK4	4.16959	3.70019e-05	0.000450636	Male
ACPL2	4.16811	3.72329e-05	0.000452191	Male
CEP76	4.16824	3.72129e-05	0.000452191	Male
UGGT2	4.16777	3.7286e-05	0.000452191	Male
ZNF776	4.16779	3.72823e-05	0.000452191	Male
BAT3	4.16356	3.7953e-05	0.000458671	Male
SMARCE1	4.16354	3.79563e-05	0.000458671	Male
ZNF254	4.16357	3.7952e-05	0.000458671	Male
ZNF827	4.15726	3.89719e-05	0.000469498	Male
BMI1	4.15506	3.93337e-05	0.000473056	Male
CEP192	4.1512	3.9977e-05	0.000479763	Male
LRRC37B2	4.14801	4.05163e-05	0.000485548	Male
MED24	4.14437	4.11399e-05	0.000492437	Male
POLI	4.14051	4.18105e-05	0.000499874	Male
HSD3B1	4.13052	4.35954e-05	0.000519985	Male
USP49	4.12987	4.37149e-05	0.000521103	Male
C14orf167	4.1293	4.38195e-05	0.000521735	Male
MED23	4.12775	4.41034e-05	0.000524499	Male
FAM133B	4.12459	4.46905e-05	0.000531168	Male
ENOPH1	4.1238	4.48368e-05	0.000531659	Male
PACRGL	4.12286	4.50138e-05	0.000533133	Male
GAS2L3	4.12183	4.52078e-05	0.000534805	Male
NCSTN	4.12115	4.53368e-05	0.000535704	Male
NCKIPSD	4.1201	4.55356e-05	0.000537427	Male
POC5	4.11443	4.66256e-05	0.000548053	Male
C9orf100	4.09842	4.98367e-05	0.000578077	Male
ARHGAP12	4.09601	5.03376e-05	0.000583553	Male
PTPN23	4.09585	5.03708e-05	0.000583603	Male
NR1I2	4.0922	5.11399e-05	0.000589813	Male
SETD2	4.08721	5.22107e-05	0.000600813	Male
SFRS14	4.0841	5.28877e-05	0.00060686	Male
DNAJC14	4.0811	5.35488e-05	0.000613055	Male
PATZ1	4.07818	5.41997e-05	0.000619456	Male
CNOT10	4.07739	5.43765e-05	0.000621126	Male
ARID2	4.07698	5.44696e-05	0.000621679	Male
FLAD1	4.0769	5.44864e-05	0.000621679	Male
NAPEPLD	4.07506	5.49033e-05	0.000626065	Male
SEPSECS	4.07473	5.4978e-05	0.000626065	Male
LIMD1	4.07451	5.50287e-05	0.000626086	Male
TMEM184C	4.07387	5.51745e-05	0.000627056	Male
PARD6B	4.07347	5.5266e-05	0.000627744	Male
ZNF124	4.07004	5.60549e-05	0.000635991	Male
ZMYM4	4.06549	5.71165e-05	0.000646948	Male
ACVR1B	4.06467	5.73101e-05	0.000648461	Male
LUC7L3	4.06271	5.77754e-05	0.000652585	Male
HAUS3	4.06101	5.81818e-05	0.000656443	Male
GPATCH1	4.06045	5.83168e-05	0.000657599	Male
DHX15	4.05891	5.86886e-05	0.000661055	Male
C10orf68	4.05352	6.00055e-05	0.000674013	Male
ZNF41	4.04917	6.10902e-05	0.000684298	Male
DNAH14	4.04527	6.2078e-05	0.000693444	Male
DHX40	4.0445	6.22729e-05	0.000695238	Male
C17orf85	4.04017	6.33902e-05	0.000706153	Male
SPATA17	4.03934	6.36068e-05	0.000707906	Male
CCDC142	4.03635	6.43936e-05	0.00071455	Male
ZNF75D	4.03617	6.44415e-05	0.00071455	Male
CACNB3	4.03562	6.45861e-05	0.000715537	Male
ZNF611	4.03455	6.48697e-05	0.00071711	Male
ZNF554	4.03331	6.52e-05	0.000719582	Male
ZNF384	4.0292	6.63068e-05	0.000731398	Male
TMCO6	4.02728	6.68312e-05	0.000736343	Male
ASH1L	4.02323	6.79474e-05	0.000747053	Male
SERAC1	4.02189	6.83216e-05	0.000750351	Male
SVIP	4.01556	7.01118e-05	0.00076863	Male
HDAC2	4.01372	7.06413e-05	0.00077275	Male
MFSD8	4.01363	7.06665e-05	0.00077275	Male
PODXL2	4.01193	7.11592e-05	0.000777718	Male
BRD2	4.01045	7.15896e-05	0.000781578	Male
ANKRD17	4.00668	7.26987e-05	0.000793099	Male
TPR	4.0066	7.27233e-05	0.000793099	Male
SLC35E2	4.00334	7.36971e-05	0.000801991	Male
ZNF207	4.00206	7.4081e-05	0.000805736	Male
DIP2A	4.00036	7.45975e-05	0.000810482	Male
LYSMD1	3.99677	7.56937e-05	0.00082063	Male
ASAH2B	3.99572	7.60189e-05	0.000822493	Male
PTER	3.99105	7.74766e-05	0.000834595	Male
LCORL	3.9887	7.82196e-05	0.000842102	Male
CEP135	3.98581	7.91409e-05	0.000849809	Male
FAM111A	3.98516	7.93514e-05	0.000851201	Male
PRSS50	3.98444	7.95835e-05	0.000853204	Male
ZNF184	3.98304	8.00384e-05	0.000855363	Male
AHI1	3.97693	8.20439e-05	0.0008736	Male
BPTF	3.97692	8.2047e-05	0.0008736	Male
TNPO2	3.976	8.23557e-05	0.000875505	Male
SUZ12	3.9748	8.27551e-05	0.000877907	Male
RBM16	3.97227	8.36066e-05	0.000886011	Male
MYO6	3.97152	8.38606e-05	0.000887773	Male
GDPD1	3.97111	8.40023e-05	0.000888809	Male
LOC646471	3.96812	8.50227e-05	0.000897728	Male
SEC61A2	3.9619	8.71867e-05	0.000919618	Male
ZSCAN29	3.96	8.78605e-05	0.000925759	Male
KDM5D	3.95591	8.93225e-05	0.000938721	Male
ZNF610	3.94915	9.17884e-05	0.00096164	Male
MMACHC	3.94897	9.18559e-05	0.000961849	Male
IFT74	3.94564	9.30953e-05	0.000972815	Male
THAP6	3.94294	9.41118e-05	0.000982423	Male
TUFT1	3.9413	9.47367e-05	0.000986402	Male
HSD17B7P2	3.9351	9.71251e-05	0.00100816	Male
SLC25A36	3.92971	9.925e-05	0.00102706	Male
COX11	3.92703	0.000100326	0.00103607	Male
BCOR	3.92644	0.000100562	0.0010377	Male
ORC4L	3.92124	0.00010268	0.00105714	Male
MEX3A	3.91988	0.000103238	0.00106127	Male
ALAS1	3.91952	0.00010339	0.00106229	Male
ZNF571	3.91933	0.000103465	0.00106253	Male
NBPF16	3.91769	0.000104148	0.00106846	Male
ALMS1	3.91626	0.000104746	0.0010735	Male
TNK1	3.91511	0.000105231	0.00107792	Male
WDR90	3.91418	0.000105621	0.00108137	Male
OXSM	3.91345	0.000105928	0.00108342	Male
ZNF638	3.90844	0.000108073	0.00110368	Male
HAUS6	3.90801	0.000108256	0.00110444	Male
LOC100133991	3.90583	0.000109206	0.00111189	Male
ERCC6	3.90047	0.000111562	0.00113227	Male
FAM189B	3.89969	0.000111913	0.00113489	Male
E2F8	3.89792	0.000112703	0.00114175	Male
KIAA1712	3.89323	0.00011483	0.00116155	Male
ZDHHC21	3.88677	0.000117817	0.00118526	Male
DNA2	3.88641	0.000117986	0.00118636	Male
CNTROB	3.88551	0.000118411	0.00119005	Male
SNRNP48	3.88162	0.000120252	0.00120676	Male
TMEM67	3.8752	0.000123356	0.00123423	Male
STOX1	3.86703	0.000127415	0.0012692	Male
PIGL	3.86578	0.000128048	0.00127425	Male
FOXN4	3.86454	0.000128677	0.00127862	Male
DENND4C	3.86303	0.000129447	0.00128501	Male
GGNBP2	3.86284	0.000129546	0.00128536	Male
UNK	3.86101	0.000130487	0.00129343	Male
ATOH7	3.85914	0.000131455	0.00130112	Male
ZFR	3.85661	0.000132777	0.00131356	Male
DHTKD1	3.85583	0.000133188	0.00131594	Male
USP9Y	3.85537	0.000133428	0.00131678	Male
PCGF3	3.85081	0.000135851	0.00133873	Male
ZNF236	3.85014	0.000136209	0.00134152	Male
PEX7	3.84776	0.000137494	0.00135295	Male
UNC5CL	3.84733	0.000137727	0.00135406	Male
PUM1	3.8457	0.000138615	0.00136133	Male
C12orf41	3.84228	0.000140496	0.00137647	Male
CHERP	3.84183	0.000140747	0.00137826	Male
BMS1P5	3.84115	0.000141122	0.00138126	Male
MLH3	3.84015	0.000141682	0.00138473	Male
DBF4B	3.83863	0.000142528	0.00139099	Male
ZNF284	3.8383	0.000142713	0.00139212	Male
EIF2AK1	3.83619	0.000143904	0.00140211	Male
RGPD6	3.83333	0.000145531	0.00141348	Male
KIAA1530	3.83222	0.000146169	0.00141831	Male
ANKIB1	3.83151	0.000146575	0.00142158	Male
LRBA	3.83027	0.000147293	0.00142785	Male
ING1	3.82749	0.000148907	0.00144281	Male
IL9R	3.826	0.000149783	0.00144991	Male
TMTC4	3.82221	0.000152022	0.00146737	Male
U2AF2	3.82107	0.000152706	0.00147327	Male
C17orf80	3.8208	0.000152868	0.00147413	Male
FLVCR1	3.81829	0.000154381	0.00148801	Male
PMF1	3.81801	0.000154545	0.00148888	Male
PDS5A	3.81676	0.000155307	0.00149525	Male
SFRS1	3.81621	0.000155642	0.00149661	Male
THUMPD1	3.81623	0.00015563	0.00149661	Male
DDX3Y	3.8121	0.000158166	0.00151799	Male
ZNF624	3.8105	0.000159161	0.00152537	Male
ARID1B	3.8073	0.000161164	0.00154091	Male
RBM25	3.8074	0.000161101	0.00154091	Male
DMXL2	3.80707	0.000161305	0.00154154	Male
ATXN7L3	3.80659	0.000161608	0.0015432	Male
C3orf31	3.80636	0.000161757	0.0015432	Male
SLC25A35	3.80641	0.000161721	0.0015432	Male
ZFYVE16	3.80631	0.000161784	0.0015432	Male
LARP1B	3.80089	0.000165244	0.00157398	Male
C19orf55	3.80016	0.000165715	0.00157772	Male
THAP10	3.79928	0.000166288	0.0015822	Male
SFRS4	3.79799	0.00016713	0.00158746	Male
INPP5J	3.79649	0.000168107	0.0015945	Male
CWC25	3.79496	0.000169112	0.00160328	Male
SPIN3	3.79312	0.000170333	0.00161358	Male
HACE1	3.78929	0.00017289	0.0016368	Male
ZNF391	3.78829	0.000173564	0.0016424	Male
EXD2	3.78718	0.000174318	0.001648	Male
KIAA1244	3.78696	0.000174465	0.00164862	Male
GTPBP3	3.78558	0.000175403	0.00165597	Male
CCDC66	3.78491	0.000175864	0.00165951	Male
LIN9	3.78359	0.000176763	0.00166722	Male
SF3B4	3.78242	0.000177574	0.00167332	Male
SFRS18	3.77768	0.000180869	0.00170198	Male
KIAA1109	3.77402	0.000183459	0.00172075	Male
NIPBL	3.77344	0.000183871	0.00172303	Male
UBXN4	3.77131	0.000185397	0.00173652	Male
PPARG	3.76963	0.000186607	0.00174704	Male
MIER3	3.76703	0.000188503	0.00176398	Male
ZNF519	3.7644	0.000190427	0.00177952	Male
NCRNA00095	3.76141	0.000192649	0.00179696	Male
NCRNA00171	3.75601	0.000196712	0.00182812	Male
C4orf21	3.7557	0.000196949	0.00182949	Male
OLIG3	3.75321	0.000198853	0.00184463	Male
ZNF485	3.75281	0.000199155	0.00184574	Male
RUNDC1	3.75253	0.000199373	0.00184691	Male
RMND1	3.75183	0.000199911	0.00185105	Male
WHSC1	3.74086	0.000208549	0.00191607	Male
USP30	3.73868	0.000210308	0.00192879	Male
ZFP112	3.73843	0.000210515	0.00192981	Male
DNASE1	3.73271	0.000215196	0.00196652	Male
IQCH	3.7327	0.000215199	0.00196652	Male
TUBG1	3.73228	0.000215552	0.00196886	Male
PRKY	3.72121	0.000224914	0.00204514	Male
RNMT	3.71856	0.000227203	0.00206133	Male
ZNF436	3.71856	0.000227203	0.00206133	Male
ARID1A	3.7176	0.000228041	0.00206707	Male
INTU	3.71613	0.000229332	0.00207599	Male
FAM84B	3.712	0.000232991	0.00210534	Male
ZNF813	3.71166	0.00023329	0.00210617	Male
HOXB9	3.71141	0.000233512	0.00210723	Male
ZNF518A	3.71066	0.000234184	0.00211235	Male
SEPHS1	3.70925	0.000235452	0.00212096	Male
ZNF354A	3.70895	0.000235725	0.00212246	Male
ACACA	3.70654	0.000237899	0.00213824	Male
LRRIQ1	3.702	0.000242061	0.00217275	Male
ZNF678	3.70157	0.000242462	0.00217442	Male
GGA3	3.69912	0.000244737	0.00219288	Male
PIAS4	3.6989	0.000244949	0.00219381	Male
PAQR6	3.69718	0.000246562	0.00220436	Male
SFRS13A	3.6938	0.000249758	0.00222788	Male
C7orf25	3.69267	0.000250833	0.00223464	Male
C9orf68	3.69197	0.000251507	0.00223868	Male
CSTF3	3.68865	0.000254708	0.00226518	Male
PARP4	3.68644	0.000256858	0.00228229	Male
BCL7A	3.68456	0.000258704	0.00229668	Male
LHX4	3.68431	0.000258948	0.00229683	Male
ZNF543	3.68441	0.000258849	0.00229683	Male
ZSCAN12P1	3.684	0.000259251	0.00229851	Male
PABPC1L	3.68307	0.000260168	0.00230563	Male
KIAA1407	3.68213	0.000261097	0.00231285	Male
C2orf15	3.68136	0.000261865	0.00231763	Male
MAEA	3.68018	0.000263044	0.00232704	Male
RBBP4	3.67979	0.000263436	0.00232949	Male
NCRNA00202	3.67782	0.000265409	0.00234489	Male
DNMT3B	3.67639	0.000266854	0.0023556	Male
ANKRD5	3.67605	0.000267206	0.00235665	Male
CDK13	3.67407	0.000269221	0.00237235	Male
PPIP5K1	3.67356	0.000269738	0.00237588	Male
FTSJD1	3.673	0.000270309	0.00237884	Male
FAM164C	3.67127	0.000272094	0.00238728	Male
HOXD3	3.66957	0.000273851	0.00240061	Male
UQCC	3.66718	0.000276345	0.00241933	Male
VEGFA	3.66631	0.000277255	0.00242416	Male
BOD1L	3.66544	0.000278175	0.00243115	Male
NUP43	3.66466	0.00027899	0.00243722	Male
EHMT2	3.66367	0.000280038	0.00244427	Male
CCDC11	3.65755	0.000286604	0.00249463	Male
ZNF468	3.65748	0.000286678	0.00249463	Male
PLEKHA9	3.65601	0.000288278	0.00250232	Male
GCFC1	3.65546	0.000288869	0.00250621	Male
TRIM52	3.65354	0.000290972	0.0025223	Male
RGPD3	3.65337	0.00029116	0.00252285	Male
ZNF8	3.65242	0.000292208	0.00253084	Male
KIAA1009	3.64851	0.000296553	0.00256299	Male
C5orf54	3.6416	0.000304381	0.00261946	Male
SLC16A13	3.64098	0.000305086	0.00262219	Male
ZNF354B	3.64119	0.000304848	0.00262219	Male
SMARCA4	3.64064	0.000305487	0.00262435	Male
GCC2	3.63348	0.000313825	0.00269118	Male
IGSF22	3.63341	0.000313911	0.00269118	Male
YTHDC1	3.63323	0.000314121	0.00269184	Male
NARS2	3.63294	0.000314458	0.00269359	Male
KDM4C	3.63216	0.000315391	0.00269815	Male
TMEM38A	3.6312	0.000316526	0.00270558	Male
PTCD3	3.63045	0.000317417	0.00271204	Male
FAM81B	3.63032	0.000317577	0.00271227	Male
PBX2	3.62928	0.000318817	0.00272171	Male
ZNF738	3.62741	0.000321063	0.00273627	Male
HSF2	3.62588	0.000322914	0.00274973	Male
ZNF232	3.62493	0.000324066	0.00275803	Male
RUSC1	3.62321	0.000326166	0.00277276	Male
RFX5	3.61979	0.00033037	0.00280613	Male
SIM2	3.61448	0.000337006	0.00285173	Male
DLX6	3.61199	0.000340168	0.00287128	Male
ILF2	3.612	0.000340154	0.00287128	Male
ZNF84	3.61094	0.000341511	0.00287902	Male
DPY19L4	3.60788	0.00034544	0.0029073	Male
TTLL5	3.60694	0.000346655	0.0029151	Male
EPC2	3.60355	0.000351069	0.00294732	Male
ANP32E	3.59725	0.000359423	0.00301141	Male
MEAF6	3.59723	0.000359447	0.00301141	Male
KIAA2026	3.59698	0.000359777	0.00301169	Male
MED25	3.59607	0.000361007	0.00301948	Male
EIF2C4	3.59433	0.000363358	0.00303538	Male
UCA1	3.59075	0.000368226	0.00307097	Male
FAM48A	3.58977	0.000369579	0.00308099	Male
ZNF823	3.58765	0.000372498	0.00310022	Male
COPA	3.58488	0.000376363	0.00312724	Male
NF1	3.58405	0.000377524	0.00313432	Male
MTF2	3.58386	0.000377796	0.00313475	Male
ZNF709	3.58379	0.000377886	0.00313475	Male
ZNF701	3.58315	0.000378787	0.00314094	Male
RNF123	3.5812	0.000381551	0.00315911	Male
TAF4	3.58116	0.000381603	0.00315911	Male
KIAA0892	3.57757	0.00038673	0.00319241	Male
KIAA0664P3	3.57723	0.000387206	0.00319504	Male
USP34	3.57625	0.000388627	0.00320546	Male
GGPS1	3.5753	0.000389997	0.00321545	Male
CHD4	3.57518	0.000390167	0.00321554	Male
EXOC7	3.57473	0.000390825	0.00321966	Male
FAM47E	3.57264	0.000393856	0.00324067	Male
PDIK1L	3.57207	0.000394696	0.00324494	Male
ZNF91	3.57057	0.0003969	0.00326174	Male
DCAF4L1	3.57025	0.000397365	0.00326291	Male
CLASP2	3.56861	0.00039978	0.00328008	Male
AK3	3.56454	0.000405857	0.00331783	Male
ATAD5	3.56301	0.000408164	0.00333265	Male
SNX14	3.56049	0.000411982	0.00336112	Male
PLK4	3.55942	0.000413613	0.0033717	Male
ZNF449	3.55807	0.000415688	0.00338589	Male
PIGG	3.55652	0.000418066	0.00340253	Male
MED28	3.55505	0.000420342	0.00341646	Male
PRPF39	3.55498	0.000420453	0.00341646	Male
R3HDM2	3.55511	0.000420253	0.00341646	Male
RRN3	3.55245	0.000424406	0.00344581	Male
MBOAT7	3.54739	0.000432397	0.00350226	Male
TOPORS	3.54534	0.00043568	0.00352221	Male
BHLHB9	3.54496	0.000436292	0.00352534	Male
C5orf51	3.54325	0.000439046	0.00354493	Male
SLC39A10	3.54293	0.000439564	0.00354493	Male
ZNF587	3.54291	0.000439592	0.00354493	Male
C1orf27	3.54179	0.000441409	0.00355534	Male
ANP32A	3.53779	0.000447951	0.00360373	Male
DYX1C1	3.53721	0.000448903	0.00360995	Male
SYNGR4	3.53524	0.00045218	0.00363166	Male
GOLPH3L	3.53312	0.000455713	0.003656	Male
GOLT1A	3.53233	0.000457037	0.00366371	Male
LIG3	3.53199	0.000457601	0.00366632	Male
C2orf68	3.53133	0.00045871	0.00367277	Male
RB1CC1	3.5305	0.00046011	0.00368252	Male
ZNF473	3.53014	0.000460719	0.00368448	Male
ATN1	3.5279	0.00046452	0.00370755	Male
KLHL32	3.52806	0.000464251	0.00370755	Male
PATL1	3.5282	0.000464015	0.00370755	Male
POLR2B	3.52797	0.000464409	0.00370755	Male
ENOSF1	3.52749	0.000465223	0.00371024	Male
MLLT6	3.52594	0.000467883	0.00372558	Male
ZNF567	3.52508	0.000469362	0.00373442	Male
FAM190A	3.52449	0.000470373	0.00373863	Male
OSBPL9	3.52451	0.000470348	0.00373863	Male
CNOT8	3.5235	0.000472092	0.00374583	Male
YY1AP1	3.52239	0.000474006	0.00375513	Male
WIPF2	3.52181	0.000475019	0.00375874	Male
ABCA11P	3.52131	0.000475891	0.00375981	Male
PNMT	3.52095	0.000476516	0.00376323	Male
MSH5	3.51937	0.000479281	0.00378359	Male
XPO1	3.51782	0.000482019	0.00380076	Male
LRRC43	3.51374	0.000489252	0.00385329	Male
C6orf136	3.51244	0.000491593	0.00386871	Male
MCM3APAS	3.51145	0.000493375	0.00387972	Male
DYRK1A	3.51099	0.000494197	0.00388317	Male
SNAPIN	3.51103	0.000494135	0.00388317	Male
UPF2	3.51074	0.000494653	0.00388524	Male
CLSTN3	3.51006	0.000495878	0.00389335	Male
RCOR2	3.50837	0.000498953	0.00391143	Male
CRBN	3.50748	0.000500584	0.00392118	Male
ZNF180	3.50688	0.000501672	0.00392818	Male
HMG20A	3.50508	0.00050499	0.00394958	Male
ZCCHC8	3.50468	0.000505726	0.0039538	Male
GTF3C2	3.5035	0.000507909	0.00396781	Male
ZNF780B	3.5035	0.00050791	0.00396781	Male
ZNF615	3.50228	0.000510166	0.00398236	Male
KIAA0406	3.50127	0.000512061	0.00399562	Male
TBX3	3.49856	0.000517148	0.00402909	Male
BAT1	3.49659	0.000520863	0.00405336	Male
C7orf46	3.49613	0.000521746	0.00405867	Male
ISOC1	3.49548	0.000522977	0.00406668	Male
ZNF2	3.49423	0.000525356	0.00408205	Male
KRIT1	3.49283	0.000528053	0.00409785	Male
SFRS12	3.49279	0.000528115	0.00409785	Male
LARP4B	3.49126	0.000531069	0.00411853	Male
OGDHL	3.48919	0.000535083	0.00414807	Male
BTBD3	3.48789	0.000537616	0.00416611	Male
DAP3	3.48645	0.000540432	0.00418473	Male
GUF1	3.48238	0.000548485	0.00423736	Male
RHOT1	3.47996	0.000553324	0.00426436	Male
SYCP2	3.47931	0.000554632	0.00426856	Male
ELAVL1	3.47863	0.000555994	0.00427741	Male
SAP130	3.47711	0.000559075	0.00429785	Male
ZNF441	3.4767	0.000559912	0.00430265	Male
OR10H1	3.47587	0.000561597	0.00431232	Male
TP53BP1	3.47473	0.000563927	0.00432857	Male
SLC26A1	3.4742	0.000565009	0.00433195	Male
TDRD5	3.47353	0.000566366	0.00434071	Male
IP6K2	3.47333	0.000566781	0.00434225	Male
ZNF347	3.47208	0.000569355	0.00435647	Male
SFRS11	3.47034	0.000572962	0.00437635	Male
CCDC114	3.46985	0.000573981	0.00438248	Male
HLTF	3.46967	0.000574346	0.00438361	Male
C14orf4	3.46813	0.000577553	0.0044031	Male
OR5AU1	3.46732	0.000579255	0.00441276	Male
FOXO4	3.46712	0.000579671	0.00441285	Male
SLTM	3.46684	0.000580248	0.00441368	Male
ZNF792	3.4661	0.000581809	0.00442389	Male
MTL5	3.46464	0.000584903	0.00444263	Male
SMARCC2	3.46387	0.000586524	0.00445305	Male
DHX33	3.46107	0.00059249	0.00449329	Male
PFAS	3.45994	0.000594917	0.00450832	Male
PATE4	3.45939	0.000596098	0.00451557	Male
C1orf109	3.45916	0.000596589	0.0045176	Male
RAB19	3.45452	0.000606666	0.00459048	Male
CCDC52	3.45403	0.000607733	0.00459511	Male
CCNG2	3.45384	0.000608148	0.00459654	Male
IRAK1BP1	3.45319	0.000609582	0.00460222	Male
PBRM1	3.45319	0.000609569	0.00460222	Male
HELZ	3.45295	0.000610113	0.00460451	Male
PCNXL2	3.45175	0.000612746	0.00461749	Male
BTBD9	3.44932	0.000618133	0.00464943	Male
SMARCA5	3.44783	0.000621457	0.00467097	Male
ZNF37B	3.44766	0.000621834	0.00467207	Male
ME3	3.44595	0.00062568	0.00469399	Male
ORMDL3	3.44075	0.000637499	0.00476852	Male
C17orf88	3.44051	0.000638055	0.00477092	Male
ZNF732	3.43964	0.000640038	0.00478398	Male
BTAF1	3.43853	0.000642591	0.00479775	Male
MRPL9	3.43802	0.000643774	0.0048048	Male
GLOD4	3.43765	0.000644635	0.00480769	Male
ICA1	3.43431	0.000652402	0.00485666	Male
C20orf46	3.43415	0.000652791	0.00485778	Male
BAZ1B	3.43393	0.000653308	0.00485805	Male
IMMP1L	3.43398	0.000653197	0.00485805	Male
ZNF20	3.43281	0.000655937	0.00487402	Male
ARVCF	3.43242	0.000656847	0.0048772	Male
EXOSC10	3.43147	0.000659088	0.00488846	Male
CXorf23	3.43093	0.000660365	0.00489434	Male
NLK	3.42981	0.00066302	0.00491043	Male
MSH3	3.4291	0.00066472	0.00492121	Male
C6orf126	3.42844	0.000666294	0.00493106	Male
ZMYM1	3.42642	0.000671129	0.00496321	Male
ARMCX5	3.41988	0.000687039	0.00505082	Male
CASKIN1	3.41991	0.000686963	0.00505082	Male
MYST2	3.4181	0.000691423	0.00507621	Male
SLC24A1	3.4178	0.000692161	0.00507978	Male
ZNF490	3.41733	0.000693318	0.00508642	Male
ZNF248	3.41642	0.000695586	0.00510121	Male
SLC22A5	3.414	0.000701615	0.00513798	Male
TMEM139	3.41376	0.000702223	0.00514058	Male
GOSR1	3.4102	0.000711196	0.00520062	Male
ZFP14	3.40995	0.000711845	0.00520349	Male
SRMS	3.407	0.000719359	0.00525341	Male
STX18	3.40595	0.00072207	0.00526871	Male
L2HGDH	3.40583	0.000722382	0.00526909	Male
ATXN2L	3.4055	0.000723237	0.00527153	Male
CBX1	3.40455	0.000725672	0.00528547	Male
KIAA0831	3.40251	0.000730965	0.00531637	Male
OTUD3	3.40254	0.000730889	0.00531637	Male
SRRM1	3.40042	0.000736428	0.0053465	Male
AKAP1	3.39952	0.000738783	0.00535591	Male
DKFZP686I15217	3.3979	0.000743073	0.00538509	Male
GPBP1L1	3.39717	0.000744991	0.00539705	Male
MFSD9	3.39479	0.000751315	0.00543703	Male
ZFP1	3.39482	0.000751244	0.00543703	Male
AADAT	3.39364	0.000754406	0.00545693	Male
C1orf126	3.3915	0.000760166	0.00549127	Male
NCOA6	3.39131	0.000760672	0.00549296	Male
PCNT	3.39105	0.000761391	0.00549619	Male
PLEKHA6	3.38954	0.000765468	0.00552168	Male
C1orf204	3.38931	0.000766104	0.00552234	Male
EIF1AY	3.38741	0.000771278	0.00555567	Male
C6orf170	3.38539	0.000776834	0.00558138	Male
LOC400927	3.38531	0.000777053	0.00558138	Male
ZBTB9	3.38542	0.000776752	0.00558138	Male
LOC100128788	3.38387	0.000781029	0.00560668	Male
CCDC45	3.38175	0.000786926	0.00564428	Male
C20orf96	3.3789	0.000794899	0.0056934	Male
SOX4	3.37783	0.000797931	0.00570808	Male
TIA1	3.37783	0.000797919	0.00570808	Male
ZNF555	3.37802	0.000797395	0.00570808	Male
C1orf26	3.37763	0.000798487	0.005709	Male
INTS12	3.37658	0.000801454	0.00572616	Male
ZNF250	3.37505	0.000805818	0.00575125	Male
ETNK1	3.37307	0.00081147	0.00578344	Male
IFT81	3.36997	0.000820417	0.00583996	Male
HTATSF1	3.36801	0.000826116	0.00586771	Male
TTLL6	3.36798	0.000826192	0.00586771	Male
PTPRF	3.36613	0.00083162	0.00589591	Male
DPY30	3.36528	0.000834117	0.0059083	Male
ERCC3	3.36527	0.00083415	0.0059083	Male
PCDH11Y	3.36362	0.00083903	0.00593597	Male
ZNF251	3.36238	0.000842687	0.00595768	Male
SUPT7L	3.36202	0.000843782	0.00596125	Male
ZNF737	3.36172	0.000844667	0.00596543	Male
ZMYND8	3.36127	0.000845991	0.00597227	Male
C10orf111	3.35793	0.000856007	0.00602449	Male
ESPNP	3.35473	0.000865732	0.00608447	Male
KDM4B	3.35418	0.000867415	0.00609418	Male
FAM71D	3.35385	0.0008684	0.00609687	Male
MLLT10	3.35302	0.000870946	0.00611262	Male
FIG4	3.35274	0.000871802	0.00611651	Male
MAP2K7	3.35263	0.000872148	0.00611682	Male
TCF3	3.35218	0.000873535	0.00612443	Male
ZNF192	3.3518	0.000874683	0.00612823	Male
ZNF83	3.34991	0.000880526	0.00616064	Male
GXYLT1	3.3488	0.000883982	0.00617841	Male
ZNF616	3.34749	0.000888068	0.00620269	Male
FAM127B	3.34545	0.000894441	0.00624289	Male
ZNF93	3.34316	0.000901672	0.00628902	Male
LOC284232	3.34013	0.00091131	0.00634749	Male
UBAP2	3.33999	0.000911759	0.00634844	Male
TRMT11	3.33896	0.000915034	0.00636686	Male
C1orf112	3.33805	0.000917984	0.006383	Male
FRYL	3.33776	0.000918896	0.00638715	Male
PCMTD1	3.33724	0.000920589	0.00639672	Male
KIAA1804	3.33676	0.000922132	0.00640142	Male
SCN8A	3.33673	0.000922215	0.00640142	Male
LOC728640	3.33578	0.000925313	0.00642033	Male
ACBD7	3.33519	0.000927235	0.00642966	Male
ASB7	3.33478	0.000928541	0.0064321	Male
DCAKD	3.33481	0.000928445	0.0064321	Male
NONO	3.33373	0.000931959	0.00645357	Male
TMEM161B	3.33146	0.000939406	0.00650069	Male
C2CD3	3.32946	0.000946008	0.00653967	Male
ACIN1	3.32809	0.000950566	0.00656368	Male
NKIRAS2	3.32802	0.000950778	0.00656368	Male
ZNF260	3.32746	0.000952667	0.00657223	Male
NBPF4	3.32725	0.000953344	0.00657466	Male
PAN2	3.3269	0.000954528	0.00657835	Male
C17orf75	3.3248	0.00096156	0.0066178	Male
DENND4B	3.32251	0.000969266	0.00665951	Male
FLJ40852	3.32113	0.000973974	0.00668505	Male
PTPN4	3.31946	0.000979663	0.00672182	Male
DCAF7	3.31758	0.000986114	0.0067615	Male
LRP6	3.31747	0.000986468	0.00676163	Male
AFF1	3.31708	0.000987818	0.00676401	Male
FAM13A	3.31534	0.000993829	0.00679827	Male
NR2C1	3.31536	0.000993758	0.00679827	Male
KAT2A	3.31501	0.000994986	0.00680097	Male
RCOR3	3.3133	0.00100094	0.00683304	Male
CYorf15B	3.31086	0.00100945	0.00688422	Male
HOXB4	3.31074	0.00100989	0.00688487	Male
C17orf74	3.31001	0.00101246	0.00689991	Male
CYorf15A	3.30704	0.00102297	0.00696231	Male
APAF1	3.30686	0.00102364	0.00696453	Male
NEURL4	3.30666	0.00102433	0.00696688	Male
DOCK7	3.30382	0.00103452	0.00702533	Male
C1orf230	3.30353	0.00103555	0.00702901	Male
C6orf64	3.30193	0.00104134	0.00706594	Male
KDM1A	3.29971	0.00104939	0.00711583	Male
C1orf226	3.29782	0.00105628	0.00715537	Male
C1orf9	3.29713	0.00105883	0.00716675	Male
CNNM3	3.29708	0.00105903	0.00716675	Male
GLOD5	3.29551	0.0010648	0.00720104	Male
KRT7	3.29428	0.00106935	0.00722697	Male
C3orf15	3.29309	0.00107377	0.00725291	Male
DCTN4	3.29305	0.00107391	0.00725291	Male
EPOR	3.29265	0.0010754	0.00726056	Male
SMG7	3.29149	0.00107973	0.00728497	Male
VPS52	3.28982	0.00108603	0.00732365	Male
PAN3	3.28893	0.00108935	0.00733761	Male
SALL2	3.28902	0.00108902	0.00733761	Male
ZNF182	3.28909	0.00108878	0.00733761	Male
RAPGEF2	3.28761	0.00109436	0.00736649	Male
ZNF607	3.28727	0.00109565	0.00737022	Male
CHRNA5	3.2862	0.00109972	0.00739029	Male
RSRC2	3.2862	0.00109973	0.00739029	Male
SIN3B	3.28635	0.00109913	0.00739029	Male
FLJ45983	3.28445	0.00110638	0.00742518	Male
RGL2	3.2845	0.00110622	0.00742518	Male
SENP1	3.282	0.00111581	0.00747848	Male
C6orf167	3.28054	0.00112145	0.00751131	Male
THEM4	3.27967	0.00112484	0.00752657	Male
KDM4A	3.27685	0.00113583	0.00759507	Male
RORC	3.27644	0.00113746	0.0076035	Male
RGL3	3.27352	0.00114897	0.00767251	Male
SLC17A4	3.27344	0.0011493	0.00767251	Male
MYO19	3.27291	0.00115139	0.00767885	Male
NVL	3.27153	0.0011569	0.00770797	Male
GOLGA8A	3.27131	0.00115778	0.00771129	Male
CCDC43	3.27043	0.0011613	0.00773138	Male
RPGRIP1	3.26971	0.00116416	0.00774617	Male
CAPN7	3.26542	0.0011815	0.00784092	Male
ZNF585B	3.2638	0.00118813	0.00787458	Male
SPINK4	3.26226	0.00119442	0.0079059	Male
OR10H5	3.26204	0.00119533	0.00790673	Male
PRPF38B	3.26114	0.00119905	0.00792878	Male
TBL1Y	3.2593	0.00120666	0.00796349	Male
IQCK	3.2589	0.00120832	0.00797183	Male
TTTY15	3.25876	0.00120888	0.00797296	Male
AGAP8	3.25825	0.00121101	0.00798438	Male
MBD1	3.25683	0.00121696	0.00802097	Male
RAD17	3.25648	0.0012184	0.00802347	Male
POLE	3.25348	0.00123102	0.00808211	Male
SECISBP2L	3.25312	0.00123255	0.00808689	Male
ZNF461	3.25291	0.00123344	0.00809007	Male
CDC23	3.25252	0.00123509	0.00809832	Male
RIC8B	3.25231	0.00123597	0.00810145	Male
LNX1	3.2506	0.00124326	0.00813868	Male
GUSBL1	3.25019	0.001245	0.00814483	Male
ARL6	3.24832	0.001253	0.00818919	Male
BTBD12	3.24834	0.00125293	0.00818919	Male
ZNF774	3.24686	0.00125928	0.00822225	Male
HMGXB4	3.24628	0.0012618	0.0082361	Male
C20orf72	3.24543	0.00126548	0.00825213	Male
ZNF187	3.24474	0.00126848	0.00826636	Male
FLJ46111	3.24459	0.00126914	0.00826802	Male
TESK2	3.24438	0.00127006	0.00826864	Male
TAF2	3.24421	0.00127076	0.00827058	Male
STIL	3.24186	0.00128104	0.00832674	Male
METTL14	3.24157	0.00128232	0.00833242	Male
ERBB2IP	3.24095	0.00128506	0.00834754	Male
GABPA	3.24066	0.00128633	0.00835039	Male
ZNF717	3.24013	0.00128867	0.00836025	Male
C17orf28	3.23911	0.00129316	0.00838402	Male
FAM20B	3.23754	0.00130012	0.00842102	Male
LOC100272228	3.23678	0.00130352	0.00844034	Male
EFTUD1	3.23625	0.00130586	0.00844917	Male
ZNF397OS	3.23431	0.00131455	0.00849004	Male
PPOX	3.23095	0.00132975	0.00857452	Male
NLGN4Y	3.22961	0.00133581	0.00860815	Male
ARHGAP11B	3.22843	0.00134122	0.00862922	Male
BAT2	3.2285	0.00134091	0.00862922	Male
ZNF100	3.22865	0.00134019	0.00862922	Male
ZNF30	3.22845	0.00134111	0.00862922	Male
PHF3	3.22819	0.00134229	0.00863068	Male
SFI1	3.2282	0.00134228	0.00863068	Male
TADA1	3.22535	0.00135537	0.00870092	Male
CA14	3.22492	0.00135738	0.00870661	Male
MLX	3.22293	0.00136662	0.00875647	Male
PRPF8	3.22308	0.00136592	0.00875647	Male
B3GALNT1	3.22258	0.00136821	0.00876393	Male
LIG4	3.21945	0.00138288	0.00885224	Male
FAM122B	3.21878	0.00138603	0.00886402	Male
ZNF197	3.21801	0.0013897	0.00888465	Male
PSORS1C2	3.21757	0.00139177	0.00889153	Male
TPP2	3.21631	0.00139777	0.00891655	Male
CHML	3.21601	0.00139917	0.00892268	Male
TNFAIP2	3.21559	0.00140116	0.00893259	Male
ZNF214	3.21514	0.00140334	0.00894083	Male
ZNF140	3.21421	0.00140776	0.00896618	Male
HEATR6	3.21327	0.00141225	0.00899195	Male
IQGAP3	3.21276	0.0014147	0.00900468	Male
KLHL24	3.21263	0.00141535	0.009006	Male
BRWD3	3.21161	0.00142023	0.00903095	Male
FAM5B	3.21154	0.00142061	0.00903095	Male
YY1	3.21101	0.00142313	0.00904414	Male
FAM63A	3.21068	0.00142473	0.00905145	Male
KHSRP	3.20944	0.00143076	0.00908404	Male
PTBP1	3.2085	0.00143536	0.00910247	Male
ANKRD34B	3.20743	0.00144055	0.00912905	Male
GPR137C	3.20721	0.00144163	0.00913301	Male
MTR	3.20607	0.00144721	0.00916549	Male
BCLAF1	3.20416	0.00145662	0.00921359	Male
METTL3	3.20393	0.00145778	0.00921803	Male
FBXL14	3.20219	0.0014664	0.00925368	Male
HAX1	3.20229	0.0014659	0.00925368	Male
KLRA1	3.20229	0.0014659	0.00925368	Male
ZNF22	3.2023	0.00146583	0.00925368	Male
ZNF76	3.20216	0.00146652	0.00925368	Male
C10orf79	3.20054	0.0014746	0.00929246	Male
C8orf77	3.19928	0.00148093	0.00932944	Male
BRWD1	3.19862	0.00148421	0.00934723	Male
ZNF605	3.19772	0.00148878	0.00937305	Male
SLC9A6	3.19719	0.00149145	0.00938404	Male
ZNF195	3.19665	0.00149416	0.00939819	Male
DCAF8	3.19643	0.00149525	0.00940209	Male
UCP1	3.19349	0.00151023	0.00948742	Male
RG9MTD3	3.1933	0.00151119	0.00949054	Male
HEXIM1	3.19257	0.00151493	0.00951109	Male
LOC100132247	3.19182	0.00151877	0.00952925	Male
TMED10P1	3.19047	0.0015257	0.00956977	Male
PPM1E	3.19034	0.00152636	0.00957097	Male
ZNF341	3.18715	0.00154289	0.00965962	Male
ZNF77	3.18441	0.00155726	0.00972853	Male
NUP210	3.18394	0.00155973	0.00974095	Male
FAM81A	3.1833	0.0015631	0.00975599	Male
NUDT17	3.18256	0.00156698	0.00977723	Male
HERC2P2	3.18117	0.00157436	0.00982024	Male
UTY	3.18094	0.00157555	0.00982161	Male
GNPDA2	3.18069	0.00157692	0.00982712	Male
ZNF337	3.17737	0.00159465	0.00992539	Male
ALG8	3.17662	0.00159867	0.00994122	Male
LOC441046	3.17593	0.0016024	0.00995521	Male
PPP1R9A	3.17506	0.00160708	0.00997107	Male
ROPN1B	3.17506	0.0016071	0.00997107	Male
YBX2	3.17446	0.00161035	0.00998626	Male
C2orf70	3.17371	0.0016144	0.0100052	Male
HBQ1	3.17126	0.00162773	0.0100694	Male
BEX2	3.17077	0.00163046	0.0100831	Male
KIAA0528	3.16862	0.00164226	0.0101468	Male
LOC90246	3.16804	0.00164549	0.0101522	Male
OR1Q1	3.16792	0.00164614	0.0101522	Male
CELF3	3.16712	0.00165058	0.0101741	Male
C3orf22	3.167	0.00165121	0.0101742	Male
USP19	3.16685	0.00165206	0.0101763	Male
LOC648740	3.16582	0.00165779	0.0101977	Male
INTS8	3.1654	0.00166014	0.0102043	Male
UBA6	3.16513	0.00166164	0.0102073	Male
PHIP	3.16191	0.0016797	0.0102949	Male
ZNF43	3.16191	0.00167971	0.0102949	Male
CNKSR1	3.16033	0.00168862	0.0103355	Male
PDX1	3.1604	0.0016882	0.0103355	Male
C12orf51	3.15958	0.00169288	0.0103526	Male
ZNF652	3.15956	0.00169295	0.0103526	Male
MCM3	3.15931	0.00169439	0.0103582	Male
LASP1	3.15872	0.00169775	0.0103725	Male
WDR5B	3.15824	0.00170046	0.0103828	Male
ZNF28	3.15833	0.00169998	0.0103828	Male
RSF1	3.15809	0.00170131	0.0103849	Male
ARID4B	3.15772	0.00170343	0.0103904	Male
GATAD1	3.15723	0.00170623	0.0104024	Male
ZBTB33	3.15573	0.00171483	0.0104485	Male
TBC1D3H	3.15457	0.00172152	0.0104861	Male
LIN54	3.15394	0.00172514	0.0105018	Male
OSGEPL1	3.15372	0.0017264	0.010506	Male
NBPF6	3.15325	0.00172913	0.0105166	Male
NT5DC1	3.15286	0.00173138	0.010524	Male
MLLT4	3.15211	0.00173574	0.010539	Male
KIAA0649	3.15169	0.00173817	0.0105468	Male
GRAMD3	3.15035	0.00174597	0.0105809	Male
SCGB2A1	3.15043	0.00174554	0.0105809	Male
SLC15A1	3.15019	0.00174693	0.0105835	Male
HEATR5B	3.14971	0.00174974	0.0105942	Male
EXOC1	3.14957	0.00175053	0.0105959	Male
FAM186B	3.1492	0.00175274	0.0106061	Male
AKAP8L	3.1482	0.00175861	0.0106358	Male
CTDSPL2	3.14652	0.00176846	0.0106852	Male
WDTC1	3.14508	0.00177702	0.0107273	Male
MINPP1	3.14464	0.00177965	0.0107368	Male
TRPV1	3.14471	0.0017792	0.0107368	Male
ZMYND11	3.14293	0.00178984	0.0107918	Male
KRT8	3.14255	0.00179206	0.010802	Male
ACLY	3.14221	0.00179411	0.0108111	Male
LOC90110	3.14006	0.00180703	0.0108793	Male
ZNF643	3.13897	0.00181363	0.0109157	Male
NFRKB	3.13664	0.00182774	0.0109909	Male
TPH1	3.13399	0.00184398	0.0110688	Male
ZNF213	3.13276	0.00185151	0.0111107	Male
PPFIA4	3.1318	0.00185747	0.0111432	Male
EXTL2	3.13034	0.00186653	0.0111876	Male
CCNT2	3.12969	0.00187055	0.0112017	Male
CCDC34	3.1284	0.00187859	0.0112336	Male
RNASEN	3.12795	0.00188137	0.0112465	Male
DSCR6	3.12716	0.00188637	0.0112665	Male
ARFIP1	3.12699	0.00188739	0.0112692	Male
PET112L	3.1267	0.00188924	0.0112736	Male
SEC24B	3.12483	0.00190103	0.0113373	Male
NKTR	3.12422	0.00190488	0.0113569	Male
SCGN	3.12396	0.00190652	0.0113633	Male
GSTO2	3.12307	0.00191214	0.0113868	Male
C6orf134	3.12259	0.00191521	0.0113983	Male
RNFT2	3.11828	0.00194276	0.0115318	Male
ARV1	3.1181	0.00194395	0.0115355	Male
PAH	3.11793	0.00194507	0.0115387	Male
NELL1	3.1167	0.001953	0.0115824	Male
ZNF205	3.11638	0.00195506	0.0115912	Male
WDR67	3.11555	0.00196042	0.0116196	Male
PKN2	3.11153	0.00198675	0.0117618	Male
QTRTD1	3.10954	0.00199985	0.0118258	Male
DPY19L3	3.10806	0.00200969	0.0118768	Male
ZBTB7B	3.10787	0.00201096	0.0118808	Male
YWHAE	3.10755	0.00201307	0.0118864	Male
ACP6	3.10487	0.00203095	0.0119815	Male
LRRC37A	3.10233	0.00204807	0.0120579	Male
DUS4L	3.10206	0.00204995	0.0120654	Male
C10orf18	3.10121	0.00205571	0.0120958	Male
HNRNPL	3.09964	0.00206637	0.0121415	Male
ZBTB8A	3.09762	0.0020802	0.012208	Male
UNC13B	3.09751	0.00208096	0.0122089	Male
OCLN	3.09666	0.0020868	0.0122396	Male
ZKSCAN3	3.09611	0.00209057	0.0122554	Male
DEDD	3.095	0.00209821	0.0122958	Male
WNK3	3.09438	0.00210256	0.0123178	Male
NBR1	3.0932	0.00211074	0.0123585	Male
SMG5	3.09293	0.0021126	0.0123658	Male
UPF0639	3.09065	0.00212851	0.0124482	Male
ZBTB8B	3.08967	0.0021354	0.0124813	Male
CDK8	3.08862	0.00214282	0.0125174	Male
KDM5B	3.08825	0.00214542	0.012524	Male
SCAND3	3.08809	0.00214655	0.0125248	Male
ZNF451	3.08756	0.00215026	0.0125392	Male
SMEK1	3.08653	0.00215757	0.0125673	Male
LOC399744	3.08597	0.00216155	0.0125869	Male
SMC1B	3.08454	0.00217175	0.012639	Male
LRRN1	3.08398	0.00217573	0.0126585	Male
AGBL5	3.08353	0.00217896	0.0126736	Male
WSB1	3.08284	0.0021839	0.0126987	Male
PAQR3	3.08205	0.00218957	0.0127244	Male
SF3B1	3.08155	0.00219318	0.0127381	Male
UBQLN4	3.08017	0.00220316	0.0127887	Male
EML4	3.07995	0.00220471	0.0127903	Male
CBFA2T2	3.07881	0.00221302	0.0128312	Male
RIBC1	3.07803	0.00221869	0.0128548	Male
TAF1	3.07802	0.00221872	0.0128548	Male
ZBTB39	3.07799	0.002219	0.0128548	Male
CDC42SE1	3.07739	0.00222331	0.0128761	Male
PLEKHA5	3.07699	0.00222623	0.0128857	Male
OGT	3.07404	0.00224787	0.0129812	Male
RNF182	3.0738	0.00224967	0.0129879	Male
ANKRD46	3.07353	0.00225169	0.0129922	Male
SLC45A3	3.07337	0.00225286	0.0129952	Male
TET3	3.07277	0.00225726	0.0130169	Male
C17orf96	3.07186	0.00226402	0.0130361	Male
C6orf118	3.07197	0.00226321	0.0130361	Male
PEX1	3.07179	0.00226452	0.0130361	Male
WDR52	3.07171	0.0022651	0.0130361	Male
ZNF317	3.07201	0.00226292	0.0130361	Male
MAGI1	3.07118	0.00226905	0.0130551	Male
TBCK	3.07022	0.00227622	0.0130926	Male
ITGB3BP	3.0699	0.0022786	0.0130989	Male
CCDC62	3.06817	0.00229154	0.0131658	Male
CA9	3.06547	0.00231186	0.01326	Male
ADAR	3.0637	0.00232531	0.0133279	Male
ZNF322A	3.06365	0.00232569	0.0133279	Male
ETV3	3.06335	0.00232795	0.0133371	Male
FXR2	3.06111	0.00234505	0.0134161	Male
ACAD8	3.06068	0.00234834	0.0134311	Male
PMS1	3.05998	0.00235372	0.0134543	Male
KLHL11	3.05966	0.00235623	0.0134648	Male
LOC723972	3.05879	0.0023629	0.013493	Male
CEP97	3.05839	0.002366	0.0135016	Male
BEND3	3.05708	0.00237613	0.0135441	Male
CCNG1	3.05729	0.00237447	0.0135441	Male
FLJ10213	3.05681	0.00237821	0.0135483	Male
SRP9	3.05513	0.00239132	0.0136154	Male
MYBBP1A	3.05425	0.00239815	0.0136428	Male
ZNF433	3.05412	0.00239921	0.013645	Male
C5orf22	3.05377	0.00240192	0.0136566	Male
C6orf223	3.05353	0.00240377	0.0136598	Male
VWA3A	3.05352	0.00240384	0.0136598	Male
MRS2	3.05334	0.00240525	0.0136606	Male
PRPF4B	3.05333	0.00240534	0.0136606	Male
ZNF541	3.05162	0.00241879	0.0137293	Male
MSTO2P	3.05148	0.00241989	0.0137317	Male
TTC25	3.05068	0.00242624	0.0137523	Male
ZNF23	3.05015	0.00243042	0.0137683	Male
NIT1	3.04912	0.00243855	0.0138066	Male
LYRM2	3.04736	0.00245259	0.0138783	Male
ZNF160	3.0468	0.00245709	0.0138999	Male
C19orf46	3.04508	0.00247086	0.0139661	Male
H2BFXP	3.04512	0.00247057	0.0139661	Male
ZNF252	3.04496	0.00247182	0.0139677	Male
STAM	3.04387	0.00248062	0.0140017	Male
KIF3C	3.04296	0.00248796	0.0140353	Male
C4orf19	3.04282	0.00248907	0.0140377	Male
LOC256880	3.04145	0.00250023	0.0140967	Male
MYO5C	3.0413	0.00250141	0.0140994	Male
RALGAPB	3.04064	0.00250683	0.0141182	Male
HAUS1	3.04005	0.00251161	0.0141412	Male
MED26	3.0398	0.00251365	0.0141487	Male
PRLR	3.0388	0.00252181	0.0141789	Male
SASS6	3.03719	0.00253506	0.0142455	Male
ZBED5	3.03623	0.00254293	0.0142799	Male
NBPF22P	3.03576	0.00254682	0.0142957	Male
DDX11	3.03508	0.0025525	0.0143196	Male
RHBG	3.03407	0.00256084	0.0143584	Male
GMCL1	3.03304	0.00256937	0.0143983	Male
CGN	3.03095	0.00258685	0.0144842	Male
BAZ2B	3.03053	0.0025904	0.0144961	Male
ZC3H3	3.03036	0.00259184	0.0145001	Male
IL23A	3.03001	0.00259476	0.0145074	Male
STAU2	3.02986	0.00259601	0.0145074	Male
CGGBP1	3.02905	0.00260287	0.0145377	Male
PSMD3	3.02797	0.002612	0.0145806	Male
IMPG1	3.02685	0.00262147	0.0146255	Male
AGAP11	3.02539	0.00263383	0.0146823	Male
RG9MTD2	3.02508	0.00263648	0.0146925	Male
LOC158572	3.02395	0.00264617	0.0147389	Male
MIS12	3.02266	0.00265721	0.0147882	Male
C1orf96	3.0219	0.00266374	0.0148082	Male
FAM199X	3.02208	0.00266223	0.0148082	Male
ZNF669	3.02174	0.00266515	0.014812	Male
NBPF15	3.0216	0.00266638	0.0148148	Male
MCM9	3.02094	0.00267209	0.0148403	Male
USP44	3.02089	0.00267245	0.0148403	Male
PCP2	3.01976	0.00268226	0.0148896	Male
SLC38A1	3.01948	0.00268471	0.0148938	Male
CHD8	3.01863	0.0026921	0.014929	Male
ETV4	3.01834	0.00269458	0.0149345	Male
ZNF749	3.01624	0.00271295	0.0150281	Male
CENPL	3.01495	0.00272428	0.0150744	Male
HS6ST3	3.01505	0.00272339	0.0150744	Male
SLC5A6	3.01499	0.00272393	0.0150744	Male
LOC348021	3.01365	0.00273569	0.0151254	Male
ZNF566	3.01314	0.00274019	0.0151458	Male
ZNF845	3.0117	0.00275298	0.0152006	Male
WIZ	3.01141	0.00275556	0.0152059	Male
TAF3	3.01126	0.0027569	0.0152092	Male
TBP	3.01098	0.00275936	0.0152186	Male
KIF27	3.00898	0.00277717	0.0152918	Male
PARP16	3.00886	0.00277825	0.0152936	Male
KIAA1324L	3.00783	0.00278751	0.0153373	Male
MKL2	3.00767	0.00278895	0.01534	Male
C17orf104	3.00665	0.00279813	0.0153779	Male
ZBED3	3.00584	0.00280546	0.015414	Male
HCN4	3.00366	0.00282517	0.0155086	Male
SFRS15	3.0036	0.00282574	0.0155086	Male
TTLL13	3.00334	0.00282805	0.0155129	Male
C1orf182	3.00245	0.00283619	0.0155491	Male
NUMA1	3.0025	0.00283571	0.0155491	Male
PGK2	3.0019	0.00284121	0.0155724	Male
CCDC33	3.00139	0.0028459	0.0155939	Male
AHCTF1	3.00125	0.00284715	0.0155965	Male
RAD21	3.00022	0.00285658	0.015644	Male
ZNF238	3.00001	0.00285856	0.0156463	Male
STK36	2.99936	0.00286447	0.0156617	Male
FAM161A	2.99887	0.002869	0.0156783	Male
KIAA1012	2.99837	0.00287362	0.015699	Male
PIP5K1P1	2.99756	0.00288111	0.0157357	Male
PPM1D	2.99709	0.0028855	0.0157555	Male
SLC5A3	2.99666	0.00288944	0.0157727	Male
GKAP1	2.99616	0.00289412	0.015794	Male
LOC100101266	2.9948	0.00290681	0.015845	Male
METTL4	2.99473	0.00290739	0.015845	Male
USP42	2.99447	0.00290986	0.0158542	Male
NFX1	2.99375	0.0029166	0.0158824	Male
SLC17A1	2.99322	0.0029215	0.0159048	Male
C12orf73	2.99266	0.00292681	0.0159229	Male
ZNF493	2.99262	0.00292718	0.0159229	Male
HSD17B4	2.992	0.00293299	0.0159373	Male
TMEM33	2.99203	0.00293275	0.0159373	Male
ARID4A	2.99131	0.00293953	0.0159686	Male
SLC23A1	2.99084	0.00294393	0.0159882	Male
MSI2	2.9905	0.00294715	0.0160014	Male
P4HTM	2.99015	0.00295049	0.0160152	Male
ZNHIT3	2.98903	0.00296102	0.0160681	Male
ZNF420	2.9888	0.00296323	0.0160758	Male
PHF8	2.98822	0.0029688	0.0160974	Male
ZNF561	2.98512	0.0029984	0.0162274	Male
LYPLA1	2.98492	0.00300034	0.0162323	Male
SLC25A14	2.98461	0.00300328	0.0162365	Male
ZNF670	2.98461	0.00300327	0.0162365	Male
RNF214	2.98403	0.00300888	0.0162581	Male
STXBP4	2.98277	0.003021	0.0163148	Male
CYP3A7	2.98174	0.00303097	0.0163643	Male
SLC10A4	2.9806	0.00304208	0.0164115	Male
B4GALT6	2.98018	0.00304612	0.0164286	Male
THOC1	2.97972	0.00305059	0.0164439	Male
IGSF9	2.97945	0.00305327	0.0164524	Male
LRRC46	2.97923	0.00305542	0.0164524	Male
ANGEL2	2.97829	0.00306459	0.0164931	Male
C3orf19	2.97834	0.00306411	0.0164931	Male
KIAA1632	2.97683	0.00307893	0.0165526	Male
ZNF321	2.97669	0.00308027	0.0165554	Male
LOC647946	2.97654	0.00308177	0.0165591	Male
ZNF227	2.97614	0.00308573	0.016576	Male
SMYD4	2.97512	0.00309577	0.0166142	Male
VPRBP	2.97523	0.00309467	0.0166142	Male
UPF3B	2.97489	0.00309808	0.0166203	Male
DNAH7	2.97437	0.00310317	0.0166387	Male
TAF7L	2.97421	0.00310475	0.0166428	Male
RBBP9	2.9731	0.00311582	0.0166933	Male
QRICH1	2.97173	0.00312941	0.0167463	Male
USP39	2.97187	0.00312808	0.0167463	Male
LRRC6	2.96999	0.00314681	0.0168104	Male
STXBP3	2.96989	0.0031479	0.0168118	Male
CHAD	2.96968	0.00314993	0.0168182	Male
KIAA0195	2.96951	0.00315163	0.0168184	Male
GSK3B	2.96894	0.00315736	0.0168348	Male
ZNF304	2.96888	0.00315802	0.0168348	Male
CDK19	2.96853	0.0031615	0.0168444	Male
DLG3	2.9684	0.00316283	0.0168471	Male
KDM3B	2.96787	0.00316815	0.016871	Male
ALMS1P	2.96773	0.00316957	0.0168741	Male
C1orf83	2.96759	0.00317104	0.0168775	Male
FAM161B	2.96645	0.00318257	0.0169227	Male
KNTC1	2.96581	0.00318904	0.0169423	Male
MTHFD2L	2.96557	0.00319147	0.0169505	Male
SHPRH	2.96512	0.00319602	0.0169658	Male
CDC7	2.96255	0.0032223	0.017074	Male
ZNF285	2.9607	0.0032413	0.0171477	Male
ZNF696	2.96058	0.00324257	0.01715	Male
RFC5	2.95882	0.00326071	0.0172279	Male
TMUB2	2.9589	0.00325992	0.0172279	Male
CEP152	2.95812	0.00326803	0.0172621	Male
ZNF765	2.95775	0.00327189	0.017278	Male
HSFY2	2.95745	0.003275	0.0172812	Male
CASC1	2.95592	0.0032909	0.0173512	Male
ZNF710	2.95509	0.00329966	0.0173928	Male
PRPF40A	2.95477	0.00330297	0.0174057	Male
BRS3	2.95415	0.00330954	0.0174313	Male
MTA3	2.95404	0.00331068	0.0174327	Male
RPAIN	2.95201	0.00333203	0.017525	Male
CLCN2	2.95173	0.003335	0.0175306	Male
MSH2	2.9517	0.00333533	0.0175306	Male
ZXDC	2.9514	0.00333851	0.0175428	Male
QPCT	2.95098	0.00334297	0.0175616	Male
ONECUT2	2.95038	0.00334934	0.0175906	Male
AKAP10	2.94859	0.00336839	0.017686	Male
CATSPER3	2.94834	0.00337105	0.0176954	Male
ZNF419	2.94772	0.00337769	0.0177211	Male
POU4F3	2.94757	0.00337934	0.0177251	Male
UGT2B11	2.94713	0.00338401	0.017745	Male
TANC2	2.94683	0.00338719	0.0177571	Male
FBLL1	2.94663	0.00338938	0.017764	Male
SRPK1	2.94634	0.00339248	0.017771	Male
USP24	2.94636	0.0033923	0.017771	Male
PNPLA1	2.94605	0.00339555	0.0177825	Male
DHRS11	2.94565	0.00339993	0.0178008	Male
SP4	2.94518	0.00340495	0.0178225	Male
C20orf112	2.9446	0.00341117	0.0178458	Male
LLGL2	2.9442	0.0034156	0.0178644	Male
YES1	2.94391	0.00341873	0.0178761	Male
LOC651250	2.94367	0.00342128	0.0178849	Male
OCIAD1	2.9433	0.00342528	0.0178919	Male
EFCAB7	2.94285	0.00343022	0.0179131	Male
CNTD1	2.94156	0.0034442	0.0179768	Male
CLCN3	2.94096	0.00345075	0.0180017	Male
MTPAP	2.94057	0.00345499	0.0180145	Male
CHD6	2.94026	0.00345838	0.0180232	Male
STRC	2.94025	0.00345846	0.0180232	Male
FOXD4	2.93964	0.00346515	0.0180489	Male
ZNF718	2.93947	0.00346704	0.0180541	Male
CAPS	2.93883	0.00347405	0.0180813	Male
COPG2	2.93838	0.00347906	0.0180934	Male
CYP4F2	2.93851	0.00347759	0.0180934	Male
UPF3A	2.93842	0.00347853	0.0180934	Male
PEX10	2.93736	0.00349019	0.0181467	Male
NUFIP2	2.93663	0.00349829	0.0181794	Male
MDN1	2.93637	0.00350122	0.0181853	Male
POLG2	2.93568	0.00350877	0.0182198	Male
ZNF16	2.93499	0.00351651	0.0182507	Male
KLHL31	2.93423	0.00352496	0.0182758	Male
ZMIZ2	2.93311	0.00353736	0.018326	Male
ADCY6	2.93276	0.00354132	0.0183418	Male
NOS1AP	2.93221	0.00354744	0.0183641	Male
E2F5	2.93083	0.00356291	0.0184395	Male
ANAPC10	2.93063	0.00356519	0.0184466	Male
SRCAP	2.93005	0.00357169	0.0184708	Male
GTF3C3	2.92944	0.00357859	0.018497	Male
CCDC121	2.92836	0.00359084	0.0185319	Male
ARFGEF2	2.92811	0.00359369	0.0185372	Male
C17orf57	2.92583	0.00361955	0.0186516	Male
C1orf25	2.92555	0.00362275	0.0186633	Male
GPR179	2.92468	0.00363273	0.0187099	Male
SUZ12P	2.92443	0.0036355	0.0187147	Male
ERI2	2.92405	0.00363992	0.0187315	Male
ZNF107	2.92399	0.00364062	0.0187315	Male
SBF2	2.92365	0.00364448	0.0187433	Male
CCNE1	2.92354	0.00364568	0.0187433	Male
EPC1	2.9231	0.00365074	0.0187574	Male
SLC30A10	2.92309	0.00365089	0.0187574	Male
TMEM170A	2.92275	0.00365476	0.0187661	Male
CDK2	2.92232	0.00365974	0.0187869	Male
CASC3	2.9222	0.00366116	0.0187894	Male
KLHL23	2.92207	0.00366268	0.0187924	Male
ZNF619	2.92168	0.00366715	0.0188068	Male
HAUS5	2.92092	0.00367593	0.0188413	Male
MTNR1B	2.92044	0.00368153	0.0188653	Male
ENSA	2.92012	0.00368514	0.018879	Male
WBP11	2.92001	0.0036865	0.0188812	Male
SNTG1	2.91926	0.00369519	0.0189161	Male
LENEP	2.91855	0.00370344	0.0189488	Male
ZNF434	2.91816	0.003708	0.0189673	Male
PDZK1P1	2.91758	0.00371478	0.0189972	Male
TMEM63A	2.91696	0.003722	0.0190245	Male
TRNT1	2.91687	0.00372307	0.0190251	Male
ARSH	2.91308	0.00376754	0.0192281	Male
HNRNPUL1	2.91291	0.00376965	0.0192292	Male
MARVELD2	2.91296	0.00376903	0.0192292	Male
C14orf104	2.91273	0.00377179	0.0192353	Male
TMEM62	2.91228	0.00377701	0.0192522	Male
PALB2	2.91172	0.0037837	0.0192814	Male
TMEM128	2.91031	0.0038005	0.0193524	Male
CTBP1	2.9102	0.00380182	0.0193543	Male
DNAJB7	2.90731	0.00383637	0.0195007	Male
C14orf174	2.90714	0.00383838	0.0195012	Male
TMEM107	2.90716	0.00383822	0.0195012	Male
NPEPPS	2.90687	0.00384163	0.0195075	Male
TRRAP	2.90581	0.00385449	0.0195585	Male
CASC2	2.90566	0.00385629	0.0195585	Male
RANBP17	2.90565	0.00385642	0.0195585	Male
CRAMP1L	2.90555	0.00385757	0.0195594	Male
CCDC18	2.90485	0.00386608	0.0195924	Male
TUBGCP4	2.9046	0.00386914	0.0195984	Male
FAM200A	2.90442	0.00387131	0.0196038	Male
ZNF286A	2.90416	0.00387441	0.0196104	Male
DNM1P35	2.89959	0.00393027	0.0198287	Male
EP300	2.89847	0.00394397	0.0198879	Male
FAM76B	2.89822	0.00394717	0.019899	Male
NAALADL2	2.89806	0.00394912	0.0199039	Male
ZNF333	2.89791	0.00395092	0.0199081	Male
C1orf111	2.89416	0.0039975	0.0201238	Male
SUMO2	2.89414	0.00399772	0.0201238	Male
CIAO1	2.89339	0.00400708	0.0201609	Male
DVWA	2.89217	0.00402235	0.0202121	Male
EME2	2.8921	0.00402324	0.0202121	Male
FKBP1AP1	2.89217	0.00402243	0.0202121	Male
LOC100131193	2.89244	0.004019	0.0202121	Male
ZNF10	2.89242	0.00401931	0.0202121	Male
TGIF1	2.89164	0.004029	0.020236	Male
MLL2	2.89152	0.00403054	0.0202387	Male
PELP1	2.89082	0.00403939	0.0202781	Male
BRD4	2.88878	0.00406512	0.0203769	Male
C4orf14	2.88884	0.00406444	0.0203769	Male
ZNF549	2.88893	0.0040632	0.0203769	Male
TBC1D3B	2.88849	0.00406886	0.0203901	Male
FAM164A	2.88819	0.00407263	0.0203944	Male
ZNF761	2.88791	0.00407626	0.0204025	Male
PFKFB4	2.88684	0.00408979	0.02045	Male
C2orf44	2.88549	0.00410707	0.0205161	Male
ZNF177	2.88556	0.00410617	0.0205161	Male
RNF219	2.88456	0.00411901	0.0205554	Male
PSPC1	2.88418	0.00412386	0.0205695	Male
HNRNPF	2.88407	0.00412524	0.0205713	Male
FIZ1	2.8804	0.00417258	0.0207716	Male
ITFG2	2.88044	0.00417213	0.0207716	Male
N4BP2	2.8801	0.0041766	0.0207865	Male
MAP7	2.87976	0.0041809	0.0208013	Male
RSBN1	2.87809	0.00420274	0.020896	Male
C2orf3	2.87745	0.00421109	0.0209273	Male
C19orf44	2.87694	0.00421776	0.0209426	Male
PALM3	2.8769	0.00421832	0.0209426	Male
ZNF24	2.87691	0.00421814	0.0209426	Male
CELSR3	2.87656	0.0042227	0.0209541	Male
CXorf22	2.87631	0.00422602	0.0209603	Male
TMPO	2.87482	0.00424567	0.0210376	Male
USP53	2.87481	0.00424578	0.0210376	Male
FAM46D	2.87446	0.00425042	0.0210503	Male
PIPSL	2.87451	0.00424967	0.0210503	Male
SACM1L	2.87429	0.00425262	0.0210561	Male
KSR2	2.874	0.00425651	0.021065	Male
NSMCE2	2.87368	0.00426067	0.0210768	Male
PNRC2	2.87337	0.00426485	0.0210909	Male
DNAJC28	2.87323	0.00426669	0.0210948	Male
TMEM68	2.87314	0.00426787	0.0210955	Male
FBXL13	2.87172	0.00428668	0.0211678	Male
ARMC2	2.87153	0.00428924	0.0211701	Male
CYP2C9	2.87038	0.0043046	0.0212407	Male
DUSP6	2.86974	0.00431312	0.0212724	Male
NOX5	2.86951	0.00431618	0.0212806	Male
TIFA	2.86859	0.0043285	0.0213222	Male
RFFL	2.86723	0.00434686	0.0213892	Male
ZNF136	2.86741	0.00434436	0.0213892	Male
ZNF713	2.86716	0.00434776	0.0213892	Male
SLC29A2	2.86678	0.00435283	0.0214056	Male
PPIG	2.86644	0.00435745	0.0214231	Male
SMPD4	2.86554	0.00436956	0.0214618	Male
VSIG10	2.86475	0.00438027	0.021504	Male
ARIH2	2.86385	0.00439251	0.0215537	Male
MYLIP	2.86393	0.00439147	0.0215537	Male
FNTA	2.86207	0.00441676	0.0216674	Male
POLR2A	2.8619	0.00441918	0.0216688	Male
CP110	2.86133	0.00442694	0.0216858	Male
TCTN2	2.86144	0.00442541	0.0216858	Male
MAPKSP1	2.85979	0.00444805	0.0217734	Male
TCEA1	2.85993	0.0044461	0.0217734	Male
KIAA1191	2.85919	0.00445635	0.0218087	Male
KIF24	2.85673	0.00449029	0.0219589	Male
FAM35A	2.85624	0.0044972	0.0219775	Male
TADA2B	2.85623	0.00449734	0.0219775	Male
ZNF417	2.85631	0.00449624	0.0219775	Male
OR10H2	2.85538	0.00450913	0.0220298	Male
DDX59	2.85454	0.00452084	0.022071	Male
PAFAH1B3	2.8546	0.00452003	0.022071	Male
ZNF507	2.85347	0.0045358	0.022128	Male
ZNF74	2.85332	0.00453796	0.0221332	Male
CDRT15P	2.85283	0.00454476	0.0221571	Male
CSNK2A1	2.85194	0.00455731	0.0222009	Male
TAC1	2.8498	0.0045874	0.0223045	Male
C16orf88	2.84957	0.00459078	0.0223089	Male
C17orf76	2.84951	0.00459162	0.0223089	Male
MAP4K3	2.84935	0.0045938	0.0223142	Male
CPN1	2.84721	0.00462422	0.0224511	Male
NAT8	2.84662	0.00463266	0.0224867	Male
LRAT	2.8465	0.00463434	0.0224877	Male
PPP1R11	2.84637	0.00463616	0.0224877	Male
WDR6	2.84604	0.00464086	0.022491	Male
CROCCL2	2.84519	0.0046531	0.0225319	Male
BTBD8	2.8446	0.00466154	0.0225674	Male
C4orf46	2.84398	0.00467043	0.0225942	Male
KPNA5	2.8441	0.00466878	0.0225942	Male
TBCE	2.84387	0.00467208	0.0225968	Male
CD46	2.84314	0.00468256	0.0226367	Male
AZI1	2.84213	0.00469713	0.0226963	Male
ASB16	2.84103	0.00471305	0.022746	Male
MARCH6	2.84012	0.00472633	0.0227992	Male
ZNF695	2.83972	0.00473209	0.0228162	Male
MORF4L2	2.83822	0.00475404	0.0229056	Male
CEP57	2.83663	0.00477721	0.0230118	Male
PRDM10	2.83183	0.00484816	0.0233147	Male
ZNF829	2.8315	0.00485315	0.0233276	Male
DCAF12	2.82882	0.00489316	0.0234923	Male
SMG1	2.82882	0.00489321	0.0234923	Male
ZC3H6	2.82813	0.0049035	0.0235315	Male
CADM4	2.82774	0.0049093	0.0235472	Male
BBS2	2.82719	0.00491763	0.0235816	Male
BRCC3	2.82695	0.00492123	0.0235932	Male
ATXN7L2	2.82674	0.00492444	0.023603	Male
LDHAL6A	2.82659	0.00492668	0.0236082	Male
UBE2O	2.82557	0.00494211	0.0236597	Male
PLEKHA7	2.82517	0.0049482	0.0236833	Male
C21orf58	2.82479	0.00495396	0.0236997	Male
HYDIN	2.82297	0.0049816	0.0238094	Male
TXNDC6	2.82239	0.00499048	0.0238462	Male
C17orf42	2.82204	0.00499578	0.0238658	Male
ACADVL	2.82178	0.00499985	0.0238747	Male
TUBB8	2.82177	0.00499998	0.0238747	Male
GAS8	2.81997	0.0050276	0.0239839	Male
ZNF204P	2.81846	0.00505083	0.0240834	Male
PAXIP1	2.81782	0.00506066	0.0241188	Male
SLC39A5	2.81757	0.00506462	0.0241224	Male
WDSUB1	2.81758	0.00506441	0.0241224	Male
PI4KB	2.81669	0.00507829	0.0241744	Male
UBN2	2.81561	0.00509503	0.0242427	Male
C14orf105	2.81491	0.00510588	0.0242829	Male
BCDIN3D	2.8132	0.00513269	0.0243932	Male
PROKR1	2.81302	0.00513538	0.0244003	Male
CENPQ	2.8123	0.00514667	0.024431	Male
ATRX	2.81206	0.00515045	0.0244432	Male
GTF2IP1	2.81174	0.0051555	0.0244577	Male
WAC	2.81172	0.00515592	0.0244577	Male
KIAA1958	2.81092	0.00516849	0.0245022	Male
HCG18	2.80905	0.00519808	0.0246231	Male
C12orf32	2.80892	0.00520004	0.0246266	Male
KCTD6	2.80865	0.00520439	0.0246414	Male
FAAH	2.80838	0.00520871	0.0246461	Male
ZKSCAN4	2.808	0.00521462	0.024661	Male
FBXO11	2.80767	0.00521989	0.0246744	Male
DHX57	2.80659	0.00523712	0.0247283	Male
KIAA1549	2.80668	0.00523566	0.0247283	Male
DTX4	2.80383	0.00528131	0.0249182	Male
TERF1	2.8034	0.00528832	0.0249396	Male
ENPP4	2.80329	0.00529	0.0249417	Male
GATA2	2.8016	0.00531732	0.0250356	Male
ARNT	2.8014	0.00532058	0.0250451	Male
ACADL	2.80049	0.00533533	0.0251087	Male
MTERFD1	2.79819	0.00537277	0.0252731	Male
PHKA2	2.79806	0.00537491	0.0252773	Male
MYCBPAP	2.79789	0.00537769	0.0252845	Male
CHDH	2.79734	0.00538654	0.0253144	Male
MCCC2	2.79737	0.00538621	0.0253144	Male
LPO	2.79684	0.00539479	0.0253472	Male
CELF4	2.79615	0.00540614	0.0253829	Male
VPS37D	2.79618	0.00540569	0.0253829	Male
TOP2A	2.79496	0.00542563	0.0254626	Male
ARL17A	2.79465	0.00543089	0.025476	Male
DLX3	2.79462	0.00543129	0.025476	Male
TOP2B	2.79456	0.00543226	0.025476	Male
GDE1	2.79436	0.00543556	0.0254856	Male
TJAP1	2.79298	0.00545837	0.0255806	Male
RERE	2.79203	0.00547412	0.0256307	Male
SOS2	2.79102	0.00549098	0.0256978	Male
DCAF16	2.79038	0.00550155	0.0257413	Male
ATG9B	2.78981	0.00551109	0.025768	Male
UBR2	2.78888	0.00552673	0.0258292	Male
BRD1	2.78862	0.00553101	0.0258433	Male
ATAD2	2.78836	0.00553546	0.0258581	Male
CLGN	2.78544	0.00558462	0.0260697	Male
BBS7	2.78534	0.00558637	0.0260719	Male
ATF7IP	2.78515	0.00558946	0.0260803	Male
MED13	2.78461	0.00559873	0.0261175	Male
LRRC37A4	2.78369	0.00561428	0.026184	Male
APOOL	2.78331	0.0056207	0.0262079	Male
EFNA4	2.78304	0.00562537	0.0262236	Male
MMEL1	2.78152	0.00565123	0.0263321	Male
CDKN1B	2.78047	0.00566918	0.0263975	Male
MORN4	2.78026	0.0056728	0.0264083	Male
DNMT3A	2.77937	0.00568805	0.0264671	Male
LOC148709	2.77836	0.00570548	0.0265421	Male
OTUD7B	2.77728	0.00572408	0.026587	Male
FBXO5	2.77711	0.00572711	0.0265877	Male
TBC1D26	2.77712	0.00572686	0.0265877	Male
SLC30A9	2.77596	0.00574701	0.0266522	Male
C17orf58	2.77563	0.00575282	0.0266643	Male
CCDC135	2.77564	0.0057525	0.0266643	Male
PCMTD2	2.77479	0.00576733	0.0267131	Male
ZNF606	2.77454	0.00577164	0.026727	Male
HP1BP3	2.77337	0.00579207	0.0268032	Male
KIF3A	2.77328	0.00579373	0.0268048	Male
GRB7	2.77255	0.00580647	0.0268448	Male
IFT172	2.77224	0.00581191	0.0268582	Male
HEATR4	2.77187	0.00581839	0.0268697	Male
ZNF646	2.77195	0.00581703	0.0268697	Male
PARP2	2.77144	0.00582589	0.0268921	Male
SMAD2	2.77075	0.00583805	0.0269175	Male
MAPKAPK5	2.76953	0.00585959	0.0270107	Male
ZNF711	2.76931	0.00586348	0.0270225	Male
C17orf64	2.76894	0.0058701	0.0270407	Male
SEMG2	2.76833	0.00588081	0.0270838	Male
MDM1	2.76822	0.00588283	0.027087	Male
ACTL6A	2.76769	0.00589224	0.0271241	Male
TTTY14	2.76758	0.00589413	0.0271267	Male
AP3M2	2.76718	0.00590127	0.027145	Male
GATA3	2.76713	0.00590214	0.027145	Male
CCDC132	2.76613	0.0059199	0.0272205	Male
DMRTA1	2.76544	0.00593225	0.0272587	Male
ACYP1	2.76468	0.00594585	0.027315	Male
A1CF	2.76395	0.0059589	0.0273625	Male
PGS1	2.76306	0.00597483	0.0274295	Male
C4orf41	2.76255	0.00598407	0.0274656	Male
LYZL4	2.76096	0.00601274	0.0275665	Male
ZRANB2	2.7611	0.00601028	0.0275665	Male
ELF5	2.76071	0.0060172	0.0275753	Male
ZNF283	2.76014	0.00602769	0.0276095	Male
TMSB15A	2.7591	0.00604651	0.0276832	Male
VSTM2B	2.75879	0.00605212	0.0277026	Male
DDX20	2.75796	0.00606718	0.0277653	Male
AKD1	2.75774	0.00607118	0.0277773	Male
ZNF786	2.75752	0.00607522	0.0277895	Male
SGOL1	2.75651	0.00609366	0.0278613	Male
ZNF280C	2.7557	0.00610856	0.0279168	Male
CENPC1	2.75535	0.00611502	0.02794	Male
SEMA4G	2.7536	0.00614724	0.0280682	Male
NAPG	2.75338	0.00615123	0.0280801	Male
CMTM1	2.75237	0.00616989	0.0281437	Male
SLC37A4	2.75233	0.00617072	0.0281437	Male
CATSPER2	2.75212	0.00617461	0.0281496	Male
DIS3L	2.75185	0.00617949	0.0281583	Male
ZNF574	2.75185	0.00617949	0.0281583	Male
ZNF768	2.75144	0.00618707	0.0281865	Male
BOLA1	2.7497	0.00621958	0.0283027	Male
LRIG2	2.74897	0.00623313	0.0283453	Male
ATP2B1	2.74862	0.00623971	0.0283688	Male
GPR126	2.74845	0.00624285	0.0283767	Male
DCK	2.74737	0.00626307	0.0284495	Male
DCUN1D2	2.74489	0.00630973	0.0286102	Male
MTMR8	2.7451	0.0063058	0.0286102	Male
UBE2CBP	2.74496	0.00630851	0.0286102	Male
ZNF517	2.74512	0.00630543	0.0286102	Male
MORC2	2.74344	0.00633715	0.0287022	Male
C2orf67	2.74279	0.00634945	0.0287451	Male
SERPINA4	2.7425	0.00635496	0.0287636	Male
C17orf37	2.74198	0.00636489	0.0287956	Male
EARS2	2.74203	0.00636395	0.0287956	Male
CYP4F8	2.74177	0.00636886	0.0288072	Male
POU5F1	2.74141	0.00637573	0.0288288	Male
C8orf51	2.74061	0.00639102	0.0288751	Male
ASB12	2.74044	0.00639427	0.0288834	Male
DAND5	2.74036	0.00639586	0.0288841	Male
ZNF345	2.73962	0.00640996	0.0289414	Male
TMEM209	2.73872	0.00642721	0.0290128	Male
ALS2CR11	2.73838	0.00643385	0.0290362	Male
NFS1	2.73762	0.00644834	0.0290951	Male
FANCI	2.73723	0.00645583	0.0291225	Male
ASF1A	2.73632	0.00647346	0.0291955	Male
MLL5	2.73544	0.00649052	0.0292529	Male
INSR	2.73489	0.00650113	0.0292941	Male
ABHD8	2.73459	0.006507	0.0293141	Male
NUP62CL	2.73266	0.00654449	0.0294699	Male
LOC150776	2.73182	0.00656088	0.0295305	Male
LOC81691	2.73058	0.00658531	0.0296142	Male
RAG1AP1	2.7288	0.00662036	0.029752	Male
TMEM51	2.72657	0.00666443	0.0299035	Male
PCBP4	2.72613	0.00667318	0.0299229	Male
PRRT3	2.726	0.00667582	0.0299281	Male
BRPF1	2.72499	0.00669583	0.0299978	Male
CUL2	2.72468	0.00670196	0.0300187	Male
ESRRG	2.72437	0.00670825	0.0300402	Male
TMEM135	2.72364	0.00672272	0.0300983	Male
ATAD2B	2.72343	0.00672693	0.0301105	Male
C9orf4	2.72314	0.0067327	0.0301297	Male
CCDC163P	2.72268	0.00674191	0.0301642	Male
HSD11B1L	2.72257	0.00674423	0.030168	Male
FRMD5	2.7209	0.00677779	0.0303047	Male
DDI2	2.72002	0.00679551	0.0303731	Male
CLCN4	2.71958	0.0068044	0.0303968	Male
PIK3C2A	2.71962	0.00680363	0.0303968	Male
NUP54	2.71888	0.00681849	0.030453	Male
BCORL1	2.71667	0.00686346	0.0306127	Male
SOCS6	2.71674	0.00686209	0.0306127	Male
MBOAT1	2.71408	0.00691643	0.0308292	Male
BRIP1	2.71307	0.00693723	0.0308947	Male
ZNF793	2.71309	0.00693676	0.0308947	Male
CDK12	2.71287	0.00694126	0.0309058	Male
LOC642846	2.71258	0.00694726	0.0309258	Male
TXNDC16	2.7125	0.00694896	0.0309265	Male
MAST2	2.71176	0.00696412	0.0309804	Male
PARG	2.71037	0.0069929	0.0311016	Male
GORAB	2.70978	0.00700511	0.031149	Male
SLC44A4	2.70961	0.00700868	0.0311581	Male
C14orf148	2.70911	0.007019	0.0311971	Male
ZNF816A	2.70816	0.00703885	0.031251	Male
DFFB	2.707	0.00706308	0.0313448	Male
ERBB2	2.70413	0.00712336	0.0315639	Male
KRTCAP2	2.70356	0.00713527	0.0316028	Male
TEX9	2.70315	0.00714389	0.0316272	Male
SLC27A2	2.70292	0.00714892	0.0316402	Male
LOC144486	2.70264	0.00715484	0.0316485	Male
PAPOLG	2.70263	0.00715497	0.0316485	Male
KIAA0776	2.69882	0.007236	0.0319511	Male
NEK11	2.69889	0.00723448	0.0319511	Male
FLJ44606	2.69833	0.00724638	0.03199	Male
ABHD14A	2.69766	0.00726088	0.0320211	Male
PRR15	2.69773	0.0072592	0.0320211	Male
SPRED2	2.69763	0.00726135	0.0320211	Male
COLEC10	2.6968	0.00727934	0.0320865	Male
ANKRA2	2.69646	0.00728655	0.0321113	Male
KBTBD4	2.69364	0.00734735	0.032337	Male
CCDC160	2.69356	0.00734906	0.0323375	Male
CEP290	2.6929	0.0073635	0.032394	Male
MGC16142	2.69259	0.00737019	0.0324164	Male
WFS1	2.6922	0.00737868	0.0324466	Male
GBA	2.69063	0.00741293	0.0325831	Male
IPO9	2.69053	0.00741499	0.0325851	Male
OR56B4	2.68928	0.00744232	0.0326839	Male
PRR12	2.68917	0.00744476	0.0326858	Male
SLC11A2	2.68912	0.00744599	0.0326858	Male
RALGAPA1	2.68864	0.00745648	0.0327106	Male
C10orf95	2.68763	0.00747869	0.0327777	Male
POC1B	2.68731	0.00748581	0.0327966	Male
WDR19	2.68557	0.00752424	0.0329507	Male
SPINT3	2.6847	0.00754347	0.0330206	Male
RBM39	2.68275	0.00758689	0.0331676	Male
KLF11	2.68203	0.00760282	0.0332189	Male
PATE2	2.682	0.00760353	0.0332189	Male
RNPC3	2.6818	0.00760808	0.0332316	Male
C11orf52	2.6812	0.00762135	0.033268	Male
SCMH1	2.68119	0.00762173	0.033268	Male
SGK2	2.68113	0.007623	0.033268	Male
TJP2	2.68023	0.00764319	0.0333346	Male
ZNF414	2.6792	0.0076663	0.033421	Male
PEX2	2.67786	0.0076966	0.0335314	Male
TMSB15B	2.67788	0.00769614	0.0335314	Male
ZUFSP	2.67761	0.00770215	0.0335484	Male
FAM149B1	2.67745	0.0077057	0.0335566	Male
C10orf110	2.67719	0.00771163	0.033568	Male
SNX4	2.67623	0.00773339	0.0336266	Male
MOAP1	2.67584	0.00774235	0.0336583	Male
USP45	2.67466	0.00776917	0.0337459	Male
C3orf38	2.6744	0.00777516	0.0337502	Male
HARS2	2.67441	0.00777479	0.0337502	Male
CCDC112	2.67407	0.00778259	0.0337752	Male
ZNF397	2.6734	0.00779798	0.0338275	Male
PLSCR5	2.67291	0.00780911	0.0338685	Male
RSC1A1	2.67143	0.00784296	0.034008	Male
CCDC41	2.67061	0.00786183	0.0340752	Male
GPR89C	2.67052	0.00786386	0.0340767	Male
ABHD1	2.67032	0.00786846	0.0340894	Male
ZSCAN2	2.66951	0.00788733	0.0341492	Male
GMEB1	2.66883	0.00790286	0.0341799	Male
TMEM25	2.66701	0.00794514	0.0343261	Male
TMEM182	2.66624	0.00796302	0.0343886	Male
AKAP9	2.66487	0.00799508	0.0344792	Male
ATP13A3	2.66483	0.00799592	0.0344792	Male
CTAGE6	2.66462	0.00800086	0.0344932	Male
SARS2	2.66449	0.00800386	0.0344988	Male
C15orf56	2.66377	0.0080208	0.0345424	Male
TRPV3	2.66365	0.00802356	0.0345469	Male
MKNK2	2.6634	0.0080294	0.0345616	Male
DCP2	2.66304	0.00803786	0.034579	Male
MEX3C	2.66216	0.00805862	0.0346536	Male
SPIN1	2.66206	0.00806092	0.0346561	Male
ZNF682	2.66082	0.0080901	0.0347742	Male
ATP5S	2.65988	0.00811254	0.0348632	Male
TTLL9	2.65974	0.00811577	0.0348697	Male
PAGE3	2.65965	0.00811782	0.0348712	Male
WDR35	2.65898	0.00813389	0.0349254	Male
TMBIM6	2.65858	0.00814327	0.0349582	Male
SOX14	2.65825	0.00815122	0.0349849	Male
UPF1	2.65793	0.00815876	0.0350024	Male
RAB5A	2.65725	0.00817493	0.0350569	Male
TMEM151B	2.65714	0.00817759	0.0350609	Male
C1orf213	2.6568	0.00818564	0.0350806	Male
KLHDC2	2.65586	0.00820825	0.0351551	Male
ZNF552	2.65547	0.00821749	0.0351816	Male
DBNDD1	2.65427	0.0082463	0.0352882	Male
TBR1	2.65409	0.00825054	0.0352974	Male
PLEKHM1P	2.65372	0.00825952	0.0353075	Male
PRELID2	2.65257	0.00828728	0.0353963	Male
RAB33B	2.65165	0.0083094	0.0354758	Male
CFLP1	2.65078	0.00833059	0.0355443	Male
TUBGCP5	2.65017	0.00834538	0.0355772	Male
UBA3	2.65031	0.00834187	0.0355772	Male
PTK2	2.65008	0.00834751	0.0355784	Male
ZNF211	2.64986	0.00835301	0.0355944	Male
C21orf49	2.64836	0.00838942	0.0357134	Male
CMC1	2.64849	0.00838615	0.0357134	Male
LOC100128640	2.64845	0.00838719	0.0357134	Male
TMSB4Y	2.64826	0.00839195	0.0357134	Male
ZNF432	2.64834	0.00839003	0.0357134	Male
KLHDC9	2.64798	0.0083988	0.0357293	Male
TET2	2.64703	0.00842203	0.0357979	Male
CSNK1E	2.64653	0.00843421	0.0358348	Male
ACOX1	2.64525	0.0084656	0.0359512	Male
MANEAL	2.6452	0.00846695	0.0359512	Male
LOC222699	2.64497	0.00847258	0.035964	Male
LOC728723	2.64389	0.00849908	0.036065	Male
MYLK2	2.64353	0.00850811	0.0360834	Male
ENO2	2.64313	0.00851799	0.0361073	Male
CBLL1	2.64273	0.00852797	0.0361299	Male
CYCSP52	2.64237	0.00853675	0.0361368	Male
KIAA1429	2.64238	0.00853651	0.0361368	Male
NEDD4L	2.64234	0.00853743	0.0361368	Male
REST	2.64209	0.00854375	0.0361484	Male
GAB4	2.6416	0.00855578	0.0361842	Male
DHX30	2.64077	0.00857665	0.0362649	Male
PIGC	2.63999	0.00859591	0.0363198	Male
NUP160	2.63895	0.00862202	0.0364035	Male
KIAA2018	2.638	0.00864573	0.036496	Male
DEDD2	2.63754	0.00865732	0.0365221	Male
SMARCD1	2.63764	0.00865469	0.0365221	Male
CCDC21	2.63734	0.00866235	0.0365357	Male
LOC100130015	2.63706	0.00866926	0.0365572	Male
CAMKV	2.63487	0.00872448	0.0367594	Male
IFT80	2.63487	0.00872446	0.0367594	Male
NSUN6	2.635	0.00872119	0.0367594	Male
RANBP6	2.63468	0.00872943	0.0367726	Male
KISS1	2.63422	0.00874097	0.0368086	Male
ZNF513	2.63392	0.0087486	0.0368227	Male
C14orf1	2.63298	0.00877242	0.0369076	Male
PRSS16	2.63137	0.00881339	0.0370492	Male
C17orf69	2.63087	0.00882625	0.0370955	Male
CD164	2.63063	0.00883228	0.0371132	Male
ZBTB41	2.63033	0.00884011	0.0371384	Male
CNGA4	2.62987	0.0088518	0.037172	Male
MDM4	2.62922	0.00886834	0.0372338	Male
KIAA1383	2.62909	0.00887181	0.0372406	Male
ZNF121	2.62889	0.00887685	0.0372541	Male
PRPS2	2.62821	0.00889448	0.0373049	Male
GK5	2.62746	0.0089137	0.0373777	Male
CDC14A	2.62729	0.00891811	0.0373807	Male
ULK2	2.62643	0.00894017	0.0374497	Male
TRIM27	2.62595	0.00895279	0.0374873	Male
GTF2I	2.62572	0.00895858	0.0375037	Male
PGBD3	2.62551	0.00896413	0.0375192	Male
ATF6B	2.62414	0.00899967	0.0376446	Male
RAB3IP	2.62388	0.00900631	0.0376646	Male
KIN	2.62237	0.00904585	0.0377909	Male
LOC401052	2.62225	0.00904879	0.0377954	Male
RAET1K	2.62105	0.00908035	0.0378943	Male
ANKRD40	2.6194	0.00912361	0.0380373	Male
AZIN1	2.61911	0.00913129	0.0380614	Male
GHRHR	2.61744	0.00917521	0.0382131	Male
FAM185A	2.61659	0.0091978	0.0382839	Male
THUMPD2	2.61652	0.00919979	0.0382839	Male
ZNF320	2.61658	0.00919807	0.0382839	Male
652919	2.61597	0.00921415	0.03832	Male
SLC6A18	2.61599	0.00921366	0.03832	Male
ZNF681	2.61568	0.00922198	0.0383447	Male
TTC37	2.61546	0.00922775	0.0383608	Male
POU5F1B	2.61505	0.0092388	0.0383851	Male
TNKS	2.61488	0.00924318	0.0383855	Male
PKP2	2.61474	0.00924696	0.0383857	Male
TMEM53	2.61474	0.009247	0.0383857	Male
ZNF137	2.61442	0.00925552	0.0384132	Male
DLX6AS	2.61387	0.00927012	0.0384643	Male
YPEL1	2.61161	0.0093307	0.0386459	Male
C1orf63	2.61114	0.0093434	0.038689	Male
ZNF223	2.60984	0.00937837	0.0388037	Male
NCAPD3	2.6097	0.00938211	0.0388112	Male
FASTKD3	2.60875	0.00940787	0.0389098	Male
FAM47C	2.6085	0.00941458	0.0389255	Male
FBXO38	2.60839	0.00941743	0.0389255	Male
MRPL45	2.60843	0.00941654	0.0389255	Male
LOC641298	2.60819	0.0094228	0.038934	Male
MATR3	2.60683	0.00945974	0.0390685	Male
RICTOR	2.60668	0.00946391	0.0390777	Male
FUT9	2.60618	0.00947748	0.0391178	Male
LOC100130933	2.60573	0.00948965	0.0391521	Male
TIGD6	2.60514	0.00950589	0.0392111	Male
TLK2	2.60479	0.00951545	0.0392425	Male
USP6	2.60466	0.00951886	0.0392486	Male
REPS2	2.60438	0.0095266	0.0392725	Male
HDAC6	2.60327	0.0095571	0.0393822	Male
SOCS7	2.60249	0.00957832	0.0394476	Male
TEKT5	2.60241	0.00958076	0.0394476	Male
ARMC3	2.60217	0.00958723	0.0394662	Male
RNF2	2.60196	0.00959295	0.0394817	Male
DHFR	2.60174	0.0095991	0.039499	Male
FER1L4	2.60126	0.00961237	0.0395455	Male
LSM14A	2.60104	0.00961849	0.0395627	Male
C20orf94	2.60089	0.00962249	0.039563	Male
VPS33B	2.60095	0.00962093	0.039563	Male
CUL7	2.60036	0.00963707	0.0396061	Male
FANCM	2.6003	0.00963885	0.0396061	Male
CHN2	2.60022	0.00964113	0.0396075	Male
C1orf203	2.59975	0.00965402	0.0396493	Male
SMURF2	2.59934	0.00966538	0.0396749	Male
SPATA7	2.59886	0.00967876	0.0397218	Male
GALC	2.59834	0.00969307	0.0397724	Male
C12orf65	2.59821	0.00969674	0.0397794	Male
OR56A5	2.5969	0.00973306	0.0398799	Male
SCAPER	2.59658	0.00974214	0.039909	Male
PHF14	2.59546	0.00977346	0.0399969	Male
PRTG	2.59539	0.00977543	0.0399969	Male
UBE4A	2.5942	0.00980866	0.0401247	Male
KIAA1586	2.59354	0.0098272	0.0401762	Male
YTHDF2	2.59327	0.00983494	0.0401997	Male
ARHGAP39	2.59212	0.00986718	0.0403023	Male
LOC100130581	2.59201	0.00987049	0.0403043	Male
C22orf30	2.59111	0.00989586	0.0403998	Male
GRB14	2.58968	0.00993638	0.040557	Male
HGFAC	2.58924	0.00994879	0.0405995	Male
NCOR1	2.58866	0.00996539	0.0406532	Male
PRCC	2.58864	0.00996597	0.0406532	Male
ATPAF1	2.58857	0.0099681	0.0406537	Male
KIF5A	2.58848	0.00997049	0.0406553	Male
FBXO16	2.58694	0.0100145	0.0407854	Male
DDX12	2.58621	0.0100354	0.0408559	Male
CELF1	2.58554	0.0100547	0.0409245	Male
AMBRA1	2.58541	0.0100585	0.0409293	Male
DNM1L	2.5835	0.0101134	0.0411302	Male
LOC646851	2.5832	0.0101219	0.0411568	Male
SR140	2.58252	0.0101416	0.0412285	Male
SKINTL	2.58216	0.010152	0.0412541	Male
DAZ2	2.58189	0.0101597	0.0412772	Male
DHX8	2.58179	0.0101629	0.0412817	Male
ZBTB44	2.5794	0.0102324	0.0415223	Male
MAN2A2	2.57874	0.0102514	0.0415829	Male
APPBP2	2.57702	0.0103018	0.0417334	Male
C8orf37	2.57698	0.010303	0.0417334	Male
CDK11A	2.57715	0.0102981	0.0417334	Male
ZNF528	2.57685	0.0103069	0.0417365	Male
RFX7	2.57599	0.0103321	0.0418179	Male
SOS1	2.576	0.0103318	0.0418179	Male
S100A5	2.57547	0.0103475	0.0418442	Male
WDR54	2.57542	0.0103489	0.0418442	Male
CLUL1	2.5743	0.0103819	0.0419359	Male
C8orf31	2.57363	0.0104017	0.0419907	Male
GLDC	2.57293	0.0104224	0.0420574	Male
SKP2	2.5708	0.0104857	0.0422877	Male
CITED2	2.57009	0.0105069	0.042335	Male
MTMR11	2.57028	0.0105014	0.042335	Male
PGC	2.57017	0.0105045	0.042335	Male
KIAA1797	2.5694	0.0105276	0.0423891	Male
HIST4H4	2.56907	0.0105374	0.0424105	Male
OR8D1	2.56854	0.0105533	0.0424504	Male
ZNF644	2.56799	0.0105698	0.0425082	Male
BBC3	2.56771	0.0105781	0.042516	Male
HNRNPA2B1	2.56719	0.0105938	0.0425457	Male
LHFPL5	2.56611	0.0106264	0.0426595	Male
USP17	2.56617	0.0106245	0.0426595	Male
ROPN1	2.56529	0.010651	0.0427499	Male
CATSPERB	2.56335	0.0107098	0.0429601	Male
EPCAM	2.56257	0.0107335	0.0430468	Male
HKR1	2.56211	0.0107475	0.0430865	Male
MZF1	2.56197	0.0107519	0.0430865	Male
PCNP	2.56197	0.0107519	0.0430865	Male
TAOK1	2.56207	0.0107487	0.0430865	Male
WDR73	2.56151	0.0107658	0.0431252	Male
RHOXF2B	2.56097	0.0107823	0.0431824	Male
ZNF48	2.56017	0.0108069	0.0432725	Male
DCUN1D4	2.55996	0.0108134	0.0432898	Male
ZFP90	2.55836	0.0108625	0.0434693	Male
CDC14B	2.55816	0.0108686	0.0434852	Male
CCDC37	2.55802	0.010873	0.0434942	Male
NMUR2	2.55702	0.0109038	0.0436002	Male
SUV420H2	2.55674	0.0109123	0.0436255	Male
C1orf66	2.55656	0.0109178	0.0436303	Male
ARFGEF1	2.5562	0.010929	0.0436665	Male
TMEM232	2.55534	0.0109557	0.0437556	Male
C8orf45	2.55404	0.0109961	0.0438998	Male
CREBZF	2.55377	0.0110045	0.0439249	Male
SUOX	2.55255	0.0110425	0.0440502	Male
XRN2	2.55231	0.01105	0.0440716	Male
KIF5B	2.552	0.0110595	0.0440921	Male
THUMPD3	2.55143	0.0110774	0.0441373	Male
STX3	2.54978	0.0111292	0.0443087	Male
BBS1	2.54962	0.0111342	0.0443202	Male
PEX11A	2.54941	0.0111408	0.0443377	Male
SERPINA7	2.54911	0.0111502	0.0443664	Male
PKHD1	2.54726	0.0112088	0.0445818	Male
OVCH2	2.54691	0.0112198	0.0446168	Male
ZNF674	2.54658	0.0112303	0.0446497	Male
CCDC24	2.54577	0.011256	0.0447053	Male
RBM14	2.54585	0.0112534	0.0447053	Male
ZC3H14	2.54563	0.0112604	0.0447082	Male
BSN	2.5453	0.0112708	0.0447232	Male
GLB1L2	2.54476	0.011288	0.0447813	Male
MRPL19	2.5447	0.0112899	0.0447813	Male
LOC387646	2.5443	0.0113027	0.0448143	Male
TTC21B	2.5443	0.0113026	0.0448143	Male
ZBTB37	2.54376	0.0113197	0.0448645	Male
SLC25A31	2.54269	0.011354	0.0449914	Male
PHYH	2.5426	0.0113568	0.0449937	Male
ZNF828	2.54234	0.0113651	0.0450177	Male
ERBB3	2.54202	0.0113756	0.0450416	Male
ZAR1	2.54208	0.0113736	0.0450416	Male
FOXJ1	2.54108	0.0114057	0.0451431	Male
CMYA5	2.54065	0.0114195	0.045189	Male
KILLIN	2.54022	0.0114333	0.0452261	Male
ENGASE	2.53972	0.0114494	0.045281	Male
C2orf29	2.53952	0.0114558	0.0452973	Male
MTERFD3	2.53894	0.0114746	0.0453539	Male
UHRF1BP1	2.53876	0.0114804	0.0453681	Male
USP33	2.53816	0.0114996	0.045435	Male
TTTY10	2.53701	0.011537	0.0455648	Male
ABCC10	2.53645	0.0115551	0.0456274	Male
SCN5A	2.53625	0.0115617	0.0456358	Male
TAF9B	2.53605	0.0115681	0.0456434	Male
AGXT2L1	2.53546	0.0115873	0.0457102	Male
C14orf101	2.53527	0.0115937	0.0457263	Male
TXLNG	2.53483	0.0116081	0.0457743	Male
CHD3	2.53457	0.0116164	0.0457979	Male
TMEM56	2.53347	0.0116523	0.0459217	Male
VGLL1	2.53338	0.0116555	0.0459254	Male
CDKL2	2.5328	0.0116743	0.0459824	Male
DHX16	2.53256	0.0116823	0.045992	Male
ZNF44	2.53256	0.0116822	0.045992	Male
POLR3E	2.53216	0.0116954	0.0460289	Male
ZNF440	2.53084	0.0117389	0.0461552	Male
CNOT2	2.52922	0.0117922	0.0463326	Male
CXorf59	2.52913	0.0117953	0.0463326	Male
FOXH1	2.52924	0.0117918	0.0463326	Male
MRE11A	2.52874	0.0118082	0.0463697	Male
USP38	2.5287	0.0118095	0.0463697	Male
HYLS1	2.52733	0.011855	0.0465212	Male
C8orf74	2.52595	0.0119011	0.0466932	Male
MLL	2.52541	0.0119188	0.0467447	Male
MAGIX	2.52504	0.0119315	0.046759	Male
LOC100132354	2.5249	0.0119361	0.046767	Male
SLFN13	2.52419	0.0119598	0.0468328	Male
ANKRD28	2.52272	0.0120092	0.0470081	Male
ZNF808	2.52202	0.0120326	0.0470813	Male
ZNF19	2.52187	0.0120379	0.0470928	Male
ENPP5	2.52129	0.0120572	0.0471502	Male
NBPF1	2.52061	0.0120802	0.047222	Male
ZNF7	2.52001	0.0121007	0.0472746	Male
DLGAP1	2.51988	0.012105	0.0472823	Male
POMGNT1	2.51966	0.0121124	0.0473023	Male
CCT3	2.51953	0.0121169	0.0473104	Male
MTCP1	2.51888	0.012139	0.0473788	Male
645851	2.51801	0.0121685	0.0474846	Male
HMGN4	2.51782	0.0121748	0.0475	Male
ZNF654	2.51736	0.0121908	0.0475531	Male
PSMG2	2.5168	0.0122098	0.0476092	Male
ZNF583	2.51672	0.0122123	0.0476098	Male
BTBD7	2.51646	0.0122215	0.0476363	Male
NCRNA00185	2.5154	0.0122575	0.0477672	Male
CLDN12	2.51457	0.0122859	0.0478152	Male
MAST1	2.51452	0.0122877	0.0478152	Male
ZZZ3	2.51477	0.0122793	0.0478152	Male
PREPL	2.51442	0.012291	0.0478153	Male
TRIM32	2.51378	0.0123132	0.0478831	Male
DDX55	2.5135	0.0123229	0.0479107	Male
TPD52	2.5123	0.0123641	0.0480443	Male
C1orf159	2.5115	0.0123917	0.0481329	Male
CIB2	2.51107	0.0124068	0.048173	Male
WWC1	2.51073	0.0124186	0.0482004	Male
POM121	2.51053	0.0124255	0.048212	Male
ZNF826	2.5084	0.0124994	0.048449	Male
AQR	2.50817	0.0125076	0.0484547	Male
PLS1	2.50815	0.0125081	0.0484547	Male
FAM64A	2.50752	0.0125301	0.0485124	Male
HSD17B7	2.50729	0.0125382	0.0485157	Male
BAAT	2.5072	0.0125412	0.0485179	Male
TTC33	2.50626	0.0125741	0.0486267	Male
NEIL1	2.50554	0.0125995	0.0487018	Male
C8orf44	2.50486	0.0126233	0.0487582	Male
KLHL8	2.50481	0.012625	0.0487582	Male
CPSF6	2.50403	0.0126527	0.0488373	Male
ATAD1	2.50377	0.0126618	0.048863	Male
LOC388428	2.50272	0.0126989	0.0489881	Male
MPHOSPH10	2.50271	0.012699	0.0489881	Male
KCNG3	2.50248	0.0127071	0.04901	Male
C6orf57	2.50231	0.0127134	0.0490248	Male
ZNF318	2.5012	0.0127527	0.0491484	Male
MBD6	2.50094	0.0127617	0.0491738	Male
FMO5	2.50036	0.0127825	0.0492163	Male
OR4F29	2.50038	0.0127818	0.0492163	Male
OXSR1	2.50014	0.0127901	0.0492365	Male
ZNF415	2.50007	0.0127926	0.0492366	Male
FZD3	2.49943	0.0128155	0.0493059	Male
PLA2G4D	2.4989	0.0128344	0.0493689	Male
WDR8	2.49884	0.0128367	0.0493689	Male
PRKG2	2.49757	0.0128819	0.0495143	Male
SMCR7	2.49748	0.0128852	0.0495175	Male
CTNND2	2.49642	0.0129231	0.0496446	Male
DYRK1B	2.49481	0.0129809	0.0498309	Male
RPL10L	2.4947	0.0129852	0.0498356	Male
CDKL5	2.49432	0.0129989	0.0498789	Male
SCAMP5	2.49372	0.0130205	0.0499522	Male

### Sheet: CHOL
gene	stat	p	fdr	direction
CA5BP	-8.02794	4.32785e-10	2.84266e-07	Female
XKR6	-7.54454	2.11295e-09	6.20168e-07	Female
GEMIN8	-6.48161	7.28075e-08	7.51014e-06	Female
TMEM136	-6.47422	7.46317e-08	7.60431e-06	Female
DCTN2	-6.33604	1.18583e-07	1.04571e-05	Female
PDGFD	-6.08074	2.79004e-07	2.08617e-05	Female
SMAD3	-6.0017	3.63573e-07	2.52638e-05	Female
TAF1D	-5.99502	3.71786e-07	2.56532e-05	Female
C7orf49	-5.94777	4.35507e-07	2.96341e-05	Female
C11orf49	-5.86583	5.72889e-07	3.70588e-05	Female
NUDT18	-5.78136	7.59834e-07	4.62719e-05	Female
PRDM11	-5.78071	7.61477e-07	4.62719e-05	Female
SPTAN1	-5.70433	9.82751e-07	5.59067e-05	Female
FUNDC1	-5.67483	1.08442e-06	5.97341e-05	Female
MVP	-5.65756	1.14873e-06	6.25754e-05	Female
MFSD5	-5.64343	1.20414e-06	6.48752e-05	Female
C12orf75	-5.64126	1.2129e-06	6.51688e-05	Female
H2AFY2	-5.63986	1.21855e-06	6.52939e-05	Female
HCN4	-5.63019	1.25849e-06	6.67069e-05	Female
PIGC	-5.54756	1.65729e-06	8.2092e-05	Female
GPR108	-5.53754	1.71351e-06	8.42405e-05	Female
ILK	-5.53499	1.72811e-06	8.47461e-05	Female
SH2D3A	-5.53269	1.74135e-06	8.51831e-05	Female
TRIP4	-5.53022	1.75576e-06	8.56749e-05	Female
UBE2A	-5.51445	1.85032e-06	8.85315e-05	Female
VPS18	-5.48605	2.03358e-06	9.5215e-05	Female
DNM1	-5.4761	2.10198e-06	9.72596e-05	Female
PHF21A	-5.44998	2.29251e-06	0.000104169	Female
ARF3	-5.42114	2.52289e-06	0.000111239	Female
PFKP	-5.41118	2.60773e-06	0.000113709	Female
USP3	-5.39173	2.78153e-06	0.000118911	Female
FAM188B	-5.37881	2.90328e-06	0.000122255	Female
SSRP1	-5.35959	3.09437e-06	0.000128107	Female
ITIH5	-5.3571	3.11992e-06	0.000128679	Female
CALM2	-5.35256	3.16722e-06	0.0001303	Female
GALNTL4	-5.34278	3.27151e-06	0.000132922	Female
GBP2	-5.33589	3.34709e-06	0.000134602	Female
ZDHHC13	-5.33105	3.40114e-06	0.000135927	Female
MED22	-5.32235	3.50061e-06	0.000138232	Female
XRCC1	-5.32245	3.49942e-06	0.000138232	Female
TSIX	-5.31733	3.55918e-06	0.000139703	Female
DDX23	-5.3158	3.57732e-06	0.000140135	Female
LEPROTL1	-5.31462	3.59132e-06	0.000140404	Female
MCRS1	-5.30257	3.73737e-06	0.000145248	Female
TRAPPC4	-5.28005	4.0265e-06	0.000153685	Female
MAPRE1	-5.26681	4.20663e-06	0.000158416	Female
RBPMS	-5.26634	4.21315e-06	0.000158416	Female
AACS	-5.25146	4.42555e-06	0.000165139	Female
SEL1L3	-5.22179	4.88112e-06	0.000178043	Female
TMEM147	-5.21322	5.02127e-06	0.000182183	Female
DYRK1B	-5.20112	5.22578e-06	0.000187433	Female
LYPD1	-5.15087	6.16715e-06	0.000212394	Female
BCL9L	-5.14276	6.33403e-06	0.000215179	Female
NDRG3	-5.14504	6.28666e-06	0.000215179	Female
ZRSR2	-5.13896	6.41378e-06	0.000217086	Female
PKN1	-5.1326	6.54943e-06	0.000219326	Female
SEMA6A	-5.129	6.62745e-06	0.000221271	Female
CPNE7	-5.10586	7.15169e-06	0.000237163	Female
RAB9A	-5.10167	7.25102e-06	0.000240053	Female
RIC8B	-5.10032	7.28312e-06	0.00024071	Female
PPP1R14C	-5.0947	7.41908e-06	0.000244382	Female
ARL2	-5.08876	7.56512e-06	0.000248776	Female
KIAA1826	-5.08644	7.62307e-06	0.000250263	Female
MFSD10	-5.07893	7.81363e-06	0.000255666	Female
ELOVL7	-5.0637	8.21442e-06	0.000264921	Female
SMARCD1	-5.06017	8.30995e-06	0.000267018	Female
MADD	-5.05647	8.41157e-06	0.000268965	Female
DPF2	-5.05575	8.43157e-06	0.000269167	Female
GOLGA7B	-5.05018	8.587e-06	0.000271922	Female
BTBD2	-5.04696	8.67831e-06	0.000273931	Female
LOC441204	-5.04449	8.74892e-06	0.000275717	Female
CS	-5.02868	9.21452e-06	0.00028581	Female
TNFAIP2	-5.02904	9.20361e-06	0.00028581	Female
SLC38A1	-5.0249	9.32954e-06	0.000288468	Female
GSK3A	-5.02318	9.38223e-06	0.000289641	Female
CD58	-5.01731	9.56437e-06	0.000292897	Female
SYT13	-5.01592	9.6081e-06	0.000292935	Female
CCDC123	-5.01268	9.71059e-06	0.000295145	Female
SMARCC2	-5.00988	9.80018e-06	0.000297408	Female
SH3GLB2	-4.99744	1.02078e-05	0.000307929	Female
TAX1BP3	-4.99739	1.02095e-05	0.000307929	Female
ARHGEF18	-4.9918	1.0398e-05	0.000311228	Female
ATP1A1	-4.98917	1.04881e-05	0.000313447	Female
PARP8	-4.97835	1.08659e-05	0.000320954	Female
TMEM109	-4.97731	1.0903e-05	0.00032145	Female
ANO9	-4.97183	1.11003e-05	0.000326288	Female
PFDN1	-4.96533	1.1339e-05	0.000332313	Female
WDR73	-4.96344	1.14093e-05	0.00033338	Female
GLIS2	-4.96123	1.14921e-05	0.000335299	Female
HDAC7	-4.95794	1.16163e-05	0.000336926	Female
C18orf10	-4.95492	1.17316e-05	0.000339267	Female
SLC39A13	-4.94741	1.20229e-05	0.000345658	Female
PCNXL3	-4.94632	1.20662e-05	0.000346395	Female
IFT140	-4.94247	1.22188e-05	0.000349758	Female
SPINT1	-4.93553	1.2499e-05	0.000356336	Female
C11orf57	-4.93208	1.26405e-05	0.000357109	Female
TMEM51	-4.93182	1.26514e-05	0.000357109	Female
SRCAP	-4.91727	1.3267e-05	0.000371646	Female
DYNLRB1	-4.9027	1.39127e-05	0.000384919	Female
RIC8A	-4.90225	1.39333e-05	0.000384919	Female
WWC1	-4.90218	1.39366e-05	0.000384919	Female
G6PC3	-4.90016	1.40286e-05	0.000386559	Female
ETAA1	-4.8958	1.42293e-05	0.000389427	Female
FAM160B2	-4.89515	1.42596e-05	0.000389427	Female
LAMA5	-4.89475	1.4278e-05	0.000389427	Female
CTSC	-4.87851	1.50541e-05	0.000406648	Female
ZBTB45	-4.87338	1.53082e-05	0.000410691	Female
DCTPP1	-4.86665	1.56473e-05	0.000416378	Female
FHOD3	-4.8597	1.60057e-05	0.000423053	Female
BHLHE41	-4.8543	1.62892e-05	0.000428068	Female
SARM1	-4.84583	1.67447e-05	0.000434281	Female
PRKD2	-4.84335	1.68803e-05	0.000436777	Female
TUBG2	-4.83562	1.73097e-05	0.000446713	Female
TMEM132A	-4.83211	1.75084e-05	0.000451248	Female
ZNF512	-4.81876	1.82851e-05	0.000468808	Female
GTF2F1	-4.81417	1.856e-05	0.000474619	Female
NPRL3	-4.81313	1.86226e-05	0.000474985	Female
KCNF1	-4.80358	1.92091e-05	0.000483053	Female
IGSF3	-4.80042	1.94071e-05	0.000485549	Female
CAPN1	-4.79884	1.95071e-05	0.000486194	Female
ZNF490	-4.79916	1.94872e-05	0.000486194	Female
ZNF629	-4.79645	1.96589e-05	0.000488738	Female
SMARCA4	-4.79173	1.99627e-05	0.000494417	Female
RHOC	-4.79004	2.00722e-05	0.000495257	Female
XIST	-4.78922	2.01256e-05	0.000495699	Female
C20orf118	-4.78501	2.04026e-05	0.000499751	Female
NCS1	-4.77469	2.10968e-05	0.000512817	Female
TSSK6	-4.77319	2.12e-05	0.000514424	Female
TMEM127	-4.76835	2.15352e-05	0.000520897	Female
ABCA3	-4.76684	2.16406e-05	0.000522162	Female
GLIS3	-4.76386	2.18509e-05	0.000525581	Female
SLC22A5	-4.7637	2.18625e-05	0.000525581	Female
ZBED5	-4.76396	2.18436e-05	0.000525581	Female
SLC10A3	-4.76257	2.1942e-05	0.000526431	Female
UNC45A	-4.7608	2.20684e-05	0.000527949	Female
KIAA1967	-4.75726	2.23229e-05	0.000532703	Female
ME3	-4.75691	2.23483e-05	0.000532703	Female
SPRYD3	-4.7547	2.25088e-05	0.000535229	Female
NR2C2AP	-4.75207	2.27018e-05	0.000537221	Female
DLG3	-4.74702	2.30762e-05	0.000544769	Female
CDK16	-4.74638	2.31236e-05	0.000545235	Female
DMWD	-4.73568	2.39387e-05	0.000561089	Female
LOC151009	-4.73288	2.41567e-05	0.000565525	Female
ALDOA	-4.72521	2.47637e-05	0.000578358	Female
HIP1R	-4.72453	2.48177e-05	0.000578934	Female
CLIP2	-4.72184	2.50346e-05	0.00058261	Female
AAK1	-4.71987	2.51945e-05	0.000585639	Female
RTDR1	-4.71658	2.54646e-05	0.000589826	Female
PKM2	-4.70982	2.60267e-05	0.000599609	Female
RAB11FIP5	-4.70812	2.61701e-05	0.000601209	Female
IGBP1	-4.70734	2.62359e-05	0.000601517	Female
DDA1	-4.70208	2.66861e-05	0.000607386	Female
GABBR1	-4.70307	2.6601e-05	0.000607386	Female
KSR2	-4.70224	2.66717e-05	0.000607386	Female
UBE2Z	-4.69776	2.70606e-05	0.000613072	Female
HKR1	-4.69405	2.73868e-05	0.000618144	Female
HMGN4	-4.69223	2.75485e-05	0.000618144	Female
MPP6	-4.69412	2.73805e-05	0.000618144	Female
GRAMD1B	-4.68701	2.80169e-05	0.000623954	Female
KDM5C	-4.68326	2.83581e-05	0.000628477	Female
RELB	-4.68215	2.8459e-05	0.000629524	Female
SFXN3	-4.67096	2.95053e-05	0.000649743	Female
B4GALNT4	-4.66898	2.96942e-05	0.00065269	Female
DNAJB2	-4.66581	2.99995e-05	0.000657681	Female
FAM131C	-4.66598	2.99831e-05	0.000657681	Female
ZDHHC1	-4.65696	3.08674e-05	0.000675204	Female
DAPK3	-4.65303	3.12607e-05	0.000682288	Female
MAP1S	-4.6533	3.12339e-05	0.000682288	Female
TMEM61	-4.65128	3.14379e-05	0.000685395	Female
CCDC103	-4.64884	3.16857e-05	0.000688684	Female
ORAI2	-4.64808	3.17635e-05	0.000688684	Female
CLCNKA	-4.64635	3.19416e-05	0.000690961	Female
TBC1D10B	-4.6433	3.22567e-05	0.000695103	Female
PIH1D2	-4.64231	3.23591e-05	0.000695455	Female
LPAR2	-4.64037	3.25626e-05	0.000697542	Female
CSNK2A1	-4.63905	3.27009e-05	0.000699039	Female
TICAM1	-4.62994	3.36738e-05	0.000716661	Female
KCTD17	-4.6281	3.38735e-05	0.000719355	Female
CXorf23	-4.62134	3.46182e-05	0.000730436	Female
BCL2L1	-4.61909	3.48698e-05	0.000734957	Female
HOOK2	-4.61439	3.5401e-05	0.000742639	Female
ANXA2P3	-4.6082	3.6112e-05	0.000755805	Female
PPAP2C	-4.60773	3.61664e-05	0.000755805	Female
TTC39A	-4.60547	3.64307e-05	0.00075891	Female
EIF2S3	-4.60487	3.65009e-05	0.000759567	Female
SPATS2	-4.59687	3.74506e-05	0.000776775	Female
TEAD4	-4.59658	3.74859e-05	0.000776775	Female
ASPHD1	-4.59513	3.76613e-05	0.000779588	Female
MUS81	-4.59261	3.79663e-05	0.00078425	Female
EPHA6	-4.58878	3.84361e-05	0.000792456	Female
ATP6V1H	-4.58736	3.8612e-05	0.000793587	Female
FA2H	-4.5869	3.86693e-05	0.00079377	Female
PRKAG1	-4.58372	3.90654e-05	0.00080023	Female
C15orf17	-4.58269	3.9195e-05	0.000801964	Female
NT5C3	-4.58203	3.92784e-05	0.000802087	Female
SPATA20	-4.58073	3.94431e-05	0.000804615	Female
UNC5CL	-4.57932	3.96211e-05	0.000806572	Female
SPNS2	-4.57809	3.97785e-05	0.000808103	Female
C4orf36	-4.57369	4.03429e-05	0.000817879	Female
VPS24	-4.57256	4.04899e-05	0.000820014	Female
DDR1	-4.57221	4.05348e-05	0.000820079	Female
SPATA12	-4.57123	4.06624e-05	0.000821814	Female
LOC283267	-4.56996	4.08285e-05	0.000824324	Female
KHDRBS1	-4.5651	4.147e-05	0.000835561	Female
HS3ST1	-4.5598	4.21804e-05	0.00084727	Female
SPIN2B	-4.5529	4.31241e-05	0.000862031	Female
FAM50A	-4.54917	4.3642e-05	0.000870406	Female
SARNP	-4.54923	4.36337e-05	0.000870406	Female
IFT52	-4.53688	4.53926e-05	0.000899844	Female
SLC35F3	-4.53288	4.59776e-05	0.000908693	Female
GAB2	-4.52519	4.71224e-05	0.000924426	Female
TBC1D25	-4.52131	4.77111e-05	0.000934501	Female
GPSM1	-4.51766	4.82714e-05	0.000939453	Female
CSNK1G1	-4.51463	4.87406e-05	0.000946184	Female
LRRC49	-4.51123	4.9273e-05	0.000951695	Female
PHF15	-4.51211	4.91349e-05	0.000951695	Female
RAVER1	-4.51184	4.91774e-05	0.000951695	Female
PLCD3	-4.5094	4.95621e-05	0.000954592	Female
SIPA1L3	-4.50765	4.98402e-05	0.00095901	Female
RGS17	-4.5036	5.04885e-05	0.000970534	Female
PIGG	-4.50296	5.05931e-05	0.000971595	Female
GUCA2A	-4.5002	5.10403e-05	0.000976259	Female
NIPA1	-4.49993	5.10842e-05	0.000976259	Female
C2orf24	-4.49596	5.17359e-05	0.000987753	Female
ZNF337	-4.49343	5.21558e-05	0.000994804	Female
GATS	-4.49246	5.23179e-05	0.000995987	Female
ITGAM	-4.49245	5.23191e-05	0.000995987	Female
DSCAML1	-4.49105	5.25537e-05	0.000999485	Female
KLC2	-4.48926	5.28548e-05	0.00100424	Female
SLFN13	-4.48503	5.35716e-05	0.00101394	Female
SMARCD3	-4.48283	5.39499e-05	0.00101914	Female
PITX1	-4.4818	5.41273e-05	0.00102151	Female
TRIM47	-4.48123	5.42257e-05	0.00102238	Female
RNF44	-4.47924	5.45712e-05	0.00102595	Female
CIZ1	-4.47741	5.48903e-05	0.001029	Female
DAGLA	-4.47744	5.48846e-05	0.001029	Female
ASNA1	-4.47218	5.58126e-05	0.00104231	Female
LOC100286793	-4.46867	5.64404e-05	0.00104906	Female
BRE	-4.46738	5.66737e-05	0.0010507	Female
SPPL3	-4.46521	5.70661e-05	0.0010547	Female
KCNK5	-4.4646	5.71777e-05	0.00105577	Female
KIF13B	-4.46296	5.74768e-05	0.00105931	Female
CRMP1	-4.46216	5.76233e-05	0.00106002	Female
NCK2	-4.46002	5.80186e-05	0.0010653	Female
CD2BP2	-4.45202	5.95146e-05	0.00108609	Female
POLG	-4.45037	5.98287e-05	0.00108837	Female
FANCF	-4.44815	6.02517e-05	0.00109318	Female
LASS5	-4.44752	6.03733e-05	0.00109318	Female
MTMR2	-4.44751	6.03755e-05	0.00109318	Female
MKKS	-4.4466	6.05497e-05	0.0010944	Female
FSIP1	-4.44613	6.06404e-05	0.00109504	Female
FSCN2	-4.44394	6.10655e-05	0.00109968	Female
KIAA1731	-4.44262	6.13227e-05	0.00110028	Female
LOC100128292	-4.4432	6.12089e-05	0.00110028	Female
C12orf41	-4.44106	6.16271e-05	0.00110474	Female
RAB25	-4.43993	6.18479e-05	0.00110769	Female
GAL3ST1	-4.43662	6.25028e-05	0.0011184	Female
B9D2	-4.43396	6.30344e-05	0.00112484	Female
XRCC4	-4.4325	6.33275e-05	0.00112802	Female
TMEM163	-4.43155	6.35188e-05	0.0011304	Female
MED17	-4.4301	6.38117e-05	0.00113443	Female
CCDC93	-4.42273	6.5325e-05	0.00115316	Female
FOXD4L1	-4.42013	6.58674e-05	0.00116022	Female
LAD1	-4.41996	6.59021e-05	0.00116022	Female
TIGD5	-4.42048	6.57927e-05	0.00116022	Female
ARHGAP1	-4.41727	6.64674e-05	0.00116704	Female
RHBDF2	-4.4162	6.66947e-05	0.00116894	Female
BDKRB1	-4.41178	6.76356e-05	0.00118122	Female
KCTD13	-4.4108	6.78471e-05	0.00118263	Female
KIAA0649	-4.41057	6.78969e-05	0.00118263	Female
PPAPDC1B	-4.40698	6.86746e-05	0.00119406	Female
MYO1C	-4.40435	6.92512e-05	0.00119879	Female
NRM	-4.40158	6.98612e-05	0.00120722	Female
PLIN3	-4.39819	7.06173e-05	0.00121815	Female
ELMO3	-4.39641	7.10175e-05	0.00122184	Female
SIRT6	-4.39565	7.11876e-05	0.00122369	Female
RAB11A	-4.39518	7.12945e-05	0.00122446	Female
ZNF233	-4.39283	7.18268e-05	0.00123038	Female
WNT2B	-4.39077	7.22973e-05	0.00123543	Female
CD59	-4.38377	7.39192e-05	0.00125855	Female
ATP6V1E2	-4.38322	7.40501e-05	0.00125968	Female
CBX5	-4.37942	7.49455e-05	0.00126988	Female
CD151	-4.38035	7.47267e-05	0.00126988	Female
DAB2IP	-4.37965	7.48907e-05	0.00126988	Female
HDHD1A	-4.37931	7.49726e-05	0.00126988	Female
ANKRD52	-4.37896	7.50543e-05	0.00127017	Female
PTPN9	-4.37551	7.58799e-05	0.001281	Female
ATP13A1	-4.37274	7.65482e-05	0.0012888	Female
PSORS1C1	-4.37017	7.71748e-05	0.0012976	Female
SNHG1	-4.36978	7.7269e-05	0.0012976	Female
C12orf10	-4.36579	7.82526e-05	0.00131188	Female
C9orf125	-4.36603	7.81917e-05	0.00131188	Female
C9orf122	-4.36191	7.92174e-05	0.00132467	Female
LHFPL5	-4.36159	7.92991e-05	0.00132491	Female
S100A11	-4.35402	8.12206e-05	0.00134785	Female
DNER	-4.35357	8.13348e-05	0.00134861	Female
CYTSB	-4.35117	8.1954e-05	0.00135605	Female
RABL5	-4.35081	8.20476e-05	0.00135605	Female
ZNF283	-4.35112	8.19671e-05	0.00135605	Female
RASSF7	-4.34985	8.22975e-05	0.00135884	Female
SGPP2	-4.3491	8.24935e-05	0.00135935	Female
WHSC1L1	-4.34894	8.25355e-05	0.00135935	Female
CLIC1	-4.34717	8.29981e-05	0.00136392	Female
C20orf199	-4.3462	8.32526e-05	0.00136569	Female
KRTAP5-1	-4.34608	8.32839e-05	0.00136569	Female
SCTR	-4.34013	8.48651e-05	0.00138611	Female
CD97	-4.33755	8.55597e-05	0.00139282	Female
SEZ6L2	-4.3359	8.60071e-05	0.00139779	Female
STK39	-4.33613	8.59444e-05	0.00139779	Female
TMEM106C	-4.33288	8.68308e-05	0.00140826	Female
GTPBP2	-4.33004	8.76141e-05	0.00141688	Female
KAAG1	-4.32815	8.81369e-05	0.00142417	Female
C11orf93	-4.32766	8.82725e-05	0.00142519	Female
CHMP4B	-4.32297	8.95899e-05	0.00143669	Female
ABI2	-4.31749	9.11515e-05	0.00145495	Female
MNX1	-4.31548	9.17325e-05	0.00146066	Female
SPAG1	-4.31559	9.1701e-05	0.00146066	Female
NFKBIL1	-4.31259	9.25719e-05	0.00147284	Female
BBC3	-4.31194	9.27628e-05	0.00147423	Female
OBFC2B	-4.31178	9.28091e-05	0.00147423	Female
H2AFB1	-4.31121	9.29762e-05	0.00147569	Female
NT5C	-4.31053	9.31741e-05	0.00147764	Female
HES4	-4.30935	9.35216e-05	0.00148076	Female
HIF1AN	-4.30805	9.39066e-05	0.00148446	Female
PPHLN1	-4.30812	9.3884e-05	0.00148446	Female
VPS37C	-4.30471	9.49e-05	0.00149447	Female
NOXA1	-4.30179	9.57769e-05	0.00150315	Female
TCOF1	-4.30077	9.6084e-05	0.00150557	Female
STX4	-4.29985	9.63624e-05	0.00150873	Female
C4orf48	-4.29753	9.70698e-05	0.00151739	Female
MFF	-4.29768	9.70238e-05	0.00151739	Female
TBC1D22B	-4.29696	9.72446e-05	0.00151892	Female
KIAA1310	-4.29218	9.87183e-05	0.00153462	Female
PAQR5	-4.29106	9.90677e-05	0.00153884	Female
RALB	-4.28923	9.96399e-05	0.0015465	Female
CCDC46	-4.28344	0.000101473	0.00157	Female
PYCARD	-4.28033	0.00010247	0.00158169	Female
NUAK2	-4.27905	0.000102883	0.00158558	Female
NEURL3	-4.27637	0.000103754	0.00159575	Female
PACS1	-4.27559	0.00010401	0.00159575	Female
RRAGB	-4.27608	0.000103848	0.00159575	Female
VWC2	-4.27383	0.000104588	0.00160181	Female
SMYD5	-4.27291	0.000104891	0.00160519	Female
SRRM3	-4.27117	0.000105465	0.00160773	Female
STK11IP	-4.27153	0.000105345	0.00160773	Female
MMP11	-4.27056	0.000105666	0.00160862	Female
PCNXL2	-4.2705	0.000105687	0.00160862	Female
ATXN2L	-4.27002	0.000105848	0.00160982	Female
FNTA	-4.26818	0.000106462	0.00161271	Female
GINS3	-4.26798	0.000106528	0.00161271	Female
KIFC3	-4.26818	0.000106461	0.00161271	Female
RAB40AL	-4.26783	0.000106577	0.00161271	Female
UBASH3B	-4.26748	0.000106694	0.00161271	Female
KCNJ11	-4.26099	0.000108894	0.00163606	Female
IFNGR2	-4.26032	0.000109122	0.00163808	Female
DCTN5	-4.25508	0.000110934	0.00165894	Female
PCDP1	-4.25343	0.000111507	0.00166372	Female
PSMC3IP	-4.25353	0.000111473	0.00166372	Female
NPEPL1	-4.25315	0.000111605	0.00166393	Female
RAI1	-4.24688	0.000113825	0.00168807	Female
RBCK1	-4.24542	0.000114346	0.00169069	Female
RIPK2	-4.24544	0.000114341	0.00169069	Female
AP1G2	-4.24475	0.000114587	0.00169297	Female
NGRN	-4.2441	0.000114823	0.00169519	Female
TTF1	-4.24024	0.000116219	0.00171323	Female
LRRC37B	-4.23953	0.00011648	0.00171405	Female
NEO1	-4.23937	0.000116536	0.00171405	Female
AQP1	-4.23722	0.000117326	0.00172051	Female
DNMT3A	-4.23778	0.000117121	0.00172051	Female
RAB35	-4.23749	0.000117227	0.00172051	Female
GNPDA1	-4.23635	0.000117647	0.00172395	Female
MICALL2	-4.23472	0.000118251	0.00173079	Female
EXOC7	-4.23399	0.000118522	0.00173288	Female
PPP2R3A	-4.23357	0.000118677	0.00173387	Female
LRRN2	-4.23262	0.00011903	0.00173773	Female
FBXL2	-4.23125	0.000119543	0.00174392	Female
BAIAP2L2	-4.22842	0.000120608	0.00175425	Female
HIST1H4H	-4.22635	0.000121393	0.00176047	Female
HKDC1	-4.22648	0.000121342	0.00176047	Female
C10orf28	-4.22605	0.000121506	0.00176081	Female
FZD1	-4.22503	0.000121896	0.00176127	Female
HN1L	-4.22554	0.0001217	0.00176127	Female
ZNF319	-4.22522	0.00012182	0.00176127	Female
SGSH	-4.22207	0.00012303	0.00177505	Female
UBL4A	-4.2211	0.000123405	0.00177914	Female
ANKS3	-4.22025	0.000123733	0.00178257	Female
FXYD2	-4.21959	0.000123988	0.00178364	Female
TTC9C	-4.21666	0.000125133	0.00179747	Female
PDCL3	-4.21593	0.000125418	0.00179951	Female
PRMT2	-4.21583	0.000125458	0.00179951	Female
OTUB1	-4.2149	0.000125824	0.00180214	Female
SLC25A6	-4.20993	0.000127796	0.0018213	Female
WIZ	-4.21018	0.000127695	0.0018213	Female
ILDR1	-4.20932	0.00012804	0.00182325	Female
MGC12982	-4.20862	0.000128322	0.00182594	Female
CMTM3	-4.20743	0.000128798	0.00183006	Female
C10orf35	-4.20323	0.000130502	0.00185027	Female
LCE1C	-4.2012	0.000131334	0.00185938	Female
REEP4	-4.2005	0.000131619	0.00186208	Female
ZNF48	-4.2002	0.000131744	0.00186251	Female
UBE2Q2	-4.19975	0.000131929	0.00186378	Female
PAX8	-4.19943	0.00013206	0.00186429	Female
CTPS2	-4.19874	0.000132345	0.00186697	Female
ANXA5	-4.19104	0.000135569	0.00190298	Female
HOMER3	-4.19103	0.000135575	0.00190298	Female
STXBP2	-4.19076	0.000135688	0.00190321	Female
AXIN1	-4.18983	0.000136084	0.00190605	Female
CNNM1	-4.18992	0.000136043	0.00190605	Female
DBN1	-4.18915	0.000136372	0.00190872	Female
UTP14A	-4.18719	0.000137211	0.00191909	Female
C9orf116	-4.18635	0.000137569	0.00192157	Female
LOC349196	-4.18507	0.000138122	0.00192773	Female
SYNGR1	-4.17853	0.000140971	0.00196228	Female
HIST2H4A	-4.17589	0.000142137	0.00197674	Female
SCAND2	-4.17446	0.000142774	0.0019842	Female
TBC1D22A	-4.17186	0.000143936	0.00199754	Female
KIAA1609	-4.17136	0.000144158	0.00199779	Female
TSPAN17	-4.1708	0.00014441	0.00199988	Female
MORF4L1	-4.16802	0.000145666	0.0020116	Female
ACOT9	-4.16717	0.000146056	0.00201305	Female
C19orf22	-4.16733	0.000145984	0.00201305	Female
PRKX	-4.16712	0.000146078	0.00201305	Female
ABCC4	-4.16422	0.000147406	0.00202785	Female
GPRIN1	-4.15985	0.000149425	0.00204853	Female
GRID1	-4.15875	0.000149938	0.00205329	Female
KIAA0802	-4.15562	0.00015141	0.00206769	Female
CEND1	-4.15454	0.000151919	0.00207176	Female
B3GNT3	-4.15401	0.000152169	0.0020723	Female
FBXL19	-4.15423	0.000152065	0.0020723	Female
C1orf126	-4.14883	0.000154646	0.00209731	Female
STX3	-4.14745	0.000155311	0.00210198	Female
RPS4X	-4.14608	0.000155975	0.00210807	Female
IRAK1	-4.14274	0.000157605	0.00212427	Female
VN1R1	-4.13927	0.000159313	0.00213849	Female
SCAMP3	-4.13762	0.000160132	0.00214655	Female
STRN4	-4.13683	0.000160528	0.00214907	Female
MTA3	-4.13598	0.000160952	0.00215022	Female
FUS	-4.13366	0.00016212	0.00216288	Female
ZNF165	-4.13115	0.000163386	0.00217682	Female
TCTN2	-4.12919	0.000164388	0.00218573	Female
USP37	-4.12655	0.000165743	0.00220226	Female
NMB	-4.1251	0.00016649	0.0022067	Female
VSIG10	-4.12503	0.000166526	0.0022067	Female
RNF19A	-4.12297	0.000167593	0.00221934	Female
FAM81A	-4.12228	0.000167957	0.00222116	Female
EEF1A2	-4.12004	0.000169129	0.00223216	Female
SFRS8	-4.11824	0.000170077	0.00224016	Female
MTNR1A	-4.11713	0.000170661	0.00224635	Female
C1orf183	-4.11631	0.000171098	0.00224909	Female
GYS1	-4.11471	0.000171951	0.00225729	Female
SPINT2	-4.11332	0.000172692	0.00226098	Female
SLC5A10	-4.11187	0.000173472	0.00226817	Female
MPZL1	-4.10924	0.000174894	0.00228334	Female
PARP3	-4.10847	0.000175315	0.00228619	Female
GCNT3	-4.10736	0.00017592	0.00229103	Female
DAND5	-4.1057	0.000176824	0.00230129	Female
EXD3	-4.10497	0.000177227	0.00230301	Female
PHTF1	-4.1049	0.000177267	0.00230301	Female
VASP	-4.10371	0.00017792	0.00230944	Female
PDDC1	-4.10311	0.000178254	0.00231225	Female
ANXA11	-4.10211	0.000178804	0.00231389	Female
TUBA1A	-4.10228	0.000178712	0.00231389	Female
SOX11	-4.10132	0.000179247	0.00231596	Female
DEAF1	-4.10003	0.000179961	0.00232214	Female
LRRC1	-4.09622	0.000182099	0.00234357	Female
PARD6B	-4.09333	0.00018374	0.00236315	Female
FAM189B	-4.09204	0.000184475	0.0023687	Female
UNC13D	-4.09173	0.000184654	0.0023687	Female
ZNF646	-4.09082	0.000185176	0.00237385	Female
AACSL	-4.08854	0.000186486	0.00238753	Female
TAGLN2	-4.08813	0.000186726	0.00238905	Female
OBFC1	-4.08693	0.000187417	0.00239477	Female
C9orf86	-4.08638	0.000187738	0.00239731	Female
MYEF2	-4.08432	0.000188938	0.00240952	Female
C6orf168	-4.08337	0.000189496	0.00241349	Female
PTGFRN	-4.0796	0.000191724	0.00243714	Female
N4BP3	-4.07928	0.000191909	0.00243792	Female
HARS2	-4.07331	0.000195493	0.00247227	Female
NFKBIE	-4.07379	0.000195203	0.00247227	Female
RRN3P3	-4.07368	0.00019527	0.00247227	Female
MEGF8	-4.07046	0.000197223	0.00249254	Female
UBE2I	-4.07009	0.000197447	0.00249376	Female
GPR137	-4.06758	0.000198988	0.00251161	Female
ANXA4	-4.06716	0.000199242	0.00251299	Female
C11orf41	-4.06697	0.000199362	0.00251299	Female
SLC34A2	-4.06678	0.00019948	0.00251299	Female
ADCY6	-4.06656	0.000199612	0.00251304	Female
CTTNBP2NL	-4.06489	0.000200647	0.0025217	Female
PTHLH	-4.06483	0.000200684	0.0025217	Female
RANBP3	-4.06432	0.000201004	0.0025241	Female
ALOXE3	-4.06142	0.000202809	0.0025419	Female
PRPF40B	-4.06146	0.000202788	0.0025419	Female
CWC27	-4.06024	0.000203553	0.0025496	Female
CFL1	-4.0598	0.000203831	0.00255146	Female
GDI1	-4.05899	0.000204342	0.0025546	Female
MGC2752	-4.05537	0.000206637	0.00258001	Female
TREM2	-4.05556	0.000206514	0.00258001	Female
RBBP8	-4.05368	0.000207723	0.00259028	Female
VPS11	-4.05053	0.000209751	0.00261061	Female
GRP	-4.04931	0.000210545	0.00261743	Female
OFD1	-4.04725	0.000211887	0.00263054	Female
C11orf73	-4.04597	0.000212723	0.00263925	Female
C4orf14	-4.04536	0.000213123	0.00264253	Female
HAGHL	-4.04218	0.000215229	0.00266361	Female
NRSN2	-4.03967	0.000216902	0.00267758	Female
CSGALNACT1	-4.03525	0.000219874	0.00270916	Female
TP53BP1	-4.03091	0.000222838	0.00273539	Female
CTSH	-4.0304	0.000223188	0.00273612	Female
GAS5	-4.03027	0.000223278	0.00273612	Female
EPB49	-4.02952	0.000223795	0.0027395	Female
TMCC2	-4.02941	0.000223868	0.0027395	Female
INPPL1	-4.02308	0.00022828	0.00277621	Female
LAT2	-4.02175	0.000229218	0.00278417	Female
RELA	-4.02085	0.000229854	0.00278571	Female
SEPT9	-4.02137	0.000229488	0.00278571	Female
SF3A2	-4.01637	0.000233045	0.00281847	Female
RAD51L3	-4.01525	0.000233849	0.00282472	Female
CPNE9	-4.01474	0.000234218	0.00282744	Female
RBMS2	-4.01199	0.000236211	0.00284975	Female
ZNF85	-4.01001	0.000237654	0.0028619	Female
MYL6B	-4.00942	0.000238082	0.00286529	Female
ZSWIM4	-4.00812	0.000239038	0.00287503	Female
SKP1	-4.00713	0.000239766	0.00288202	Female
CASP4	-4.00649	0.000240242	0.00288599	Female
TSG101	-4.00578	0.000240764	0.00289049	Female
PHLDB1	-4.00477	0.000241511	0.00289592	Female
C20orf117	-4.00419	0.000241945	0.00289936	Female
LOXL4	-4.001	0.000244331	0.00292261	Female
DBNDD2	-3.99995	0.000245117	0.00292845	Female
PWWP2B	-3.99635	0.000247847	0.00295388	Female
ABR	-3.99123	0.000251778	0.00299347	Female
PTPN14	-3.99028	0.000252508	0.00299673	Female
USH1C	-3.9904	0.000252416	0.00299673	Female
CEACAM7	-3.98965	0.000253002	0.00299896	Female
RAB40A	-3.98738	0.000254767	0.00301443	Female
DTX3	-3.98243	0.000258667	0.00305438	Female
ZNF446	-3.98211	0.00025892	0.00305438	Female
PRSS16	-3.98187	0.00025911	0.0030548	Female
ORMDL2	-3.98167	0.000259273	0.00305488	Female
C1orf113	-3.97982	0.000260752	0.00307047	Female
HNRNPA1L2	-3.9776	0.000262529	0.0030877	Female
LOC388796	-3.97764	0.000262499	0.0030877	Female
KIAA0892	-3.97607	0.000263763	0.00310036	Female
LARP6	-3.97448	0.000265055	0.00311368	Female
CHRNA6	-3.97317	0.000266118	0.00312157	Female
DNAJC9	-3.97201	0.000267073	0.00312992	Female
RASGRF2	-3.9717	0.000267324	0.00313098	Female
APPL2	-3.97044	0.000268359	0.00313436	Female
EPS15L1	-3.97029	0.000268484	0.00313436	Female
HNRPDL	-3.97073	0.000268117	0.00313436	Female
KIF12	-3.97037	0.000268415	0.00313436	Female
NAP1L1	-3.96753	0.000270765	0.00315251	Female
SLC4A3	-3.96685	0.000271327	0.00315532	Female
LRRC56	-3.96614	0.000271922	0.00316037	Female
DDX27	-3.96423	0.000273518	0.00317517	Female
DYX1C1	-3.96313	0.000274438	0.00318396	Female
NCRNA00219	-3.9614	0.000275898	0.0031915	Female
TP53I3	-3.96143	0.000275872	0.0031915	Female
ATN1	-3.96068	0.000276507	0.00319665	Female
IKBKB	-3.96042	0.000276729	0.00319734	Female
FLNA	-3.95574	0.000280722	0.00323208	Female
MATR3	-3.95477	0.000281555	0.0032341	Female
NAA40	-3.95488	0.000281461	0.0032341	Female
FAM116B	-3.95428	0.000281981	0.0032371	Female
IDUA	-3.95342	0.000282724	0.00324145	Female
TAP1	-3.95137	0.000284502	0.00325627	Female
WARS2	-3.95053	0.000285231	0.00325736	Female
NCRNA00095	-3.94856	0.000286957	0.00326758	Female
ANXA2	-3.9477	0.000287715	0.00327236	Female
EFTUD1	-3.94668	0.000288614	0.00328069	Female
C6orf27	-3.94436	0.000290666	0.00330211	Female
ZNF317	-3.94369	0.000291259	0.00330502	Female
COL9A1	-3.94128	0.000293417	0.0033234	Female
MGC57346	-3.94075	0.000293893	0.0033234	Female
PRDM4	-3.94087	0.000293784	0.0033234	Female
TMED3	-3.94104	0.000293633	0.0033234	Female
HCFC1	-3.94043	0.000294179	0.00332473	Female
CSNK1G2	-3.93927	0.000295227	0.00333275	Female
RBMX2	-3.93845	0.000295966	0.00333917	Female
C16orf88	-3.93589	0.000298288	0.0033615	Female
LOC388152	-3.93353	0.000300445	0.00338388	Female
SAMD1	-3.93169	0.000302143	0.00339627	Female
WDR34	-3.93122	0.000302577	0.00339816	Female
TSPAN15	-3.93085	0.000302916	0.00339907	Female
ZIC2	-3.93037	0.000303358	0.0034011	Female
STX18	-3.92987	0.000303828	0.00340443	Female
CAPNS1	-3.92965	0.000304034	0.00340481	Female
BACE2	-3.92675	0.000306734	0.00342918	Female
PLCD4	-3.92565	0.000307762	0.00343676	Female
TCP11L1	-3.92324	0.000310035	0.00346018	Female
PXN	-3.92283	0.000310424	0.00346255	Female
MAEA	-3.92225	0.00031098	0.0034668	Female
TRPC6	-3.92044	0.0003127	0.00348103	Female
PTGES3	-3.92012	0.000313	0.00348142	Female
NPHP1	-3.9196	0.000313502	0.00348453	Female
MED7	-3.91768	0.000315346	0.00349565	Female
NRARP	-3.91742	0.000315589	0.00349637	Female
TBCB	-3.91626	0.00031671	0.00350484	Female
FCGBP	-3.91546	0.000317484	0.00350946	Female
LRP10	-3.91207	0.000320779	0.00353991	Female
MZF1	-3.9115	0.000321338	0.00354409	Female
EEF1E1	-3.91108	0.000321756	0.00354671	Female
MAFK	-3.91059	0.000322233	0.00354997	Female
FAM117B	-3.91034	0.000322481	0.00355073	Female
AGPAT6	-3.90893	0.000323869	0.00356201	Female
NFU1	-3.90696	0.000325817	0.00357944	Female
CYB561D1	-3.90668	0.000326094	0.00358048	Female
ZNF213	-3.90614	0.000326632	0.00358239	Female
PFKM	-3.90389	0.000328879	0.00360502	Female
MOBKL2A	-3.90367	0.000329103	0.00360547	Female
ARMC9	-3.90287	0.000329901	0.0036122	Female
HNRNPUL2	-3.90221	0.000330564	0.00361342	Female
HERC6	-3.902	0.000330777	0.00361374	Female
CIR1	-3.90105	0.000331732	0.00362015	Female
PPP4R1	-3.89946	0.000333345	0.00363466	Female
HUNK	-3.89909	0.000333727	0.00363552	Female
SPP1	-3.89894	0.00033388	0.00363552	Female
LOC90784	-3.89838	0.000334445	0.00363811	Female
LOC100130933	-3.8975	0.000335339	0.00364262	Female
HCP5	-3.897	0.000335857	0.00364292	Female
C9orf167	-3.89481	0.000338095	0.00365953	Female
TTLL3	-3.89462	0.000338299	0.00365953	Female
C4orf42	-3.89376	0.000339181	0.00366685	Female
DHX37	-3.89082	0.000342225	0.00369773	Female
ATG4D	-3.89019	0.000342886	0.00369943	Female
C2orf15	-3.89029	0.000342783	0.00369943	Female
FUNDC2	-3.89013	0.000342947	0.00369943	Female
ATP6AP1	-3.88972	0.000343373	0.00370199	Female
RNMT	-3.88915	0.000343973	0.00370643	Female
NAT10	-3.88842	0.000344742	0.00371094	Female
DPCD	-3.88744	0.000345767	0.00371965	Female
TNFRSF10C	-3.88653	0.000346725	0.00372791	Female
RABEP2	-3.88459	0.000348771	0.00374786	Female
RUFY1	-3.88413	0.000349263	0.0037511	Female
GTF2IP1	-3.8807	0.000352921	0.00378831	Female
MCM3	-3.87913	0.000354617	0.00379901	Female
EFCAB7	-3.87721	0.000356687	0.00381624	Female
FAM167A	-3.87589	0.00035812	0.00382949	Female
CACNB3	-3.87475	0.000359358	0.00384064	Female
ZNF630	-3.87384	0.000360355	0.00384712	Female
LPCAT4	-3.87072	0.000363786	0.00387743	Female
THUMPD2	-3.8697	0.00036492	0.0038874	Female
OSBPL5	-3.86891	0.000365794	0.0038946	Female
CUL7	-3.86836	0.000366403	0.00389898	Female
ILF3	-3.86797	0.000366832	0.00390144	Female
ADCK4	-3.86647	0.000368506	0.00391289	Female
ACBD6	-3.86473	0.000370463	0.00393155	Female
DDX58	-3.86129	0.000374355	0.00396842	Female
MED15	-3.86094	0.000374745	0.00396842	Female
ARHGEF10	-3.85983	0.000376007	0.00397536	Female
PPP2R2C	-3.85876	0.000377231	0.00398402	Female
RNPS1	-3.85795	0.000378157	0.00399166	Female
METTL9	-3.85696	0.000379302	0.00399945	Female
PLEKHB2	-3.85314	0.000383715	0.00403301	Female
WDR60	-3.85331	0.000383513	0.00403301	Female
KCNH3	-3.84727	0.000390604	0.00409666	Female
DULLARD	-3.84652	0.00039149	0.00410376	Female
GRIP1	-3.84597	0.000392148	0.00410729	Female
RAB36	-3.84475	0.0003936	0.00411929	Female
SNRPD1	-3.84437	0.000394053	0.00412184	Female
C5orf30	-3.84364	0.000394922	0.00412873	Female
GIPC1	-3.84319	0.000395461	0.00413217	Female
CCNDBP1	-3.84226	0.00039657	0.00414051	Female
FAM155B	-3.84169	0.000397263	0.00414051	Female
ANXA2P2	-3.83886	0.000400673	0.00416516	Female
ATP6V1E1	-3.83857	0.000401031	0.00416516	Female
CCDC78	-3.83907	0.000400424	0.00416516	Female
USP11	-3.83846	0.00040116	0.00416516	Female
ZNF618	-3.83856	0.000401037	0.00416516	Female
ZNF668	-3.8382	0.000401475	0.00416623	Female
ZDHHC7	-3.83761	0.000402194	0.00416929	Female
PPP1R13L	-3.8369	0.00040306	0.00417607	Female
SETD1A	-3.83555	0.000404706	0.0041843	Female
FUT4	-3.83531	0.000405009	0.00418523	Female
EPHA10	-3.83489	0.000405513	0.00418825	Female
BRSK1	-3.83464	0.000405829	0.0041893	Female
TUBB3	-3.83387	0.000406768	0.0041968	Female
ENPP5	-3.83135	0.000409886	0.00422675	Female
BDKRB2	-3.83013	0.000411399	0.00423794	Female
SH2D5	-3.83008	0.000411462	0.00423794	Female
FRMD8	-3.82919	0.000412574	0.00424334	Female
ZNF219	-3.82801	0.00041404	0.00425619	Female
OSBP2	-3.82681	0.00041555	0.00426614	Female
RAVER2	-3.82662	0.000415795	0.00426614	Female
TPRN	-3.82655	0.000415876	0.00426614	Female
LOC550112	-3.82527	0.000417483	0.00427594	Female
IQCE	-3.82276	0.000420662	0.0043016	Female
TRIM63	-3.82261	0.000420864	0.0043016	Female
DDX39	-3.8208	0.000423161	0.00431835	Female
MARS	-3.81928	0.00042511	0.00433374	Female
EPS8L3	-3.81796	0.000426818	0.00434665	Female
RHPN1	-3.81066	0.000436324	0.00442752	Female
FAM57A	-3.80652	0.00044181	0.00447383	Female
PRSS27	-3.80574	0.00044285	0.00448206	Female
MFAP1	-3.80424	0.00044486	0.00449315	Female
BTBD10	-3.80331	0.000446101	0.00449876	Female
POLR3C	-3.80347	0.000445897	0.00449876	Female
RHBDF1	-3.80189	0.000448015	0.00451165	Female
LOC283050	-3.80002	0.000450549	0.00453225	Female
SUPT5H	-3.8	0.000450574	0.00453225	Female
CCDC74B	-3.79734	0.000454208	0.0045618	Female
SF3B2	-3.79689	0.000454828	0.0045657	Female
LOC388242	-3.79641	0.000455488	0.00456999	Female
SDCBP2	-3.79512	0.000457257	0.00457839	Female
TSEN54	-3.79523	0.000457104	0.00457839	Female
LCMT1	-3.79356	0.000459404	0.00459521	Female
LOC92659	-3.79282	0.000460441	0.00460324	Female
AMPD3	-3.79205	0.000461502	0.00460681	Female
SPOCK1	-3.79189	0.000461727	0.00460681	Female
TMEM55A	-3.79188	0.000461735	0.00460681	Female
WDR91	-3.79085	0.000463175	0.00461883	Female
TMEM102	-3.79025	0.00046402	0.00462491	Female
C21orf56	-3.78955	0.000464996	0.00462761	Female
C9orf30	-3.78849	0.000466484	0.00463772	Female
DNASE1L1	-3.788	0.000467166	0.00464215	Female
ZNF526	-3.78761	0.000467721	0.00464532	Female
DPYSL2	-3.78688	0.000468747	0.00465316	Female
FAM171A2	-3.78614	0.00046979	0.00466116	Female
COL7A1	-3.78457	0.000472019	0.00467454	Female
PKP4	-3.78469	0.00047184	0.00467454	Female
RBM3	-3.78452	0.000472089	0.00467454	Female
WDR54	-3.78415	0.000472618	0.00467742	Female
FOXF2	-3.78192	0.000475795	0.00469923	Female
ST14	-3.78189	0.00047584	0.00469923	Female
MYO15B	-3.78056	0.00047775	0.00470833	Female
QSER1	-3.7807	0.000477547	0.00470833	Female
ZNF320	-3.77831	0.000480986	0.00473403	Female
GPR120	-3.7746	0.000486393	0.0047753	Female
P4HTM	-3.77364	0.000487797	0.0047843	Female
LOC91450	-3.77249	0.000489476	0.00479796	Female
CSNK1D	-3.77186	0.000490416	0.00480041	Female
ZNF534	-3.77199	0.000490221	0.00480041	Female
PADI2	-3.77101	0.000491663	0.00480544	Female
CCDC97	-3.77031	0.000492701	0.0048132	Female
DCAF16	-3.76964	0.00049369	0.00481568	Female
RHOG	-3.76965	0.000493672	0.00481568	Female
ZNF33B	-3.76989	0.00049333	0.00481568	Female
ZNF740	-3.76752	0.00049685	0.0048393	Female
RDBP	-3.76698	0.000497652	0.00484471	Female
CREB5	-3.76512	0.000500437	0.0048646	Female
PIP5K1C	-3.7625	0.000504398	0.00490069	Female
ELF4	-3.76179	0.000505469	0.00490867	Female
PDE9A	-3.75983	0.000508454	0.00493035	Female
PTPN2	-3.75911	0.00050956	0.00493459	Female
TAOK2	-3.75811	0.000511083	0.00494609	Female
CHD3	-3.75721	0.000512466	0.00495703	Female
NCEH1	-3.75564	0.000514888	0.00497068	Female
C19orf61	-3.75486	0.000516099	0.00497505	Female
CIAPIN1	-3.75368	0.000517927	0.00498777	Female
CLEC16A	-3.75074	0.000522513	0.00502456	Female
UBL7	-3.74818	0.000526537	0.0050583	Female
BCAR1	-3.74794	0.000526919	0.0050595	Female
B3GALTL	-3.74491	0.000531725	0.0050957	Female
PRRX2	-3.74461	0.000532207	0.00509575	Female
ABLIM1	-3.74392	0.000533315	0.005101	Female
RNF4	-3.74283	0.000535049	0.00511509	Female
GEFT	-3.74151	0.000537169	0.00513037	Female
GMNN	-3.74118	0.000537709	0.00513303	Female
SMARCAL1	-3.74095	0.000538069	0.00513397	Female
C15orf56	-3.74034	0.000539064	0.00513849	Female
CHAF1A	-3.73885	0.000541463	0.00515386	Female
GNAI3	-3.73736	0.000543891	0.00517196	Female
TRIM65	-3.73642	0.000545425	0.00518154	Female
UNC119B	-3.73533	0.000547203	0.00519592	Female
C9orf98	-3.73466	0.000548311	0.00519617	Female
FLII	-3.73506	0.000547652	0.00519617	Female
MMS19	-3.73488	0.000547943	0.00519617	Female
SF4	-3.73356	0.000550114	0.00520847	Female
VEZF1	-3.73204	0.000552632	0.00522476	Female
SCD5	-3.73167	0.000553231	0.00522792	Female
KCNQ1	-3.72985	0.000556252	0.00525141	Female
TRIP10	-3.7288	0.00055801	0.00526548	Female
EPB41L4A	-3.72798	0.00055938	0.00527588	Female
C1QL4	-3.72742	0.000560309	0.00527957	Female
RHOV	-3.72572	0.00056318	0.00530155	Female
CDH16	-3.72523	0.000564002	0.00530675	Female
C19orf44	-3.72414	0.000565838	0.00532148	Female
DYNC2LI1	-3.72389	0.000566268	0.00532297	Female
RBMX	-3.7231	0.000567608	0.00533302	Female
C6orf132	-3.72149	0.000570341	0.00535103	Female
KRT80	-3.71964	0.000573511	0.00536801	Female
PAFAH1B3	-3.7198	0.000573223	0.00536801	Female
CNKSR1	-3.71885	0.000574868	0.00537299	Female
MTL5	-3.71886	0.000574846	0.00537299	Female
C6orf47	-3.71759	0.000577031	0.00538042	Female
CD63	-3.71801	0.000576308	0.00538042	Female
HNRNPA1	-3.7176	0.000577005	0.00538042	Female
TSPO2	-3.71802	0.000576293	0.00538042	Female
ATP8A2	-3.71725	0.000577609	0.00538326	Female
CHIC1	-3.71623	0.000579381	0.00539491	Female
DCDC2	-3.71513	0.000581294	0.00540991	Female
TMC4	-3.71432	0.000582696	0.00542039	Female
CLVS1	-3.71166	0.000587351	0.00545595	Female
ZNF226	-3.71177	0.000587157	0.00545595	Female
C20orf194	-3.7113	0.000587971	0.00545913	Female
PLEKHN1	-3.71089	0.000588689	0.00546064	Female
CDC42BPG	-3.70988	0.000590479	0.00546951	Female
MAP2K5	-3.70993	0.00059039	0.00546951	Female
ZNF296	-3.70897	0.000592078	0.00548173	Female
DDIT3	-3.70743	0.00059481	0.00550444	Female
LAMC2	-3.70665	0.000596202	0.00551473	Female
TBC1D19	-3.70579	0.000597721	0.00552304	Female
ASNS	-3.70531	0.00059858	0.00552633	Female
HPCA	-3.70508	0.000599001	0.00552761	Female
BMS1	-3.70401	0.000600917	0.0055401	Female
RAB3IP	-3.70404	0.000600856	0.0055401	Female
CIRH1A	-3.70296	0.000602802	0.00555488	Female
NFKB2	-3.70201	0.000604513	0.00556803	Female
ORC4L	-3.70105	0.000606241	0.00557872	Female
CLEC5A	-3.70045	0.000607324	0.00558316	Female
CHEK1	-3.69686	0.000613862	0.00563457	Female
C14orf79	-3.69661	0.000614327	0.00563468	Female
GPN1	-3.69559	0.000616188	0.00564384	Female
SSBP2	-3.69578	0.000615844	0.00564384	Female
WNK2	-3.69566	0.000616053	0.00564384	Female
ANKLE2	-3.69472	0.000617787	0.00565585	Female
C4orf10	-3.69344	0.000620156	0.00567226	Female
RNF34	-3.69325	0.000620507	0.00567284	Female
BCAP31	-3.69207	0.000622687	0.00567693	Female
RPL22L1	-3.69215	0.000622547	0.00567693	Female
SEPT2	-3.69241	0.000622062	0.00567693	Female
SYNGR3	-3.69209	0.000622642	0.00567693	Female
ZSWIM1	-3.69186	0.000623077	0.00567785	Female
HRAS	-3.69032	0.000625947	0.00570137	Female
DTNBP1	-3.68622	0.000633631	0.00576068	Female
PFKFB3	-3.68426	0.000637337	0.00578368	Female
PIGS	-3.68431	0.000637256	0.00578368	Female
RALY	-3.68451	0.000636861	0.00578368	Female
ADRA2C	-3.68345	0.000638877	0.00579137	Female
FAM100B	-3.68308	0.000639595	0.00579137	Female
MFSD6	-3.68304	0.000639658	0.00579137	Female
AMBRA1	-3.68266	0.00064039	0.00579267	Female
NCRNA00188	-3.67935	0.000646716	0.00582961	Female
KLHL29	-3.67899	0.000647428	0.00583219	Female
CDH6	-3.6787	0.000647983	0.00583452	Female
XYLT2	-3.67799	0.000649352	0.00583962	Female
DMKN	-3.67778	0.000649763	0.00583985	Female
SCAMP4	-3.67725	0.000650778	0.0058463	Female
H2AFY	-3.67638	0.00065247	0.00585348	Female
ITGB4	-3.67642	0.000652381	0.00585348	Female
LRRC16A	-3.67665	0.000651937	0.00585348	Female
CDK7	-3.67553	0.000654111	0.00586285	Female
ERCC3	-3.67437	0.000656381	0.00588052	Female
SRGAP1	-3.67373	0.000657627	0.005889	Female
DIS3L2	-3.6722	0.000660636	0.00591325	Female
LRRC37A4	-3.67159	0.000661831	0.00592125	Female
FLOT1	-3.66904	0.000666852	0.00594993	Female
SLC6A6	-3.66884	0.000667252	0.0059508	Female
TUBB6	-3.66794	0.000669044	0.00596137	Female
BRF2	-3.66759	0.000669748	0.00596239	Female
C22orf9	-3.66749	0.000669939	0.00596239	Female
RTN4RL1	-3.66737	0.000670179	0.00596239	Female
BAZ2A	-3.66623	0.000672463	0.00597829	Female
STAT6	-3.66505	0.000674825	0.00599524	Female
BBS1	-3.66438	0.000676169	0.00600039	Female
KCTD11	-3.66348	0.000677971	0.00601096	Female
FBXW9	-3.66243	0.000680084	0.00602698	Female
PPCDC	-3.66175	0.000681465	0.00603649	Female
HCG26	-3.66111	0.000682767	0.00604271	Female
AATK	-3.66005	0.000684921	0.00605441	Female
SULF1	-3.66002	0.000684981	0.00605441	Female
TXNDC6	-3.65851	0.000688059	0.00607848	Female
TRAF2	-3.65831	0.00068845	0.0060792	Female
CCDC34	-3.65793	0.000689226	0.00608331	Female
TRIM45	-3.65683	0.000691492	0.00609511	Female
MFSD4	-3.65665	0.000691855	0.00609557	Female
LOC678655	-3.65591	0.000693385	0.00610632	Female
SYT6	-3.65532	0.000694594	0.00610876	Female
XKR5	-3.65558	0.000694063	0.00610876	Female
ARSI	-3.65432	0.000696653	0.00611617	Female
SMOX	-3.65446	0.000696379	0.00611617	Female
C18orf21	-3.65349	0.000698373	0.0061283	Female
ZNF20	-3.65278	0.000699859	0.00613859	Female
FGFR1	-3.65155	0.000702417	0.00615317	Female
INO80	-3.65173	0.000702034	0.00615317	Female
HDX	-3.65073	0.000704114	0.00616217	Female
ATP13A2	-3.64869	0.000708386	0.00619404	Female
CHST14	-3.64808	0.000709679	0.00619984	Female
ZSCAN16	-3.64793	0.000709996	0.00619985	Female
PAEP	-3.64771	0.00071046	0.00620116	Female
GPKOW	-3.64737	0.000711173	0.00620187	Female
RUSC1	-3.64715	0.000711628	0.00620309	Female
C2orf29	-3.64568	0.000714748	0.00621745	Female
LOC145783	-3.64582	0.000714451	0.00621745	Female
JOSD2	-3.64413	0.000718024	0.00623482	Female
KIAA0556	-3.64409	0.000718122	0.00623482	Female
PAK4	-3.6433	0.000719809	0.00624395	Female
MOBKL2B	-3.63923	0.000728523	0.00630842	Female
ST7L	-3.63861	0.000729871	0.0063173	Female
MAP3K1	-3.6382	0.00073075	0.00632213	Female
CHMP1B	-3.6347	0.000738382	0.00637414	Female
C5orf54	-3.6324	0.000743407	0.0064147	Female
NXNL2	-3.63181	0.000744709	0.00642312	Female
MAP3K10	-3.63138	0.000745667	0.00642856	Female
MLLT3	-3.63113	0.000746217	0.00643048	Female
NCRNA00094	-3.63069	0.000747194	0.00643608	Female
MED25	-3.62942	0.000750009	0.00645467	Female
PFDN4	-3.62897	0.000750999	0.00646036	Female
DNAJC5	-3.62726	0.000754801	0.00649023	Female
C7orf36	-3.62661	0.000756267	0.00649999	Female
SH3YL1	-3.62597	0.000757692	0.00650088	Female
DNASE1	-3.62485	0.000760199	0.00651954	Female
PRMT1	-3.62378	0.000762613	0.00652886	Female
STARD7	-3.62394	0.000762266	0.00652886	Female
RUNDC1	-3.62124	0.000768374	0.00657245	Female
EXTL3	-3.61976	0.000771725	0.00659825	Female
FBXW4	-3.61818	0.000775341	0.00662629	Female
TMSB15B	-3.61655	0.000779088	0.00664964	Female
CCDC24	-3.61623	0.000779829	0.00665062	Female
FAM60A	-3.61606	0.000780217	0.00665062	Female
FAM127B	-3.61338	0.000786423	0.00669771	Female
DYRK2	-3.60699	0.0008014	0.00681346	Female
TIMM17B	-3.60547	0.000805007	0.00684117	Female
MNT	-3.6041	0.000808254	0.0068635	Female
URM1	-3.60407	0.000808333	0.0068635	Female
XPO7	-3.60221	0.000812785	0.00689535	Female
ASAH1	-3.59906	0.000820353	0.00694967	Female
MITF	-3.59896	0.000820602	0.00694967	Female
TNFAIP6	-3.59853	0.000821645	0.00695251	Female
SLC13A1	-3.59798	0.000822975	0.00696078	Female
GARS	-3.59671	0.000826065	0.00698391	Female
KCTD10	-3.59508	0.000830045	0.00700703	Female
SMG5	-3.595	0.000830226	0.00700703	Female
TSPO	-3.59506	0.000830077	0.00700703	Female
CDC42SE2	-3.59465	0.000831093	0.00700834	Female
MARK2	-3.59477	0.00083081	0.00700834	Female
AP3M2	-3.59244	0.000836524	0.0070501	Female
S100A3	-3.59205	0.00083748	0.0070501	Female
GNL3L	-3.59175	0.00083823	0.0070534	Female
ZNF500	-3.5914	0.000839085	0.00705456	Female
NPM1	-3.59011	0.000842284	0.00706821	Female
RAB3D	-3.59002	0.000842507	0.00706821	Female
SET	-3.59039	0.0008416	0.00706821	Female
CCDC22	-3.58868	0.000845848	0.00709299	Female
POC5	-3.58844	0.000846439	0.00709299	Female
VPS41	-3.5879	0.000847792	0.00710044	Female
PLP2	-3.58731	0.000849259	0.00710969	Female
PSORS1C2	-3.58529	0.000854309	0.00714589	Female
NCRNA00107	-3.58388	0.00085787	0.00717262	Female
FOXD4	-3.58316	0.000859682	0.00718472	Female
ANXA13	-3.58211	0.00086235	0.0072009	Female
ASXL1	-3.58024	0.00086711	0.0072345	Female
CREB3	-3.58001	0.000867708	0.00723455	Female
RNF121	-3.57895	0.000870416	0.00724978	Female
ABHD12	-3.5783	0.000872072	0.0072605	Female
PI4KB	-3.57797	0.00087293	0.00726456	Female
MAPKAPK2	-3.57541	0.00087952	0.00730087	Female
PLLP	-3.57525	0.000879918	0.0073011	Female
TBX6	-3.57498	0.000880626	0.00730388	Female
CAV2	-3.57464	0.000881516	0.0073051	Female
CDSN	-3.57472	0.000881298	0.0073051	Female
RP9P	-3.57432	0.000882333	0.0073088	Female
LOC645676	-3.57261	0.000886777	0.00733482	Female
ZBTB4	-3.57276	0.000886404	0.00733482	Female
FCHSD1	-3.57219	0.000887884	0.00733908	Female
KCTD2	-3.57106	0.000890835	0.00735753	Female
CIC	-3.57067	0.000891853	0.00736284	Female
RNF215	-3.56921	0.000895677	0.0073882	Female
BRMS1	-3.56784	0.000899302	0.00740879	Female
BTBD9	-3.56759	0.000899959	0.0074111	Female
C2CD4C	-3.56562	0.000905178	0.00744161	Female
ABCG1	-3.56427	0.000908779	0.00746135	Female
ERMP1	-3.56431	0.000908674	0.00746135	Female
GNAZ	-3.56363	0.000910491	0.00746656	Female
DNAL4	-3.56251	0.000913473	0.00748789	Female
AP4M1	-3.56122	0.000916963	0.00750856	Female
C11orf68	-3.56087	0.000917904	0.00750856	Female
SMAGP	-3.56113	0.000917206	0.00750856	Female
YWHAQ	-3.56101	0.000917523	0.00750856	Female
PHLDA3	-3.56063	0.000918538	0.00751062	Female
FAM129B	-3.55892	0.000923173	0.00754539	Female
C14orf176	-3.55825	0.000924979	0.00755387	Female
NR2E3	-3.55831	0.00092482	0.00755387	Female
ZNF14	-3.55774	0.00092636	0.00755887	Female
SCNM1	-3.55754	0.000926898	0.00756012	Female
SULT2B1	-3.55563	0.000932108	0.00759632	Female
THBS3	-3.55356	0.000937785	0.00763625	Female
KIF3B	-3.55327	0.000938583	0.00763958	Female
FAM66C	-3.55249	0.000940723	0.00764861	Female
PIGB	-3.55245	0.000940858	0.00764861	Female
SIRPA	-3.55267	0.00094023	0.00764861	Female
RAB6B	-3.55164	0.000943069	0.00766341	Female
RAB24	-3.55141	0.000943707	0.00766543	Female
GPR107	-3.54959	0.000948772	0.00769703	Female
RPL7	-3.54987	0.000948002	0.00769703	Female
BTN2A1	-3.54862	0.000951457	0.00771563	Female
CRHR1	-3.54827	0.00095243	0.00772034	Female
CRIM1	-3.54634	0.000957838	0.00776098	Female
FLOT2	-3.54581	0.000959337	0.00776992	Female
INPP5J	-3.54561	0.000959887	0.00777117	Female
POLR3D	-3.54513	0.000961234	0.00777826	Female
ANP32A	-3.54403	0.000964351	0.00779294	Female
C11orf17	-3.54395	0.000964562	0.00779294	Female
CCDC74A	-3.54328	0.000966483	0.00780209	Female
C20orf134	-3.54132	0.000972039	0.00783729	Female
ERICH1	-3.5406	0.000974094	0.00784849	Female
SLC7A1	-3.54055	0.000974227	0.00784849	Female
KAT5	-3.5401	0.000975514	0.00785564	Female
FJX1	-3.5399	0.000976085	0.00785703	Female
BCAN	-3.53846	0.000980194	0.00787843	Female
ZNF182	-3.53841	0.000980347	0.00787843	Female
GRID2IP	-3.53481	0.000990732	0.00794565	Female
MMP14	-3.53391	0.000993334	0.00796328	Female
GTF3C2	-3.53164	0.000999952	0.00799532	Female
ZNF768	-3.53157	0.00100018	0.00799532	Female
SRRM5	-3.5308	0.00100243	0.00801008	Female
SCAMP5	-3.52948	0.0010063	0.00803446	Female
CA5B	-3.52934	0.00100671	0.00803451	Female
NCRNA00152	-3.52914	0.00100729	0.00803586	Female
ANKRD36	-3.52796	0.00101078	0.00804085	Female
MAP4K3	-3.52851	0.00100916	0.00804085	Female
SYDE1	-3.52822	0.00101002	0.00804085	Female
GPR84	-3.52746	0.00101224	0.00804596	Female
PBX2	-3.5276	0.00101184	0.00804596	Female
FANCI	-3.52625	0.00101584	0.00807132	Female
FAM66A	-3.52558	0.00101782	0.00808053	Female
GOLPH3L	-3.52459	0.00102077	0.00809083	Female
SLC24A5	-3.52463	0.00102066	0.00809083	Female
C6orf223	-3.52353	0.00102396	0.00810632	Female
TNFRSF4	-3.52356	0.00102385	0.00810632	Female
ATIC	-3.52149	0.00103006	0.00814809	Female
WBP5	-3.52078	0.0010322	0.0081617	Female
TPM1	-3.52048	0.00103311	0.00816563	Female
PTPN13	-3.51981	0.00103513	0.00817584	Female
UIMC1	-3.51978	0.00103523	0.00817584	Female
DCUN1D5	-3.51905	0.00103742	0.00818655	Female
LOC407835	-3.51812	0.00104026	0.00819857	Female
HNRNPA0	-3.51684	0.00104415	0.00821661	Female
CAPS	-3.51664	0.00104475	0.00821804	Female
CCDC112	-3.51587	0.00104712	0.00823335	Female
FARSA	-3.51481	0.00105036	0.00825226	Female
ATP1B3	-3.51332	0.00105492	0.00827815	Female
POLA1	-3.51333	0.00105491	0.00827815	Female
C20orf103	-3.51295	0.00105605	0.00828372	Female
C21orf130	-3.51183	0.00105952	0.00829136	Female
MYOD1	-3.51235	0.00105793	0.00829136	Female
STARD3NL	-3.51239	0.0010578	0.00829136	Female
C17orf63	-3.5101	0.00106489	0.00832339	Female
ZNF576	-3.50838	0.00107024	0.00835829	Female
KIAA0247	-3.50763	0.00107259	0.00837236	Female
C1orf170	-3.50619	0.0010771	0.00839854	Female
INTS9	-3.50568	0.00107869	0.0084076	Female
CBFA2T2	-3.50167	0.00109138	0.00849646	Female
C3orf55	-3.50149	0.00109195	0.0084975	Female
IKBKE	-3.49785	0.00110358	0.00857109	Female
TUFT1	-3.49706	0.00110611	0.00858056	Female
ZNF142	-3.49718	0.00110574	0.00858056	Female
PLSCR1	-3.49686	0.00110678	0.00858237	Female
CDC20B	-3.49604	0.00110943	0.00859275	Female
SLC39A1	-3.49613	0.00110914	0.00859275	Female
DIRC2	-3.49537	0.0011116	0.00860274	Female
ARNT2	-3.49412	0.00111565	0.00862733	Female
PTAFR	-3.48883	0.00113294	0.00875415	Female
TRIM32	-3.48841	0.00113432	0.00875794	Female
RFC4	-3.4872	0.00113832	0.00877501	Female
MAP7D1	-3.48692	0.00113924	0.00877869	Female
EPS8L1	-3.48595	0.00114246	0.00880002	Female
SLC37A1	-3.4841	0.00114865	0.00883731	Female
MYLIP	-3.48374	0.00114983	0.00883945	Female
C3orf52	-3.4823	0.00115468	0.00886848	Female
RBM22	-3.48221	0.00115495	0.00886848	Female
IRGQ	-3.48138	0.00115774	0.00888292	Female
CDC42EP1	-3.48077	0.00115979	0.00889519	Female
EPDR1	-3.48041	0.00116103	0.00890125	Female
FAM176B	-3.47972	0.00116333	0.00891488	Female
C20orf12	-3.47809	0.00116887	0.00893344	Female
PELI3	-3.47815	0.00116867	0.00893344	Female
DALRD3	-3.47771	0.00117016	0.00893985	Female
SLC30A2	-3.47693	0.00117281	0.00895664	Female
SLC6A8	-3.47479	0.00118011	0.00899843	Female
SLC22A4	-3.47419	0.0011822	0.00901083	Female
KIF3C	-3.47341	0.00118486	0.00902763	Female
ANXA3	-3.47298	0.00118634	0.00903539	Female
PPEF1	-3.47258	0.00118773	0.00904251	Female
CYBA	-3.46945	0.00119855	0.00911425	Female
KIN	-3.46914	0.00119964	0.00911906	Female
FAM193B	-3.46678	0.00120788	0.00916713	Female
HIST1H3D	-3.46666	0.0012083	0.00916713	Female
NPTXR	-3.46675	0.001208	0.00916713	Female
C6orf195	-3.4654	0.00121272	0.00919001	Female
TRIM6	-3.46416	0.00121708	0.00921296	Female
SAFB2	-3.46088	0.00122872	0.00928979	Female
RNPEPL1	-3.45987	0.00123233	0.00930991	Female
DUSP12	-3.45667	0.00124382	0.00938229	Female
ZNF506	-3.45581	0.00124692	0.0094021	Female
UNC13A	-3.4555	0.00124804	0.00940332	Female
ANKRD49	-3.4552	0.00124912	0.00940423	Female
KIAA0174	-3.45532	0.00124869	0.00940423	Female
TTLL1	-3.4541	0.0012531	0.00943061	Female
DMPK	-3.45359	0.00125493	0.00943402	Female
HDGFRP3	-3.45358	0.00125499	0.00943402	Female
C19orf52	-3.45326	0.00125614	0.00943904	Female
ZDHHC24	-3.45303	0.00125697	0.00943981	Female
RFXANK	-3.45255	0.00125873	0.00944772	Female
NDRG4	-3.4519	0.00126112	0.00946198	Female
HLA-DQB2	-3.45134	0.00126316	0.00946648	Female
RUSC2	-3.45146	0.00126271	0.00946648	Female
SEC11A	-3.45099	0.00126443	0.00946879	Female
CCL20	-3.44976	0.00126894	0.0094907	Female
ETV7	-3.44987	0.00126853	0.0094907	Female
LOC100272146	-3.44957	0.00126965	0.0094907	Female
YEATS2	-3.44955	0.00126972	0.0094907	Female
ZFP62	-3.44953	0.00126977	0.0094907	Female
C2orf50	-3.44845	0.00127378	0.00951703	Female
LYPD6B	-3.44782	0.00127608	0.00953062	Female
C6orf155	-3.44759	0.00127693	0.00953333	Female
DAB2	-3.44567	0.00128404	0.00957916	Female
YWHAH	-3.4457	0.00128394	0.00957916	Female
GPR37L1	-3.44553	0.00128457	0.00957951	Female
TRNP1	-3.44406	0.00129002	0.00961286	Female
SENP1	-3.44356	0.00129192	0.00962333	Female
PRSS23	-3.44321	0.00129323	0.00962581	Female
UBE2D2	-3.44323	0.00129313	0.00962581	Female
ARHGEF38	-3.44208	0.00129745	0.00964991	Female
DYNC1I2	-3.44085	0.00130206	0.00966957	Female
PCIF1	-3.44087	0.00130201	0.00966957	Female
POLL	-3.44027	0.00130425	0.00968034	Female
ADNP2	-3.43955	0.00130696	0.0096804	Female
CCDC40	-3.43958	0.00130685	0.0096804	Female
LOC100129550	-3.43964	0.00130662	0.0096804	Female
PIWIL4	-3.43982	0.00130595	0.0096804	Female
SYS1-DBNDD2	-3.43867	0.00131031	0.00969791	Female
DRAM2	-3.43815	0.00131228	0.00970876	Female
SNX27	-3.43651	0.00131851	0.00975121	Female
THAP4	-3.43632	0.00131923	0.00975286	Female
C1orf9	-3.43473	0.00132532	0.00977949	Female
FAM127A	-3.43159	0.00133739	0.00986121	Female
SNX7	-3.4314	0.0013381	0.00986271	Female
DNAH7	-3.43114	0.00133912	0.00986657	Female
AES	-3.42923	0.00134654	0.00990633	Female
DCTN1	-3.42834	0.00134998	0.00992798	Female
LENG9	-3.42784	0.00135192	0.00993112	Female
GPRC5B	-3.42623	0.00135824	0.0099724	Female
ARRDC2	-3.42462	0.00136453	0.0100125	Female
ATF7	-3.42424	0.00136605	0.0100174	Female
BAT4	-3.4242	0.00136621	0.0100174	Female
RNF182	-3.42319	0.00137021	0.0100427	Female
SRC	-3.42258	0.00137261	0.0100493	Female
WDR90	-3.42262	0.00137244	0.0100493	Female
DOT1L	-3.42194	0.00137513	0.010064	Female
BMP8B	-3.42067	0.00138018	0.0100859	Female
NCRNA00085	-3.42069	0.00138011	0.0100859	Female
PDRG1	-3.42067	0.00138017	0.0100859	Female
CC2D2A	-3.42031	0.00138162	0.0100878	Female
HIST3H2A	-3.42045	0.00138107	0.0100878	Female
MECP2	-3.42009	0.00138251	0.0100879	Female
NPNT	-3.419	0.00138683	0.0101082	Female
PPP2R1A	-3.41907	0.00138655	0.0101082	Female
B3GALT4	-3.41808	0.00139051	0.0101302	Female
GBAS	-3.41769	0.00139211	0.0101302	Female
GPBP1	-3.41766	0.00139223	0.0101302	Female
RABL2A	-3.41771	0.00139201	0.0101302	Female
HIST1H3E	-3.41573	0.00139997	0.0101785	Female
NCAPH	-3.41568	0.00140018	0.0101785	Female
PLEKHG2	-3.41544	0.00140113	0.0101785	Female
MIF4GD	-3.41394	0.0014072	0.0102066	Female
UNC5A	-3.41189	0.00141553	0.0102604	Female
GRPEL2	-3.4113	0.00141794	0.0102703	Female
C19orf25	-3.41108	0.00141886	0.0102732	Female
THSD4	-3.41092	0.00141953	0.0102742	Female
ITPR3	-3.4107	0.00142042	0.0102769	Female
TES	-3.40943	0.00142562	0.0103069	Female
VEGFB	-3.40773	0.00143262	0.0103499	Female
C19orf54	-3.40736	0.00143412	0.0103569	Female
STK32C	-3.40573	0.00144087	0.010398	Female
VPS72	-3.40495	0.00144413	0.0104178	Female
ATP5G2	-3.40404	0.00144791	0.0104412	Female
CCT8	-3.40346	0.0014503	0.0104508	Female
CTBP2	-3.40236	0.00145491	0.0104725	Female
C4orf44	-3.40123	0.00145966	0.0104951	Female
PLXDC1	-3.39988	0.00146533	0.0105282	Female
COPZ1	-3.3991	0.0014686	0.0105402	Female
GABRG3	-3.39921	0.00146816	0.0105402	Female
MMGT1	-3.39891	0.0014694	0.010542	Female
HS1BP3	-3.39879	0.00146995	0.0105421	Female
PLEKHA9	-3.39859	0.00147076	0.0105441	Female
HSPB8	-3.39712	0.00147701	0.010578	Female
KIAA0101	-3.3971	0.0014771	0.010578	Female
RAN	-3.39681	0.00147831	0.0105828	Female
LOC100128076	-3.3956	0.00148349	0.010616	Female
TNFRSF11A	-3.39474	0.00148715	0.0106384	Female
MX1	-3.39391	0.0014907	0.0106599	Female
MYO3A	-3.39281	0.00149539	0.0106817	Female
DNM1P35	-3.39077	0.00150418	0.0107349	Female
SPNS1	-3.39057	0.00150505	0.0107349	Female
TRIOBP	-3.38805	0.00151599	0.0107936	Female
EIF4B	-3.38666	0.00152207	0.010829	Female
CDCP1	-3.38634	0.00152344	0.0108349	Female
IBSP	-3.38273	0.00153932	0.0109399	Female
LIMK1	-3.38158	0.00154439	0.0109659	Female
AGRN	-3.3811	0.00154653	0.0109732	Female
DHRS13	-3.37454	0.00157586	0.0111513	Female
HNF1B	-3.37297	0.00158297	0.0111812	Female
UFC1	-3.37273	0.00158407	0.0111812	Female
PNKP	-3.37212	0.00158687	0.0111969	Female
MBD6	-3.37159	0.00158928	0.0112099	Female
TRPC1	-3.37118	0.00159111	0.0112188	Female
FIBP	-3.37057	0.00159392	0.0112336	Female
SPATA17	-3.37047	0.00159435	0.0112336	Female
MAP2K7	-3.3697	0.00159787	0.0112544	Female
TMX2	-3.36948	0.00159887	0.0112574	Female
ABCC1	-3.36888	0.00160165	0.0112729	Female
C9orf172	-3.36875	0.00160222	0.0112729	Female
DUT	-3.3685	0.00160338	0.0112732	Female
SCXB	-3.3685	0.00160341	0.0112732	Female
PTGFR	-3.36596	0.00161511	0.0113432	Female
FHDC1	-3.3656	0.00161675	0.0113507	Female
GMIP	-3.36417	0.0016234	0.0113893	Female
CBX3	-3.36323	0.00162776	0.0114118	Female
LRDD	-3.36192	0.00163387	0.0114505	Female
C11orf63	-3.36162	0.00163526	0.0114561	Female
STK36	-3.36117	0.00163739	0.011467	Female
CETN2	-3.36063	0.00163992	0.0114765	Female
RANGAP1	-3.35934	0.00164595	0.0115106	Female
EHMT2	-3.35755	0.00165441	0.0115615	Female
SCMH1	-3.35624	0.00166063	0.0115967	Female
PACRGL	-3.35582	0.00166264	0.0115976	Female
ZNFX1	-3.35471	0.0016679	0.0116269	Female
PPM1G	-3.35427	0.00166999	0.0116373	Female
DUSP4	-3.35301	0.00167603	0.0116587	Female
CDR2L	-3.35257	0.00167812	0.011665	Female
KIAA1522	-3.3526	0.00167801	0.011665	Female
CSPP1	-3.35193	0.00168119	0.0116781	Female
LOC341056	-3.35132	0.00168414	0.0116943	Female
RNF150	-3.3512	0.00168471	0.0116943	Female
SNRPB	-3.35042	0.00168848	0.0117163	Female
ADAM9	-3.34963	0.00169229	0.0117386	Female
DNAH10	-3.34858	0.00169735	0.0117695	Female
SNHG12	-3.34662	0.00170689	0.0118315	Female
FAM53C	-3.34601	0.00170987	0.011848	Female
TMUB2	-3.34555	0.00171212	0.0118594	Female
LRRC27	-3.34444	0.00171755	0.0118928	Female
NSMAF	-3.34384	0.0017205	0.0119091	Female
BCL2	-3.34341	0.00172258	0.0119151	Female
HAPLN1	-3.34285	0.00172535	0.0119258	Female
FAM193A	-3.34192	0.00172996	0.0119535	Female
KLHDC8A	-3.34126	0.00173321	0.0119609	Female
MINK1	-3.34121	0.00173346	0.0119609	Female
TMEM65	-3.33937	0.00174257	0.0120153	Female
C9orf163	-3.33845	0.00174714	0.0120341	Female
TGIF2	-3.33846	0.00174708	0.0120341	Female
CAPRIN1	-3.33808	0.00174897	0.0120383	Female
LOC153910	-3.33816	0.0017486	0.0120383	Female
SYMPK	-3.33706	0.00175407	0.0120692	Female
AKAP8L	-3.33626	0.00175809	0.0120918	Female
NUSAP1	-3.33588	0.00176001	0.0120973	Female
CTXN1	-3.33449	0.00176698	0.012141	Female
OSCP1	-3.33358	0.00177157	0.0121641	Female
ARPP19	-3.33331	0.00177295	0.0121693	Female
DLX4	-3.33303	0.00177434	0.0121746	Female
YKT6	-3.33272	0.0017759	0.0121811	Female
FAM65A	-3.33223	0.00177839	0.0121939	Female
LPCAT1	-3.33135	0.00178287	0.0122161	Female
DEGS2	-3.33077	0.00178579	0.0122318	Female
DCTD	-3.32963	0.00179161	0.0122674	Female
JRKL	-3.3291	0.00179429	0.0122772	Female
RILPL1	-3.32881	0.0017958	0.0122833	Female
HBXIP	-3.32723	0.00180387	0.0123342	Female
TMSB10	-3.32566	0.00181199	0.0123725	Female
ROD1	-3.32547	0.00181295	0.0123748	Female
PDE7A	-3.32469	0.00181697	0.0123961	Female
SMCR7	-3.3245	0.00181797	0.0123961	Female
TULP3	-3.32291	0.00182622	0.0124438	Female
KLHL30	-3.32233	0.00182925	0.0124601	Female
TMEM54	-3.3217	0.00183252	0.012478	Female
ABL1	-3.32124	0.00183494	0.0124874	Female
PMEPA1	-3.32119	0.00183517	0.0124874	Female
HNRNPUL1	-3.32082	0.00183709	0.0124962	Female
ZNF653	-3.31983	0.00184229	0.0125196	Female
OXTR	-3.31939	0.00184459	0.0125298	Female
CCDC43	-3.31907	0.00184629	0.012537	Female
LPL	-3.31823	0.0018507	0.0125583	Female
PDE4A	-3.31754	0.00185432	0.0125786	Female
SLMO1	-3.31661	0.00185925	0.0126049	Female
TSSC1	-3.31656	0.00185948	0.0126049	Female
CLUAP1	-3.31514	0.001867	0.0126514	Female
TEAD2	-3.31071	0.00189067	0.0127899	Female
C2orf67	-3.30935	0.00189801	0.012832	Female
INO80E	-3.30931	0.00189821	0.012832	Female
ZNF766	-3.30826	0.00190388	0.0128659	Female
FAM134A	-3.30668	0.00191244	0.0129104	Female
ALOX5	-3.30544	0.00191915	0.0129483	Female
FAM171A1	-3.3054	0.00191936	0.0129483	Female
E2F5	-3.30501	0.00192152	0.0129512	Female
PTGS1	-3.30513	0.00192088	0.0129512	Female
SFI1	-3.3044	0.00192485	0.0129631	Female
CAPN10	-3.3031	0.00193195	0.0129975	Female
FNBP4	-3.30283	0.00193342	0.013003	Female
TEX19	-3.30089	0.00194412	0.0130615	Female
FAIM	-3.30041	0.00194675	0.0130747	Female
CUEDC1	-3.29918	0.00195357	0.0131116	Female
DYNC1H1	-3.29927	0.00195305	0.0131116	Female
NCOR2	-3.29754	0.00196266	0.0131546	Female
CCDC91	-3.29672	0.00196722	0.0131762	Female
ZBTB7A	-3.29651	0.00196841	0.0131763	Female
BICC1	-3.29623	0.00196996	0.0131811	Female
MMP10	-3.29559	0.00197354	0.0132005	Female
ZNF581	-3.29541	0.00197456	0.0132029	Female
LLGL2	-3.29523	0.00197554	0.013205	Female
KDM3B	-3.29406	0.00198211	0.0132399	Female
LOC80154	-3.2935	0.00198526	0.0132564	Female
LGALS3BP	-3.29311	0.00198744	0.0132665	Female
DEDD	-3.29161	0.00199592	0.013305	Female
DGCR9	-3.29091	0.00199986	0.0133177	Female
ZNF431	-3.29102	0.00199928	0.0133177	Female
SLC39A6	-3.29065	0.00200135	0.0133231	Female
TIGD1	-3.29048	0.00200234	0.0133251	Female
VPS33B	-3.29036	0.00200299	0.0133251	Female
PDLIM7	-3.2902	0.00200391	0.0133266	Female
LGALS9	-3.2896	0.00200729	0.0133401	Female
STK24	-3.28883	0.00201168	0.0133603	Female
ADAP1	-3.28706	0.00202178	0.0134137	Female
KIAA0652	-3.28632	0.00202606	0.0134376	Female
POF1B	-3.2856	0.00203019	0.0134604	Female
ZNF557	-3.28499	0.00203367	0.013479	Female
LOC100126784	-3.28251	0.00204803	0.013565	Female
CACNA1H	-3.28198	0.00205108	0.0135761	Female
UBE2M	-3.28168	0.00205283	0.0135831	Female
CAV1	-3.28032	0.00206076	0.0136263	Female
OLR1	-3.27932	0.00206655	0.0136555	Female
KIAA0753	-3.2789	0.00206901	0.0136626	Female
COPS2	-3.27798	0.00207444	0.0136938	Female
CCDC102A	-3.27746	0.00207748	0.0137092	Female
RNH1	-3.27596	0.00208631	0.0137409	Female
SOX12	-3.27602	0.00208593	0.0137409	Female
FAM21B	-3.27474	0.00209349	0.0137725	Female
ACTN4	-3.27393	0.00209832	0.0137867	Female
SPEG	-3.2737	0.00209966	0.0137908	Female
PTDSS2	-3.27099	0.00211583	0.0138831	Female
TINAGL1	-3.26964	0.00212385	0.0139219	Female
NCDN	-3.26873	0.00212937	0.0139487	Female
RRP12	-3.2682	0.00213256	0.0139603	Female
TANC2	-3.26781	0.0021349	0.013971	Female
ITGB5	-3.26706	0.00213939	0.0139818	Female
MCPH1	-3.26718	0.00213867	0.0139818	Female
PLEKHB1	-3.26628	0.0021441	0.0139948	Female
SLC25A24	-3.26637	0.00214357	0.0139948	Female
MYL12A	-3.26613	0.00214502	0.013995	Female
CCDC109B	-3.26577	0.00214723	0.0140004	Female
ABCC10	-3.26525	0.00215038	0.0140117	Female
DUSP22	-3.26536	0.00214972	0.0140117	Female
JAG1	-3.26462	0.00215418	0.0140318	Female
SLC9A1	-3.26414	0.00215713	0.0140464	Female
ZDHHC8P1	-3.26322	0.00216273	0.0140735	Female
C15orf52	-3.26258	0.0021666	0.0140894	Female
DLGAP4	-3.26102	0.00217619	0.014147	Female
ASF1B	-3.25985	0.00218339	0.0141751	Female
CKS1B	-3.25985	0.00218339	0.0141751	Female
RASGRF1	-3.25906	0.00218827	0.0141974	Female
INSL3	-3.25844	0.00219204	0.0142078	Female
CTDSPL	-3.2581	0.0021942	0.0142171	Female
CHMP4C	-3.25782	0.00219592	0.0142236	Female
CBL	-3.25235	0.00223001	0.0144064	Female
LEMD2	-3.2517	0.00223413	0.0144199	Female
TNIP1	-3.25155	0.00223503	0.0144199	Female
ENDOD1	-3.24773	0.00225919	0.0145567	Female
RSL24D1	-3.24749	0.00226076	0.014562	Female
HCG18	-3.24708	0.00226338	0.0145741	Female
P2RX4	-3.24653	0.00226683	0.0145772	Female
ADAM28	-3.24529	0.00227476	0.0146187	Female
GHRHR	-3.24511	0.00227592	0.0146213	Female
CCDC104	-3.2447	0.00227854	0.0146334	Female
NKX2-5	-3.24327	0.00228773	0.0146781	Female
RAB9B	-3.24269	0.00229147	0.0146967	Female
DOCK6	-3.24204	0.00229566	0.0147097	Female
SLC2A6	-3.24168	0.00229799	0.0147199	Female
SPEF2	-3.24112	0.0023016	0.0147334	Female
LBH	-3.2407	0.00230432	0.014746	Female
PDE1C	-3.24043	0.00230609	0.0147525	Female
SEPT8	-3.2393	0.00231341	0.0147849	Female
MTMR11	-3.23812	0.00232114	0.0148224	Female
DGCR2	-3.2375	0.00232517	0.0148312	Female
KDM6A	-3.23751	0.00232509	0.0148312	Female
PPP1R9B	-3.23664	0.00233078	0.0148621	Female
BEX2	-3.2346	0.00234419	0.014929	Female
PCSK1N	-3.23458	0.00234431	0.014929	Female
PGBD5	-3.23434	0.0023459	0.0149343	Female
SFRS14	-3.23345	0.00235179	0.0149573	Female
LOC401431	-3.23265	0.00235707	0.0149812	Female
C19orf76	-3.23214	0.00236045	0.0149978	Female
ACTG1	-3.23037	0.00237218	0.0150529	Female
GLG1	-3.22774	0.00238978	0.015145	Female
SNHG7	-3.22747	0.00239161	0.0151462	Female
ZNF561	-3.22753	0.00239118	0.0151462	Female
CDH17	-3.22672	0.00239663	0.0151494	Female
GRSF1	-3.22678	0.00239626	0.0151494	Female
PRSS22	-3.22685	0.00239574	0.0151494	Female
SLC22A15	-3.22706	0.00239436	0.0151494	Female
ZNF43	-3.22707	0.00239428	0.0151494	Female
ICA1L	-3.22639	0.00239884	0.0151585	Female
LETM2	-3.22576	0.0024031	0.0151805	Female
NDOR1	-3.22542	0.00240539	0.0151852	Female
TUSC3	-3.22261	0.00242445	0.0152909	Female
C20orf54	-3.2221	0.00242793	0.015303	Female
C12orf70	-3.22193	0.00242908	0.0153053	Female
SFRS12IP1	-3.2217	0.00243063	0.0153101	Female
GIPR	-3.22126	0.00243361	0.0153142	Female
PIGU	-3.22127	0.00243357	0.0153142	Female
FZD3	-3.22088	0.00243619	0.0153256	Female
CHAF1B	-3.21914	0.00244813	0.0153761	Female
IFI35	-3.2181	0.00245525	0.015406	Female
BOLA2	-3.21721	0.0024614	0.0154397	Female
AP3D1	-3.21608	0.00246923	0.0154789	Female
TRIM28	-3.21609	0.00246914	0.0154789	Female
ZNF205	-3.21561	0.00247245	0.0154892	Female
CDCA5	-3.2144	0.00248088	0.0155319	Female
RALGPS1	-3.21439	0.0024809	0.0155319	Female
MBD2	-3.213	0.0024906	0.0155766	Female
NTM	-3.21261	0.00249331	0.0155852	Female
C9orf117	-3.21244	0.00249454	0.0155879	Female
KCNIP4	-3.21152	0.00250095	0.015618	Female
MPV17	-3.21079	0.00250606	0.015645	Female
CDT1	-3.20861	0.00252144	0.015726	Female
VAMP8	-3.20799	0.00252581	0.0157483	Female
MCM7	-3.20783	0.00252688	0.01575	Female
C12orf57	-3.20738	0.00253013	0.0157602	Female
PKMYT1	-3.20746	0.00252955	0.0157602	Female
ZFP64	-3.20622	0.00253835	0.0158014	Female
CTTNBP2	-3.20556	0.00254305	0.0158206	Female
CARD11	-3.20279	0.0025628	0.0159183	Female
DOK1	-3.20284	0.00256246	0.0159183	Female
LOC220930	-3.20226	0.00256662	0.015932	Female
MC1R	-3.20201	0.00256838	0.0159329	Female
CNNM4	-3.20133	0.00257331	0.0159433	Female
DCLRE1C	-3.20145	0.00257239	0.0159433	Female
SNRNP200	-3.20137	0.00257298	0.0159433	Female
DUSP8	-3.19998	0.00258299	0.0159882	Female
CSDE1	-3.19981	0.00258425	0.015991	Female
GYPC	-3.19929	0.002588	0.0160092	Female
TNFRSF12A	-3.19885	0.00259116	0.0160186	Female
RIMKLA	-3.19809	0.00259672	0.0160479	Female
E2F1	-3.19742	0.00260152	0.0160675	Female
TACC1	-3.19743	0.00260151	0.0160675	Female
KCNQ3	-3.19529	0.00261707	0.0161433	Female
CSDA	-3.19435	0.00262396	0.0161756	Female
ZNF385A	-3.19419	0.00262513	0.0161777	Female
LMAN2L	-3.19369	0.00262879	0.0161939	Female
C5orf32	-3.19293	0.00263438	0.0162094	Female
FBLIM1	-3.19303	0.00263368	0.0162094	Female
GBAP1	-3.19055	0.00265195	0.0162869	Female
PRR7	-3.18988	0.00265688	0.0163121	Female
LOC541471	-3.18971	0.00265814	0.0163147	Female
RPL17	-3.18941	0.00266036	0.0163232	Female
CXorf38	-3.18876	0.00266524	0.016343	Female
TMEM87A	-3.18756	0.00267418	0.0163927	Female
USP21	-3.1867	0.00268055	0.016415	Female
ZNF384	-3.18674	0.0026803	0.016415	Female
C3orf21	-3.1863	0.00268359	0.0164226	Female
MANBAL	-3.18612	0.0026849	0.0164226	Female
YWHAB	-3.18556	0.00268909	0.0164431	Female
CC2D1A	-3.18519	0.00269193	0.0164502	Female
ZBTB12	-3.18457	0.00269658	0.0164684	Female
GPR172A	-3.18402	0.00270073	0.0164835	Female
RCE1	-3.18254	0.00271184	0.0165462	Female
RCAN3	-3.18183	0.00271724	0.016574	Female
SLC9A3R1	-3.18156	0.00271928	0.0165813	Female
ACVR1	-3.18086	0.00272458	0.0166033	Female
SDHAP1	-3.17941	0.00273558	0.0166549	Female
C2orf28	-3.17926	0.0027368	0.0166571	Female
C6orf154	-3.17676	0.0027559	0.0167437	Female
CDK18	-3.17691	0.00275477	0.0167437	Female
C11orf9	-3.17565	0.0027644	0.0167836	Female
CD177	-3.1752	0.00276786	0.0167994	Female
POMT2	-3.17458	0.00277265	0.0168232	Female
FRAS1	-3.17411	0.00277631	0.0168353	Female
HINFP	-3.17336	0.00278214	0.0168497	Female
WAPAL	-3.17343	0.00278155	0.0168497	Female
CYFIP2	-3.17282	0.00278628	0.0168662	Female
RELL2	-3.17278	0.00278659	0.0168662	Female
FANCG	-3.17265	0.00278764	0.0168674	Female
RNF113A	-3.17227	0.00279054	0.0168797	Female
VPS39	-3.17165	0.00279537	0.0168966	Female
PTP4A3	-3.17133	0.00279784	0.0169023	Female
TCF3	-3.17124	0.00279857	0.0169023	Female
PTK7	-3.17112	0.00279954	0.016903	Female
RGS3	-3.17061	0.00280345	0.0169214	Female
LOC400657	-3.17018	0.00280683	0.0169366	Female
PAPLN	-3.1698	0.00280983	0.0169495	Female
RTP2	-3.16928	0.00281386	0.0169637	Female
TAF6	-3.16928	0.00281391	0.0169637	Female
EVC	-3.16771	0.00282617	0.0170272	Female
CTNND2	-3.16681	0.00283331	0.0170533	Female
NAP1L4	-3.16542	0.00284421	0.0171096	Female
DKFZP686I15217	-3.16477	0.00284942	0.0171357	Female
AAGAB	-3.16409	0.00285479	0.0171575	Female
MAVS	-3.16368	0.00285806	0.0171719	Female
POGK	-3.16316	0.00286218	0.0171914	Female
SAP30BP	-3.16231	0.00286896	0.0172216	Female
H2AFZ	-3.16022	0.00288561	0.0172955	Female
CCDC148	-3.15903	0.00289519	0.0173368	Female
ARL2BP	-3.15887	0.0028965	0.0173393	Female
C16orf75	-3.15846	0.00289978	0.0173537	Female
ITGB1	-3.15758	0.00290685	0.0173907	Female
ZNF609	-3.15695	0.00291201	0.0174163	Female
C17orf69	-3.15511	0.00292685	0.0174997	Female
APBA2	-3.15425	0.0029339	0.0175365	Female
POLA2	-3.15192	0.00295288	0.0176339	Female
ZNF675	-3.15194	0.00295273	0.0176339	Female
LOC127841	-3.15152	0.00295621	0.0176484	Female
VPS35	-3.15137	0.00295744	0.0176504	Female
ANAPC4	-3.15057	0.00296401	0.0176807	Female
OR2H2	-3.15053	0.00296432	0.0176807	Female
NPEPPS	-3.14982	0.00297017	0.0177103	Female
CAPG	-3.1492	0.00297526	0.0177334	Female
PCGF2	-3.14913	0.00297585	0.0177334	Female
DMBX1	-3.14821	0.00298343	0.0177731	Female
FUT10	-3.14741	0.00299012	0.0178076	Female
SNHG6	-3.146	0.00300176	0.0178661	Female
PDCD11	-3.14349	0.00302276	0.0179639	Female
PARN	-3.14284	0.0030282	0.0179908	Female
BEGAIN	-3.14223	0.00303329	0.0180156	Female
PPP5C	-3.14012	0.00305113	0.0180988	Female
TNFRSF19	-3.13968	0.0030548	0.0181009	Female
DUSP27	-3.13946	0.00305665	0.0181051	Female
NEK11	-3.13823	0.00306715	0.0181291	Female
ZFC3H1	-3.13835	0.00306609	0.0181291	Female
PRIM2	-3.13773	0.00307138	0.0181487	Female
COX19	-3.13721	0.00307575	0.018169	Female
KBTBD3	-3.13682	0.00307912	0.0181762	Female
GRM5	-3.13635	0.00308315	0.0181908	Female
B4GALNT2	-3.1361	0.00308529	0.0181925	Female
BLVRA	-3.13609	0.00308535	0.0181925	Female
FAM21C	-3.13597	0.0030864	0.0181925	Female
FLJ11235	-3.13577	0.00308806	0.0181925	Female
SOX4	-3.13529	0.00309218	0.0182111	Female
SNAP25	-3.1334	0.00310835	0.0182792	Female
SP1	-3.13314	0.00311062	0.0182817	Female
VDAC2	-3.13321	0.00311002	0.0182817	Female
AP2A2	-3.13149	0.00312489	0.0183436	Female
OGFRL1	-3.13168	0.00312323	0.0183436	Female
DNAJC18	-3.13053	0.00313315	0.0183866	Female
PIGX	-3.1303	0.00313512	0.0183927	Female
BLOC1S3	-3.13013	0.00313665	0.0183961	Female
PAR1	-3.1297	0.00314035	0.0184123	Female
VEPH1	-3.12949	0.00314215	0.0184174	Female
RNF148	-3.12908	0.00314579	0.0184332	Female
FGD6	-3.1288	0.00314816	0.0184416	Female
FAM69B	-3.12629	0.00317013	0.0185482	Female
ST6GALNAC4	-3.12502	0.00318126	0.0185968	Female
ZNF763	-3.12474	0.00318369	0.0186001	Female
HDGFRP2	-3.12421	0.00318833	0.0186215	Female
SHISA2	-3.12396	0.00319058	0.0186236	Female
LOC100270804	-3.12335	0.00319593	0.0186437	Female
C15orf57	-3.12226	0.00320562	0.0186892	Female
EDC3	-3.12234	0.00320491	0.0186892	Female
PDE5A	-3.12199	0.00320801	0.0186976	Female
MALT1	-3.12113	0.00321561	0.0187308	Female
LOC388692	-3.1201	0.00322482	0.0187788	Female
DYM	-3.11895	0.003235	0.0188324	Female
LOC730668	-3.11885	0.00323593	0.0188324	Female
LOC100134713	-3.11669	0.00325529	0.0189283	Female
MCM2	-3.11654	0.00325663	0.0189304	Female
MCOLN3	-3.11608	0.00326072	0.0189486	Female
TUBA1C	-3.11582	0.00326305	0.0189566	Female
ENTPD6	-3.11498	0.0032707	0.0189841	Female
AP2B1	-3.11409	0.00327874	0.019014	Female
CLCF1	-3.11371	0.00328209	0.0190278	Female
PPME1	-3.1133	0.00328586	0.019042	Female
DIAPH3	-3.11257	0.00329245	0.0190617	Female
SLC29A2	-3.11254	0.00329278	0.0190617	Female
HIST1H4E	-3.11143	0.0033028	0.0191084	Female
GPRIN2	-3.11091	0.00330756	0.0191145	Female
PAQR4	-3.1109	0.00330771	0.0191145	Female
TMEM62	-3.11101	0.00330671	0.0191145	Female
AGPAT1	-3.11031	0.00331309	0.0191342	Female
C17orf53	-3.10913	0.00332383	0.0191902	Female
TNFAIP8	-3.10903	0.00332474	0.0191902	Female
C17orf86	-3.10868	0.003328	0.0192034	Female
DDN	-3.10778	0.00333619	0.0192368	Female
MAPK12	-3.10782	0.00333587	0.0192368	Female
NACAP1	-3.10684	0.00334486	0.019265	Female
SCRN1	-3.10693	0.00334403	0.019265	Female
XRRA1	-3.10694	0.00334395	0.019265	Female
SPATA8	-3.10616	0.00335114	0.0192833	Female
ZNF260	-3.106	0.00335264	0.0192833	Female
GINS4	-3.10586	0.0033539	0.0192849	Female
PRKD1	-3.10564	0.00335596	0.0192912	Female
GULP1	-3.1049	0.00336276	0.0193246	Female
TBX19	-3.10469	0.00336472	0.0193302	Female
CSNK1E	-3.10456	0.00336596	0.0193316	Female
ANKDD1A	-3.10413	0.00336999	0.0193389	Female
RAD51	-3.10411	0.00337017	0.0193389	Female
PNMA1	-3.10362	0.00337467	0.0193534	Female
C16orf81	-3.10128	0.00339648	0.01946	Female
PPP1R9A	-3.1008	0.00340096	0.0194758	Female
KLC3	-3.0989	0.00341885	0.0195587	Female
NACA	-3.09887	0.00341908	0.0195587	Female
PDZD7	-3.09817	0.00342567	0.0195888	Female
DNM1L	-3.09781	0.00342909	0.0196026	Female
PDZD11	-3.09707	0.00343603	0.0196252	Female
PITPNM1	-3.09637	0.00344267	0.019652	Female
SLC35B2	-3.09637	0.00344272	0.019652	Female
PIP4K2C	-3.09521	0.00345368	0.0196803	Female
ANKRD1	-3.09437	0.00346172	0.0197203	Female
SWAP70	-3.09409	0.00346433	0.0197295	Female
ZCCHC12	-3.09311	0.00347367	0.0197713	Female
C17orf28	-3.09241	0.00348036	0.0198024	Female
SEPT3	-3.09088	0.00349506	0.0198643	Female
MRRF	-3.09046	0.00349913	0.0198817	Female
PLXNA3	-3.08969	0.00350654	0.0199122	Female
PRR14	-3.0893	0.00351027	0.0199277	Female
LOC100302401	-3.08914	0.00351178	0.0199305	Female
GRB7	-3.0883	0.00351988	0.0199534	Female
PLD4	-3.08843	0.00351864	0.0199534	Female
ABHD11	-3.08772	0.00352548	0.0199679	Female
PHLDA2	-3.08781	0.00352465	0.0199679	Female
UBAP2L	-3.08786	0.00352413	0.0199679	Female
PLCB3	-3.08718	0.00353076	0.0199863	Female
PDZK1IP1	-3.08497	0.00355227	0.0200905	Female
WIPF3	-3.08491	0.00355287	0.0200905	Female
TRPC7	-3.08231	0.00357833	0.0201974	Female
RNASEN	-3.07966	0.00360441	0.0203213	Female
IQCD	-3.07913	0.00360963	0.0203449	Female
ZNF711	-3.07788	0.00362201	0.0204089	Female
ADC	-3.07654	0.00363532	0.0204662	Female
CCDC45	-3.07606	0.00364013	0.0204816	Female
C6orf1	-3.07592	0.00364158	0.0204839	Female
PDGFB	-3.07526	0.00364812	0.0205148	Female
CCT4	-3.07434	0.00365739	0.0205611	Female
APH1B	-3.0736	0.00366482	0.0205617	Female
ASB12	-3.07375	0.0036633	0.0205617	Female
NUDCD3	-3.07401	0.00366067	0.0205617	Female
SPSB2	-3.07323	0.00366846	0.0205704	Female
FAM49B	-3.07289	0.0036719	0.0205838	Female
KATNB1	-3.07162	0.00368475	0.0206441	Female
CNIH4	-3.07127	0.00368824	0.0206577	Female
NOC4L	-3.07074	0.00369363	0.0206761	Female
WNT7B	-3.0705	0.00369607	0.0206839	Female
INE2	-3.069	0.00371128	0.0207513	Female
LAMA3	-3.06757	0.00372578	0.0208087	Female
PIGQ	-3.06766	0.00372487	0.0208087	Female
RTP4	-3.06705	0.00373107	0.0208323	Female
LOC151162	-3.06691	0.00373255	0.0208347	Female
FTSJ3	-3.06651	0.00373662	0.0208456	Female
RAD54L	-3.06485	0.00375364	0.0209227	Female
LOC643008	-3.06432	0.00375907	0.0209471	Female
NME2	-3.0634	0.00376861	0.0209942	Female
ARMCX6	-3.06295	0.00377322	0.0210021	Female
SPTLC1	-3.06212	0.00378183	0.0210381	Female
MCM4	-3.06161	0.00378706	0.0210612	Female
RASSF8	-3.06026	0.00380107	0.0211033	Female
PRCC	-3.0597	0.00380695	0.02113	Female
RAP1GAP2	-3.05923	0.0038118	0.021151	Female
KCNC4	-3.05781	0.00382658	0.021221	Female
PALB2	-3.05758	0.00382905	0.0212287	Female
FAM192A	-3.05697	0.0038354	0.021246	Female
CCDC160	-3.0534	0.003873	0.0214301	Female
RAB38	-3.05148	0.00389339	0.0215204	Female
RUFY2	-3.05145	0.0038937	0.0215204	Female
MAPK13	-3.05048	0.00390398	0.021559	Female
SSR2	-3.05025	0.00390645	0.0215666	Female
ADAMTS9	-3.04946	0.00391489	0.0216071	Female
LOC728643	-3.04919	0.0039178	0.0216111	Female
ZNF282	-3.04897	0.00392013	0.0216179	Female
IQGAP1	-3.04851	0.0039251	0.0216331	Female
DRAM1	-3.04828	0.00392751	0.0216371	Female
LMNB2	-3.04824	0.00392801	0.0216371	Female
FBXW11	-3.04809	0.00392953	0.0216394	Female
EPS8L2	-3.04702	0.00394109	0.0216808	Female
GLA	-3.04698	0.00394147	0.0216808	Female
RASAL2	-3.04659	0.00394569	0.0216859	Female
BMPR1A	-3.04631	0.00394871	0.0216964	Female
UBA1	-3.04451	0.00396812	0.0217665	Female
GLS	-3.04371	0.0039768	0.0217959	Female
NCRNA00175	-3.04347	0.0039794	0.0218015	Female
STX1A	-3.04341	0.00398003	0.0218015	Female
FAM13B	-3.04261	0.00398877	0.0218403	Female
GOLGA3	-3.04245	0.00399046	0.0218403	Female
NPTX1	-3.04142	0.00400168	0.0218849	Female
RNF41	-3.0414	0.00400194	0.0218849	Female
MPP3	-3.04105	0.00400575	0.0218996	Female
C8orf79	-3.03932	0.00402466	0.0219725	Female
ITGB1BP1	-3.03825	0.00403647	0.0220309	Female
ZNF574	-3.03567	0.00406494	0.0221678	Female
TGFA	-3.03549	0.00406686	0.0221711	Female
ANXA2P1	-3.03466	0.00407608	0.0221852	Female
DAZAP2	-3.03464	0.00407637	0.0221852	Female
LOC646851	-3.035	0.00407228	0.0221852	Female
REEP2	-3.03459	0.00407685	0.0221852	Female
DSG2	-3.03327	0.0040916	0.0222453	Female
RRM1	-3.03313	0.00409309	0.0222473	Female
LOC100134368	-3.03102	0.00411665	0.0223503	Female
TMC5	-3.03021	0.00412573	0.0223743	Female
ZNF607	-3.03013	0.00412669	0.0223743	Female
B3GNT8	-3.02885	0.00414103	0.0224396	Female
CARM1	-3.02867	0.00414309	0.0224426	Female
PACS2	-3.0286	0.00414387	0.0224426	Female
PYGO2	-3.02822	0.00414821	0.0224589	Female
C11orf92	-3.02659	0.00416666	0.0225323	Female
NME5	-3.02642	0.00416857	0.0225323	Female
TYSND1	-3.02633	0.00416959	0.0225323	Female
ZSCAN2	-3.02606	0.00417261	0.0225424	Female
UXS1	-3.02578	0.00417581	0.0225535	Female
COG2	-3.02392	0.00419694	0.0226552	Female
ESYT3	-3.02323	0.00420485	0.0226792	Female
NXPH4	-3.02307	0.00420665	0.0226827	Female
POLI	-3.02278	0.00420994	0.0226942	Female
NARG2	-3.02224	0.0042162	0.0227217	Female
SNAPIN	-3.02174	0.00422189	0.0227462	Female
YWHAZ	-3.02061	0.00423488	0.0227963	Female
ZCRB1	-3.01979	0.00424428	0.0228355	Female
HDAC5	-3.01966	0.00424581	0.0228375	Female
KCNK7	-3.01943	0.00424843	0.0228385	Female
LAMP3	-3.01953	0.00424733	0.0228385	Female
TPSG1	-3.01934	0.00424948	0.0228385	Female
CASK	-3.01879	0.00425588	0.0228542	Female
GCC2	-3.01895	0.00425402	0.0228542	Female
MFRP	-3.01887	0.00425494	0.0228542	Female
AIM1L	-3.01474	0.0043029	0.0230815	Female
CCDC120	-3.01447	0.0043061	0.0230923	Female
C19orf40	-3.01428	0.00430831	0.0230978	Female
ZFP112	-3.01411	0.00431033	0.0231024	Female
COMP	-3.01325	0.00432038	0.0231499	Female
METTL5	-3.01217	0.00433297	0.0232048	Female
PSG3	-3.01196	0.00433551	0.0232057	Female
RTN2	-3.01202	0.00433476	0.0232057	Female
PLEKHA8	-3.01159	0.00433986	0.0232227	Female
PML	-3.01146	0.00434143	0.0232248	Female
SCIN	-3.01042	0.00435362	0.0232836	Female
CTNNA1	-3.00974	0.00436174	0.0233041	Female
NIPA2	-3.00994	0.00435929	0.0233041	Female
VEZT	-3.00972	0.00436193	0.0233041	Female
UBD	-3.00942	0.00436548	0.0233153	Female
STK33	-3.00874	0.0043735	0.0233518	Female
SLC24A3	-3.00774	0.00438545	0.0233995	Female
ZNF439	-3.00769	0.00438599	0.0233995	Female
LARS	-3.00753	0.0043879	0.0234033	Female
CTHRC1	-3.00702	0.00439402	0.0234258	Female
ESRP1	-3.00688	0.00439569	0.0234258	Female
TTLL4	-3.00695	0.00439483	0.0234258	Female
ZNF664	-3.00582	0.00440825	0.0234736	Female
C5orf28	-3.00567	0.00441009	0.0234771	Female
SPRR1A	-3.00523	0.00441533	0.0234923	Female
RFWD2	-3.00451	0.004424	0.0235257	Female
RCC2	-3.0041	0.00442892	0.0235455	Female
BTN2A2	-3.00366	0.00443412	0.0235477	Female
DKFZP434K028	-3.00367	0.00443406	0.0235477	Female
PYGB	-3.00378	0.00443269	0.0235477	Female
MRPL10	-3.0031	0.00444094	0.0235775	Female
ABCC3	-3.00213	0.0044526	0.023633	Female
PRRT2	-3.00199	0.00445426	0.0236354	Female
TESC	-3.0014	0.00446135	0.0236603	Female
TTC27	-3.0012	0.00446382	0.023667	Female
BAK1	-3.00069	0.00446996	0.0236868	Female
PDPN	-3.00071	0.00446967	0.0236868	Female
TMEM185B	-2.99968	0.00448217	0.0237323	Female
KCNJ16	-2.99921	0.00448794	0.0237565	Female
OTX1	-2.99875	0.00449347	0.023773	Female
LOC389791	-2.99801	0.00450246	0.0238077	Female
SUSD1	-2.9981	0.00450141	0.0238077	Female
TMEM184B	-2.99738	0.00451021	0.0238423	Female
MIER2	-2.99643	0.0045218	0.0238804	Female
SLC4A9	-2.99639	0.00452229	0.0238804	Female
HIST1H2BG	-2.99622	0.00452439	0.0238851	Female
CST1	-2.996	0.00452704	0.0238927	Female
BFAR	-2.99586	0.00452873	0.0238952	Female
ADAMTS16	-2.99472	0.00454276	0.02395	Female
IQCK	-2.99432	0.00454765	0.0239693	Female
UBAP2	-2.99124	0.00458566	0.0241308	Female
EZH1	-2.99039	0.00459631	0.0241675	Female
ARHGEF17	-2.99007	0.00460029	0.0241819	Female
KNTC1	-2.98954	0.00460684	0.0242035	Female
ATP5SL	-2.98868	0.00461759	0.024234	Female
KRT23	-2.98853	0.00461943	0.0242372	Female
LOC100289341	-2.98803	0.00462568	0.0242636	Female
SNORA8	-2.98769	0.00462998	0.0242777	Female
CACNA1S	-2.98685	0.0046405	0.0243218	Female
DPYSL5	-2.98643	0.0046457	0.0243426	Female
C9orf11	-2.9857	0.00465488	0.0243759	Female
RDH13	-2.98553	0.00465702	0.0243759	Female
SSTR5	-2.98456	0.00466917	0.024433	Female
UCK2	-2.98342	0.00468361	0.024502	Female
STS	-2.98186	0.00470334	0.0245922	Female
NUDT1	-2.98171	0.00470535	0.0245961	Female
LCE1E	-2.9816	0.00470675	0.0245969	Female
OPA3	-2.98116	0.00471222	0.024619	Female
PDGFA	-2.97952	0.0047332	0.0247155	Female
FLJ42627	-2.9789	0.00474108	0.02475	Female
GAL3ST4	-2.97866	0.00474416	0.024753	Female
LYPD6	-2.97874	0.00474314	0.024753	Female
CUEDC2	-2.9776	0.00475772	0.0248077	Female
ELAVL3	-2.97745	0.00475969	0.0248077	Female
TNKS	-2.97751	0.0047589	0.0248077	Female
EDA2R	-2.97691	0.00476666	0.0248303	Female
SUPT3H	-2.97662	0.0047703	0.0248303	Female
TNIP2	-2.97662	0.00477035	0.0248303	Female
ENOPH1	-2.97637	0.0047736	0.0248341	Female
PPP1R14B	-2.97638	0.00477342	0.0248341	Female
ATP6V0E1	-2.97607	0.00477747	0.0248411	Female
RPLP0	-2.97611	0.00477697	0.0248411	Female
LOC100268168	-2.97491	0.00479236	0.0249119	Female
SERF1A	-2.97466	0.00479566	0.0249225	Female
G6PD	-2.97437	0.00479943	0.0249289	Female
MAF1	-2.97446	0.00479824	0.0249289	Female
TMEM44	-2.97355	0.00480996	0.0249704	Female
SCAF1	-2.97319	0.00481463	0.0249843	Female
RBBP7	-2.97243	0.00482456	0.0250263	Female
RIN1	-2.97159	0.00483549	0.0250632	Female
DHX9	-2.97142	0.00483774	0.0250683	Female
TSGA14	-2.97082	0.00484557	0.0251022	Female
PARP6	-2.96948	0.00486308	0.0251797	Female
OR2H1	-2.96927	0.00486583	0.0251873	Female
PPIC	-2.96791	0.00488366	0.0252663	Female
HOPX	-2.96699	0.00489576	0.0253156	Female
C1orf106	-2.96561	0.004914	0.0253765	Female
KCTD1	-2.9657	0.00491277	0.0253765	Female
MARCH10	-2.96548	0.00491567	0.0253785	Female
TAF7	-2.96475	0.00492534	0.0254166	Female
DSTYK	-2.96453	0.00492831	0.0254171	Female
EIF3G	-2.9646	0.0049273	0.0254171	Female
ZNF547	-2.96101	0.00497511	0.0256047	Female
OR12D2	-2.96075	0.00497857	0.0256158	Female
GPSM2	-2.96	0.00498863	0.0256608	Female
MCTS1	-2.95958	0.00499426	0.025679	Female
SPTB	-2.95955	0.00499477	0.025679	Female
CRTC3	-2.95905	0.00500151	0.0257069	Female
FLJ35390	-2.9584	0.00501021	0.0257382	Female
FAM66E	-2.95761	0.0050208	0.0257724	Female
MAPK15	-2.95695	0.00502975	0.0258116	Female
UNC50	-2.9545	0.00506304	0.0259418	Female
B4GALT5	-2.95432	0.00506546	0.0259474	Female
DCK	-2.95332	0.00507904	0.0260035	Female
MND1	-2.95281	0.00508597	0.0260322	Female
RALBP1	-2.95243	0.00509123	0.0260523	Female
SLC4A2	-2.95191	0.00509825	0.0260747	Female
BREA2	-2.95144	0.00510472	0.0260942	Female
CXorf50B	-2.9515	0.00510398	0.0260942	Female
TNNI1	-2.95106	0.00510995	0.0261142	Female
PRKRIP1	-2.95036	0.00511954	0.0261563	Female
IFT57	-2.94962	0.00512969	0.0261999	Female
FLJ90757	-2.9489	0.00513971	0.0262389	Female
ATP6V1F	-2.9487	0.00514246	0.0262393	Female
CAPN2	-2.94874	0.00514191	0.0262393	Female
CYTH2	-2.94785	0.00515416	0.0262786	Female
MRPS23	-2.94791	0.00515331	0.0262786	Female
GRN	-2.94575	0.00518324	0.0263926	Female
FLJ22536	-2.94535	0.0051888	0.0264073	Female
AGAP1	-2.94495	0.00519436	0.0264219	Female
KAL1	-2.94381	0.00521037	0.0264828	Female
DEPDC1B	-2.94327	0.00521781	0.0265138	Female
WDR46	-2.94311	0.00522012	0.0265186	Female
MKL1	-2.94292	0.00522279	0.0265197	Female
FHAD1	-2.94254	0.00522814	0.0265304	Female
LOC729991	-2.94163	0.00524087	0.0265691	Female
TNNT2	-2.94083	0.00525218	0.0266128	Female
PLXNB2	-2.94058	0.00525564	0.0266235	Female
CYB561	-2.94025	0.00526027	0.02664	Female
MARK4	-2.93937	0.00527271	0.0266962	Female
PSME3	-2.93835	0.0052871	0.0267558	Female
PIP5KL1	-2.93816	0.00528989	0.0267624	Female
C16orf93	-2.93798	0.0052924	0.0267683	Female
RAB1B	-2.93658	0.00531225	0.0268617	Female
MASTL	-2.93609	0.00531922	0.0268901	Female
SC65	-2.9351	0.00533341	0.0269479	Female
SF3B3	-2.93399	0.00534923	0.027021	Female
RABL2B	-2.93382	0.00535172	0.0270266	Female
SUMO2	-2.93361	0.00535471	0.0270348	Female
GTF2H2C	-2.9334	0.00535768	0.0270428	Female
HCFC1R1	-2.93192	0.00537896	0.0271363	Female
HIST1H1T	-2.93096	0.00539271	0.0271987	Female
WDR4	-2.93075	0.00539574	0.027203	Female
FBRS	-2.92994	0.00540755	0.0272446	Female
SHCBP1	-2.92985	0.00540874	0.0272446	Female
PSG2	-2.92923	0.00541784	0.0272764	Female
LARP4B	-2.929	0.00542117	0.0272862	Female
SMARCE1	-2.92865	0.00542623	0.0273047	Female
TNFRSF10B	-2.92837	0.00543023	0.0273178	Female
ARL14	-2.92741	0.00544425	0.0273604	Female
SHISA9	-2.92751	0.00544274	0.0273604	Female
FATE1	-2.92696	0.00545082	0.0273715	Female
VAX2	-2.92509	0.00547807	0.0274742	Female
COL22A1	-2.9245	0.00548675	0.0275107	Female
MMP7	-2.92436	0.00548885	0.0275142	Female
GSTCD	-2.92408	0.00549295	0.0275207	Female
SH3PXD2B	-2.92417	0.00549156	0.0275207	Female
OSBPL7	-2.92314	0.00550665	0.0275824	Female
ZNF202	-2.9224	0.0055176	0.0276216	Female
WSB2	-2.92204	0.00552295	0.0276358	Female
MBD5	-2.92131	0.00553363	0.0276752	Female
ZP3	-2.92083	0.00554072	0.0276965	Female
GABRD	-2.91992	0.00555432	0.0277339	Female
WHSC2	-2.91813	0.00558089	0.0278345	Female
ENSA	-2.91787	0.0055847	0.0278455	Female
NACC1	-2.91778	0.00558608	0.0278455	Female
ZKSCAN5	-2.91767	0.00558772	0.0278466	Female
HUWE1	-2.91751	0.00559018	0.0278517	Female
BOD1	-2.91684	0.00560007	0.0278868	Female
DPP3	-2.91691	0.00559901	0.0278868	Female
TCEAL8	-2.91624	0.00560906	0.0279175	Female
ITGA3	-2.91576	0.00561634	0.0279467	Female
TCTEX1D2	-2.91541	0.00562154	0.0279655	Female
MICA	-2.9153	0.00562312	0.0279663	Female
GBA	-2.91458	0.00563404	0.0279923	Female
TRAPPC1	-2.91475	0.00563149	0.0279923	Female
LARP1	-2.9141	0.00564115	0.0280134	Female
SSPO	-2.91411	0.00564109	0.0280134	Female
NCRNA00169	-2.9136	0.00564874	0.0280299	Female
ACSS1	-2.9122	0.00566979	0.0281202	Female
SPC25	-2.91194	0.0056738	0.028133	Female
SRPX2	-2.90992	0.0057045	0.0282638	Female
ZNF273	-2.9097	0.00570785	0.0282733	Female
ZFYVE19	-2.9093	0.00571392	0.0282962	Female
FBXO18	-2.90862	0.00572427	0.0283261	Female
RAB19	-2.90877	0.005722	0.0283261	Female
TRAFD1	-2.90864	0.00572399	0.0283261	Female
C22orf24	-2.90811	0.00573198	0.0283556	Female
CCDC6	-2.90804	0.00573312	0.0283556	Female
RAE1	-2.9061	0.00576274	0.0284806	Female
ZFP91	-2.90495	0.00578048	0.0285539	Female
SLCO3A1	-2.90404	0.0057945	0.0286088	Female
SMAD2	-2.90357	0.00580181	0.0286377	Female
IL11	-2.90311	0.00580892	0.0286512	Female
NR2F2	-2.90279	0.00581379	0.0286681	Female
C2CD4A	-2.90192	0.00582736	0.0287267	Female
RSL1D1	-2.90183	0.0058286	0.0287267	Female
HIF1A	-2.89983	0.00585975	0.028873	Female
LOC400027	-2.89827	0.00588418	0.0289426	Female
LOC729234	-2.89801	0.00588828	0.0289555	Female
TMEM159	-2.89743	0.00589731	0.0289926	Female
SLC44A3	-2.89699	0.00590422	0.0290121	Female
KIAA1267	-2.89606	0.00591889	0.0290769	Female
C10orf95	-2.89506	0.00593459	0.0291468	Female
PSMB8	-2.89466	0.00594092	0.0291598	Female
CDYL2	-2.89432	0.0059463	0.0291601	Female
CLDN10	-2.89422	0.00594792	0.0291601	Female
HGS	-2.89326	0.00596298	0.0291842	Female
LOC349114	-2.89295	0.00596792	0.0291842	Female
MCM6	-2.89323	0.0059635	0.0291842	Female
GRIN2A	-2.8928	0.00597042	0.0291843	Female
KIAA1804	-2.89204	0.00598248	0.0292287	Female
KPNB1	-2.89157	0.00598993	0.0292578	Female
S100A6	-2.89126	0.00599477	0.0292617	Female
SDHAP2	-2.89139	0.0059928	0.0292617	Female
RAB11FIP4	-2.88937	0.00602493	0.0293996	Female
APBB1	-2.88879	0.00603426	0.0294365	Female
PAWR	-2.88871	0.0060355	0.0294365	Female
MAP9	-2.88685	0.00606547	0.0295534	Female
DENR	-2.88675	0.00606713	0.0295541	Female
COPS7B	-2.88506	0.00609426	0.0296496	Female
KIAA1328	-2.88512	0.00609333	0.0296496	Female
FIP1L1	-2.8846	0.00610182	0.0296717	Female
NAT14	-2.88436	0.00610566	0.0296757	Female
C20orf135	-2.88353	0.00611906	0.0297188	Female
TMEM130	-2.88339	0.00612143	0.0297229	Female
SETD4	-2.88299	0.00612793	0.0297398	Female
IQGAP3	-2.8818	0.00614732	0.0298045	Female
MAPKBP1	-2.8802	0.00617339	0.0299161	Female
TMEM216	-2.87943	0.00618602	0.02997	Female
LOC441454	-2.8786	0.0061997	0.0300288	Female
VPS26A	-2.87733	0.00622048	0.0301147	Female
CAMSAP1	-2.87709	0.00622444	0.0301264	Female
SQRDL	-2.87679	0.00622944	0.0301432	Female
B3GNT7	-2.87668	0.00623118	0.0301442	Female
KRBA1	-2.87649	0.0062344	0.0301523	Female
RALGDS	-2.87616	0.00623977	0.0301709	Female
C2orf81	-2.87603	0.00624195	0.0301738	Female
SLC35E4	-2.87594	0.00624344	0.0301738	Female
C2CD3	-2.87551	0.00625053	0.0301958	Female
GGTLC1	-2.87548	0.00625105	0.0301958	Female
BLMH	-2.87439	0.00626915	0.0302683	Female
PSPC1	-2.87404	0.00627502	0.0302892	Female
FAM71D	-2.87343	0.00628507	0.0303229	Female
SF3B4	-2.87345	0.00628479	0.0303229	Female
SPIRE1	-2.87162	0.0063153	0.0304463	Female
DYNLL1	-2.87138	0.00631941	0.0304586	Female
CCDC87	-2.87081	0.00632887	0.0304744	Female
WDR66	-2.87089	0.0063276	0.0304744	Female
C20orf20	-2.87067	0.00633128	0.0304785	Female
MED19	-2.86947	0.00635143	0.0305605	Female
CARD10	-2.86908	0.00635798	0.0305846	Female
CLCC1	-2.86704	0.00639235	0.0307251	Female
TIMM22	-2.86697	0.00639345	0.0307251	Female
CDR2	-2.86665	0.0063989	0.0307363	Female
TJAP1	-2.86644	0.0064024	0.0307381	Female
SUPT7L	-2.86605	0.00640914	0.0307629	Female
ZNF16	-2.86436	0.00643784	0.0308856	Female
FNBP1L	-2.8641	0.00644226	0.0308917	Female
MAP4	-2.86418	0.00644083	0.0308917	Female
CCDC157	-2.8633	0.00645583	0.0309339	Female
NUP62	-2.8633	0.00645582	0.0309339	Female
RPL32P3	-2.8628	0.00646439	0.0309601	Female
C12orf36	-2.8625	0.00646945	0.0309693	Female
RABGGTB	-2.86251	0.00646926	0.0309693	Female
MICAL1	-2.86227	0.0064734	0.0309806	Female
HOXB9	-2.8621	0.00647638	0.0309874	Female
PVT1	-2.86021	0.00650878	0.0311348	Female
IDH3G	-2.85949	0.00652111	0.031171	Female
EPCAM	-2.85885	0.00653221	0.0312165	Female
MACF1	-2.85846	0.00653893	0.031241	Female
IPW	-2.85773	0.00655147	0.0312857	Female
CNGB1	-2.85763	0.00655334	0.0312871	Female
SPEF1	-2.85752	0.00655515	0.0312881	Female
RPS6KA4	-2.85686	0.00656667	0.0313203	Female
TM6SF1	-2.85584	0.00658431	0.0313892	Female
ZBTB26	-2.85592	0.00658291	0.0313892	Female
MAP2K2	-2.85497	0.00659937	0.0314534	Female
MDFI	-2.85436	0.00661005	0.0314846	Female
ZNF271	-2.85432	0.00661073	0.0314846	Female
DZIP1	-2.85406	0.0066154	0.031486	Female
CENPM	-2.85374	0.00662091	0.0315026	Female
ADO	-2.85296	0.00663461	0.0315473	Female
CHD4	-2.85283	0.00663673	0.0315473	Female
MAPK8IP3	-2.85285	0.00663644	0.0315473	Female
KCTD4	-2.85274	0.00663845	0.0315479	Female
TNFSF15	-2.85202	0.00665105	0.0315925	Female
VPS4A	-2.85207	0.00665017	0.0315925	Female
PIGZ	-2.85183	0.00665431	0.0315931	Female
SLC44A2	-2.85183	0.0066544	0.0315931	Female
THOC6	-2.85148	0.00666052	0.0315993	Female
KCNMB3	-2.85134	0.00666303	0.0316036	Female
RPL21P44	-2.8505	0.00667775	0.0316658	Female
DTD1	-2.85007	0.00668537	0.0316943	Female
CRB3	-2.84978	0.00669034	0.0316949	Female
ZFP41	-2.84983	0.00668957	0.0316949	Female
NME7	-2.84945	0.00669629	0.0317155	Female
C12orf4	-2.84669	0.00674509	0.0319081	Female
EDA	-2.84567	0.00676322	0.0319862	Female
CDC42SE1	-2.84515	0.00677263	0.0320117	Female
PBK	-2.84504	0.00677445	0.0320117	Female
SPAG16	-2.84527	0.0067704	0.0320117	Female
THAP10	-2.84501	0.00677513	0.0320117	Female
SGK223	-2.84469	0.00678068	0.0320226	Female
OR2A12	-2.84401	0.00679283	0.0320646	Female
ATF6B	-2.84281	0.00681435	0.0321535	Female
C6orf26	-2.84269	0.0068166	0.0321536	Female
PLA2G4E	-2.84251	0.00681974	0.0321539	Female
STK17A	-2.8425	0.00681992	0.0321539	Female
NUP85	-2.84213	0.00682656	0.0321774	Female
CEP72	-2.84167	0.00683486	0.0321956	Female
TRAPPC2	-2.84148	0.00683824	0.0321981	Female
LAMC1	-2.83953	0.00687342	0.0323363	Female
TEX9	-2.83836	0.00689466	0.0324055	Female
TYMS	-2.83836	0.00689473	0.0324055	Female
ZNF207	-2.83736	0.00691293	0.0324727	Female
SNRPD2	-2.83606	0.00693661	0.03256	Female
AKT3	-2.8356	0.006945	0.0325796	Female
MELK	-2.83567	0.00694371	0.0325796	Female
SNRPN	-2.83529	0.00695065	0.0325983	Female
AGER	-2.83467	0.00696202	0.0326262	Female
NHLH1	-2.83388	0.00697634	0.032672	Female
H2AFX	-2.8337	0.00697966	0.0326797	Female
BAX	-2.83345	0.00698425	0.0326909	Female
FEN1	-2.83233	0.00700494	0.0327513	Female
MAPK3	-2.83244	0.00700294	0.0327513	Female
RNF19B	-2.83211	0.00700895	0.0327623	Female
BSPRY	-2.83117	0.00702626	0.0328198	Female
TLK2	-2.83119	0.00702583	0.0328198	Female
CLTB	-2.83107	0.00702812	0.0328207	Female
L3MBTL	-2.83071	0.00703486	0.0328444	Female
CLN6	-2.82983	0.00705108	0.0329123	Female
TP53	-2.82943	0.00705845	0.0329389	Female
ARID2	-2.82903	0.00706596	0.0329583	Female
ACD	-2.82866	0.00707278	0.0329745	Female
VOPP1	-2.82808	0.00708362	0.0330172	Female
NKX2-8	-2.82786	0.0070876	0.0330279	Female
PLK5P	-2.82524	0.00713662	0.0332248	Female
SETDB1	-2.82525	0.00713636	0.0332248	Female
TRIM34	-2.82427	0.00715466	0.0332852	Female
CCDC135	-2.82375	0.00716448	0.0333151	Female
C1orf91	-2.82346	0.00717006	0.0333253	Female
DDX41	-2.82354	0.0071685	0.0333253	Female
CPNE1	-2.82328	0.00717335	0.0333327	Female
KIAA1549	-2.82279	0.00718253	0.0333675	Female
WDR55	-2.82268	0.00718472	0.0333698	Female
TIMP2	-2.82206	0.00719641	0.0334161	Female
OPTN	-2.82156	0.00720577	0.0334438	Female
LLGL1	-2.82138	0.00720924	0.033452	Female
KIFC2	-2.82128	0.00721113	0.0334529	Female
NRSN1	-2.82061	0.00722373	0.0334691	Female
DNAJC6	-2.82012	0.00723304	0.0334992	Female
COBRA1	-2.81891	0.00725598	0.0335897	Female
FLJ33630	-2.81851	0.00726366	0.0336094	Female
PSMD9	-2.81858	0.00726239	0.0336094	Female
PLEKHJ1	-2.81799	0.0072736	0.0336317	Female
TMEM165	-2.81754	0.00728213	0.0336553	Female
MYL12B	-2.81732	0.00728634	0.0336668	Female
NOL10	-2.81676	0.00729697	0.033708	Female
BCL9	-2.816	0.0073115	0.0337438	Female
TXNDC9	-2.816	0.00731158	0.0337438	Female
KIF2A	-2.81474	0.00733586	0.033832	Female
BAT2	-2.81409	0.00734818	0.0338729	Female
ORC1L	-2.81415	0.00734714	0.0338729	Female
ZFP3	-2.81365	0.00735669	0.0339042	Female
GGA2	-2.81276	0.0073739	0.0339597	Female
CASP8	-2.81036	0.00742033	0.0341575	Female
TRMT2B	-2.81026	0.00742226	0.0341584	Female
PRPF6	-2.80879	0.007451	0.0342746	Female
DGCR11	-2.80747	0.00747676	0.034377	Female
CMTM1	-2.80711	0.00748369	0.034393	Female
DGCR10	-2.80702	0.00748549	0.034393	Female
ANKS6	-2.80663	0.00749307	0.0344118	Female
GPC4	-2.80568	0.00751187	0.0344895	Female
MUC13	-2.80559	0.00751351	0.0344895	Female
PSPN	-2.80526	0.00752004	0.0345034	Female
ZNF416	-2.80478	0.00752949	0.0345387	Female
SNAP91	-2.8046	0.00753295	0.0345465	Female
EID2B	-2.80387	0.0075474	0.0345857	Female
STC2	-2.80373	0.00755027	0.0345857	Female
ITGAV	-2.80333	0.00755799	0.0345973	Female
SSBP4	-2.80239	0.00757675	0.0346585	Female
TFE3	-2.80186	0.00758714	0.0346899	Female
CDH24	-2.80169	0.00759063	0.0346978	Female
CCNB2	-2.80147	0.00759491	0.034708	Female
IFI16	-2.80139	0.00759641	0.034708	Female
LDB1	-2.80044	0.00761544	0.0347707	Female
SHISA4	-2.80024	0.00761926	0.0347801	Female
SAE1	-2.79987	0.00762666	0.0347978	Female
PES1	-2.79949	0.00763432	0.0348093	Female
SH3GLB1	-2.79948	0.00763451	0.0348093	Female
LOC344595	-2.79922	0.00763968	0.0348168	Female
ZNF775	-2.79926	0.00763888	0.0348168	Female
EFTUD2	-2.79907	0.00764267	0.0348223	Female
C6orf48	-2.79861	0.00765178	0.0348477	Female
PCBP2	-2.79785	0.00766712	0.0349014	Female
C20orf43	-2.79754	0.00767329	0.0349133	Female
HSPB1	-2.79735	0.00767699	0.034922	Female
SPA17	-2.79655	0.00769322	0.0349878	Female
KLRC2	-2.79642	0.0076958	0.0349914	Female
TMEM151A	-2.79628	0.00769856	0.0349959	Female
GPR115	-2.79591	0.007706	0.0350135	Female
LOC285359	-2.79579	0.00770842	0.0350164	Female
COL4A2	-2.79561	0.00771201	0.0350247	Female
CEP68	-2.79465	0.00773139	0.0351045	Female
ZNF383	-2.79394	0.00774566	0.0351369	Female
HLA-H	-2.79334	0.00775775	0.0351755	Female
EHD4	-2.79137	0.00779775	0.0353406	Female
CPSF3	-2.79111	0.00780301	0.0353563	Female
CD24	-2.79079	0.00780968	0.0353711	Female
MTMR1	-2.7907	0.00781152	0.0353711	Female
PKHD1	-2.79069	0.00781168	0.0353711	Female
BAI2	-2.78983	0.00782927	0.0354355	Female
EXOSC9	-2.78978	0.00783017	0.0354355	Female
GAS8	-2.78964	0.00783311	0.0354355	Female
LOC652276	-2.7897	0.00783185	0.0354355	Female
BTF3	-2.78949	0.00783607	0.0354382	Female
TRADD	-2.78903	0.00784555	0.0354592	Female
BICD1	-2.78788	0.00786906	0.0355572	Female
MED10	-2.78727	0.00788155	0.0355909	Female
PTPRE	-2.78717	0.00788375	0.0355909	Female
TRIM52	-2.78725	0.00788204	0.0355909	Female
NSA2	-2.78556	0.00791686	0.0357158	Female
SERPINE2	-2.78475	0.00793347	0.0357579	Female
CCDC65	-2.78236	0.00798316	0.0359523	Female
NPPB	-2.78232	0.00798391	0.0359523	Female
SLC35E1	-2.78152	0.00800045	0.0360185	Female
PSG1	-2.78114	0.00800842	0.0360461	Female
SFRS9	-2.78093	0.00801291	0.0360498	Female
ZNF773	-2.78068	0.00801802	0.0360563	Female
LMX1B	-2.78043	0.00802322	0.0360715	Female
WDR47	-2.7796	0.00804068	0.0361334	Female
DOC2A	-2.77897	0.00805389	0.0361763	Female
APOBEC3G	-2.77861	0.00806128	0.0361929	Female
RNF214	-2.77758	0.00808294	0.0362819	Female
NFKB1	-2.77722	0.00809061	0.036308	Female
ABCB9	-2.77681	0.00809911	0.036317	Female
C15orf39	-2.77674	0.00810075	0.036317	Female
RAD50	-2.77613	0.00811352	0.0363611	Female
DHX38	-2.77592	0.00811787	0.0363659	Female
RPL23P8	-2.7759	0.0081183	0.0363659	Female
UCKL1	-2.77461	0.00814574	0.0364722	Female
TFAP4	-2.77305	0.00817867	0.036603	Female
MYO19	-2.77258	0.00818883	0.0366401	Female
NSD1	-2.77138	0.00821434	0.0367459	Female
WHAMM	-2.77036	0.00823614	0.0368183	Female
DNAJC27	-2.76952	0.00825417	0.0368787	Female
MSI2	-2.76838	0.00827865	0.0369495	Female
PHEX	-2.76786	0.00828969	0.0369736	Female
APCDD1	-2.76722	0.00830347	0.0370183	Female
KIAA1530	-2.76665	0.00831585	0.0370651	Female
MAP1B	-2.76637	0.00832188	0.0370752	Female
GPR56	-2.76616	0.00832647	0.0370788	Female
HLA-G	-2.76624	0.00832473	0.0370788	Female
FAM189A2	-2.76409	0.00837126	0.0372698	Female
PMS2	-2.76394	0.00837443	0.0372755	Female
LOC338651	-2.76359	0.00838214	0.0373014	Female
SPHK1	-2.76319	0.00839079	0.0373182	Female
RHOQ	-2.76306	0.00839369	0.037319	Female
TFAP2A	-2.76209	0.00841476	0.0373873	Female
FAM83B	-2.75962	0.00846876	0.0376017	Female
MSTO1	-2.7586	0.00849134	0.037685	Female
THADA	-2.75776	0.0085098	0.0377539	Female
MTHFD1L	-2.75738	0.0085181	0.0377782	Female
SMPD2	-2.75717	0.00852275	0.0377903	Female
SLC10A2	-2.75692	0.00852838	0.0378067	Female
EIF3CL	-2.7555	0.00855966	0.0379283	Female
MED27	-2.75523	0.0085658	0.0379384	Female
SSNA1	-2.75475	0.00857639	0.0379768	Female
UBA6	-2.7542	0.0085886	0.0380222	Female
EVC2	-2.7534	0.00860653	0.0380845	Female
HOOK3	-2.75294	0.00861666	0.0381199	Female
SH3BP5L	-2.75278	0.00862035	0.0381199	Female
ZSCAN20	-2.75151	0.00864861	0.0382277	Female
MYL6	-2.7504	0.00867349	0.0382984	Female
SPRED1	-2.75008	0.00868066	0.0383176	Female
CCDC28B	-2.74989	0.00868498	0.0383208	Female
CDIPT	-2.74988	0.00868526	0.0383208	Female
PIAS4	-2.74921	0.00870029	0.0383699	Female
LOC642852	-2.74886	0.00870808	0.0383956	Female
CCDC30	-2.74831	0.00872043	0.0384415	Female
SYNGR2	-2.74691	0.00875212	0.0385552	Female
INTS4	-2.74683	0.00875409	0.0385552	Female
ESCO1	-2.74658	0.00875961	0.0385684	Female
KLHDC9	-2.74652	0.008761	0.0385684	Female
DCTN6	-2.74615	0.00876932	0.0385878	Female
RPL10	-2.74569	0.00877987	0.0386255	Female
C7orf70	-2.7456	0.00878188	0.0386257	Female
NRF1	-2.74533	0.00878807	0.0386443	Female
CENPO	-2.74468	0.00880267	0.0386999	Female
C2orf63	-2.74388	0.00882097	0.038737	Female
EIF3D	-2.74411	0.00881583	0.038737	Female
GLI4	-2.74403	0.00881748	0.038737	Female
IK	-2.74391	0.00882035	0.038737	Female
ZNF564	-2.74339	0.00883227	0.0387739	Female
PRR19	-2.74309	0.00883903	0.0387904	Female
FANCB	-2.74171	0.00887062	0.0388943	Female
C1orf88	-2.74125	0.00888109	0.0389315	Female
PGK1	-2.74087	0.00888994	0.038936	Female
PPRC1	-2.74086	0.00889004	0.038936	Female
RNF144A	-2.74099	0.00888707	0.038936	Female
MCART1	-2.73965	0.008918	0.0390411	Female
DLG5	-2.73892	0.00893462	0.0390964	Female
ZNF397OS	-2.73799	0.00895627	0.0391737	Female
CEP290	-2.73781	0.00896027	0.0391825	Female
C10orf68	-2.73767	0.00896365	0.0391886	Female
MRPL9	-2.73726	0.00897321	0.0392216	Female
PAK6	-2.73694	0.00898053	0.0392449	Female
PCGF1	-2.73612	0.00899946	0.0393015	Female
PCDHB14	-2.73575	0.0090081	0.0393217	Female
LIMS3-LOC440895	-2.7355	0.0090139	0.0393383	Female
ARHGAP22	-2.73489	0.00902824	0.0393834	Female
OR4X2	-2.73471	0.00903243	0.0393929	Female
RPGRIP1L	-2.73431	0.00904167	0.0394164	Female
ALMS1	-2.73401	0.00904865	0.0394374	Female
CCDC109A	-2.73373	0.00905512	0.039441	Female
CX3CL1	-2.73372	0.00905548	0.039441	Female
ZNF93	-2.73375	0.00905466	0.039441	Female
DNMT1	-2.73316	0.00906841	0.0394885	Female
ZNF514	-2.73298	0.00907278	0.0394988	Female
ZNF605	-2.73266	0.00908033	0.0395229	Female
TNPO2	-2.73118	0.00911482	0.0396555	Female
COX10	-2.73074	0.00912532	0.0396924	Female
PTPRF	-2.7304	0.00913321	0.0397092	Female
ZNF71	-2.73017	0.00913879	0.0397247	Female
CD3EAP	-2.72965	0.00915102	0.039769	Female
FAM59A	-2.7293	0.00915909	0.0397811	Female
FLJ10661	-2.72927	0.00915986	0.0397811	Female
WHAMML1	-2.72896	0.00916731	0.0398036	Female
DNAJC7	-2.72864	0.0091747	0.0398191	Female
RIBC1	-2.7283	0.00918285	0.0398369	Female
CDC37	-2.72814	0.00918657	0.0398385	Female
GOLM1	-2.72755	0.00920066	0.0398543	Female
MGC16275	-2.72763	0.00919867	0.0398543	Female
TCTN1	-2.72753	0.00920104	0.0398543	Female
C22orf26	-2.7272	0.00920879	0.0398791	Female
ACTBL2	-2.72711	0.00921099	0.0398798	Female
HDAC9	-2.72491	0.00926341	0.0400891	Female
GIT1	-2.72445	0.00927442	0.0401103	Female
HIST1H4D	-2.72425	0.00927919	0.0401221	Female
AIMP1	-2.72313	0.00930596	0.0402201	Female
KIAA0430	-2.72292	0.00931082	0.0402323	Female
CECR6	-2.72223	0.00932739	0.0402951	Female
POLD3	-2.7217	0.00934018	0.0403326	Female
SH3RF1	-2.72131	0.00934948	0.0403639	Female
CCDC137	-2.7211	0.00935453	0.0403768	Female
MYBL2	-2.72039	0.00937174	0.0404422	Female
ZNF579	-2.72009	0.0093789	0.0404642	Female
GRIK4	-2.71954	0.00939221	0.040495	Female
SOLH	-2.71959	0.00939098	0.040495	Female
HTRA3	-2.71936	0.00939667	0.0404967	Female
SPRR3	-2.71889	0.00940791	0.0405361	Female
GPATCH8	-2.71757	0.00943997	0.0406386	Female
ZNF263	-2.71731	0.00944629	0.040648	Female
BAHCC1	-2.7167	0.00946111	0.0406939	Female
RPRD1A	-2.71604	0.00947726	0.0407545	Female
C8orf42	-2.71548	0.00949089	0.0408042	Female
APLP1	-2.71411	0.00952437	0.0409259	Female
RAC2	-2.71355	0.00953809	0.0409534	Female
GTF3C1	-2.71307	0.00954981	0.0409592	Female
LIF	-2.71307	0.00954964	0.0409592	Female
MAP3K12	-2.71307	0.00954985	0.0409592	Female
OR5V1	-2.71217	0.00957178	0.0410443	Female
PCLO	-2.71196	0.00957701	0.0410578	Female
WHSC1	-2.71032	0.00961731	0.0412036	Female
GCNT4	-2.71023	0.00961954	0.0412042	Female
BIRC5	-2.70995	0.00962668	0.0412258	Female
SLC4A1AP	-2.70937	0.00964083	0.0412684	Female
AP3B1	-2.70881	0.00965479	0.0413102	Female
SLC35A4	-2.7066	0.00970962	0.0415267	Female
UCN2	-2.70645	0.0097135	0.0415342	Female
COL10A1	-2.70432	0.00976668	0.0417283	Female
HIST1H2BA	-2.70429	0.00976737	0.0417283	Female
HPGDS	-2.70433	0.00976628	0.0417283	Female
FBXL18	-2.70398	0.00977524	0.0417387	Female
APOBEC3F	-2.70378	0.00978027	0.0417471	Female
RHOF	-2.70367	0.00978288	0.0417492	Female
NCKAP5L	-2.70296	0.00980084	0.0418168	Female
NOX4	-2.70287	0.00980298	0.0418168	Female
RNASE7	-2.70272	0.00980682	0.0418241	Female
MRS2	-2.70242	0.00981437	0.0418473	Female
SART3	-2.70217	0.00982062	0.0418648	Female
C8orf58	-2.70183	0.00982922	0.0418924	Female
TAZ	-2.70023	0.00986957	0.0420371	Female
C7orf40	-2.69992	0.00987749	0.0420413	Female
LPIN3	-2.69991	0.00987769	0.0420413	Female
TRMT1	-2.69985	0.00987912	0.0420413	Female
NDN	-2.69897	0.00990156	0.0421277	Female
SLC25A29	-2.69883	0.00990491	0.0421328	Female
GRAMD1A	-2.69853	0.00991251	0.0421469	Female
DTL	-2.69729	0.00994416	0.0422724	Female
MEIS2	-2.69639	0.00996716	0.042361	Female
AMH	-2.69624	0.00997101	0.0423682	Female
RMND5B	-2.69527	0.0099956	0.0424635	Female
GJB4	-2.69488	0.0100058	0.0424976	Female
LZTR1	-2.69404	0.0100272	0.0425621	Female
NRBP1	-2.69403	0.0100275	0.0425621	Female
C14orf72	-2.6935	0.0100411	0.0426016	Female
TMEM67	-2.69225	0.0100732	0.0427195	Female
PIP4K2B	-2.69207	0.0100778	0.0427297	Female
ATP5C1	-2.69163	0.0100891	0.0427684	Female
HTR1D	-2.69023	0.0101254	0.0429038	Female
MUTED	-2.68988	0.0101346	0.0429334	Female
CORIN	-2.68932	0.0101491	0.0429671	Female
HNRNPU	-2.68939	0.0101472	0.0429671	Female
RBM34	-2.6883	0.0101756	0.0430513	Female
CDCA2	-2.68766	0.0101921	0.0431121	Female
ARHGAP27	-2.68755	0.010195	0.0431149	Female
CCDC11	-2.68693	0.0102111	0.0431645	Female
DGKZ	-2.68673	0.0102165	0.0431781	Female
C11orf80	-2.68658	0.0102204	0.0431851	Female
OVOL2	-2.68601	0.0102353	0.0432295	Female
ITGA2B	-2.68584	0.0102397	0.0432388	Female
SENP3	-2.68555	0.0102472	0.0432613	Female
TMEM164	-2.68509	0.0102592	0.0432848	Female
WBSCR28	-2.685	0.0102616	0.0432848	Female
ZNF292	-2.68505	0.0102604	0.0432848	Female
AKR1B1	-2.68358	0.0102989	0.0434051	Female
FCGR1A	-2.68334	0.0103054	0.043423	Female
CCNE1	-2.68259	0.010325	0.0434778	Female
PTPRM	-2.6826	0.0103247	0.0434778	Female
AHNAK2	-2.68116	0.0103627	0.0436086	Female
CHST9	-2.68064	0.0103765	0.0436572	Female
PSG6	-2.68048	0.0103807	0.0436657	Female
CKLF	-2.68009	0.0103912	0.0437003	Female
PLAC4	-2.67806	0.010445	0.0439013	Female
SMURF1	-2.67804	0.0104457	0.0439013	Female
LOC653544	-2.67749	0.0104603	0.0439534	Female
E2F4	-2.67647	0.0104875	0.0440394	Female
ABCB5	-2.67629	0.0104923	0.0440502	Female
ZNF519	-2.67571	0.010508	0.0440972	Female
ENTPD2	-2.67526	0.0105198	0.0441375	Female
KIAA1211	-2.67497	0.0105276	0.044154	Female
AATF	-2.67394	0.0105553	0.0442485	Female
AMZ2	-2.67314	0.0105769	0.0443204	Female
MFAP2	-2.67139	0.0106241	0.044499	Female
MAD2L1	-2.67058	0.0106461	0.0445628	Female
NCAPG	-2.66994	0.0106636	0.0446263	Female
POU5F1	-2.66977	0.0106682	0.0446338	Female
TMEM185A	-2.66939	0.0106785	0.0446507	Female
ZNF414	-2.66921	0.0106833	0.0446612	Female
SIM2	-2.66887	0.0106925	0.0446903	Female
CLN3	-2.66866	0.0106984	0.0447053	Female
ANKRD36B	-2.66603	0.0107701	0.0449668	Female
CDC123	-2.66594	0.0107727	0.0449682	Female
IFT80	-2.66517	0.0107936	0.0450174	Female
PEA15	-2.66517	0.0107936	0.0450174	Female
LDOC1	-2.66439	0.0108153	0.0450789	Female
LRRC46	-2.66425	0.010819	0.0450847	Female
TP53I11	-2.66377	0.0108324	0.045131	Female
BMP8A	-2.663	0.0108536	0.0452023	Female
FUBP1	-2.66298	0.0108541	0.0452023	Female
WDFY3	-2.66226	0.010874	0.0452701	Female
ZNF580	-2.66202	0.0108805	0.0452837	Female
MYST2	-2.66168	0.01089	0.0453134	Female
EPB41L1	-2.66132	0.0109	0.0453457	Female
AZI1	-2.66101	0.0109084	0.0453709	Female
653553	-2.66086	0.0109126	0.045379	Female
MCM10	-2.6606	0.0109199	0.0453997	Female
C12orf32	-2.65997	0.0109373	0.0454525	Female
BAT2L1	-2.65691	0.0110228	0.0457211	Female
CDK19	-2.65715	0.0110159	0.0457211	Female
DZIP1L	-2.65694	0.0110219	0.0457211	Female
RUFY4	-2.65697	0.0110211	0.0457211	Female
PDCD7	-2.65667	0.0110295	0.0457292	Female
RALGAPB	-2.65614	0.0110443	0.0457544	Female
ANKRD2	-2.65531	0.0110676	0.0458296	Female
SFT2D3	-2.65536	0.0110663	0.0458296	Female
HSP90AB1	-2.65464	0.0110866	0.0458985	Female
C12orf59	-2.65448	0.0110911	0.0459074	Female
PCDHGA7	-2.65262	0.0111433	0.0460849	Female
ZNF815	-2.65238	0.0111503	0.0461038	Female
MYOF	-2.65208	0.0111588	0.0461196	Female
TRIM41	-2.65213	0.0111573	0.0461196	Female
CLK3	-2.65178	0.0111672	0.0461349	Female
TPD52L2	-2.65185	0.0111652	0.0461349	Female
ECT2	-2.65166	0.0111705	0.0461375	Female
HIST1H2AK	-2.65159	0.0111725	0.0461375	Female
CST2	-2.65107	0.0111873	0.0461794	Female
TRIM72	-2.65112	0.0111858	0.0461794	Female
OLIG1	-2.65096	0.0111904	0.0461826	Female
DPAGT1	-2.65049	0.0112038	0.0461999	Female
U2AF2	-2.65059	0.0112011	0.0461999	Female
CDC45	-2.64996	0.0112189	0.0462514	Female
AKAP8	-2.64952	0.0112315	0.046284	Female
CEP55	-2.64845	0.011262	0.0463902	Female
NOP56	-2.64817	0.0112698	0.0464127	Female
ITGA2	-2.64748	0.0112896	0.0464652	Female
TRIM11	-2.64749	0.0112894	0.0464652	Female
100134869	-2.64716	0.0112989	0.0464839	Female
ARFRP1	-2.64716	0.0112989	0.0464839	Female
LIMCH1	-2.64695	0.0113048	0.0464986	Female
TRIM59	-2.64635	0.011322	0.0465594	Female
LPGAT1	-2.64445	0.0113767	0.046738	Female
NKPD1	-2.64443	0.0113773	0.046738	Female
ZNF737	-2.64382	0.0113949	0.0467891	Female
KRTAP5-5	-2.64336	0.0114081	0.0468253	Female
TLL2	-2.64262	0.0114296	0.0469038	Female
FAM168B	-2.64211	0.0114442	0.0469342	Female
KDM4D	-2.64216	0.011443	0.0469342	Female
C2CD2	-2.64195	0.011449	0.0469442	Female
TMEM17	-2.64116	0.0114718	0.047018	Female
C16orf91	-2.63966	0.0115156	0.0471681	Female
FBXL22	-2.63925	0.0115275	0.0471774	Female
CENPL	-2.63799	0.0115642	0.047308	Female
NLE1	-2.63782	0.0115693	0.0473189	Female
SPATA2	-2.6374	0.0115814	0.0473589	Female
DGCR14	-2.63717	0.0115883	0.0473773	Female
CD1A	-2.63652	0.0116074	0.0474355	Female
METRNL	-2.63629	0.0116142	0.0474533	Female
RSRC2	-2.6358	0.0116286	0.0475023	Female
HNRNPD	-2.63388	0.0116852	0.0476841	Female
MITD1	-2.63375	0.0116889	0.0476892	Female
FBF1	-2.63327	0.0117032	0.0477235	Female
TMCO3	-2.63321	0.011705	0.0477235	Female
ALX3	-2.63252	0.0117253	0.0477784	Female
ZNF480	-2.63235	0.0117305	0.0477894	Female
CMTM4	-2.63087	0.0117743	0.0479383	Female
ADCK2	-2.62966	0.0118104	0.0480713	Female
SBNO2	-2.62961	0.0118119	0.0480713	Female
CYS1	-2.6293	0.0118211	0.048089	Female
RUVBL1	-2.6284	0.0118479	0.0481682	Female
TTLL6	-2.62855	0.0118433	0.0481682	Female
HMGXB3	-2.62811	0.0118567	0.048194	Female
RBM17	-2.62648	0.0119056	0.0483525	Female
OR11A1	-2.6263	0.0119111	0.0483646	Female
FXYD5	-2.62545	0.0119366	0.0484487	Female
XPO6	-2.62527	0.0119421	0.0484607	Female
HIST1H2BE	-2.625	0.01195	0.0484829	Female
TMEM9B	-2.62412	0.0119768	0.0485615	Female
C19orf21	-2.62361	0.0119921	0.0485946	Female
CUL4B	-2.6236	0.0119923	0.0485946	Female
GBGT1	-2.62325	0.0120028	0.048597	Female
SH2B2	-2.62308	0.012008	0.0486079	Female
CDC6	-2.62266	0.0120209	0.0486303	Female
LOC645166	-2.62246	0.012027	0.0486346	Female
RAP1GAP	-2.62074	0.0120791	0.0488152	Female
KIAA1407	-2.62004	0.0121006	0.0488622	Female
ANKRD13B	-2.61936	0.0121213	0.0489056	Female
BCAT2	-2.61937	0.012121	0.0489056	Female
EXOC3	-2.61922	0.0121256	0.0489128	Female
FOXD2	-2.61895	0.0121338	0.048936	Female
CNOT6	-2.61868	0.0121419	0.0489585	Female
KIAA1841	-2.61668	0.0122034	0.0491862	Female
C19orf55	-2.61645	0.0122104	0.0492025	Female
WASH7P	-2.61537	0.0122438	0.0492987	Female
LOC100101266	-2.61446	0.0122718	0.0494011	Female
CDS1	-2.61408	0.0122834	0.0494177	Female
SRP68	-2.61409	0.0122832	0.0494177	Female
SSH3	-2.61416	0.0122811	0.0494177	Female
FBL	-2.61333	0.0123069	0.0494918	Female
ADAMTS10	-2.61137	0.0123677	0.049655	Female
ACLY	-2.61006	0.0124083	0.0497574	Female
CCDC86	-2.61021	0.0124037	0.0497574	Female
LOC728190	-2.61014	0.0124059	0.0497574	Female
FOXD4L6	-2.60984	0.0124153	0.0497751	Female
QARS	-2.60863	0.0124532	0.0498659	Female
WDR83	-2.60867	0.0124517	0.0498659	Female
SLC13A3	10.3427	3.07374e-13	6.04451e-09	Male
SLC13A5	10.0593	7.21107e-13	7.09028e-09	Male
FMO3	9.7197	2.0313e-12	1.33152e-08	Male
ASPG	9.55704	3.35266e-12	1.64825e-08	Male
MFSD2A	9.29456	7.57722e-12	2.98012e-08	Male
C2	9.0142	1.82685e-11	5.9875e-08	Male
SLC38A4	8.8976	2.64137e-11	7.42037e-08	Male
FAM176A	8.78138	3.82028e-11	9.39072e-08	Male
CPN2	8.73654	4.40658e-11	9.62838e-08	Male
CDO1	8.69691	5.00028e-11	9.81851e-08	Male
DGAT2	8.66752	5.49217e-11	9.81851e-08	Male
CYP8B1	8.62952	6.20145e-11	1.01626e-07	Male
ITIH3	8.47003	1.03425e-10	1.56451e-07	Male
GREM2	8.42099	1.21105e-10	1.7011e-07	Male
CYP2D6	8.38927	1.34141e-10	1.75859e-07	Male
ADH1B	8.21016	2.39347e-10	2.14924e-07	Male
AFM	8.24867	2.11276e-10	2.14924e-07	Male
APOA5	8.20875	2.40444e-10	2.14924e-07	Male
HAO1	8.25557	2.06606e-10	2.14924e-07	Male
OIT3	8.22447	2.28504e-10	2.14924e-07	Male
PFKFB1	8.2131	2.37081e-10	2.14924e-07	Male
SLC25A18	8.20982	2.3961e-10	2.14924e-07	Male
AGXT	8.13734	3.03162e-10	2.39287e-07	Male
DPYS	8.14379	2.96869e-10	2.39287e-07	Male
HPR	8.13628	3.04204e-10	2.39287e-07	Male
SULT2A1	8.11098	3.30272e-10	2.498e-07	Male
F9	8.07953	3.65852e-10	2.66462e-07	Male
HP	8.06141	3.8808e-10	2.72557e-07	Male
OTC	8.02732	4.33663e-10	2.84266e-07	Male
CPS1	8.00781	4.62137e-10	2.93159e-07	Male
CFHR4	7.99539	4.81247e-10	2.95741e-07	Male
CFHR2	7.98277	5.01471e-10	2.98831e-07	Male
PC	7.85043	7.72921e-10	4.34271e-07	Male
RTP3	7.85311	7.6617e-10	4.34271e-07	Male
FAM99A	7.81554	8.66541e-10	4.73348e-07	Male
ACOT12	7.80004	9.11731e-10	4.84573e-07	Male
ARG1	7.78292	9.64379e-10	4.96784e-07	Male
BMPER	7.75596	1.05361e-09	4.96784e-07	Male
CHRNA4	7.73281	1.13681e-09	4.96784e-07	Male
GYS2	7.73783	1.11821e-09	4.96784e-07	Male
LRRC2	7.76888	1.00984e-09	4.96784e-07	Male
SERPINC1	7.73355	1.13405e-09	4.96784e-07	Male
SLC10A1	7.74662	1.08639e-09	4.96784e-07	Male
UPB1	7.76193	1.03315e-09	4.96784e-07	Male
A1BG	7.69473	1.28837e-09	5.07987e-07	Male
C5orf27	7.70578	1.24239e-09	5.07987e-07	Male
CFHR5	7.69697	1.27892e-09	5.07987e-07	Male
GCGR	7.70885	1.22993e-09	5.07987e-07	Male
NEU4	7.69397	1.2916e-09	5.07987e-07	Male
AKR1D1	7.68182	1.34427e-09	5.14692e-07	Male
APOA1	7.67806	1.361e-09	5.14692e-07	Male
CCL16	7.66714	1.41075e-09	5.16008e-07	Male
SPP2	7.66581	1.41696e-09	5.16008e-07	Male
HAMP	7.65491	1.4687e-09	5.19318e-07	Male
PRG4	7.64744	1.50527e-09	5.19318e-07	Male
SAA4	7.64937	1.49572e-09	5.19318e-07	Male
ABCA6	7.60789	1.71466e-09	5.65488e-07	Male
ADH4	7.606	1.72537e-09	5.65488e-07	Male
TDO2	7.61026	1.70131e-09	5.65488e-07	Male
AGXT2L1	7.60065	1.75605e-09	5.66112e-07	Male
AHSG	7.58459	1.85153e-09	5.72792e-07	Male
MASP2	7.58657	1.83947e-09	5.72792e-07	Male
TDGF1	7.58252	1.86416e-09	5.72792e-07	Male
ABCB11	7.57525	1.90943e-09	5.77675e-07	Male
DAO	7.56186	1.99559e-09	5.94595e-07	Male
CCBP2	7.53021	2.21527e-09	6.40637e-07	Male
MBL2	7.50756	2.38726e-09	6.8037e-07	Male
HPD	7.50105	2.43916e-09	6.85231e-07	Male
STEAP4	7.4773	2.63828e-09	7.30728e-07	Male
APOC4	7.46469	2.75052e-09	7.36588e-07	Male
AQP7P1	7.46788	2.7217e-09	7.36588e-07	Male
MT1G	7.46032	2.7906e-09	7.36588e-07	Male
PALMD	7.4583	2.80926e-09	7.36588e-07	Male
LECT2	7.4436	2.94917e-09	7.63097e-07	Male
HSD17B6	7.43732	3.01109e-09	7.69002e-07	Male
TF	7.42983	3.08663e-09	7.78186e-07	Male
C14orf68	7.40588	3.34117e-09	7.95458e-07	Male
EHHADH	7.40992	3.29682e-09	7.95458e-07	Male
ESR1	7.40442	3.35739e-09	7.95458e-07	Male
MT1X	7.40568	3.34338e-09	7.95458e-07	Male
TTC36	7.40787	3.31924e-09	7.95458e-07	Male
MPPED1	7.3713	3.74639e-09	8.77057e-07	Male
CRHBP	7.35817	3.91302e-09	8.9876e-07	Male
ENPP3	7.35682	3.9305e-09	8.9876e-07	Male
ABCA9	7.32719	4.33604e-09	9.7708e-07	Male
IGFBP2	7.32467	4.37239e-09	9.7708e-07	Male
SLC6A12	7.30502	4.66676e-09	1.03114e-06	Male
PLG	7.2875	4.9459e-09	1.0688e-06	Male
SLC22A1	7.29051	4.8969e-09	1.0688e-06	Male
APOC3	7.27818	5.10125e-09	1.09039e-06	Male
HPX	7.27023	5.2377e-09	1.10752e-06	Male
C22orf45	7.25112	5.5806e-09	1.1518e-06	Male
MT1A	7.25517	5.50608e-09	1.1518e-06	Male
NOTUM	7.24885	5.6228e-09	1.1518e-06	Male
ASPDH	7.22754	6.03517e-09	1.1757e-06	Male
C14orf180	7.22788	6.02822e-09	1.1757e-06	Male
CYP2A6	7.23105	5.96514e-09	1.1757e-06	Male
FCN2	7.2286	6.01389e-09	1.1757e-06	Male
PHYHD1	7.22737	6.03845e-09	1.1757e-06	Male
ALPL	7.22269	6.13311e-09	1.18243e-06	Male
GBP7	7.19683	6.68331e-09	1.26372e-06	Male
NPW	7.19825	6.65187e-09	1.26372e-06	Male
AQP7P3	7.18311	6.99499e-09	1.31006e-06	Male
ADRA1A	7.17849	7.10333e-09	1.3178e-06	Male
HFE2	7.15544	7.66898e-09	1.40944e-06	Male
BHMT	7.13257	8.27522e-09	1.50678e-06	Male
C20orf108	7.1125	8.84652e-09	1.55884e-06	Male
RDH16	7.11143	8.87821e-09	1.55884e-06	Male
TAT	7.11507	8.77133e-09	1.55884e-06	Male
ZMYND12	7.11177	8.86825e-09	1.55884e-06	Male
AQP9	7.10551	9.05476e-09	1.56e-06	Male
BCKDHB	7.09808	9.28148e-09	1.56e-06	Male
IL27	7.09967	9.23242e-09	1.56e-06	Male
PLA2G12B	7.10216	9.15647e-09	1.56e-06	Male
SERPINA11	7.10036	9.21141e-09	1.56e-06	Male
GPT2	7.08675	9.63839e-09	1.60626e-06	Male
CECR2	7.06988	1.01949e-08	1.68474e-06	Male
APOC2	7.06186	1.04712e-08	1.71597e-06	Male
SLC6A13	7.05433	1.0737e-08	1.74499e-06	Male
PLA2G5	7.04638	1.1025e-08	1.77711e-06	Male
SLCO1B3	7.0389	1.13032e-08	1.80714e-06	Male
DBH	7.02942	1.16659e-08	1.85008e-06	Male
INSIG1	7.01011	1.24414e-08	1.95728e-06	Male
OSTalpha	6.9881	1.33883e-08	2.08953e-06	Male
CRYAA	6.98247	1.36423e-08	2.09591e-06	Male
UROC1	6.9847	1.3541e-08	2.09591e-06	Male
ZIC1	6.97648	1.39174e-08	2.1216e-06	Male
ACOX2	6.97044	1.42005e-08	2.13171e-06	Male
MT1H	6.97138	1.41561e-08	2.13171e-06	Male
ADH1A	6.94401	1.55092e-08	2.29114e-06	Male
MTTP	6.94203	1.56121e-08	2.29114e-06	Male
SARDH	6.94217	1.56046e-08	2.29114e-06	Male
C9	6.93974	1.57318e-08	2.2916e-06	Male
CYP39A1	6.92697	1.64167e-08	2.35505e-06	Male
MT2A	6.9228	1.66464e-08	2.35505e-06	Male
RBP5	6.92466	1.65437e-08	2.35505e-06	Male
SLC1A2	6.92524	1.65115e-08	2.35505e-06	Male
CFHR3	6.91936	1.68385e-08	2.36521e-06	Male
ACSL1	6.8986	1.80466e-08	2.51692e-06	Male
APOF	6.89543	1.82386e-08	2.52579e-06	Male
CTH	6.85765	2.0691e-08	2.82561e-06	Male
CYP1A2	6.85955	2.05598e-08	2.82561e-06	Male
GGH	6.85349	2.09802e-08	2.84535e-06	Male
CLEC1B	6.84868	2.13202e-08	2.87165e-06	Male
TMEM220	6.84646	2.1479e-08	2.87337e-06	Male
ADH1C	6.83648	2.22069e-08	2.95067e-06	Male
IGF1	6.83358	2.2423e-08	2.95938e-06	Male
LOC255167	6.82393	2.31579e-08	3.03464e-06	Male
NR1I2	6.82207	2.33018e-08	3.03464e-06	Male
GLYAT	6.79346	2.56396e-08	3.31712e-06	Male
CD36	6.79019	2.59216e-08	3.33169e-06	Male
F13B	6.78327	2.65283e-08	3.36299e-06	Male
PIPOX	6.78158	2.66782e-08	3.36299e-06	Male
VSNL1	6.7837	2.64901e-08	3.36299e-06	Male
PLA2G2A	6.75995	2.86789e-08	3.58956e-06	Male
RNF165	6.75827	2.88406e-08	3.58956e-06	Male
ENPP1	6.75297	2.93563e-08	3.63077e-06	Male
NAT2	6.74968	2.96802e-08	3.64789e-06	Male
UGT1A1	6.74759	2.98892e-08	3.65075e-06	Male
ACSM5	6.74401	3.02488e-08	3.67187e-06	Male
AOX1	6.7314	3.15518e-08	3.80655e-06	Male
SLC22A25	6.72804	3.19083e-08	3.82608e-06	Male
UBXN10	6.72154	3.26095e-08	3.88646e-06	Male
SLC7A2	6.71651	3.31624e-08	3.92854e-06	Male
ZCCHC16	6.71065	3.38188e-08	3.98231e-06	Male
HAO2	6.702	3.48118e-08	4.07484e-06	Male
NAGS	6.69961	3.50914e-08	4.08327e-06	Male
SERPIND1	6.69548	3.55797e-08	4.11574e-06	Male
APOA4	6.69181	3.6019e-08	4.14218e-06	Male
GDF2	6.68167	3.72618e-08	4.26019e-06	Male
SLC27A5	6.67782	3.77446e-08	4.29045e-06	Male
APOC1P1	6.64711	4.18296e-08	4.72747e-06	Male
GSTA1	6.64264	4.24599e-08	4.77128e-06	Male
ADRB2	6.6316	4.40588e-08	4.91623e-06	Male
LPA	6.63031	4.42498e-08	4.91623e-06	Male
LPAL2	6.62387	4.52138e-08	4.99511e-06	Male
ABCC9	6.61949	4.58818e-08	5.04059e-06	Male
C10orf116	6.60879	4.75545e-08	5.19533e-06	Male
ABCG5	6.60394	4.83337e-08	5.25128e-06	Male
FBP1	6.56066	5.58702e-08	6.00376e-06	Male
KMO	6.56163	5.5689e-08	6.00376e-06	Male
HAL	6.53714	6.0449e-08	6.46049e-06	Male
CUX2	6.53334	6.12227e-08	6.50781e-06	Male
C8orf80	6.52985	6.19434e-08	6.522e-06	Male
MOGAT2	6.52948	6.20195e-08	6.522e-06	Male
FXYD1	6.52626	6.26913e-08	6.55757e-06	Male
ARL4D	6.51736	6.45891e-08	6.72035e-06	Male
C10orf140	6.48105	7.29437e-08	7.51014e-06	Male
PROZ	6.47523	7.43804e-08	7.60431e-06	Male
PLIN1	6.46888	7.59788e-08	7.70167e-06	Male
SYT7	6.46471	7.70466e-08	7.76985e-06	Male
CYP2E1	6.4529	8.01587e-08	8.04245e-06	Male
CYP2C8	6.45132	8.05829e-08	8.04397e-06	Male
CLEC4M	6.4481	8.14574e-08	8.0902e-06	Male
TCEB3	6.44504	8.22958e-08	8.1324e-06	Male
CES1	6.43543	8.49887e-08	8.27378e-06	Male
DNASE1L3	6.43566	8.49239e-08	8.27378e-06	Male
PTGR1	6.43778	8.43227e-08	8.27378e-06	Male
HMGCS2	6.42383	8.83581e-08	8.47591e-06	Male
LHX2	6.42531	8.79219e-08	8.47591e-06	Male
THRSP	6.42456	8.8142e-08	8.47591e-06	Male
ABCB4	6.41712	9.03684e-08	8.585e-06	Male
CLEC4G	6.41785	9.01461e-08	8.585e-06	Male
FAM184A	6.4095	9.27051e-08	8.76464e-06	Male
KCNJ8	6.40775	9.32489e-08	8.77388e-06	Male
ALDH1L1	6.39778	9.64197e-08	8.95165e-06	Male
ENPP7	6.39752	9.65039e-08	8.95165e-06	Male
MT1M	6.39809	9.63196e-08	8.95165e-06	Male
CP	6.39397	9.76571e-08	9.01609e-06	Male
FAM13A	6.3856	1.00434e-07	9.22916e-06	Male
GPR88	6.38035	1.02219e-07	9.30617e-06	Male
tAKR	6.38096	1.0201e-07	9.30617e-06	Male
GLYATL1	6.37595	1.03737e-07	9.35773e-06	Male
GPX3	6.37679	1.03445e-07	9.35773e-06	Male
UGT1A4	6.35908	1.09771e-07	9.85682e-06	Male
PDXP	6.34839	1.13774e-07	1.01698e-05	Male
CA5A	6.34363	1.15604e-07	1.0247e-05	Male
SLC9A3R2	6.34344	1.15679e-07	1.0247e-05	Male
GNA14	6.32903	1.21404e-07	1.06581e-05	Male
ZG16	6.32317	1.23809e-07	1.08209e-05	Male
SLC47A1	6.31797	1.25988e-07	1.09626e-05	Male
GNPNAT1	6.3148	1.27334e-07	1.09826e-05	Male
TRIM24	6.31507	1.27218e-07	1.09826e-05	Male
SLC22A7	6.2985	1.34485e-07	1.15487e-05	Male
FAM163B	6.29674	1.35277e-07	1.15662e-05	Male
APOC1	6.28116	1.42532e-07	1.21338e-05	Male
DCXR	6.27011	1.47907e-07	1.24784e-05	Male
FGF21	6.26895	1.48483e-07	1.24784e-05	Male
ZYG11A	6.26895	1.48484e-07	1.24784e-05	Male
SAA1	6.25965	1.53185e-07	1.28186e-05	Male
CYP3A43	6.25836	1.5385e-07	1.28198e-05	Male
A2M	6.24081	1.63174e-07	1.34377e-05	Male
NTN1	6.24108	1.63024e-07	1.34377e-05	Male
SLC22A10	6.24055	1.63316e-07	1.34377e-05	Male
HSD17B13	6.22058	1.74617e-07	1.43077e-05	Male
PITPNB	6.21174	1.79868e-07	1.46768e-05	Male
ABCG8	6.17495	2.03476e-07	1.64405e-05	Male
FITM1	6.17419	2.03991e-07	1.64405e-05	Male
MAT1A	6.17454	2.03756e-07	1.64405e-05	Male
TBX10	6.16891	2.07635e-07	1.66659e-05	Male
GCH1	6.15928	2.14448e-07	1.71105e-05	Male
OXT	6.15863	2.14915e-07	1.71105e-05	Male
ACSL5	6.15664	2.16348e-07	1.71552e-05	Male
ATF5	6.14941	2.21657e-07	1.75056e-05	Male
INS-IGF2	6.14267	2.26717e-07	1.78335e-05	Male
C4BPB	6.13763	2.30578e-07	1.8065e-05	Male
CMBL	6.13536	2.32341e-07	1.81309e-05	Male
HULC	6.12128	2.43569e-07	1.88574e-05	Male
MTHFD1	6.12134	2.43515e-07	1.88574e-05	Male
LOC100131726	6.1151	2.48663e-07	1.91763e-05	Male
CYP7A1	6.10595	2.56404e-07	1.96194e-05	Male
UAP1	6.10702	2.55487e-07	1.96194e-05	Male
HEPACAM	6.10112	2.60588e-07	1.97941e-05	Male
NECAB2	6.10099	2.607e-07	1.97941e-05	Male
ALDOB	6.09859	2.62808e-07	1.98774e-05	Male
CYP2B7P1	6.08137	2.78409e-07	2.08617e-05	Male
HEPN1	6.08098	2.7878e-07	2.08617e-05	Male
SORD	6.07561	2.83839e-07	2.11428e-05	Male
C8A	6.0673	2.91856e-07	2.15765e-05	Male
GPAM	6.06756	2.91596e-07	2.15765e-05	Male
C5orf33	6.06244	2.96646e-07	2.1791e-05	Male
PCK1	6.06211	2.96973e-07	2.1791e-05	Male
UGT2B10	6.06051	2.98563e-07	2.18262e-05	Male
CYP1A1	6.05704	3.02055e-07	2.18379e-05	Male
LOC55908	6.05716	3.01931e-07	2.18379e-05	Male
TUBE1	6.05789	3.012e-07	2.18379e-05	Male
DHODH	6.0482	3.11138e-07	2.24098e-05	Male
SLC25A15	6.04714	3.12244e-07	2.24098e-05	Male
CYP4A22	6.04286	3.16746e-07	2.26502e-05	Male
DMGDH	6.03178	3.28731e-07	2.34221e-05	Male
NR1I3	6.02891	3.31896e-07	2.35622e-05	Male
CNTFR	6.02267	3.38909e-07	2.38876e-05	Male
SHD	6.02336	3.38128e-07	2.38876e-05	Male
EPO	6.01446	3.48363e-07	2.44663e-05	Male
TSKU	6.00898	3.54809e-07	2.48303e-05	Male
NRBF2	6.00506	3.59496e-07	2.50691e-05	Male
AFP	5.99984	3.65842e-07	2.5332e-05	Male
CYP3A4	5.98002	3.90936e-07	2.68803e-05	Male
CD302	5.97287	4.00417e-07	2.74362e-05	Male
TRO	5.96338	4.1334e-07	2.82234e-05	Male
MT1L	5.93663	4.52053e-07	3.06539e-05	Male
SRD5A2	5.93155	4.59809e-07	3.10726e-05	Male
KIF19	5.92475	4.70392e-07	3.1679e-05	Male
ZNF385B	5.91295	4.89335e-07	3.28422e-05	Male
ABCC11	5.8977	5.14956e-07	3.44443e-05	Male
CNGA1	5.89626	5.17442e-07	3.44932e-05	Male
LIME1	5.89263	5.23765e-07	3.47968e-05	Male
ACAT2	5.8869	5.33898e-07	3.53505e-05	Male
SAA2	5.88442	5.38358e-07	3.55262e-05	Male
RIPPLY1	5.88147	5.43691e-07	3.57581e-05	Male
BAI3	5.8711	5.62891e-07	3.67253e-05	Male
RNF125	5.87051	5.63998e-07	3.67253e-05	Male
STAB2	5.871	5.63063e-07	3.67253e-05	Male
CAMTA1	5.86874	5.67347e-07	3.68214e-05	Male
SH3BGRL2	5.85941	5.85336e-07	3.77398e-05	Male
RASGEF1B	5.85368	5.9666e-07	3.83442e-05	Male
PZP	5.8524	5.99206e-07	3.83824e-05	Male
CREB3L3	5.8504	6.03232e-07	3.85148e-05	Male
SMARCA1	5.84569	6.12807e-07	3.89995e-05	Male
CYP2A7	5.83789	6.28996e-07	3.99006e-05	Male
HHIP	5.82717	6.51962e-07	4.12245e-05	Male
C6orf142	5.82365	6.59679e-07	4.15022e-05	Male
CYP26A1	5.82324	6.60574e-07	4.15022e-05	Male
LOC647309	5.82172	6.6394e-07	4.15808e-05	Male
ARRDC4	5.81839	6.71386e-07	4.19137e-05	Male
C14orf1	5.80778	6.95617e-07	4.32889e-05	Male
FAM46A	5.8062	6.99298e-07	4.33807e-05	Male
CYP2D7P1	5.79668	7.21904e-07	4.46423e-05	Male
DDX3Y	5.79421	7.27888e-07	4.48712e-05	Male
COLEC10	5.78753	7.44322e-07	4.57409e-05	Male
NUS1	5.7847	7.51404e-07	4.60323e-05	Male
ACSF2	5.78036	7.62374e-07	4.62719e-05	Male
PON1	5.77686	7.71333e-07	4.65284e-05	Male
SLC25A20	5.7772	7.70462e-07	4.65284e-05	Male
AMDHD1	5.76858	7.9298e-07	4.7398e-05	Male
CDADC1	5.77026	7.88538e-07	4.7398e-05	Male
GPR182	5.76906	7.91701e-07	4.7398e-05	Male
C4orf34	5.76472	8.03265e-07	4.78673e-05	Male
G0S2	5.75408	8.3234e-07	4.94501e-05	Male
SLC2A4	5.75121	8.40364e-07	4.97764e-05	Male
PAPSS2	5.74791	8.49679e-07	5.0177e-05	Male
ABCA8	5.74678	8.5288e-07	5.02152e-05	Male
LGSN	5.74368	8.61745e-07	5.05857e-05	Male
LIPG	5.74008	8.72182e-07	5.09464e-05	Male
SLC2A2	5.73977	8.73071e-07	5.09464e-05	Male
CYP27A1	5.73483	8.87613e-07	5.16165e-05	Male
PIK3C2G	5.73409	8.89804e-07	5.16165e-05	Male
FNDC5	5.72933	9.04055e-07	5.22889e-05	Male
ENPEP	5.7284	9.06858e-07	5.22973e-05	Male
MFAP3L	5.72493	9.17436e-07	5.27526e-05	Male
ANGPTL6	5.71599	9.45234e-07	5.41925e-05	Male
UGT3A1	5.7117	9.58871e-07	5.48145e-05	Male
CNDP1	5.70405	9.83662e-07	5.59067e-05	Male
SYT9	5.69714	1.0066e-06	5.70458e-05	Male
KLB	5.69499	1.01387e-06	5.72923e-05	Male
DNMT3L	5.69342	1.01918e-06	5.74275e-05	Male
PKHD1L1	5.69115	1.02695e-06	5.77001e-05	Male
TPPP2	5.68983	1.03147e-06	5.77888e-05	Male
C3P1	5.68836	1.03655e-06	5.79081e-05	Male
BHMT2	5.68738	1.03996e-06	5.79342e-05	Male
SELENBP1	5.68462	1.04957e-06	5.83045e-05	Male
CILP	5.6819	1.05913e-06	5.86696e-05	Male
MST1	5.67845	1.07139e-06	5.91822e-05	Male
C8B	5.66342	1.12648e-06	6.18777e-05	Male
GSTA2	5.66134	1.13431e-06	6.21345e-05	Male
ACADSB	5.65884	1.14382e-06	6.24813e-05	Male
CD5L	5.64909	1.18163e-06	6.419e-05	Male
SOX5	5.64729	1.18874e-06	6.43985e-05	Male
H19	5.64384	1.2025e-06	6.48752e-05	Male
GNMT	5.63778	1.22706e-06	6.55712e-05	Male
CCL14	5.63628	1.23319e-06	6.57201e-05	Male
MBL1P	5.63334	1.24535e-06	6.61889e-05	Male
GPLD1	5.62604	1.27602e-06	6.74543e-05	Male
PRAP1	5.62427	1.28358e-06	6.76718e-05	Male
LOC100133669	5.62144	1.29574e-06	6.79486e-05	Male
PON3	5.62209	1.29293e-06	6.79486e-05	Male
GCSH	5.61757	1.31258e-06	6.86486e-05	Male
ABCA10	5.61609	1.31906e-06	6.88045e-05	Male
FCN3	5.61006	1.34585e-06	7.00162e-05	Male
THPO	5.6061	1.36372e-06	7.07589e-05	Male
MTUS2	5.60399	1.37334e-06	7.10704e-05	Male
LST-3TM12	5.59802	1.40093e-06	7.21322e-05	Male
PEG3	5.59796	1.40119e-06	7.21322e-05	Male
BMP5	5.5958	1.41134e-06	7.24648e-05	Male
C6orf182	5.59281	1.42546e-06	7.29438e-05	Male
FBXO31	5.59226	1.42809e-06	7.29438e-05	Male
CYP4F12	5.59041	1.43691e-06	7.32042e-05	Male
SORL1	5.58835	1.44679e-06	7.35173e-05	Male
MANEA	5.58372	1.46928e-06	7.44676e-05	Male
SIGMAR1	5.58186	1.4784e-06	7.47371e-05	Male
SC5DL	5.57226	1.52645e-06	7.69684e-05	Male
GLT1D1	5.56678	1.55454e-06	7.81842e-05	Male
CDHR5	5.56299	1.57429e-06	7.87747e-05	Male
ZFY	5.56364	1.57089e-06	7.87747e-05	Male
GNE	5.56143	1.58251e-06	7.89848e-05	Male
ABAT	5.54789	1.65549e-06	8.2092e-05	Male
GPC5	5.54802	1.65475e-06	8.2092e-05	Male
FABP1	5.54474	1.67294e-06	8.26592e-05	Male
USH2A	5.54368	1.67883e-06	8.27424e-05	Male
EMP2	5.52705	1.77436e-06	8.5867e-05	Male
FES	5.52691	1.77519e-06	8.5867e-05	Male
GBA3	5.52831	1.76691e-06	8.5867e-05	Male
MT1E	5.52658	1.77716e-06	8.5867e-05	Male
CNTD2	5.52302	1.79832e-06	8.66761e-05	Male
KNG1	5.51924	1.82109e-06	8.75592e-05	Male
SERPINF1	5.51536	1.84474e-06	8.84798e-05	Male
ABHD6	5.51111	1.87098e-06	8.9303e-05	Male
GPM6A	5.50556	1.90586e-06	9.07475e-05	Male
FLJ42289	5.50276	1.92366e-06	9.13739e-05	Male
XBP1	5.50006	1.94099e-06	9.19749e-05	Male
EIF1AY	5.49842	1.95166e-06	9.2258e-05	Male
SLC16A1	5.49554	1.97042e-06	9.29218e-05	Male
PCK2	5.49342	1.98438e-06	9.33563e-05	Male
SPDYC	5.49033	2.00486e-06	9.40945e-05	Male
CHRD	5.48058	2.07086e-06	9.67289e-05	Male
GLTPD2	5.47987	2.07575e-06	9.67289e-05	Male
STARD5	5.47752	2.09204e-06	9.72577e-05	Male
DHRS4L1	5.47663	2.09828e-06	9.72596e-05	Male
APOE	5.474	2.11665e-06	9.77086e-05	Male
ELL2	5.4712	2.13645e-06	9.8201e-05	Male
UGT1A3	5.47108	2.1373e-06	9.8201e-05	Male
AKR1C4	5.4693	2.15002e-06	9.85552e-05	Male
XYLB	5.46593	2.17419e-06	9.94314e-05	Male
IL33	5.46377	2.18987e-06	9.9916e-05	Male
HMGCLL1	5.44905	2.29959e-06	0.000104169	Male
PCP4L1	5.44782	2.30906e-06	0.000104169	Male
SLC16A10	5.44775	2.30958e-06	0.000104169	Male
TMEM52	5.44847	2.30402e-06	0.000104169	Male
ABHD1	5.44311	2.34544e-06	0.000104825	Male
C1orf168	5.44398	2.33869e-06	0.000104825	Male
MAN1C1	5.44365	2.34121e-06	0.000104825	Male
SLC25A13	5.44418	2.33713e-06	0.000104825	Male
GLYATL3	5.43546	2.40581e-06	0.00010728	Male
TMEM170B	5.43419	2.41595e-06	0.000107488	Male
GPR155	5.42792	2.46678e-06	0.000109255	Male
NXF3	5.42817	2.46476e-06	0.000109255	Male
SC4MOL	5.42194	2.51624e-06	0.000111195	Male
EPHX1	5.41803	2.54914e-06	0.000112145	Male
CALML3	5.41384	2.58476e-06	0.00011341	Male
FAM82A1	5.4133	2.58942e-06	0.00011341	Male
F2	5.4105	2.6136e-06	0.000113709	Male
NADK	5.41097	2.60949e-06	0.000113709	Male
FOLH1B	5.40175	2.69057e-06	0.000116557	Male
HMGN5	5.40171	2.69092e-06	0.000116557	Male
AKR1CL1	5.3989	2.71621e-06	0.000117394	Male
PKP2	5.39579	2.74437e-06	0.000118271	Male
PLGLA	5.39533	2.74854e-06	0.000118271	Male
PPARA	5.39439	2.75706e-06	0.000118379	Male
ST6GAL1	5.39209	2.77823e-06	0.000118911	Male
ALDOC	5.38891	2.80769e-06	0.000119768	Male
ADRA2B	5.38664	2.82894e-06	0.000120156	Male
ORM2	5.38663	2.82899e-06	0.000120156	Male
GFRA1	5.3812	2.88036e-06	0.000121811	Male
ORM1	5.3814	2.87844e-06	0.000121811	Male
DEFA1B	5.38025	2.88952e-06	0.000121937	Male
DHTKD1	5.3776	2.91496e-06	0.000122485	Male
CDA	5.37444	2.94573e-06	0.000123514	Male
SLC17A8	5.36878	3.00151e-06	0.000125585	Male
KCNE1	5.36735	3.01571e-06	0.000125911	Male
SFXN5	5.3666	3.02321e-06	0.000125956	Male
GCAT	5.36008	3.08934e-06	0.000128107	Male
MOGAT3	5.35986	3.09158e-06	0.000128107	Male
ALDH1A1	5.35697	3.12127e-06	0.000128679	Male
ACVR1C	5.35192	3.17399e-06	0.000130306	Male
NARS2	5.34808	3.21465e-06	0.000131495	Male
TMEM110	5.34792	3.21633e-06	0.000131495	Male
TMEM82	5.34571	3.23994e-06	0.000132186	Male
ZDHHC19	5.34349	3.26389e-06	0.000132887	Male
CES8	5.34035	3.29801e-06	0.000133722	Male
CPOX	5.33718	3.33284e-06	0.000134304	Male
KDM5D	5.33769	3.32717e-06	0.000134304	Male
MTSS1	5.33817	3.32191e-06	0.000134304	Male
TBX3	5.33447	3.36288e-06	0.000134961	Male
SHMT1	5.33268	3.38282e-06	0.000135485	Male
COL25A1	5.33047	3.40767e-06	0.000135927	Male
SLC22A9	5.32685	3.44882e-06	0.00013729	Male
MCEE	5.32614	3.45694e-06	0.000137335	Male
JMJD5	5.32478	3.47254e-06	0.000137677	Male
SLC22A3	5.31945	3.5343e-06	0.000139282	Male
MPO	5.31853	3.54511e-06	0.000139429	Male
GCLC	5.31055	3.64e-06	0.000142025	Male
STYX	5.30973	3.64996e-06	0.000142131	Male
NUDT10	5.29977	3.77219e-06	0.000146312	Male
DAZ1	5.29834	3.79013e-06	0.000146718	Male
EFHA2	5.2958	3.82208e-06	0.000147628	Male
ITIH4	5.29528	3.82863e-06	0.000147628	Male
PGLYRP2	5.29354	3.85082e-06	0.000148193	Male
TMEM30A	5.28944	3.9033e-06	0.000149919	Male
SLC16A11	5.28526	3.95773e-06	0.000151713	Male
CCBE1	5.279	4.04042e-06	0.000153685	Male
GNAO1	5.27962	4.03219e-06	0.000153685	Male
RHCE	5.27946	4.03434e-06	0.000153685	Male
ACN9	5.27571	4.08466e-06	0.000154768	Male
HPGD	5.27606	4.07994e-06	0.000154768	Male
ERLIN1	5.27471	4.09821e-06	0.000154983	Male
ITGA9	5.26911	4.17475e-06	0.000157575	Male
CYorf15A	5.25953	4.30907e-06	0.000161405	Male
DDT	5.25956	4.30871e-06	0.000161405	Male
PDSS2	5.25728	4.34128e-06	0.000162303	Male
RGN	5.25058	4.43847e-06	0.000165308	Male
GAS2	5.24727	4.48718e-06	0.000166491	Male
TRPC5	5.24746	4.48436e-06	0.000166491	Male
ALAS1	5.24605	4.50536e-06	0.000166851	Male
LRRTM1	5.23906	4.61061e-06	0.000170428	Male
CFHR1	5.23733	4.63707e-06	0.000171084	Male
CYP4F3	5.23544	4.66606e-06	0.000171832	Male
SEC14L3	5.23122	4.73155e-06	0.000173743	Male
SERPINA7	5.23096	4.73565e-06	0.000173743	Male
C6orf211	5.22376	4.84954e-06	0.000177591	Male
LILRB5	5.22113	4.89178e-06	0.000178043	Male
RANBP3L	5.22229	4.87312e-06	0.000178043	Male
SLC38A3	5.22074	4.8981e-06	0.000178043	Male
PEX3	5.21024	5.07078e-06	0.000183641	Male
CYP11A1	5.20697	5.12591e-06	0.000185296	Male
UTY	5.2055	5.1507e-06	0.00018585	Male
TIGD2	5.20281	5.19665e-06	0.000187165	Male
F8	5.20072	5.2327e-06	0.000187433	Male
SERPINF2	5.20127	5.22309e-06	0.000187433	Male
SLC23A2	5.19905	5.26158e-06	0.000188126	Male
TRIM55	5.1962	5.31118e-06	0.000189554	Male
C20orf3	5.19429	5.34477e-06	0.000190063	Male
GFRA2	5.1945	5.34115e-06	0.000190063	Male
ASB4	5.1924	5.37829e-06	0.00019091	Male
ALDH2	5.19016	5.41804e-06	0.00019182	Male
TMSB4Y	5.18986	5.42345e-06	0.00019182	Male
MGC16121	5.18695	5.47577e-06	0.000193323	Male
ASGR1	5.18289	5.5496e-06	0.000195229	Male
HMGCL	5.18294	5.54861e-06	0.000195229	Male
EVPLL	5.18097	5.58473e-06	0.000196114	Male
INHBC	5.17973	5.60768e-06	0.000196228	Male
VWCE	5.17972	5.60794e-06	0.000196228	Male
POR	5.17657	5.66642e-06	0.000197922	Male
TM7SF2	5.17036	5.78347e-06	0.000201652	Male
SS18L1	5.16793	5.82997e-06	0.000202914	Male
C6	5.16453	5.89573e-06	0.00020484	Male
MTO1	5.15985	5.98732e-06	0.000207655	Male
ALDH5A1	5.15782	6.02743e-06	0.000208679	Male
CDH23	5.15293	6.12549e-06	0.000211701	Male
CHRM2	5.15149	6.15452e-06	0.000212331	Male
MME	5.14994	6.18596e-06	0.000212669	Male
CFH	5.14313	6.32627e-06	0.000215179	Male
CRYL1	5.1437	6.31452e-06	0.000215179	Male
FETUB	5.14361	6.3164e-06	0.000215179	Male
IGFBP3	5.14344	6.31988e-06	0.000215179	Male
RHOBTB3	5.14269	6.33555e-06	0.000215179	Male
NAGA	5.13969	6.39831e-06	0.000216936	Male
CYB5A	5.13786	6.437e-06	0.000217125	Male
VIPR1	5.13797	6.43468e-06	0.000217125	Male
HRG	5.13615	6.47345e-06	0.00021798	Male
ISOC1	5.13324	6.5357e-06	0.000219326	Male
RNF185	5.1322	6.55804e-06	0.000219326	Male
TM6SF2	5.1328	6.54508e-06	0.000219326	Male
PHF7	5.12804	6.64851e-06	0.000221598	Male
MOSC1	5.11355	6.9731e-06	0.000232024	Male
NFIA	5.10892	7.08e-06	0.000235183	Male
CAT	5.09743	7.35275e-06	0.000242604	Male
SYPL2	5.08447	7.67269e-06	0.000251472	Male
ACAA1	5.07658	7.87417e-06	0.000257154	Male
ALDH6A1	5.07615	7.88527e-06	0.000257154	Male
HORMAD2	5.06914	8.06888e-06	0.000262504	Male
PI4K2B	5.06887	8.07602e-06	0.000262504	Male
RSPO3	5.06721	8.12028e-06	0.000263507	Male
HGFAC	5.06577	8.1587e-06	0.000264318	Male
LYPD2	5.06499	8.1797e-06	0.000264562	Male
USP9Y	5.06357	8.21775e-06	0.000264921	Male
CFP	5.06264	8.243e-06	0.000265301	Male
MCHR1	5.05875	8.34896e-06	0.000267834	Male
AMHR2	5.05757	8.38119e-06	0.00026843	Male
ACAD11	5.05482	8.45729e-06	0.000269524	Male
HTR7P1	5.05436	8.47016e-06	0.000269524	Male
HMGCS1	5.05184	8.54032e-06	0.000271317	Male
LDB2	5.0511	8.56126e-06	0.000271544	Male
CDH19	5.04957	8.60435e-06	0.000272033	Male
SLC12A1	5.04267	8.80133e-06	0.000276925	Male
ATG5	5.04187	8.8245e-06	0.00027721	Male
AADAC	5.04121	8.84356e-06	0.000277366	Male
LEPR	5.03822	8.9306e-06	0.00027965	Male
SUCLG2	5.03718	8.96119e-06	0.000279717	Male
TDRD6	5.03763	8.94791e-06	0.000279717	Male
DHCR7	5.0348	9.03138e-06	0.000281461	Male
CMTM8	5.02965	9.18515e-06	0.0002858	Male
C4BPA	5.02525	9.31878e-06	0.000288468	Male
AR	5.02244	9.40493e-06	0.000289887	Male
CRLS1	5.02015	9.47587e-06	0.000291161	Male
FLJ34503	5.02015	9.47578e-06	0.000291161	Male
C10orf125	5.01864	9.52272e-06	0.000292144	Male
HIGD1A	5.01691	9.57706e-06	0.000292897	Male
NCRNA00230B	5.01614	9.60137e-06	0.000292935	Male
ANGPTL3	5.01307	9.69831e-06	0.000295145	Male
HBA2	5.00882	9.83419e-06	0.00029798	Male
CHAD	5.00391	9.99365e-06	0.000302346	Male
DDTL	4.99589	1.02598e-05	0.000308974	Male
CHPT1	4.99472	1.02991e-05	0.00030968	Male
SLC35A1	4.99341	1.03433e-05	0.000310536	Male
PLGLB2	4.99182	1.03974e-05	0.000311228	Male
TTLL2	4.98371	1.06772e-05	0.000318614	Male
CHAC2	4.982	1.0737e-05	0.000319429	Male
F12	4.98201	1.07369e-05	0.000319429	Male
DMD	4.98075	1.0781e-05	0.000319958	Male
PAIP2B	4.98057	1.07873e-05	0.000319958	Male
ST8SIA6	4.98009	1.08044e-05	0.000319984	Male
IDI1	4.97824	1.08698e-05	0.000320954	Male
INMT	4.97375	1.10307e-05	0.00032473	Male
TDRD10	4.96729	1.12665e-05	0.000330679	Male
DSG1	4.96482	1.13579e-05	0.00033237	Male
SERPINA10	4.95991	1.15416e-05	0.000336245	Male
CPEB3	4.95933	1.15637e-05	0.000336389	Male
EPB41L4B	4.95854	1.15933e-05	0.000336755	Male
TMEM53	4.95704	1.16504e-05	0.000337415	Male
SULT1B1	4.95212	1.18395e-05	0.000341885	Male
CYP17A1	4.94819	1.19926e-05	0.000345658	Male
EPHA1	4.94782	1.20069e-05	0.000345658	Male
TMEM47	4.94448	1.21386e-05	0.000347969	Male
AVPI1	4.93757	1.24159e-05	0.000354881	Male
ADRA1B	4.93543	1.2503e-05	0.000356336	Male
CHN2	4.93336	1.25877e-05	0.000357109	Male
LRRC3	4.93168	1.26573e-05	0.000357109	Male
NRIP1	4.93369	1.25741e-05	0.000357109	Male
TMEM45A	4.93214	1.26381e-05	0.000357109	Male
TTPA	4.93189	1.26486e-05	0.000357109	Male
COX6A2	4.92981	1.27347e-05	0.000358778	Male
PPP2R1B	4.92421	1.29695e-05	0.000364873	Male
SLC39A8	4.92269	1.30343e-05	0.000366171	Male
DEPDC7	4.9181	1.3231e-05	0.000371167	Male
PEMT	4.91672	1.32907e-05	0.00037178	Male
ELOVL6	4.91617	1.33146e-05	0.00037192	Male
LHPP	4.91426	1.33978e-05	0.000373714	Male
APOH	4.9095	1.36073e-05	0.00037902	Male
CES3	4.90789	1.3679e-05	0.000380478	Male
LOC90586	4.90633	1.37488e-05	0.000381879	Male
HBB	4.90401	1.38535e-05	0.000384245	Male
REN	4.89958	1.40549e-05	0.000386559	Male
RMND1	4.8996	1.40543e-05	0.000386559	Male
CES4	4.89774	1.41394e-05	0.000387799	Male
RCL1	4.8979	1.41323e-05	0.000387799	Male
ADH7	4.89536	1.42499e-05	0.000389427	Male
PYGL	4.89137	1.44364e-05	0.000393202	Male
FAM99B	4.88827	1.45832e-05	0.000396651	Male
NCAM2	4.88413	1.4781e-05	0.000401475	Male
FAM35B2	4.87954	1.50037e-05	0.000406648	Male
SEC23A	4.87863	1.50483e-05	0.000406648	Male
VNN3	4.87903	1.50287e-05	0.000406648	Male
MGST1	4.8759	1.5183e-05	0.000409486	Male
RPS4Y1	4.87554	1.52008e-05	0.000409486	Male
GLS2	4.87346	1.5304e-05	0.000410691	Male
SCML2	4.87419	1.52678e-05	0.000410691	Male
CIDEB	4.87235	1.53597e-05	0.000411511	Male
MRC1	4.8712	1.54171e-05	0.000412485	Male
NKIRAS1	4.87075	1.54399e-05	0.000412535	Male
ECM2	4.86934	1.55107e-05	0.000413304	Male
NHEDC2	4.86938	1.55088e-05	0.000413304	Male
MAN1A1	4.8639	1.57879e-05	0.000418986	Male
SEC14L2	4.86414	1.57756e-05	0.000418986	Male
HSPB6	4.86138	1.59183e-05	0.000421877	Male
AFMID	4.85984	1.5998e-05	0.000423053	Male
TRPM8	4.85887	1.60487e-05	0.000423621	Male
ASPA	4.85701	1.61462e-05	0.000425622	Male
ADH6	4.85361	1.6326e-05	0.000428068	Male
ARID3C	4.85366	1.63231e-05	0.000428068	Male
C10orf57	4.85372	1.63199e-05	0.000428068	Male
MDN1	4.85309	1.63536e-05	0.00042822	Male
WNT11	4.85076	1.64783e-05	0.000430911	Male
TDGF3	4.84988	1.6525e-05	0.00043156	Male
ALLC	4.84742	1.66581e-05	0.000434043	Male
CYorf15B	4.84731	1.66643e-05	0.000434043	Male
ATL2	4.84688	1.66873e-05	0.000434068	Male
CD300LG	4.84551	1.67617e-05	0.000434281	Male
ITSN1	4.84602	1.67339e-05	0.000434281	Male
BMP10	4.84118	1.69998e-05	0.000439292	Male
PGRMC1	4.82934	1.76669e-05	0.000454738	Male
SCP2	4.8267	1.78193e-05	0.00045806	Male
PRCP	4.82412	1.79696e-05	0.000461322	Male
TTPAL	4.81604	1.84475e-05	0.000472357	Male
C16orf70	4.81366	1.85909e-05	0.000474792	Male
SLITRK3	4.81228	1.86743e-05	0.000475686	Male
SHBG	4.81088	1.8759e-05	0.000476815	Male
TFPI	4.81075	1.87671e-05	0.000476815	Male
CEACAM1	4.80924	1.88592e-05	0.000478171	Male
DHRS1	4.80908	1.88691e-05	0.000478171	Male
FTCD	4.80854	1.89025e-05	0.0004784	Male
HSPB9	4.80674	1.9013e-05	0.000480578	Male
NTF3	4.80552	1.90888e-05	0.000481877	Male
DLG2	4.80441	1.91576e-05	0.000482374	Male
FAM198A	4.80466	1.91423e-05	0.000482374	Male
EDNRB	4.80293	1.92497e-05	0.000483455	Male
HSDL2	4.80252	1.92758e-05	0.000483493	Male
HGF	4.8008	1.93836e-05	0.000485549	Male
AGMAT	4.79892	1.95024e-05	0.000486194	Male
KLKB1	4.79659	1.96504e-05	0.000488738	Male
C15orf43	4.79548	1.97213e-05	0.000489671	Male
LOC148413	4.7937	1.98354e-05	0.000491884	Male
S1PR1	4.79108	2.00045e-05	0.000494827	Male
KHK	4.79023	2.00597e-05	0.000495257	Male
PIK3R1	4.78899	2.01405e-05	0.000495699	Male
C10orf105	4.78569	2.03574e-05	0.000499751	Male
CCDC152	4.78495	2.04068e-05	0.000499751	Male
MTMR4	4.78589	2.03446e-05	0.000499751	Male
HBA1	4.78289	2.05432e-05	0.000502466	Male
LOC643837	4.78073	2.06877e-05	0.000505371	Male
ST3GAL6	4.7793	2.07838e-05	0.000507089	Male
ADRB1	4.77876	2.08207e-05	0.000507361	Male
RMND5A	4.77791	2.08779e-05	0.000508123	Male
CCDC117	4.77297	2.12153e-05	0.000514424	Male
CHRNE	4.7717	2.13028e-05	0.000515911	Male
ALDH7A1	4.76727	2.16108e-05	0.000522085	Male
OSBPL11	4.76207	2.19781e-05	0.000526431	Male
SELO	4.76231	2.19606e-05	0.000526431	Male
TTR	4.75846	2.22365e-05	0.000531326	Male
DGCR6L	4.75587	2.24236e-05	0.000533851	Male
ACSS3	4.75368	2.25836e-05	0.000535712	Male
TPMT	4.75397	2.25624e-05	0.000535712	Male
LDHD	4.75304	2.26303e-05	0.000536174	Male
NGFR	4.75068	2.28043e-05	0.000538997	Male
SLC25A42	4.74547	2.31922e-05	0.000546198	Male
CAPN7	4.74273	2.33985e-05	0.000550396	Male
DAAM2	4.73934	2.36566e-05	0.000555802	Male
LOC642597	4.73782	2.37737e-05	0.000557888	Male
SLC2A10	4.72681	2.46352e-05	0.000576043	Male
JHDM1D	4.72404	2.48573e-05	0.00057917	Male
RAPGEF4	4.7192	2.52492e-05	0.000586216	Male
UBR3	4.71686	2.54412e-05	0.000589826	Male
SULT1E1	4.7148	2.56116e-05	0.000592532	Male
RNF144B	4.71384	2.56907e-05	0.000593664	Male
DNAJC16	4.71237	2.58127e-05	0.000595784	Male
IGFBP4	4.70967	2.60395e-05	0.000599609	Male
SDS	4.709	2.60962e-05	0.000600212	Male
SCUBE1	4.70688	2.62752e-05	0.000601517	Male
TMCO7	4.70714	2.62534e-05	0.000601517	Male
PPP4R4	4.70384	2.65349e-05	0.000606755	Male
PPP1R3B	4.7022	2.66751e-05	0.000607386	Male
GLRX	4.70087	2.67902e-05	0.00060905	Male
PDE3B	4.70009	2.6858e-05	0.000609887	Male
NPR2	4.69896	2.69563e-05	0.000611414	Male
CCL23	4.69096	2.76617e-05	0.000618144	Male
CD14	4.69254	2.75204e-05	0.000618144	Male
DCAF11	4.69411	2.73821e-05	0.000618144	Male
ETNK2	4.69355	2.74312e-05	0.000618144	Male
PPP1R1A	4.69124	2.76367e-05	0.000618144	Male
SDC2	4.69273	2.75037e-05	0.000618144	Male
SHF	4.69199	2.75693e-05	0.000618144	Male
SLCO2B1	4.69128	2.76327e-05	0.000618144	Male
SOD1	4.69103	2.76555e-05	0.000618144	Male
GPD1	4.69027	2.77231e-05	0.000618814	Male
PEX11A	4.68728	2.79922e-05	0.000623954	Male
CTNNA3	4.68635	2.8076e-05	0.000624563	Male
GPR128	4.68302	2.83797e-05	0.000628477	Male
HADH	4.68314	2.8369e-05	0.000628477	Male
NUDT6	4.68327	2.83566e-05	0.000628477	Male
FUCA1	4.67967	2.86881e-05	0.000633879	Male
AASS	4.67784	2.88583e-05	0.000636922	Male
ACADL	4.6743	2.91893e-05	0.000643506	Male
ROPN1B	4.66887	2.97054e-05	0.00065269	Male
ADI1	4.66194	3.03762e-05	0.000665199	Male
TTTY15	4.65069	3.14977e-05	0.000685939	Male
GSTZ1	4.64858	3.17129e-05	0.000688684	Male
PDHB	4.64808	3.17639e-05	0.000688684	Male
LARP4	4.64677	3.18983e-05	0.000690837	Male
FTL	4.64603	3.19743e-05	0.000690961	Male
LDHC	4.64548	3.20303e-05	0.000691412	Male
CYP4F22	4.64315	3.2272e-05	0.000695103	Male
IDH1	4.64252	3.23378e-05	0.000695455	Male
TPD52L1	4.64182	3.24102e-05	0.000695793	Male
PSAT1	4.64044	3.25549e-05	0.000697542	Male
PCDHA13	4.63902	3.27036e-05	0.000699039	Male
ANKRD35	4.63739	3.28765e-05	0.000701972	Male
SLC6A1	4.63625	3.29974e-05	0.000703789	Male
AOC3	4.63418	3.32179e-05	0.000707725	Male
C13orf27	4.62901	3.37743e-05	0.000718024	Male
HIBCH	4.62511	3.42011e-05	0.000724746	Male
MRO	4.6253	3.41808e-05	0.000724746	Male
NLGN4Y	4.62464	3.42531e-05	0.000725067	Male
NYNRIN	4.62405	3.43183e-05	0.000725666	Male
GPER	4.6223	3.45117e-05	0.000728971	Male
SHE	4.61791	3.50025e-05	0.000736965	Male
SCML1	4.61628	3.51862e-05	0.00074004	Male
RBP4	4.61515	3.5314e-05	0.000741934	Male
HAPLN4	4.61419	3.54231e-05	0.000742639	Male
SLC46A3	4.608	3.61349e-05	0.000755805	Male
UNC93A	4.60705	3.62454e-05	0.000756652	Male
LRP1	4.60654	3.63058e-05	0.00075711	Male
FADS6	4.60009	3.70662e-05	0.000770515	Male
SLC35D1	4.59901	3.7194e-05	0.000772355	Male
DPT	4.5927	3.79556e-05	0.00078425	Male
MIA3	4.58872	3.84441e-05	0.000792456	Male
LOC729603	4.58794	3.85398e-05	0.000793587	Male
SLC19A2	4.5873	3.862e-05	0.000793587	Male
BDH1	4.58431	3.89925e-05	0.00079957	Male
AVPR1A	4.5824	3.92316e-05	0.000801964	Male
LOC728989	4.57954	3.95939e-05	0.000806572	Male
HACL1	4.5784	3.97381e-05	0.000808103	Male
RAF1	4.57616	4.00245e-05	0.000812263	Male
GPR146	4.56644	4.1292e-05	0.000832828	Male
ANXA10	4.56452	4.15469e-05	0.000836253	Male
SCCPDH	4.56	4.2153e-05	0.00084727	Male
ISPD	4.55702	4.2558e-05	0.000853983	Male
GMPR	4.55476	4.28671e-05	0.000859308	Male
SLC2A9	4.55408	4.29607e-05	0.000860307	Male
MMACHC	4.55282	4.31344e-05	0.000862031	Male
ACOX1	4.54732	4.39011e-05	0.000874686	Male
ADAMTS17	4.5452	4.42005e-05	0.000878871	Male
NDST3	4.54544	4.41667e-05	0.000878871	Male
ACSM2A	4.54347	4.44456e-05	0.000882852	Male
ANXA6	4.54104	4.4792e-05	0.000888835	Male
ANG	4.53401	4.58113e-05	0.000907231	Male
PPM1A	4.53352	4.58833e-05	0.000907742	Male
PRKAG2	4.52937	4.64972e-05	0.00091804	Male
APOA2	4.52798	4.67036e-05	0.000918426	Male
FBXO7	4.52826	4.66624e-05	0.000918426	Male
HBS1L	4.52817	4.6676e-05	0.000918426	Male
PHYH	4.5282	4.66721e-05	0.000918426	Male
ATP11C	4.52524	4.71158e-05	0.000924426	Male
GRIA3	4.52501	4.71497e-05	0.000924426	Male
ACOT1	4.52001	4.79095e-05	0.000936645	Male
EHBP1	4.51997	4.79158e-05	0.000936645	Male
HAR1A	4.51894	4.80735e-05	0.00093828	Male
SEPT4	4.5188	4.80949e-05	0.00093828	Male
AGXT2	4.5182	4.81876e-05	0.000939156	Male
GOT2	4.51748	4.82984e-05	0.000939453	Male
CACNB2	4.51639	4.84681e-05	0.000941824	Male
HDC	4.51269	4.90441e-05	0.000951137	Male
AGL	4.51097	4.93149e-05	0.000951695	Male
MON1A	4.51107	4.92989e-05	0.000951695	Male
GREB1	4.50941	4.95609e-05	0.000954592	Male
BCHE	4.50177	5.07854e-05	0.000974337	Male
ORMDL3	4.50056	5.09809e-05	0.000976259	Male
TIMM8A	4.50017	5.10459e-05	0.000976259	Male
LYVE1	4.48809	5.30522e-05	0.0010066	Male
SEPP1	4.48792	5.30811e-05	0.0010066	Male
PBLD	4.48722	5.31988e-05	0.00100786	Male
C14orf167	4.48397	5.37529e-05	0.0010164	Male
HRASLS2	4.47992	5.44521e-05	0.00102469	Male
PQLC1	4.48004	5.4432e-05	0.00102469	Male
DMRTA1	4.47806	5.47758e-05	0.00102881	Male
SLITRK6	4.47568	5.51929e-05	0.00103368	Male
MGMT	4.47474	5.53595e-05	0.00103582	Male
HDAC6	4.47239	5.57748e-05	0.00104231	Male
MYRIP	4.4709	5.60416e-05	0.0010456	Male
GUSB	4.47015	5.61744e-05	0.00104609	Male
NT5DC1	4.47039	5.61315e-05	0.00104609	Male
ST7	4.46886	5.64061e-05	0.00104906	Male
SLC16A13	4.4682	5.65251e-05	0.00104964	Male
DDC	4.46729	5.66892e-05	0.0010507	Male
PROS1	4.46666	5.68025e-05	0.00105181	Male
NCRNA00185	4.46547	5.70183e-05	0.0010547	Male
HEY2	4.46345	5.73875e-05	0.00105865	Male
ETFDH	4.4623	5.75974e-05	0.00106002	Male
AGPHD1	4.46025	5.79753e-05	0.0010653	Male
CMTM6	4.45677	5.86213e-05	0.00107336	Male
ECHS1	4.45733	5.85166e-05	0.00107336	Male
PDE2A	4.45685	5.86072e-05	0.00107336	Male
NIPSNAP3A	4.45594	5.87762e-05	0.00107519	Male
ZFAND5	4.45263	5.93999e-05	0.00108559	Male
IDO2	4.45175	5.95651e-05	0.00108609	Male
KANK4	4.45149	5.96158e-05	0.00108609	Male
NUDT7	4.45132	5.96482e-05	0.00108609	Male
COBLL1	4.44724	6.04267e-05	0.00109318	Male
FCAMR	4.44748	6.03805e-05	0.00109318	Male
TMEM56	4.44768	6.03428e-05	0.00109318	Male
LINGO4	4.44484	6.089e-05	0.00109853	Male
GFOD2	4.44433	6.09882e-05	0.0010993	Male
FGFR1OP	4.44283	6.12814e-05	0.00110028	Male
SLC30A1	4.44303	6.1241e-05	0.00110028	Male
ABCG2	4.43605	6.26158e-05	0.0011194	Male
LCAT	4.43465	6.28956e-05	0.00112338	Male
TMEM97	4.4328	6.32678e-05	0.00112798	Male
C7orf58	4.42941	6.39532e-05	0.00113443	Male
GPR133	4.42947	6.39403e-05	0.00113443	Male
KCNN2	4.4293	6.39758e-05	0.00113443	Male
C7orf55	4.42832	6.41742e-05	0.00113692	Male
TMEM195	4.42644	6.45582e-05	0.0011427	Male
SLCO1A2	4.426	6.46494e-05	0.00114328	Male
C6orf162	4.42314	6.52399e-05	0.00115269	Male
NUDT16	4.4196	6.5977e-05	0.0011605	Male
SFXN2	4.41858	6.61922e-05	0.00116324	Male
PDK4	4.41646	6.66384e-05	0.00116894	Male
LRIG1	4.41445	6.70662e-05	0.00117441	Male
GATM	4.41404	6.71526e-05	0.00117487	Male
ZFHX4	4.41344	6.72812e-05	0.00117607	Male
TFB1M	4.41089	6.78282e-05	0.00118263	Male
CYP2C9	4.4095	6.81283e-05	0.00118561	Male
GFM1	4.40622	6.88411e-05	0.00119484	Male
LDLRAP1	4.40594	6.89015e-05	0.00119484	Male
SYT10	4.40607	6.88738e-05	0.00119484	Male
CETP	4.40503	6.91013e-05	0.00119725	Male
STAG3	4.40341	6.94567e-05	0.00120129	Male
FGB	4.39966	7.02878e-05	0.00121353	Male
PLIN2	4.39791	7.06792e-05	0.00121815	Male
SMOC1	4.39723	7.08317e-05	0.00121971	Male
UPP2	4.39405	7.15509e-05	0.00122779	Male
C14orf53	4.39351	7.16727e-05	0.00122881	Male
DLC1	4.3919	7.20393e-05	0.00123294	Male
C21orf91	4.39072	7.23104e-05	0.00123543	Male
HSD17B4	4.3884	7.28433e-05	0.00124346	Male
CES2	4.38681	7.32118e-05	0.00124866	Male
ITLN1	4.38596	7.34084e-05	0.00125093	Male
ECHDC3	4.37975	7.48673e-05	0.00126988	Male
LEAP2	4.37765	7.53678e-05	0.00127438	Male
IBTK	4.37547	7.58892e-05	0.001281	Male
RCAN1	4.37445	7.61352e-05	0.00128405	Male
DHRS4	4.37296	7.64943e-05	0.0012888	Male
NSUN6	4.36986	7.72498e-05	0.0012976	Male
TSPYL1	4.36533	7.83659e-05	0.00131266	Male
MGC70857	4.36477	7.85049e-05	0.00131387	Male
MUT	4.35656	8.05695e-05	0.00134385	Male
SLC31A1	4.35673	8.05264e-05	0.00134385	Male
NLRP6	4.3562	8.06614e-05	0.00134424	Male
FGA	4.35545	8.08532e-05	0.00134578	Male
NPL	4.3553	8.08907e-05	0.00134578	Male
PALM2	4.35493	8.0986e-05	0.00134623	Male
CCDC28A	4.35433	8.11402e-05	0.00134765	Male
TTC38	4.35077	8.20595e-05	0.00135605	Male
ACOT2	4.34939	8.24176e-05	0.00135935	Male
HHLA3	4.34787	8.28148e-05	0.00136281	Male
ETS2	4.34708	8.30214e-05	0.00136392	Male
RARRES2	4.34588	8.33375e-05	0.00136569	Male
GFOD1	4.34252	8.42264e-05	0.00137911	Male
SEPX1	4.34159	8.44736e-05	0.00138201	Male
UGT2B7	4.34107	8.46145e-05	0.00138316	Male
NUBPL	4.3389	8.51954e-05	0.00139035	Male
MYCL1	4.33861	8.52734e-05	0.00139046	Male
SFXN1	4.338	8.54369e-05	0.00139198	Male
BEX1	4.33298	8.68025e-05	0.00140826	Male
GCDH	4.33275	8.68662e-05	0.00140826	Male
CCNC	4.33095	8.7361e-05	0.00141432	Male
THRB	4.33087	8.73834e-05	0.00141432	Male
SOX7	4.32692	8.84786e-05	0.00142734	Male
ALDH8A1	4.32388	8.93324e-05	0.00143669	Male
AZGP1	4.32369	8.93876e-05	0.00143669	Male
CYP2A13	4.32278	8.96423e-05	0.00143669	Male
CYP2C19	4.32341	8.94654e-05	0.00143669	Male
EHD3	4.32412	8.92641e-05	0.00143669	Male
PCGF6	4.32391	8.93233e-05	0.00143669	Male
SUSD3	4.32307	8.9561e-05	0.00143669	Male
RYBP	4.32214	8.9825e-05	0.00143844	Male
AADAT	4.32156	8.99887e-05	0.00143872	Male
NNMT	4.32181	8.99183e-05	0.00143872	Male
EBP	4.32081	9.02011e-05	0.00144095	Male
NOL4	4.31716	9.12482e-05	0.00145531	Male
SH3BP5	4.3094	9.35063e-05	0.00148076	Male
COL6A6	4.30715	9.41722e-05	0.00148747	Male
CTBS	4.30477	9.48807e-05	0.00149447	Male
GALP	4.30493	9.48347e-05	0.00149447	Male
WNK3	4.30464	9.49198e-05	0.00149447	Male
TNXB	4.30401	9.5108e-05	0.00149624	Male
ABHD14B	4.30236	9.5606e-05	0.00150167	Male
PANK1	4.30239	9.5597e-05	0.00150167	Male
LRRC4	4.30093	9.60358e-05	0.00150557	Male
RORC	4.29641	9.74135e-05	0.0015203	Male
SLC25A33	4.29617	9.7488e-05	0.0015203	Male
LOC100133985	4.29491	9.78747e-05	0.00152512	Male
PEBP1	4.29387	9.81957e-05	0.00152891	Male
ATF7IP2	4.29229	9.8687e-05	0.00153462	Male
COLEC11	4.28649	0.000100503	0.00155867	Male
CYP4F2	4.28415	0.000101247	0.00156897	Male
GLUD1	4.28363	0.000101411	0.00157	Male
PIGV	4.28106	0.000102235	0.00158055	Male
RNFT1	4.28053	0.000102407	0.00158169	Male
ABCA1	4.28007	0.000102554	0.00158174	Male
H6PD	4.27758	0.00010336	0.00159168	Male
KLRG1	4.27553	0.00010403	0.00159575	Male
RAPH1	4.2759	0.000103906	0.00159575	Male
C2orf69	4.27484	0.000104255	0.00159796	Male
SRPX	4.27233	0.00010508	0.00160685	Male
GLYCTK	4.27121	0.00010545	0.00160773	Male
NT5E	4.27174	0.000105275	0.00160773	Male
C3orf23	4.26782	0.000106582	0.00161271	Male
FMO5	4.26773	0.000106612	0.00161271	Male
MASP1	4.269	0.000106185	0.00161271	Male
ACSM2B	4.2662	0.000107125	0.00161695	Male
SLCO1B1	4.26616	0.000107139	0.00161695	Male
RFPL1	4.26492	0.000107556	0.00162199	Male
UBE2D4	4.26358	0.000108009	0.00162758	Male
C19orf73	4.26281	0.000108274	0.00163032	Male
LOC100190938	4.26235	0.00010843	0.00163143	Male
ARSF	4.26096	0.000108904	0.00163606	Male
HIBADH	4.25943	0.000109427	0.00164141	Male
RNGTT	4.25828	0.000109822	0.00164608	Male
RRN3P1	4.25676	0.000110351	0.00165274	Male
TGDS	4.25613	0.000110567	0.00165472	Male
RHOB	4.25379	0.000111382	0.00166372	Male
CDC37L1	4.2513	0.000112255	0.00167235	Male
CLEC4GP1	4.25056	0.000112519	0.00167332	Male
GPR125	4.25023	0.000112636	0.00167332	Male
MOCS1	4.25016	0.000112661	0.00167332	Male
PSME4	4.25016	0.00011266	0.00167332	Male
CDC40	4.24963	0.000112848	0.00167484	Male
GALM	4.24552	0.000114312	0.00169069	Male
GALNTL1	4.24569	0.00011425	0.00169069	Male
RAD23B	4.24223	0.000115496	0.00170385	Male
PAPD5	4.23948	0.000116497	0.00171405	Male
PPPDE2	4.23722	0.000117326	0.00172051	Male
SLC16A2	4.23461	0.00011829	0.00173079	Male
POLR3GL	4.2307	0.000119747	0.0017456	Male
TBL1Y	4.22991	0.000120044	0.00174864	Male
OSGIN1	4.22905	0.00012037	0.00175209	Male
NINJ2	4.228	0.000120764	0.00175523	Male
ALDH3A2	4.22661	0.000121294	0.00176047	Male
GJB2	4.22529	0.000121797	0.00176127	Male
ZHX1	4.22265	0.000122808	0.00177314	Male
RER1	4.21972	0.00012394	0.00178364	Male
ITIH1	4.21711	0.000124956	0.00179624	Male
HSD17B8	4.21526	0.000125683	0.00180142	Male
GLRX5	4.2144	0.00012602	0.00180362	Male
CROT	4.21346	0.000126392	0.00180764	Male
RARS2	4.21225	0.000126872	0.00181319	Male
MLYCD	4.21026	0.000127661	0.0018213	Male
UBE2K	4.20989	0.00012781	0.0018213	Male
TMEM57	4.20829	0.000128452	0.00182647	Male
CBR1	4.20612	0.000129325	0.00183624	Male
SLC17A2	4.20521	0.000129695	0.00184015	Male
QDPR	4.20299	0.000130598	0.00185029	Male
PPP3R1	4.19497	0.000133915	0.00188777	Male
C10orf58	4.19452	0.000134102	0.00188905	Male
FAT4	4.19354	0.000134515	0.00189216	Male
LOC29034	4.19356	0.000134505	0.00189216	Male
ASTN1	4.19189	0.00013521	0.00190057	Male
VTA1	4.18632	0.000137583	0.00192157	Male
DNAJC25	4.18374	0.000138695	0.00193435	Male
ZGPAT	4.17976	0.000140432	0.00195718	Male
AKR7A3	4.17847	0.000140996	0.00196228	Male
TBXA2R	4.17263	0.000143591	0.00199415	Male
RPP14	4.17144	0.000144122	0.00199779	Male
GOPC	4.17034	0.000144616	0.00200132	Male
ODZ1	4.16994	0.000144798	0.00200243	Male
LYRM1	4.16841	0.000145492	0.00201061	Male
ARHGAP20	4.16468	0.000147195	0.00202702	Male
S100A12	4.1641	0.000147462	0.00202785	Male
ZFPM2	4.1632	0.000147872	0.00203207	Male
C10orf75	4.16168	0.000148574	0.00203887	Male
C7	4.1617	0.000148567	0.00203887	Male
LOC201651	4.15972	0.000149486	0.00204853	Male
FGG	4.15755	0.000150503	0.00205959	Male
CNST	4.15677	0.000150867	0.00206171	Male
KLHL15	4.15699	0.000150766	0.00206171	Male
CBLN1	4.15524	0.000151588	0.00206869	Male
C17orf107	4.15352	0.000152402	0.00207403	Male
LIN7C	4.1518	0.000153222	0.00208376	Male
PEX7	4.15012	0.000154026	0.00209211	Male
ZBTB7C	4.15007	0.000154049	0.00209211	Male
TCTEX1D1	4.14891	0.000154607	0.00209731	Male
NLGN4X	4.14857	0.000154769	0.00209754	Male
GADD45A	4.14781	0.000155134	0.00210105	Male
FAM10A4	4.14658	0.00015573	0.0021062	Male
FGFBP2	4.1456	0.000156208	0.00210978	Male
DIO1	4.14498	0.000156508	0.00211238	Male
MPDZ	4.14292	0.000157517	0.00212427	Male
DPPA4	4.14134	0.000158292	0.00212914	Male
MRPS28	4.14173	0.000158098	0.00212914	Male
SHQ1	4.1414	0.000158263	0.00212914	Male
ALDH9A1	4.14105	0.000158433	0.00212959	Male
RDH5	4.14077	0.000158571	0.00212999	Male
LPPR1	4.13897	0.000159461	0.00213902	Male
PEX14	4.13681	0.000160538	0.00214907	Male
ABHD10	4.13625	0.000160818	0.00215022	Male
IQGAP2	4.13609	0.0001609	0.00215022	Male
TPRG1L	4.13575	0.000161068	0.00215031	Male
C10orf114	4.13272	0.000162592	0.00216771	Male
CD164	4.13018	0.000163882	0.00218086	Male
RPRD1B	4.13012	0.000163911	0.00218086	Male
LONP2	4.12627	0.000165883	0.00220263	Male
ZFP1	4.12577	0.000166143	0.00220459	Male
PRDX6	4.12253	0.000167826	0.00222093	Male
EDEM1	4.12011	0.000169089	0.00223216	Male
RUNDC3B	4.1203	0.000168992	0.00223216	Male
FOXO1	4.11861	0.000169883	0.00223922	Male
ZNF680	4.11859	0.000169892	0.00223922	Male
CDH15	4.11634	0.000171081	0.00224909	Male
PANX2	4.11531	0.00017163	0.00225457	Male
BRP44L	4.11395	0.000172356	0.00225959	Male
FASN	4.11416	0.000172243	0.00225959	Male
C1S	4.11366	0.000172512	0.00226012	Male
PCSK9	4.11232	0.000173232	0.00226654	Male
C21orf34	4.11106	0.000173908	0.00227235	Male
FECH	4.10908	0.00017498	0.00228334	Male
ACOT13	4.10807	0.000175531	0.00228749	Male
CROCCL1	4.10482	0.000177308	0.00230301	Male
ESPN	4.10182	0.000178969	0.00231389	Male
PCTP	4.10197	0.000178887	0.00231389	Male
SUOX	4.10206	0.000178835	0.00231389	Male
C17orf58	4.10091	0.000179473	0.00231736	Male
FAM35B	4.09884	0.000180626	0.00232919	Male
PROC	4.09813	0.000181029	0.00233285	Male
HMGCR	4.09714	0.000181586	0.0023385	Male
ASIP	4.09272	0.00018409	0.0023661	Male
STEAP1	4.09174	0.000184649	0.0023687	Male
HINT3	4.08857	0.00018647	0.00238753	Male
ELFN1	4.08748	0.0001871	0.00239227	Male
PSTK	4.08436	0.000188918	0.00240952	Male
PRR5	4.08348	0.000189432	0.00241349	Male
THNSL1	4.08165	0.000190512	0.00242486	Male
FGL1	4.08064	0.000191105	0.00243084	Male
KIAA2013	4.07503	0.000194456	0.00246867	Male
FMO2	4.07453	0.000194756	0.00247089	Male
CBS	4.07339	0.000195442	0.00247227	Male
FDX1	4.07374	0.00019523	0.00247227	Male
CSAD	4.06624	0.00019981	0.00251392	Male
SERPINA4	4.06295	0.000201852	0.00253314	Male
IVD	4.05929	0.000204148	0.0025538	Male
PRKACA	4.05376	0.000207669	0.00259028	Male
ITCH	4.05104	0.000209421	0.0026098	Male
ADH5	4.05057	0.000209722	0.00261061	Male
TMEM176A	4.04927	0.000210566	0.00261743	Male
FMR1	4.04819	0.000211269	0.00262452	Male
LOC100192378	4.04378	0.000214167	0.00265381	Male
CABC1	4.04276	0.000214838	0.00266045	Male
NTHL1	4.041	0.000216015	0.00267165	Male
AK3	4.04066	0.00021624	0.00267276	Male
EPM2A	4.04013	0.00021659	0.0026754	Male
GRHPR	4.03856	0.000217641	0.00268501	Male
SHANK3	4.03653	0.000219009	0.0027002	Male
CXorf66	4.03482	0.000220166	0.00270937	Male
KCNJ10	4.03484	0.000220151	0.00270937	Male
CGREF1	4.03348	0.00022108	0.00271891	Male
ZCCHC24	4.03269	0.000221618	0.00272382	Male
SERPINA1	4.03175	0.00022226	0.00273001	Male
TTTY14	4.03022	0.000223314	0.00273612	Male
C1orf161	4.02819	0.000224716	0.00274475	Male
LBP	4.0284	0.00022457	0.00274475	Male
SETD3	4.02824	0.000224683	0.00274475	Male
STARD4	4.02723	0.000225378	0.00275112	Male
CITED2	4.02686	0.000225637	0.00275257	Male
PRODH2	4.0266	0.000225821	0.00275311	Male
CA14	4.02539	0.000226664	0.00276168	Male
FILIP1	4.02513	0.000226845	0.00276217	Male
LGI4	4.02336	0.000228082	0.00277552	Male
CCDC69	4.02249	0.000228692	0.0027795	Male
CFL2	4.02077	0.000229912	0.00278571	Male
TMOD1	4.02079	0.000229897	0.00278571	Male
CYP4A11	4.01858	0.000231465	0.00280281	Male
MKRN2	4.01701	0.000232586	0.00281465	Male
C12orf29	4.01567	0.000233547	0.0028228	Male
PLP1	4.01176	0.000236379	0.00285003	Male
LRRC47	4.01071	0.00023714	0.00285745	Male
ST13	4.00528	0.000241134	0.00289317	Male
DGCR6	4.00129	0.000244111	0.00292175	Male
PGM3	4.00134	0.00024407	0.00292175	Male
CES7	4.00012	0.000244989	0.00292845	Male
HRSP12	3.99904	0.000245805	0.00293488	Male
ITLN2	3.99879	0.000245994	0.00293536	Male
FAM9B	3.99822	0.000246424	0.00293871	Male
GSTA4	3.99605	0.000248076	0.00295483	Male
FOXN4	3.99242	0.000250855	0.00298612	Male
RRBP1	3.99214	0.000251074	0.00298691	Male
LYRM5	3.99048	0.000252356	0.00299673	Male
RBP1	3.99003	0.000252706	0.00299726	Male
APOM	3.98906	0.000253459	0.00300077	Male
RSC1A1	3.98913	0.000253403	0.00300077	Male
C1orf174	3.98669	0.000255311	0.00301906	Male
SIDT2	3.98608	0.000255785	0.00302285	Male
UGP2	3.9823	0.000258773	0.00305438	Male
MARCO	3.97395	0.000265484	0.00311686	Male
REPS1	3.97307	0.000266202	0.00312157	Male
SACM1L	3.97132	0.000267635	0.00313276	Male
ITPR2	3.96999	0.000268728	0.00313436	Male
MMRN1	3.9701	0.000268635	0.00313436	Male
PER3	3.96897	0.000269573	0.00314236	Male
PDIA4	3.96761	0.0002707	0.00315251	Male
FABP4	3.9671	0.000271117	0.00315475	Male
ZNF542	3.96515	0.000272748	0.0031681	Male
GCHFR	3.96242	0.000275039	0.00318906	Male
DHRS4L2	3.9621	0.000275308	0.0031903	Male
PCYOX1	3.96176	0.000275593	0.0031915	Male
NTN3	3.95903	0.000277908	0.00320908	Male
ADIPOR2	3.95851	0.000278351	0.00321231	Male
MBIP	3.95822	0.000278597	0.00321311	Male
PDE12	3.95804	0.000278747	0.00321311	Male
L2HGDH	3.95599	0.000280509	0.00323152	Male
IL13RA1	3.95495	0.0002814	0.0032341	Male
POLR2F	3.9551	0.000281268	0.0032341	Male
ADK	3.95381	0.000282386	0.00323986	Male
SHPK	3.95327	0.000282854	0.00324145	Male
PRKY	3.9526	0.000283434	0.0032462	Male
HEBP2	3.95104	0.000284791	0.00325627	Male
PCCB	3.95101	0.00028481	0.00325627	Male
LRG1	3.95052	0.000285237	0.00325736	Male
FRMD7	3.95029	0.000285444	0.00325784	Male
ZC3H14	3.94976	0.000285905	0.00326121	Male
MEGF9	3.9493	0.000286309	0.00326392	Male
FXN	3.94855	0.000286962	0.00326758	Male
FAM124B	3.94802	0.000287427	0.00327097	Male
MT1F	3.94398	0.000291005	0.00330405	Male
LNP1	3.94149	0.00029323	0.0033234	Male
STON2	3.9408	0.00029385	0.0033234	Male
STARD10	3.94021	0.000294374	0.00332502	Male
HPS5	3.93634	0.000297884	0.00335888	Male
SLC6A2	3.9332	0.000300755	0.00338543	Male
PDE4DIP	3.93278	0.000301133	0.00338775	Male
RHBG	3.93159	0.000302236	0.00339627	Male
SEC63	3.93076	0.000303004	0.00339907	Male
CYP2B6	3.92683	0.000306663	0.00342918	Male
SLC35A5	3.9269	0.000306595	0.00342918	Male
RXRA	3.92651	0.000306958	0.00342973	Male
BDH2	3.92145	0.000311734	0.00347323	Male
SRPR	3.92035	0.000312789	0.00348103	Male
FAM160B1	3.91936	0.000313733	0.00348453	Male
GDPD4	3.91928	0.000313811	0.00348453	Male
IL17RC	3.91894	0.000314132	0.0034852	Male
SOX10	3.91884	0.000314226	0.0034852	Male
IL1RL2	3.91638	0.000316591	0.00350484	Male
PACRG	3.91552	0.000317424	0.00350946	Male
FAM20A	3.91275	0.00032012	0.00353462	Male
PCYT2	3.91283	0.000320044	0.00353462	Male
XG	3.91003	0.000322784	0.00355207	Male
FAM122A	3.90807	0.000324718	0.00356935	Male
ST3GAL3	3.90645	0.000326325	0.00358102	Male
CNTLN	3.90254	0.000330234	0.00361283	Male
SGK3	3.90245	0.000330327	0.00361283	Male
KLHL2	3.90159	0.000331188	0.00361622	Male
C2orf3	3.89938	0.000333432	0.00363466	Male
PLIN4	3.89834	0.000334488	0.00363811	Male
NHSL1	3.89811	0.000334719	0.00363861	Male
AMT	3.89739	0.000335458	0.00364262	Male
SEC24A	3.89721	0.000335643	0.00364262	Male
CTSF	3.89603	0.000336845	0.00364962	Male
SAR1B	3.89607	0.000336805	0.00364962	Male
CMAS	3.8946	0.000338318	0.00365953	Male
LIFR	3.88839	0.00034477	0.00371094	Male
BZW1	3.88007	0.000353602	0.00379355	Male
C9orf72	3.87908	0.00035467	0.00379901	Male
CD1D	3.87902	0.000354733	0.00379901	Male
NMD3	3.87888	0.000354884	0.00379901	Male
TLX1	3.87428	0.000359873	0.00384406	Male
PUS10	3.8727	0.000361612	0.00385843	Male
OAT	3.87212	0.000362249	0.00386314	Male
TAS2R60	3.86739	0.000367486	0.00390628	Male
COPZ2	3.86652	0.000368451	0.00391289	Male
FERMT2	3.86415	0.000371116	0.00393635	Male
CRBN	3.86096	0.000374728	0.00396842	Male
FAH	3.86047	0.000375283	0.00397198	Male
LRRC40	3.85988	0.000375957	0.00397536	Male
GLOD5	3.85951	0.000376372	0.00397709	Male
PCMT1	3.85764	0.000378512	0.00399326	Male
HEATR4	3.85629	0.000380064	0.00400534	Male
PTPRB	3.85518	0.000381348	0.00401671	Male
PREP	3.85355	0.000383242	0.00403301	Male
TEK	3.85327	0.00038356	0.00403301	Male
BTD	3.85169	0.000385404	0.0040486	Male
C1orf228	3.85058	0.000386705	0.00406009	Male
ARPP21	3.84782	0.000389946	0.00409194	Male
JPH3	3.84589	0.000392244	0.00410729	Male
C14orf126	3.84199	0.000396894	0.00414051	Male
KCTD6	3.84214	0.000396718	0.00414051	Male
WFIKKN2	3.84165	0.000397312	0.00414051	Male
NLRP14	3.84045	0.000398748	0.00415327	Male
ENTPD5	3.8387	0.000400872	0.00416516	Male
GALR3	3.83788	0.000401865	0.00416808	Male
LAMP1	3.83653	0.000403511	0.00417854	Male
NRG4	3.83623	0.000403874	0.00418009	Male
UGT2A1	3.83594	0.000404229	0.00418157	Male
CLPB	3.82995	0.000411618	0.00423794	Male
FBLN5	3.82973	0.000411901	0.00423863	Male
MEGF10	3.82781	0.000414292	0.00425656	Male
IAPP	3.82601	0.00041656	0.0042705	Male
RNF123	3.82587	0.000416735	0.0042705	Male
RGAG1	3.82336	0.000419902	0.00429848	Male
C18orf18	3.82289	0.000420502	0.0043016	Male
GOLGA6A	3.82149	0.000422284	0.00431164	Male
RNF146	3.8215	0.000422276	0.00431164	Male
C9orf103	3.8196	0.000424705	0.00433186	Male
APOL1	3.81829	0.000426392	0.00434456	Male
LGR6	3.81761	0.00042726	0.0043489	Male
ASCC2	3.81435	0.00043149	0.00438968	Male
KPNA1	3.81298	0.000433279	0.00440332	Male
PTGDS	3.81299	0.00043327	0.00440332	Male
RND3	3.81236	0.000434093	0.00440932	Male
MAP1D	3.81065	0.000436336	0.00442752	Male
ACOT6	3.8087	0.000438908	0.00444973	Male
ZYG11B	3.80865	0.000438976	0.00444973	Male
CNIH	3.80665	0.000441633	0.00447383	Male
FH	3.80508	0.000443725	0.00448861	Male
CBWD3	3.80478	0.00044413	0.0044904	Male
PRIMA1	3.8046	0.000444372	0.00449053	Male
SPIC	3.80363	0.00044567	0.00449876	Male
GTPBP10	3.8022	0.000447605	0.00451161	Male
SIVA1	3.80185	0.000448068	0.00451165	Male
EAF1	3.79924	0.000451615	0.00454039	Male
PAH	3.79806	0.000453223	0.00455423	Male
LOC221710	3.79573	0.000456422	0.00457703	Male
GADD45G	3.79516	0.000457208	0.00457839	Male
PCA3	3.79406	0.000458714	0.00459064	Male
CEBPA	3.79191	0.000461695	0.00460681	Male
LOC283856	3.79003	0.000464323	0.00462506	Male
NGF	3.7899	0.000464505	0.00462506	Male
RGSL1	3.78867	0.000466228	0.00463752	Male
SCARB1	3.78488	0.000471579	0.00467454	Male
CNBP	3.78381	0.000473099	0.00467922	Male
SKI	3.78369	0.000473276	0.00467922	Male
RABEPK	3.78177	0.000476017	0.00469923	Male
IP6K3	3.78146	0.000476457	0.00470121	Male
DICER1	3.78038	0.000478	0.00470833	Male
PROSC	3.78029	0.000478136	0.00470833	Male
GLUD2	3.77551	0.00048506	0.00477174	Male
DPP4	3.77531	0.000485344	0.00477214	Male
GOLGA6B	3.77484	0.000486044	0.00477425	Male
MTMR10	3.7749	0.000485954	0.00477425	Male
PMP2	3.77432	0.000486794	0.00477685	Male
FAM151A	3.77236	0.000489678	0.00479796	Male
PPIL4	3.77142	0.000491055	0.00480428	Male
ATP1B2	3.77125	0.000491311	0.00480439	Male
SDC1	3.76866	0.000495152	0.00482755	Male
ANGEL1	3.7679	0.000496288	0.00483622	Male
ACY3	3.76657	0.000498275	0.00484598	Male
C1orf128	3.76665	0.000498156	0.00484598	Male
PPP1R3C	3.76134	0.00050615	0.00491285	Male
C14orf102	3.76055	0.000507359	0.00492215	Male
KIAA1467	3.75965	0.000508727	0.00493057	Male
KLF15	3.75905	0.000509644	0.00493459	Male
KIAA0776	3.75701	0.000512771	0.00495754	Male
KIAA1737	3.75646	0.000513622	0.00496333	Male
PEX13	3.75578	0.000514674	0.00497068	Male
SLC17A9	3.75545	0.000515178	0.00497104	Male
CYP2J2	3.75487	0.000516089	0.00497505	Male
KIAA0562	3.75371	0.000517874	0.00498777	Male
SCD	3.75245	0.000519835	0.0050037	Male
PCSK6	3.75154	0.000521262	0.00501498	Male
DEXI	3.75008	0.000523546	0.00503203	Male
LARS2	3.74602	0.000529959	0.00508621	Male
RBL2	3.74543	0.000530895	0.00509271	Male
PEX11G	3.74492	0.000531707	0.0050957	Male
LMAN1	3.74458	0.000532249	0.00509575	Male
CCL14-CCL15	3.74419	0.000532872	0.00509924	Male
HSPA2	3.74217	0.000536109	0.00512273	Male
ALKBH2	3.74053	0.000538755	0.00513803	Male
CCL15	3.73932	0.000540708	0.00515166	Male
UGT1A6	3.73893	0.00054134	0.00515386	Male
PCOLCE	3.73736	0.00054389	0.00517196	Male
FAM54B	3.73668	0.000545005	0.00518005	Male
ADSSL1	3.73451	0.00054855	0.00519617	Male
MRPL32	3.73455	0.000548495	0.00519617	Male
PKLR	3.73285	0.000551282	0.00521702	Male
GPHN	3.73249	0.000551877	0.00522013	Male
PSMD6	3.73119	0.000554039	0.00523303	Male
FAM46C	3.72756	0.000560081	0.00527957	Male
LSS	3.72714	0.000560788	0.00528156	Male
USP15	3.72197	0.00056952	0.00534843	Male
DBT	3.72166	0.000570056	0.0053509	Male
FOXA3	3.72021	0.000572523	0.00536638	Male
LRRC31	3.72029	0.000572389	0.00536638	Male
PDZRN4	3.71963	0.000573516	0.00536801	Male
C1orf53	3.71905	0.000574509	0.00537299	Male
ABCA5	3.71766	0.000576903	0.00538042	Male
ADAMTS13	3.71621	0.000579408	0.00539491	Male
SDF4	3.71391	0.000583414	0.0054245	Male
LYST	3.71096	0.000588572	0.00546064	Male
GLTPD1	3.70997	0.000590307	0.00546951	Male
F11	3.70603	0.000597294	0.00552223	Male
LOC643677	3.70567	0.000597943	0.00552304	Male
ZNF654	3.70167	0.000605126	0.00557106	Male
ABCC2	3.70042	0.000607376	0.00558316	Male
TSLP	3.70031	0.000607575	0.00558316	Male
PCBD1	3.69796	0.000611842	0.00561975	Male
ACY1	3.69677	0.000614029	0.00563457	Male
PRPSAP1	3.69428	0.000618594	0.00566061	Male
ACOT4	3.69304	0.000620886	0.00567366	Male
SNED1	3.69252	0.00062185	0.00567693	Male
IGF2	3.68892	0.000628556	0.00572248	Male
TRIB1	3.68759	0.00063106	0.00574262	Male
C6orf208	3.68688	0.000632385	0.00575201	Male
LTV1	3.68497	0.000635997	0.00577952	Male
MGC14436	3.684	0.000637832	0.0057855	Male
CTSG	3.6832	0.000639351	0.00579137	Male
TXNIP	3.68285	0.000640026	0.00579204	Male
ACADM	3.68246	0.000640762	0.00579337	Male
ALB	3.68167	0.000642274	0.00580171	Male
FBXL4	3.68173	0.000642159	0.00580171	Male
RTN4IP1	3.68122	0.000643146	0.00580692	Male
SCGB3A1	3.68077	0.000644006	0.00581202	Male
FOLH1	3.67999	0.0006455	0.00582282	Male
SCARA5	3.67929	0.000646845	0.00582961	Male
MAFB	3.67806	0.000649221	0.00583962	Male
NID1	3.67794	0.000649441	0.00583962	Male
BPHL	3.67568	0.000653818	0.00586285	Male
C12orf72	3.67107	0.000662848	0.00592766	Male
IGSF10	3.67076	0.000663462	0.00593044	Male
NAA30	3.67029	0.000664384	0.00593599	Male
KIAA2018	3.66998	0.000664997	0.00593877	Male
LOC100134229	3.66913	0.00066668	0.00594993	Male
SASH1	3.66863	0.00066768	0.00595191	Male
TSPAN9	3.66727	0.000670371	0.00596239	Male
PHF8	3.66497	0.000674979	0.00599524	Male
AKR7L	3.66468	0.000675549	0.00599759	Male
CWH43	3.66374	0.000677456	0.0060091	Male
C9orf41	3.6611	0.000682781	0.00604271	Male
FAM166B	3.65999	0.000685028	0.00605441	Male
C16orf52	3.65771	0.000689686	0.00608465	Male
CLYBL	3.65736	0.000690402	0.00608823	Male
MTM1	3.65541	0.000694406	0.00610876	Male
MOCS2	3.65459	0.000696103	0.00611617	Male
PNPO	3.65431	0.00069668	0.00611617	Male
BTNL9	3.65149	0.000702528	0.00615317	Male
TMEM176B	3.65138	0.000702772	0.00615317	Male
TAB2	3.64926	0.000707193	0.00618637	Male
FMO4	3.6482	0.000709428	0.00619984	Male
RSPH4A	3.64741	0.000711085	0.00620187	Male
FGGY	3.64563	0.000714857	0.00621745	Male
PRDX3	3.64564	0.000714836	0.00621745	Male
RAD51AP2	3.64608	0.000713888	0.00621745	Male
PPFIBP2	3.64513	0.000715908	0.00622384	Male
FBXO33	3.64418	0.000717931	0.00623482	Male
SPRYD4	3.64346	0.000719451	0.0062436	Male
SLC25A27	3.64284	0.000720793	0.00624973	Male
TXNRD2	3.63991	0.000727076	0.00630144	Male
AKT1	3.63965	0.000727623	0.00630339	Male
DYSF	3.63679	0.000733807	0.00634579	Male
SLC34A1	3.63625	0.000735	0.00635331	Male
ATG4C	3.63555	0.000736526	0.0063637	Male
VWA3B	3.63525	0.000737161	0.00636639	Male
SSTR2	3.62983	0.0007491	0.00644967	Male
AIG1	3.62623	0.000757103	0.00650088	Male
CYP46A1	3.62609	0.000757431	0.00650088	Male
HAGH	3.62606	0.00075749	0.00650088	Male
COX16	3.62388	0.000762384	0.00652886	Male
ENHO	3.62409	0.00076192	0.00652886	Male
CADM2	3.62201	0.00076661	0.00656022	Male
P2RX3	3.61796	0.000775853	0.00662647	Male
ZCCHC2	3.61788	0.000776036	0.00662647	Male
SEL1L	3.61609	0.000780146	0.00665062	Male
MRPL39	3.61544	0.000781645	0.0066599	Male
PNKD	3.61239	0.000788717	0.00671434	Male
CUL1	3.61096	0.000792049	0.00673978	Male
KLF11	3.60724	0.000800814	0.00681142	Male
BMX	3.60265	0.000811709	0.00688919	Male
TMPRSS9	3.60184	0.000813672	0.0068999	Male
AKR1A1	3.59902	0.000820453	0.00694967	Male
ZNHIT1	3.59866	0.000821323	0.00695251	Male
HSD17B7	3.59591	0.000828015	0.00699738	Male
CD226	3.59224	0.000837011	0.0070501	Male
TMEM92	3.59216	0.000837222	0.0070501	Male
ASXL3	3.59157	0.000838664	0.00705403	Male
SESN1	3.59026	0.00084191	0.00706821	Male
ZNF330	3.59057	0.000841155	0.00706821	Male
CPT2	3.5884	0.000846542	0.00709299	Male
KAT2B	3.58561	0.000853515	0.00714229	Male
CARKD	3.58292	0.0008603	0.00718683	Male
ACTR3B	3.58078	0.000865729	0.00722604	Male
PGM5	3.57995	0.000867851	0.00723455	Male
ATOH7	3.5797	0.000868493	0.00723683	Male
NEK10	3.57779	0.00087339	0.00726532	Male
PXMP2	3.57697	0.000875497	0.00727977	Male
AZI2	3.57602	0.000877942	0.00729701	Male
ANKRD46	3.57558	0.000879086	0.00730035	Male
CPE	3.57567	0.00087884	0.00730035	Male
PCDH9	3.57347	0.000884553	0.0073241	Male
PROL1	3.57254	0.000886967	0.00733482	Male
FAHD2A	3.57206	0.000888229	0.00733908	Male
PGAP3	3.56932	0.000895386	0.0073882	Male
CHI3L1	3.56829	0.000898102	0.0074051	Male
C1orf115	3.56796	0.000898971	0.00740879	Male
SLC4A1	3.56691	0.000901757	0.00742279	Male
LOC285456	3.56673	0.000902228	0.00742356	Male
SEC13	3.56613	0.000903838	0.0074337	Male
F7	3.56507	0.000906639	0.0074505	Male
MYCT1	3.56415	0.000909097	0.00746135	Male
MEP1B	3.56382	0.000909984	0.00746551	Male
CYP51A1	3.56141	0.000916449	0.00750856	Male
SCN7A	3.55804	0.000925548	0.00755537	Male
LOC401127	3.55564	0.000932098	0.00759632	Male
ERRFI1	3.5547	0.000934649	0.00761386	Male
LOC342346	3.54965	0.000948593	0.00769703	Male
DNAH6	3.54502	0.000961553	0.00777826	Male
MFAP4	3.54382	0.000964954	0.00779294	Male
UGT1A5	3.54407	0.00096424	0.00779294	Male
GLUL	3.54246	0.000968788	0.00781748	Male
XK	3.5418	0.000970668	0.00782945	Male
ACSS2	3.53869	0.000979538	0.00787843	Male
NPRL2	3.53848	0.000980137	0.00787843	Male
GGCX	3.53761	0.000982638	0.00789362	Male
ACACB	3.53678	0.00098504	0.00790968	Male
TST	3.53575	0.000988019	0.00793037	Male
GCK	3.53544	0.00098891	0.00793428	Male
LGR5	3.53323	0.000995327	0.00797275	Male
MYO16	3.53329	0.000995145	0.00797275	Male
SIK3	3.53289	0.000996319	0.00797745	Male
UGT2B4	3.53261	0.000997122	0.00798063	Male
C9orf95	3.53172	0.000999721	0.00799532	Male
FAM107A	3.53063	0.00100293	0.00801079	Male
GPR162	3.52899	0.00100773	0.00803608	Male
KIAA1683	3.52829	0.0010098	0.00804085	Male
LOC100190940	3.52804	0.00101054	0.00804085	Male
SEC61A2	3.52804	0.00101053	0.00804085	Male
TBX15	3.52574	0.00101735	0.00808008	Male
CREG1	3.52509	0.00101928	0.00808748	Male
SAT1	3.52501	0.00101952	0.00808748	Male
NCRNA00181	3.52427	0.00102174	0.0080953	Male
TCP10L	3.52306	0.00102536	0.00811413	Male
XRCC6BP1	3.51958	0.00103582	0.00817723	Male
AHR	3.5188	0.00103818	0.00818925	Male
RFNG	3.51845	0.00103924	0.00819433	Male
NQO2	3.51786	0.00104103	0.00819857	Male
PLOD2	3.51798	0.00104068	0.00819857	Male
TMEM70	3.51701	0.00104364	0.00821581	Male
KIAA0922	3.51527	0.00104893	0.00824432	Male
AQP6	3.51434	0.0010518	0.00826023	Male
HSD17B3	3.51189	0.00105934	0.00829136	Male
SLC25A32	3.51212	0.00105864	0.00829136	Male
TTTY10	3.51182	0.00105956	0.00829136	Male
TM4SF5	3.51079	0.00106273	0.00831292	Male
AGTR1	3.51009	0.00106492	0.00832339	Male
STEAP3	3.50965	0.00106627	0.00833064	Male
SLC25A26	3.50753	0.00107289	0.00837236	Male
KIAA1147	3.50717	0.00107401	0.00837776	Male
ART5	3.50488	0.0010812	0.00842387	Male
FADS2	3.50437	0.00108281	0.00843307	Male
GAMT	3.50088	0.0010939	0.00850931	Male
BNIP3	3.50059	0.00109481	0.00851301	Male
IPO8	3.4997	0.00109765	0.00853175	Male
DACH1	3.49863	0.00110109	0.00855512	Male
TPRG1	3.49749	0.00110475	0.00857677	Male
SERINC1	3.49625	0.00110875	0.00859275	Male
DOLPP1	3.49572	0.00111044	0.00859719	Male
MFSD3	3.49497	0.00111288	0.00860927	Male
CCK	3.4914	0.00112449	0.00869224	Male
CAPZA3	3.48864	0.00113356	0.00875552	Male
APLNR	3.48788	0.00113608	0.00876236	Male
ODF3L2	3.48783	0.00113623	0.00876236	Male
PAN2	3.48803	0.00113559	0.00876236	Male
PVALB	3.48504	0.00114549	0.00881993	Male
FCGRT	3.48467	0.00114673	0.00882601	Male
PEPD	3.48385	0.00114946	0.00883945	Male
C6orf122	3.48355	0.00115048	0.00884101	Male
PPP4R2	3.48157	0.00115711	0.00888153	Male
IFRD2	3.47961	0.00116372	0.00891488	Male
LOC100129066	3.47944	0.00116428	0.00891573	Male
ANKRD43	3.47853	0.00116738	0.00893193	Male
DRD1	3.47854	0.00116734	0.00893193	Male
TSPAN7	3.47842	0.00116776	0.00893193	Male
RSPO2	3.47624	0.00117515	0.00897103	Male
LOC153328	3.47523	0.00117861	0.00899393	Male
IRS1	3.47499	0.00117944	0.00899675	Male
HSD11B1	3.47237	0.00118844	0.00904435	Male
MMAB	3.47214	0.00118925	0.00904708	Male
ERVFRDE1	3.46807	0.00120338	0.00914396	Male
DCUN1D3	3.46729	0.0012061	0.00916108	Male
COG3	3.46619	0.00120995	0.00917613	Male
SRD5A1	3.4658	0.00121132	0.00918297	Male
C8orf4	3.46491	0.00121444	0.00919955	Male
C20orf30	3.46414	0.00121715	0.00921296	Male
INVS	3.46265	0.00122243	0.00924934	Male
TNFAIP8L1	3.4615	0.00122653	0.0092768	Male
FOXN2	3.4606	0.00122972	0.00929379	Male
TNN	3.45917	0.00123482	0.00932513	Male
MEOX2	3.45732	0.00124145	0.00936805	Male
YY1	3.45742	0.00124112	0.00936805	Male
SLAIN1	3.45556	0.00124781	0.00940332	Male
C11orf24	3.45393	0.00125373	0.00943174	Male
LOC144571	3.45297	0.0012572	0.00943981	Male
LRP6	3.45168	0.00126191	0.00946433	Male
ZCCHC14	3.4511	0.00126401	0.00946879	Male
SIK2	3.44429	0.00128918	0.00961019	Male
GALNT2	3.44271	0.00129509	0.00963602	Male
GRIK2	3.44191	0.00129808	0.00965092	Male
NIPSNAP3B	3.44143	0.00129989	0.00966074	Male
TMED10	3.44021	0.0013045	0.00968034	Male
PBRM1	3.4399	0.00130565	0.0096804	Male
MAN2B2	3.4389	0.00130942	0.00969496	Male
GCKR	3.43586	0.00132097	0.00975838	Male
NAT1	3.43591	0.00132081	0.00975838	Male
GLCCI1	3.43492	0.00132459	0.00977949	Male
MYD88	3.43478	0.00132511	0.00977949	Male
OPRK1	3.43377	0.001329	0.00980298	Male
PRAMEF10	3.42994	0.00134375	0.00989692	Male
AQP11	3.4296	0.00134507	0.00990247	Male
RREB1	3.42949	0.00134551	0.00990247	Male
NR3C2	3.42813	0.00135081	0.00993032	Male
SLC39A12	3.42799	0.00135136	0.00993067	Male
USP30	3.42615	0.00135856	0.0099724	Male
RAP2C	3.42307	0.00137068	0.0100427	Male
SEBOX	3.42153	0.00137676	0.0100722	Male
ABCD4	3.42022	0.00138197	0.0100878	Male
TFR2	3.41915	0.00138627	0.0101082	Male
CTSZ	3.41761	0.00139242	0.0101302	Male
FOXN3	3.41547	0.00140102	0.0101785	Male
MYH10	3.41501	0.00140288	0.0101875	Male
ASNSD1	3.41385	0.00140759	0.0102066	Male
TSC22D2	3.41422	0.00140606	0.0102066	Male
USP13	3.41398	0.00140706	0.0102066	Male
SCRN2	3.41133	0.00141783	0.0102703	Male
XDH	3.41016	0.0014226	0.0102889	Male
UTS2D	3.40884	0.00142804	0.0103206	Male
PKD1L3	3.40602	0.00143967	0.0103932	Male
KBTBD6	3.40387	0.00144861	0.0104424	Male
CCDC126	3.40331	0.00145094	0.0104515	Male
UGT1A9	3.40268	0.00145358	0.0104667	Male
CHSY3	3.402	0.0014564	0.0104755	Male
ESRRG	3.40208	0.00145609	0.0104755	Male
CCL24	3.39999	0.00146488	0.0105282	Male
SDHB	3.39949	0.00146697	0.0105361	Male
ING1	3.39781	0.00147408	0.0105641	Male
SPTLC3	3.39332	0.0014932	0.0106739	Male
PHLDA1	3.39289	0.00149507	0.0106817	Male
SIAH2	3.39167	0.00150032	0.010713	Male
EFHD1	3.39045	0.00150556	0.0107349	Male
MCC	3.39048	0.00150545	0.0107349	Male
CYP2U1	3.39025	0.00150642	0.0107372	Male
SH3BP2	3.38879	0.00151277	0.0107785	Male
NMUR1	3.3886	0.00151358	0.0107804	Male
ARL6IP1	3.38787	0.00151676	0.0107952	Male
IL1RN	3.38298	0.00153822	0.010936	Male
SIGLEC11	3.38234	0.00154102	0.0109481	Male
SPCS1	3.38152	0.00154466	0.0109659	Male
C10orf32	3.38096	0.00154712	0.0109732	Male
PSMA3	3.38092	0.00154735	0.0109732	Male
GRHL1	3.3797	0.00155273	0.0110073	Male
MRPL19	3.37868	0.00155729	0.0110357	Male
CDNF	3.37728	0.00156358	0.0110763	Male
PLSCR4	3.37572	0.00157055	0.0111216	Male
GSTK1	3.37505	0.00157357	0.011139	Male
TRAPPC6B	3.37419	0.00157746	0.0111549	Male
TSPAN13	3.37418	0.00157751	0.0111549	Male
SGEF	3.37397	0.00157847	0.0111576	Male
GNAT1	3.37325	0.00158171	0.0111766	Male
ZNF503	3.37273	0.00158407	0.0111812	Male
GP5	3.36806	0.00160542	0.0112832	Male
TOMM70A	3.36782	0.00160653	0.011287	Male
GFM2	3.36417	0.0016234	0.0113893	Male
SELK	3.36392	0.00162455	0.0113933	Male
RANBP9	3.36086	0.00163885	0.0114731	Male
RFTN2	3.35957	0.00164489	0.0115072	Male
AFARP1	3.35827	0.00165103	0.011542	Male
SFRS5	3.35671	0.0016584	0.0115852	Male
ACSL3	3.356	0.00166178	0.0115976	Male
CFI	3.35571	0.00166312	0.0115976	Male
PCDHAC1	3.35592	0.00166213	0.0115976	Male
CADM1	3.3538	0.00167223	0.0116488	Male
MOGAT1	3.35358	0.00167332	0.0116522	Male
DHRS3	3.35333	0.00167449	0.0116556	Male
ERCC4	3.35323	0.00167499	0.0116556	Male
TTC39B	3.35232	0.00167931	0.0116691	Male
MYH3	3.34356	0.00172186	0.0119143	Male
KDELR2	3.34309	0.00172415	0.0119217	Male
PGA3	3.3414	0.00173249	0.0119609	Male
SELE	3.34123	0.00173336	0.0119609	Male
FAM117A	3.34091	0.00173492	0.0119668	Male
ZFP36L1	3.33892	0.00174479	0.0120264	Male
ALDH4A1	3.33616	0.00175858	0.0120918	Male
HYAL1	3.33395	0.00176969	0.0121554	Male
SNTB1	3.3317	0.0017811	0.0122082	Male
EPHX2	3.32929	0.00179337	0.0122752	Male
IL1RL1	3.32696	0.00180531	0.0123397	Male
CCDC147	3.32604	0.00181004	0.0123677	Male
C21orf29	3.32586	0.00181094	0.0123696	Male
ELMO1	3.32458	0.00181755	0.0123961	Male
SSFA2	3.32331	0.00182412	0.0124337	Male
VSIG2	3.32035	0.00183956	0.0125086	Male
C18orf2	3.3198	0.00184245	0.0125196	Male
PRPS1	3.31838	0.00184989	0.0125572	Male
THAP5	3.31443	0.00187079	0.0126728	Male
ARL8B	3.31239	0.00188168	0.0127378	Male
RCBTB2	3.3125	0.00188109	0.0127378	Male
PECR	3.31143	0.00188679	0.012768	Male
ARMC6	3.30786	0.001906	0.0128758	Male
SNX9	3.30715	0.00190985	0.0128974	Male
C11orf71	3.30496	0.00192177	0.0129512	Male
EDEM3	3.30471	0.00192316	0.0129561	Male
UBE2J1	3.30365	0.00192897	0.0129863	Male
SLED1	3.30322	0.00193128	0.0129975	Male
ZDHHC18	3.30215	0.00193715	0.0130236	Male
TLR4	3.30149	0.0019408	0.0130437	Male
SLC39A11	3.29799	0.00196014	0.0131512	Male
ADHFE1	3.29781	0.00196113	0.0131534	Male
AIM1	3.29755	0.00196258	0.0131546	Male
NRXN1	3.29675	0.00196705	0.0131762	Male
SSTR1	3.29648	0.00196858	0.0131763	Male
C22orf32	3.29501	0.00197678	0.0132088	Male
CLDN2	3.29273	0.00198958	0.0132753	Male
LOC339524	3.29264	0.00199011	0.0132753	Male
BAG2	3.29172	0.00199529	0.013305	Male
VKORC1	3.29126	0.00199791	0.0133137	Male
SS18L2	3.2898	0.00200618	0.0133372	Male
PAOX	3.28925	0.00200929	0.0133489	Male
PECI	3.2883	0.00201474	0.013376	Male
ECHDC2	3.28788	0.00201714	0.0133875	Male
FURIN	3.28353	0.00204209	0.0135302	Male
MYLK4	3.28199	0.00205104	0.0135761	Male
KLF10	3.28115	0.00205588	0.0135987	Male
ASL	3.27946	0.00206574	0.0136547	Male
OXSM	3.27898	0.00206856	0.0136626	Male
MYOM1	3.277	0.00208015	0.0137219	Male
RASL11A	3.27689	0.00208079	0.0137219	Male
LOC285733	3.27633	0.0020841	0.0137391	Male
IYD	3.27593	0.00208647	0.0137409	Male
CYP2C18	3.2751	0.00209137	0.0137686	Male
FRRS1	3.27455	0.00209465	0.0137725	Male
IQSEC3	3.27453	0.00209476	0.0137725	Male
LOC730101	3.27459	0.00209438	0.0137725	Male
GABRG1	3.27403	0.00209768	0.0137867	Male
C14orf104	3.27215	0.00210889	0.0138423	Male
LRRC28	3.27215	0.00210887	0.0138423	Male
SUMO4	3.27077	0.00211713	0.013887	Male
BAIAP2	3.26999	0.00212181	0.0139131	Male
FGFRL1	3.26904	0.00212748	0.013941	Male
C4A	3.26848	0.00213085	0.0139538	Male
CISH	3.26715	0.00213889	0.0139818	Male
FLVCR2	3.26715	0.00213888	0.0139818	Male
BET3L	3.26641	0.00214331	0.0139948	Male
LIG4	3.26626	0.00214423	0.0139948	Male
UBB	3.26602	0.00214569	0.013995	Male
S100A8	3.26375	0.00215947	0.0140569	Male
FBXO40	3.2628	0.00216526	0.0140853	Male
DUSP6	3.25993	0.0021829	0.0141751	Male
SKP2	3.25997	0.00218261	0.0141751	Male
SYNPO2	3.25924	0.00218714	0.0141947	Male
SEC62	3.25892	0.00218912	0.0141982	Male
FYN	3.25874	0.0021902	0.0142006	Male
STAB1	3.25752	0.00219777	0.0142309	Male
TBC1D2	3.25659	0.00220352	0.0142634	Male
MRP63	3.25514	0.00221257	0.0143173	Male
CDC14B	3.255	0.00221342	0.014318	Male
DHRS12	3.25438	0.00221728	0.0143383	Male
KHDRBS3	3.25329	0.00222413	0.0143779	Male
OLFML1	3.25283	0.00222702	0.0143919	Male
HECTD1	3.25197	0.0022324	0.0144171	Male
AK3L1	3.2516	0.00223476	0.0144199	Male
BPIL1	3.25044	0.00224204	0.0144604	Male
DIO3OS	3.25027	0.0022431	0.0144625	Male
CRX	3.24989	0.00224551	0.0144733	Male
DPYD	3.24694	0.00226426	0.014575	Male
SEC24D	3.24681	0.00226506	0.0145754	Male
IGF2AS	3.24658	0.00226654	0.0145772	Male
NCRNA00093	3.24539	0.00227414	0.0146187	Male
GOLIM4	3.24445	0.00228019	0.0146392	Male
C1R	3.24389	0.00228377	0.0146574	Male
OCEL1	3.24259	0.00229214	0.0146967	Male
HSD3B2	3.24233	0.00229382	0.0147027	Male
ZNF648	3.2412	0.00230112	0.0147334	Male
TH	3.24027	0.00230711	0.0147543	Male
ANKRD55	3.23996	0.00230914	0.0147624	Male
ANO3	3.23806	0.00232153	0.0148224	Male
ERG	3.23826	0.00232021	0.0148224	Male
NIPAL1	3.23786	0.00232284	0.0148259	Male
MTHFS	3.23613	0.00233412	0.0148786	Male
SNRK	3.2359	0.00233563	0.0148834	Male
FBXO48	3.23363	0.00235059	0.0149573	Male
SERP1	3.23351	0.00235137	0.0149573	Male
LOC284788	3.2331	0.00235408	0.014967	Male
ZCWPW1	3.2318	0.0023627	0.0150073	Male
SLC22A12	3.231	0.002368	0.0150361	Male
ARSG	3.23046	0.00237163	0.0150529	Male
C6orf70	3.22968	0.00237681	0.0150774	Male
ENO3	3.22932	0.00237922	0.0150878	Male
PDIK1L	3.22796	0.00238831	0.0151406	Male
SLC25A10	3.22737	0.00239227	0.0151462	Male
CDH5	3.22553	0.00240465	0.0151852	Male
CCDC72	3.22459	0.00241098	0.0152156	Male
SFRS13A	3.2243	0.00241298	0.0152234	Male
ST3GAL1	3.22218	0.00242736	0.015303	Male
PRDX4	3.22145	0.00243233	0.0153142	Male
COL18A1	3.22072	0.00243733	0.0153278	Male
PADI4	3.22056	0.0024384	0.0153297	Male
C7orf10	3.21985	0.00244328	0.0153554	Male
TMEM192	3.21949	0.00244576	0.0153661	Male
GOLGA5	3.21832	0.00245376	0.015406	Male
NAMPT	3.2182	0.00245461	0.015406	Male
NFE2	3.21566	0.00247211	0.0154892	Male
TAL1	3.21429	0.00248163	0.0155319	Male
LOC440925	3.21361	0.00248634	0.0155564	Male
DCUN1D4	3.21292	0.00249115	0.0155766	Male
ASMTL	3.21167	0.00249991	0.0156165	Male
KLHL32	3.2105	0.00250813	0.0156529	Male
UGT2B28	3.20883	0.00251983	0.015721	Male
LOC148709	3.20688	0.00253365	0.0157772	Male
C14orf73	3.20604	0.00253959	0.0158041	Male
NAT6	3.20392	0.00255468	0.015888	Male
ABHD14A	3.20295	0.00256164	0.0159183	Male
ALDH1B1	3.20294	0.0025617	0.0159183	Male
SQLE	3.20257	0.00256436	0.015923	Male
LOC283314	3.20205	0.00256811	0.0159329	Male
FRMD4B	3.20139	0.00257284	0.0159433	Male
HLX	3.20077	0.00257729	0.015963	Male
DVL1	3.20029	0.00258078	0.0159796	Male
JDP2	3.19894	0.00259054	0.0160186	Male
ITGA1	3.19619	0.00261048	0.0161178	Male
CCS	3.19589	0.00261269	0.0161263	Male
CNKSR2	3.19555	0.0026152	0.0161368	Male
FAM100A	3.19501	0.00261914	0.0161509	Male
SLC2A12	3.19361	0.0026294	0.0161939	Male
GPT	3.19301	0.00263378	0.0162094	Male
DLGAP2	3.19241	0.00263819	0.0162264	Male
SFMBT1	3.19233	0.0026388	0.0162264	Male
ATOH8	3.19095	0.00264902	0.0162791	Male
NUCB1	3.19099	0.0026487	0.0162791	Male
SDF2L1	3.19065	0.00265117	0.0162869	Male
SGK1	3.18925	0.0026616	0.0163257	Male
AP2A1	3.18723	0.00267663	0.0164026	Male
TRPV1	3.18662	0.00268116	0.016415	Male
REPS2	3.18614	0.00268477	0.0164226	Male
EPB41	3.18545	0.00268997	0.0164434	Male
EIF2B3	3.18503	0.00269312	0.0164524	Male
GABPA	3.18442	0.0026977	0.0164701	Male
EEFSEC	3.18093	0.00272407	0.0166033	Male
SLC25A17	3.18018	0.00272976	0.0166297	Male
LOC285074	3.17999	0.00273118	0.0166332	Male
C6orf203	3.17868	0.00274121	0.0166788	Male
CCDC38	3.17673	0.00275614	0.0167437	Male
FKBP7	3.17701	0.00275399	0.0167437	Male
PMPCA	3.17696	0.00275432	0.0167437	Male
NCOA4	3.17636	0.00275898	0.0167558	Male
SLC25A25	3.1741	0.00277634	0.0168353	Male
ELF5	3.17347	0.00278125	0.0168497	Male
TPK1	3.17366	0.00277975	0.0168497	Male
AMBP	3.1721	0.00279192	0.0168829	Male
MUSTN1	3.17158	0.00279591	0.0168966	Male
FAM108B1	3.16854	0.00281965	0.0169931	Male
ACO1	3.16723	0.00282996	0.0170448	Male
DAB1	3.16672	0.00283398	0.0170533	Male
ITIH2	3.16677	0.00283358	0.0170533	Male
RBBP9	3.16425	0.00285351	0.0171551	Male
MPST	3.16244	0.00286791	0.0172206	Male
DNAJC12	3.16197	0.00287167	0.0172326	Male
ZFYVE20	3.16131	0.00287688	0.0172587	Male
MAP3K5	3.1607	0.00288181	0.0172829	Male
ASAP3	3.16017	0.00288602	0.0172955	Male
MERTK	3.16011	0.00288654	0.0172955	Male
SLC5A12	3.15983	0.0028888	0.0173037	Male
IL1RAPL2	3.15317	0.00294271	0.0175838	Male
C1orf51	3.14654	0.00299729	0.0178449	Male
PLOD1	3.14589	0.0030027	0.0178663	Male
AVEN	3.14475	0.00301224	0.0179137	Male
FAM69A	3.14472	0.0030125	0.0179137	Male
CDKN1B	3.14436	0.00301551	0.0179262	Male
DIRAS3	3.14195	0.00303566	0.0180242	Male
GOLGA6C	3.14127	0.00304138	0.0180528	Male
WDR7	3.14069	0.00304625	0.0180762	Male
HBD	3.14003	0.0030519	0.0180988	Male
TMEM2	3.13969	0.00305471	0.0181009	Male
ZNF828	3.13966	0.00305501	0.0181009	Male
LPCAT3	3.13926	0.00305838	0.0181099	Male
AGBL4	3.13885	0.00306185	0.0181196	Male
EFCAB1	3.13887	0.00306166	0.0181196	Male
BCORL2	3.13823	0.00306709	0.0181291	Male
COQ10A	3.13839	0.00306575	0.0181291	Male
FRY	3.13676	0.00307958	0.0181762	Male
TMTC3	3.13675	0.00307974	0.0181762	Male
ATP5S	3.13581	0.00308772	0.0181925	Male
ACAT1	3.13519	0.00309306	0.0182111	Male
TMEM14A	3.13506	0.00309414	0.018212	Male
MIB2	3.13475	0.00309678	0.0182221	Male
ZNF684	3.13382	0.00310477	0.0182636	Male
PIK3R4	3.13233	0.00311759	0.0183171	Male
CLIC2	3.13157	0.00312417	0.0183436	Male
MT1B	3.12824	0.00315305	0.0184648	Male
DPM3	3.12697	0.00316414	0.0185242	Male
NDUFA5	3.12651	0.00316821	0.0185425	Male
RXRG	3.12557	0.00317644	0.0185796	Male
KLF9	3.12518	0.00317988	0.0185942	Male
RRP1B	3.12474	0.00318373	0.0186001	Male
EMID2	3.12406	0.0031897	0.0186236	Male
NRN1	3.12336	0.00319584	0.0186437	Male
CDRT1	3.12139	0.00321331	0.0187229	Male
ASPSCR1	3.1187	0.00323726	0.0188345	Male
MAD2L2	3.11818	0.00324195	0.0188562	Male
LOC152225	3.11498	0.00327067	0.0189841	Male
SAV1	3.11501	0.00327035	0.0189841	Male
APOB	3.11472	0.00327297	0.0189917	Male
ABHD13	3.11444	0.00327552	0.0190009	Male
ETFA	3.11323	0.00328647	0.019042	Male
DAK	3.11301	0.00328851	0.0190482	Male
LOC100132215	3.11146	0.0033026	0.0191084	Male
MLC1	3.11089	0.00330774	0.0191145	Male
SHISA3	3.11064	0.00331008	0.0191224	Male
NPY6R	3.10773	0.00333672	0.0192368	Male
HEATR5A	3.10677	0.00334554	0.019265	Male
C9orf71	3.10623	0.00335049	0.0192833	Male
PAG1	3.10604	0.00335228	0.0192833	Male
PRR18	3.10416	0.0033697	0.0193389	Male
ZNF563	3.10385	0.00337252	0.0193467	Male
ADAMTS2	3.1034	0.00337671	0.0193595	Male
PEX19	3.10187	0.00339095	0.0194354	Male
C9orf64	3.1012	0.00339721	0.01946	Male
DENND5B	3.09971	0.0034112	0.0195287	Male
DNAJB3	3.09884	0.00341941	0.0195587	Male
OSTF1	3.09749	0.00343208	0.019614	Male
TTC39C	3.09719	0.00343492	0.0196245	Male
C10orf25	3.09543	0.00345156	0.0196798	Male
ELOVL5	3.09535	0.00345237	0.0196798	Male
EP400NL	3.09544	0.00345153	0.0196798	Male
KCNAB1	3.09533	0.0034526	0.0196798	Male
SLC31A2	3.09556	0.00345035	0.0196798	Male
GPR180	3.09315	0.00347327	0.0197713	Male
SCG5	3.09233	0.00348115	0.0198024	Male
G6PC	3.0917	0.00348718	0.0198309	Male
APOL5	3.09125	0.00349145	0.0198495	Male
CGNL1	3.09003	0.00350322	0.0198991	Male
FAM180A	3.08839	0.00351902	0.0199534	Male
SERTAD2	3.08838	0.00351909	0.0199534	Male
ADCY10	3.08737	0.00352893	0.0199817	Male
LOC100303728	3.08565	0.00354561	0.0200646	Male
ADAMTSL1	3.08487	0.00355326	0.0200905	Male
RNF217	3.08462	0.00355571	0.0200986	Male
SLC5A7	3.08398	0.00356189	0.0201241	Male
TCP11	3.08394	0.00356226	0.0201241	Male
NAP1L5	3.08347	0.00356694	0.0201447	Male
PRSS53	3.08297	0.00357177	0.0201662	Male
EFR3A	3.08157	0.00358551	0.0202322	Male
FHL1	3.08089	0.00359225	0.0202644	Male
C7orf11	3.08008	0.00360026	0.0203037	Male
SLC38A2	3.07759	0.00362491	0.0204193	Male
TAF12	3.07691	0.00363164	0.0204514	Male
ZBTB16	3.07632	0.00363753	0.0204728	Male
AGPAT9	3.07361	0.00366472	0.0205617	Male
IGJ	3.07402	0.00366058	0.0205617	Male
PRSS36	3.07384	0.0036624	0.0205617	Male
XKR8	3.07418	0.003659	0.0205617	Male
LY6E	3.07341	0.0036667	0.0205664	Male
IKZF2	3.07162	0.00368469	0.0206441	Male
C16orf80	3.07116	0.00368935	0.020658	Male
FN1	3.06909	0.00371034	0.0207513	Male
ZCCHC9	3.0692	0.00370927	0.0207513	Male
PTMS	3.06821	0.00371933	0.0207904	Male
ADAMTSL2	3.06787	0.00372272	0.0208034	Male
HAAO	3.06661	0.00373565	0.0208456	Male
FEZ1	3.06516	0.00375046	0.0209109	Male
PLEKHF1	3.06523	0.00374974	0.0209109	Male
ADAMTSL4	3.06297	0.00377298	0.0210021	Male
C14orf142	3.06298	0.00377288	0.0210021	Male
NRXN2	3.06265	0.00377636	0.0210136	Male
BLVRB	3.06075	0.00379598	0.021093	Male
C6orf145	3.06084	0.0037951	0.021093	Male
SPPL2A	3.06088	0.00379462	0.021093	Male
PEX1	3.06035	0.00380015	0.0211033	Male
RET	3.06032	0.00380044	0.0211033	Male
DEPDC6	3.05803	0.00382431	0.0212144	Male
ARID4A	3.05748	0.00383012	0.0212287	Male
PTEN	3.05732	0.00383177	0.0212318	Male
NDUFB1	3.05593	0.00384632	0.0213004	Male
SPATA1	3.0552	0.00385402	0.0213311	Male
TBC1D24	3.05524	0.0038536	0.0213311	Male
XPNPEP2	3.05255	0.00388206	0.0214742	Male
C16orf87	3.05238	0.00388378	0.0214777	Male
C2orf47	3.05103	0.00389811	0.0215387	Male
RAC3	3.05082	0.00390036	0.0215451	Male
EPAS1	3.04926	0.00391704	0.0216111	Male
EPT1	3.04871	0.00392293	0.0216273	Male
MOV10L1	3.04731	0.00393792	0.0216795	Male
SCARNA7	3.04711	0.00394011	0.0216808	Male
PMPCB	3.04677	0.00394373	0.0216812	Male
TFB2M	3.0468	0.00394346	0.0216812	Male
ABCB6	3.04603	0.00395175	0.0217071	Male
WDR36	3.04508	0.00396201	0.0217573	Male
LOC727896	3.0448	0.00396498	0.0217576	Male
OXNAD1	3.04477	0.00396537	0.0217576	Male
TMEM33	3.04495	0.00396333	0.0217576	Male
MRPL18	3.04437	0.00396964	0.0217688	Male
SGCD	3.04424	0.00397105	0.0217705	Male
FAM126A	3.04246	0.00399037	0.0218403	Male
CCM2	3.04192	0.00399626	0.021866	Male
ST6GALNAC3	3.04094	0.00400693	0.0219	Male
COL5A3	3.0408	0.00400848	0.0219024	Male
HSD17B14	3.04066	0.00400998	0.0219045	Male
C1orf173	3.03942	0.0040236	0.0219725	Male
CA3	3.03779	0.00404151	0.0220522	Male
N4BP2L1	3.03665	0.00405412	0.0221149	Male
ABHD5	3.03541	0.00406781	0.0221711	Male
ALAD	3.0345	0.00407791	0.0221852	Male
LOC100131496	3.03446	0.00407829	0.0221852	Male
ZNRF3	3.03483	0.00407419	0.0221852	Male
ANGPT1	3.03425	0.00408069	0.0221921	Male
RG9MTD2	3.03255	0.00409955	0.0222762	Male
SRL	3.03234	0.00410191	0.0222829	Male
GNAQ	3.03119	0.00411481	0.0223468	Male
ASF1A	3.03083	0.00411887	0.0223503	Male
DKK4	3.03086	0.00411845	0.0223503	Male
DOPEY1	3.03065	0.00412088	0.022355	Male
KLRF1	3.02992	0.00412906	0.0223809	Male
SLC8A3	3.02813	0.00414916	0.0224589	Male
EBPL	3.0271	0.00416085	0.022516	Male
PAFAH2	3.02642	0.00416855	0.0225323	Male
PNPLA8	3.02633	0.0041696	0.0225323	Male
C16orf5	3.02484	0.00418644	0.0226047	Male
EIF4G1	3.02337	0.00420321	0.0226792	Male
FAM45A	3.02324	0.00420474	0.0226792	Male
MTCP1NB	3.02156	0.00422392	0.0227472	Male
NUDT8	3.02152	0.0042244	0.0227472	Male
WDR59	3.02053	0.00423584	0.0227963	Male
PDP2	3.01758	0.00426983	0.0229228	Male
PPP1R1C	3.0157	0.00429174	0.0230342	Male
RPUSD3	3.01546	0.00429456	0.023043	Male
C6orf225	3.01261	0.00432789	0.0231839	Male
YBX2	3.0097	0.0043622	0.0233041	Male
UBE2DNL	3.00837	0.00437796	0.0233693	Male
MINPP1	3.0066	0.00439895	0.0234368	Male
SMPDL3A	3.00624	0.00440326	0.0234534	Male
MGAT2	3.00557	0.0044113	0.0234772	Male
CPLX4	3.00488	0.00441949	0.0235081	Male
AKAP1	3.00397	0.00443043	0.0235471	Male
PF4	3.00179	0.00445666	0.0236418	Male
COL14A1	3.00012	0.0044769	0.0237108	Male
RAB33B	3.00015	0.00447655	0.0237108	Male
PGD	2.99884	0.00449239	0.023773	Male
MGST2	2.99694	0.00451559	0.0238643	Male
CR1	2.99662	0.00451945	0.0238783	Male
MLXIPL	2.99539	0.00453452	0.0239193	Male
METTL7A	2.99479	0.00454187	0.02395	Male
GSTO1	2.99366	0.00455583	0.024006	Male
GOLGA4	2.993	0.00456392	0.0240422	Male
TTC8	2.99234	0.00457216	0.0240791	Male
SLC2A4RG	2.99188	0.00457781	0.0241024	Male
GLCE	2.99171	0.00457991	0.0241071	Male
C13orf1	2.99056	0.00459416	0.0241654	Male
GTF3A	2.99052	0.00459468	0.0241654	Male
ELANE	2.98954	0.00460684	0.0242035	Male
FLJ36777	2.9891	0.00461234	0.0242259	Male
TCF15	2.98898	0.00461384	0.0242273	Male
C1orf150	2.98881	0.00461591	0.0242317	Male
AKR7A2	2.98762	0.00463085	0.0242777	Male
TESK2	2.9863	0.0046473	0.0243445	Male
BAP1	2.98554	0.00465694	0.0243759	Male
MBLAC2	2.98195	0.00470226	0.0245922	Male
SERPINA12	2.98092	0.00471529	0.0246285	Male
CDC14C	2.9779	0.00475392	0.0247973	Male
DDI2	2.97678	0.00476834	0.0248303	Male
SLC20A2	2.97665	0.00476995	0.0248303	Male
LIN7B	2.97387	0.0048058	0.0249554	Male
MMAA	2.97315	0.00481517	0.0249843	Male
SERINC5	2.97225	0.00482683	0.0250315	Male
CYP4Z1	2.97201	0.00482999	0.0250413	Male
ADCY1	2.96968	0.00486043	0.0251726	Male
FOXRED1	2.96886	0.00487112	0.0252081	Male
IFNGR1	2.96752	0.00488873	0.0252858	Male
SCARNA17	2.96622	0.00490591	0.0253614	Male
AURKAIP1	2.966	0.00490884	0.0253699	Male
PSMD12	2.96583	0.00491111	0.0253749	Male
KLHDC1	2.96473	0.00492564	0.0254166	Male
GPIHBP1	2.96442	0.00492966	0.0254173	Male
HEMK1	2.96406	0.00493453	0.0254358	Male
HSD17B10	2.96394	0.00493604	0.0254369	Male
SLC26A1	2.96318	0.00494624	0.0254828	Male
TMEM45B	2.96253	0.0049548	0.0255202	Male
FNDC3A	2.9618	0.0049646	0.025564	Male
TACO1	2.96104	0.00497474	0.0256047	Male
TMPRSS6	2.95894	0.00500298	0.0257078	Male
GLDC	2.95801	0.00501544	0.0257583	Male
EI24	2.95772	0.00501932	0.0257715	Male
F5	2.95638	0.00503749	0.0258446	Male
C4orf3	2.95625	0.00503928	0.025847	Male
GRAMD1C	2.95484	0.00505838	0.0259354	Male
SETDB2	2.95478	0.00505915	0.0259354	Male
RBMXL2	2.95467	0.00506065	0.0259363	Male
KANK1	2.95364	0.00507471	0.0259881	Male
ABCC6P1	2.95216	0.00509486	0.0260641	Male
LOC285954	2.94955	0.00513072	0.0261999	Male
MGC16703	2.94854	0.0051446	0.0262434	Male
AIFM1	2.94753	0.00515865	0.0262878	Male
NAB1	2.94756	0.00515825	0.0262878	Male
GPR98	2.94704	0.00516544	0.0263156	Male
CCDC158	2.94677	0.00516917	0.0263278	Male
SELP	2.94562	0.00518512	0.0263954	Male
HESX1	2.94506	0.00519292	0.0264214	Male
TMEM154	2.94452	0.00520046	0.0264461	Male
CCDC3	2.94393	0.00520866	0.026481	Male
DKFZp779M0652	2.9429	0.00522303	0.0265197	Male
APBB2	2.94272	0.00522554	0.0265256	Male
C4orf32	2.94244	0.00522952	0.0265304	Male
LOC100128640	2.94237	0.00523053	0.0265304	Male
ADAMTS1	2.94206	0.00523483	0.0265454	Male
RND2	2.94092	0.00525088	0.0266128	Male
RGS7BP	2.93834	0.00528721	0.0267558	Male
SMEK1	2.93575	0.00532411	0.0269079	Male
ZCCHC6	2.93273	0.00536733	0.0270846	Male
TIE1	2.93071	0.00539633	0.027203	Male
CPN1	2.93012	0.00540497	0.0272395	Male
PRDX1	2.9294	0.0054153	0.0272706	Male
USP48	2.92791	0.00543695	0.0273447	Male
ATP2B2	2.92744	0.00544384	0.0273604	Male
HPRT1	2.92718	0.00544757	0.0273701	Male
FOS	2.92687	0.00545204	0.0273715	Male
FZD4	2.92706	0.00544936	0.0273715	Male
ITPK1	2.92653	0.005457	0.0273895	Male
SCNN1B	2.92621	0.00546173	0.0274062	Male
PAICS	2.92598	0.00546502	0.0274157	Male
ATPIF1	2.92232	0.00551871	0.0276216	Male
MAP3K7	2.92244	0.00551697	0.0276216	Male
ETHE1	2.92137	0.00553287	0.0276752	Male
TXNDC16	2.92111	0.00553671	0.0276836	Male
ANGPTL7	2.91992	0.00555421	0.0277339	Male
CST3	2.92004	0.0055525	0.0277339	Male
PRMT10	2.91985	0.00555524	0.0277339	Male
SLC22A2	2.91997	0.00555349	0.0277339	Male
ALMS1P	2.91925	0.00556425	0.0277718	Male
TRIM58	2.91872	0.00557206	0.0278037	Male
MT1DP	2.91812	0.00558106	0.0278345	Male
PINK1	2.91675	0.00560146	0.0278868	Male
HNF4A	2.91483	0.00563023	0.0279923	Male
PSMB1	2.91463	0.00563327	0.0279923	Male
ABP1	2.91396	0.00564335	0.0280173	Male
AZU1	2.91377	0.0056462	0.0280243	Male
DEFA4	2.91232	0.00566799	0.0281183	Male
GPR158	2.91179	0.00567609	0.0281372	Male
VIPR2	2.91095	0.00568877	0.028193	Male
FOXP2	2.90771	0.00573809	0.028373	Male
OSBPL9	2.9074	0.00574284	0.0283894	Male
ERI2	2.90591	0.00576571	0.0284881	Male
HSPC157	2.90427	0.005791	0.0285987	Male
CD163	2.90328	0.00580628	0.0286454	Male
SLC7A8	2.90329	0.00580615	0.0286454	Male
CAMK2B	2.89963	0.00586288	0.0288811	Male
RNASE4	2.89944	0.00586594	0.028889	Male
AK1	2.89931	0.00586784	0.0288911	Male
COL6A1	2.89918	0.0058699	0.028894	Male
FAM82A2	2.89887	0.00587479	0.0289036	Male
MPP5	2.89892	0.005874	0.0289036	Male
CAPN3	2.8971	0.00590256	0.0290112	Male
CCDC90A	2.89464	0.00594129	0.0291598	Male
NHLRC3	2.89461	0.00594169	0.0291598	Male
EIF5	2.89446	0.00594405	0.0291601	Male
PER2	2.89435	0.00594584	0.0291601	Male
SSU72	2.89414	0.00594916	0.0291601	Male
IL18R1	2.89378	0.00595489	0.0291742	Male
PTGIS	2.89377	0.00595502	0.0291742	Male
HINT2	2.89363	0.00595722	0.0291778	Male
ASAH2	2.89305	0.0059664	0.0291842	Male
JPH4	2.89289	0.00596893	0.0291842	Male
JUN	2.89316	0.00596461	0.0291842	Male
TMEM100	2.89326	0.00596302	0.0291842	Male
C10orf110	2.89265	0.00597273	0.0291883	Male
LCN12	2.89124	0.00599518	0.0292617	Male
HEATR3	2.88813	0.00604492	0.0294752	Male
SDPR	2.88791	0.00604843	0.029485	Male
CXCR2P1	2.8878	0.00605012	0.0294859	Male
DENND2C	2.88615	0.00607675	0.0295937	Male
ANUBL1	2.88531	0.00609032	0.0296496	Male
SATL1	2.88515	0.00609284	0.0296496	Male
WWOX	2.88465	0.00610092	0.0296717	Male
OOEP	2.88443	0.00610455	0.0296757	Male
WDTC1	2.88419	0.00610842	0.0296818	Male
MEST	2.88374	0.00611576	0.0297101	Male
PGM2	2.88304	0.00612704	0.0297398	Male
LRP1B	2.88277	0.00613146	0.0297478	Male
TPP2	2.8827	0.00613261	0.0297478	Male
NUDT5	2.8824	0.00613743	0.0297639	Male
SERPINA3	2.88063	0.00616643	0.0298898	Male
NHLRC1	2.87846	0.00620189	0.030032	Male
MYO1B	2.87473	0.0062635	0.0302485	Male
GPR37	2.87332	0.00628697	0.0303246	Male
LRRTM2	2.87315	0.00628982	0.0303309	Male
ANO1	2.87088	0.00632766	0.0304744	Male
BOK	2.87099	0.00632578	0.0304744	Male
TMEM38A	2.86967	0.00634796	0.0305513	Male
HRC	2.86885	0.00636172	0.0305951	Male
C17orf39	2.86699	0.00639308	0.0307251	Male
USP6NL	2.86676	0.00639698	0.0307346	Male
WISP2	2.86651	0.00640125	0.0307381	Male
UGDH	2.86463	0.00643325	0.0308711	Male
C3	2.86368	0.00644938	0.0309184	Male
TMCO6	2.86321	0.00645735	0.0309339	Male
TCF21	2.85989	0.00651433	0.0311538	Male
DNAJA1	2.85955	0.00652005	0.031171	Male
HIPK2	2.85782	0.00655004	0.0312857	Male
HLTF	2.85717	0.00656131	0.0313099	Male
ZNRF1	2.85693	0.00656541	0.0313203	Male
USP19	2.85449	0.00660782	0.0314846	Male
DERA	2.85403	0.00661582	0.031486	Male
FBXO24	2.85409	0.00661475	0.031486	Male
ANGPTL4	2.8529	0.00663558	0.0315473	Male
BRWD1	2.85157	0.00665887	0.0315991	Male
KIAA1755	2.85163	0.00665777	0.0315991	Male
RSPH10B2	2.8499	0.00668825	0.0316949	Male
STAT3	2.84844	0.00671406	0.031792	Male
FCN1	2.84802	0.00672147	0.0318194	Male
CASP9	2.84786	0.00672432	0.0318252	Male
THOP1	2.84747	0.00673125	0.0318504	Male
NR1D2	2.84472	0.00678025	0.0320226	Male
C6orf120	2.84414	0.00679062	0.0320618	Male
TSHZ2	2.84278	0.00681494	0.0321535	Male
LOC646982	2.84183	0.00683204	0.0321956	Male
CYP4F11	2.84165	0.00683532	0.0321956	Male
TMEM123	2.84144	0.00683913	0.0321981	Male
JAM2	2.84025	0.00686051	0.032291	Male
ECH1	2.83995	0.00686588	0.0323086	Male
CLPX	2.83926	0.00687832	0.0323516	Male
OMP	2.83884	0.00688594	0.0323797	Male
MLPH	2.83759	0.0069087	0.0324635	Male
GRPEL1	2.8373	0.00691396	0.0324727	Male
ICAM3	2.83699	0.00691965	0.0324916	Male
MKLN1	2.83601	0.00693753	0.03256	Male
SLC2A8	2.83514	0.00695326	0.0326027	Male
UBP1	2.83488	0.00695814	0.0326178	Male
IL18RAP	2.8346	0.00696324	0.0326262	Male
ZNF22	2.83447	0.00696564	0.0326296	Male
BCL2L10	2.83339	0.00698548	0.0326909	Male
BLCAP	2.8333	0.00698702	0.0326909	Male
CTNNB1	2.83239	0.00700371	0.0327513	Male
NOS3	2.83193	0.0070122	0.0327697	Male
GTF2H5	2.82917	0.00706325	0.0329535	Male
EYS	2.82884	0.00706948	0.0329669	Male
GYG2	2.82733	0.00709755	0.0330664	Male
C2orf88	2.82538	0.00713394	0.0332248	Male
LIX1L	2.82507	0.00713968	0.0332312	Male
N4BP2	2.82437	0.00715293	0.033285	Male
DERL1	2.8238	0.00716363	0.0333151	Male
ICK	2.82186	0.00720009	0.0334254	Male
LIPJ	2.82103	0.00721584	0.033459	Male
TBC1D4	2.82106	0.00721527	0.033459	Male
EVI5	2.82067	0.00722261	0.0334691	Male
KLF12	2.82055	0.00722483	0.0334691	Male
MAG	2.82079	0.00722033	0.0334691	Male
CD38	2.81973	0.00724048	0.0335258	Male
MRPL20	2.818	0.00727328	0.0336317	Male
ZNF275	2.81815	0.00727044	0.0336317	Male
RAB26	2.81756	0.00728178	0.0336553	Male
HK3	2.81639	0.00730415	0.0337309	Male
PIGR	2.81632	0.00730537	0.0337309	Male
DEFB132	2.81511	0.00732863	0.0338145	Male
NCAN	2.81497	0.00733133	0.033819	Male
ACR	2.8133	0.00736339	0.0339271	Male
PDE6C	2.81283	0.00737258	0.0339597	Male
LCE2D	2.81216	0.00738551	0.0340052	Male
COQ3	2.80887	0.00744938	0.0342746	Male
KLC4	2.80829	0.00746067	0.0343111	Male
C6orf115	2.80707	0.00748457	0.034393	Male
GIMAP2	2.80677	0.00749038	0.0344075	Male
CEBPD	2.80527	0.00751992	0.0345034	Male
LZIC	2.80408	0.00754323	0.0345856	Male
ACAA2	2.80364	0.007552	0.0345857	Male
LONRF3	2.80397	0.00754546	0.0345857	Male
WNT5B	2.80364	0.00755204	0.0345857	Male
NUP88	2.80333	0.00755811	0.0345973	Male
PSMC2	2.80289	0.0075667	0.0346286	Male
SLC7A9	2.80241	0.0075762	0.0346585	Male
NAT8	2.80194	0.0075856	0.0346899	Male
KDR	2.80109	0.00760239	0.0347273	Male
BHLHE40	2.80094	0.00760543	0.0347331	Male
MAPRE2	2.79987	0.00762663	0.0347978	Male
UCHL3	2.79961	0.00763182	0.0348093	Male
HS6ST1	2.79875	0.00764906	0.0348433	Male
KYNU	2.79795	0.00766501	0.0348998	Male
ZNF662	2.79755	0.00767308	0.0349133	Male
ZNF582	2.7961	0.00770211	0.0350039	Male
MGC23284	2.79434	0.00773773	0.0351252	Male
CHRM3	2.79421	0.00774033	0.0351289	Male
C8orf40	2.79412	0.00774216	0.0351291	Male
CCDC25	2.79374	0.00774983	0.0351477	Male
SLAMF9	2.79216	0.00778184	0.0352766	Male
CLDN12	2.78937	0.00783869	0.0354382	Male
MXI1	2.78934	0.0078391	0.0354382	Male
PANK4	2.78778	0.00787116	0.0355586	Male
ALDH3A1	2.78607	0.0079062	0.0356841	Male
AUTS2	2.78589	0.00791009	0.0356934	Male
CTSL1	2.78546	0.0079188	0.0357163	Male
ECE2	2.7852	0.00792424	0.0357327	Male
SRRM1	2.78493	0.00792979	0.0357495	Male
GLO1	2.78378	0.0079535	0.03584	Male
PTGDR	2.78358	0.00795769	0.0358506	Male
LOC388588	2.78099	0.00801165	0.0360498	Male
IL13RA2	2.78073	0.00801693	0.0360563	Male
CSRNP1	2.77969	0.00803873	0.0361329	Male
PCDH20	2.7795	0.00804265	0.036134	Male
ZEB2	2.77863	0.00806093	0.0361929	Male
ASB9	2.77687	0.00809788	0.036317	Male
GPR20	2.77668	0.00810184	0.036317	Male
NEDD4	2.77693	0.00809674	0.036317	Male
ZNRF2	2.77482	0.00814124	0.0364604	Male
MLX	2.77312	0.00817728	0.036603	Male
PGLYRP1	2.77111	0.00822016	0.0367636	Male
LRRIQ3	2.77043	0.00823471	0.0368183	Male
C11orf95	2.77005	0.00824273	0.0368394	Male
ABHD15	2.76947	0.00825527	0.0368787	Male
WDR81	2.76912	0.00826272	0.0369036	Male
PTH1R	2.76878	0.00827001	0.0369277	Male
SPESP1	2.76843	0.00827747	0.0369495	Male
KRTAP5-6	2.76814	0.00828363	0.0369632	Male
MRPS25	2.76806	0.00828547	0.0369632	Male
PTGER1	2.76751	0.00829718	0.0369987	Male
TBC1D8B	2.76649	0.00831924	0.0370718	Male
C16orf86	2.76327	0.00838905	0.0373182	Male
HECA	2.76315	0.00839161	0.0373182	Male
CMPK1	2.7627	0.00840149	0.0373452	Male
CHST15	2.76248	0.00840627	0.037358	Male
CBFA2T3	2.76145	0.00842876	0.037441	Male
FGF2	2.76134	0.0084311	0.037443	Male
TTBK1	2.75906	0.00848121	0.0376485	Male
RAB5A	2.75772	0.0085107	0.0377539	Male
LYRM7	2.75616	0.00854523	0.0378729	Male
ZKSCAN1	2.75535	0.00856304	0.0379347	Male
IKZF5	2.7536	0.00860191	0.0380726	Male
CCRN4L	2.75281	0.00861966	0.0381199	Male
DDAH1	2.75259	0.00862457	0.03813	Male
ALKBH5	2.75124	0.00865462	0.0382285	Male
APOL6	2.75131	0.00865314	0.0382285	Male
MRPL16	2.75134	0.00865234	0.0382285	Male
DPY19L4	2.75036	0.00867434	0.0382984	Male
NDEL1	2.74967	0.00868992	0.0383327	Male
NUDT16P1	2.74814	0.00872427	0.0384498	Male
COQ6	2.74723	0.00874493	0.0385322	Male
SUN2	2.74631	0.0087658	0.0385809	Male
C6orf35	2.74408	0.00881647	0.038737	Male
LRRFIP2	2.74334	0.00883331	0.0387739	Male
TMBIM6	2.74295	0.00884219	0.0387955	Male
MUDENG	2.74193	0.00886553	0.0388806	Male
WDFY2	2.74198	0.00886445	0.0388806	Male
RASIP1	2.74087	0.00888984	0.038936	Male
GALT	2.73968	0.0089171	0.0390411	Male
ZIC4	2.7395	0.00892142	0.0390474	Male
WDR44	2.73833	0.00894825	0.0391474	Male
CCL19	2.73617	0.0089983	0.0393015	Male
DGAT1	2.73615	0.00899892	0.0393015	Male
LMO2	2.73592	0.00900416	0.0393132	Male
NKAIN2	2.73505	0.00902442	0.0393755	Male
EMID1	2.7343	0.00904183	0.0394164	Male
TMEM143	2.73223	0.00909025	0.0395574	Male
CMA1	2.73051	0.00913077	0.0397074	Male
SLAIN2	2.72932	0.00915881	0.0397811	Male
MPI	2.72888	0.00916909	0.0398036	Male
ANTXR2	2.72853	0.0091773	0.0398216	Male
ZNF593	2.72811	0.00918727	0.0398385	Male
CD99	2.72767	0.00919773	0.0398543	Male
PL-5283	2.72771	0.00919671	0.0398543	Male
NUDCD2	2.72621	0.00923234	0.0399635	Male
CCNG1	2.72464	0.00926987	0.0400995	Male
FREM2	2.72464	0.00926989	0.0400995	Male
RNF152	2.7237	0.00929235	0.0401702	Male
WASF1	2.72201	0.00933281	0.0403096	Male
PCNAP1	2.71993	0.00938278	0.0404721	Male
ZNF471	2.71936	0.00939671	0.0404967	Male
EMILIN1	2.7182	0.00942479	0.0405999	Male
SLC6A16	2.71805	0.00942824	0.0406058	Male
RORA	2.71771	0.00943652	0.0406326	Male
NRL	2.71735	0.00944529	0.040648	Male
ACAD8	2.71702	0.00945342	0.0406698	Male
SNTA1	2.71479	0.00950758	0.040867	Male
ANKRD56	2.71406	0.00952545	0.0409259	Male
LARP1B	2.71385	0.0095307	0.0409395	Male
FGF19	2.71367	0.00953504	0.0409492	Male
CAND2	2.71318	0.00954716	0.0409592	Male
EPHB1	2.71333	0.00954344	0.0409592	Male
SLC46A2	2.71127	0.00959402	0.0411217	Male
CLRN1OS	2.71073	0.00960723	0.0411694	Male
KIF25	2.70941	0.00963992	0.0412684	Male
PNMA6A	2.70912	0.00964707	0.0412861	Male
CEBPB	2.70855	0.0096612	0.0413286	Male
C2orf7	2.70611	0.00972197	0.0415614	Male
NSDHL	2.70413	0.00977136	0.0417363	Male
GNAI1	2.70394	0.00977616	0.0417387	Male
ABCD3	2.70099	0.00985033	0.0419733	Male
HS3ST3B1	2.70066	0.00985858	0.0419994	Male
PDXDC1	2.69991	0.00987755	0.0420413	Male
SLC35A3	2.69866	0.00990938	0.0421427	Male
POLDIP2	2.69449	0.0100156	0.0425301	Male
SYTL5	2.69389	0.0100311	0.0425682	Male
LHX3	2.69285	0.0100577	0.0426628	Male
C19orf12	2.69092	0.0101077	0.0428378	Male
PRRT4	2.6894	0.010147	0.0429671	Male
SAPS2	2.68911	0.0101543	0.04298	Male
ATXN3	2.68843	0.0101721	0.043046	Male
GZMM	2.68699	0.0102095	0.0431645	Male
CALM1	2.6864	0.0102251	0.0431957	Male
CMAH	2.68543	0.0102503	0.043265	Male
SENP2	2.68463	0.0102715	0.0433173	Male
DGKB	2.68396	0.0102891	0.0433822	Male
RALGPS2	2.6836	0.0102985	0.0434051	Male
NGLY1	2.68322	0.0103085	0.0434268	Male
IGFBP1	2.68205	0.0103392	0.0435283	Male
MYLK	2.68134	0.010358	0.0435979	Male
KBTBD7	2.67971	0.0104012	0.043733	Male
MET	2.67717	0.0104687	0.0439791	Male
RAD54L2	2.67679	0.010479	0.0440131	Male
SOAT2	2.67597	0.0105009	0.0440768	Male
NET1	2.67495	0.0105283	0.044154	Male
ZAN	2.67421	0.0105482	0.044228	Male
ACADVL	2.67314	0.010577	0.0443204	Male
GALE	2.67287	0.0105842	0.0443415	Male
PALM2-AKAP2	2.67124	0.0106281	0.0445065	Male
TMEM25	2.6711	0.0106319	0.0445127	Male
PION	2.6697	0.0106699	0.0446338	Male
FAM114A1	2.66943	0.0106774	0.0446507	Male
psiTPTE22	2.66794	0.010718	0.0447778	Male
SLC10A7	2.66752	0.0107294	0.0448161	Male
KIF26A	2.66699	0.0107437	0.0448663	Male
C6orf72	2.66566	0.0107804	0.0449877	Male
KRCC1	2.6656	0.010782	0.0449877	Male
GAS1	2.6649	0.0108011	0.0450388	Male
PGM1	2.6648	0.0108038	0.0450408	Male
RBP7	2.66222	0.010875	0.0452701	Male
CA13	2.66013	0.0109328	0.0454436	Male
LOC441869	2.65984	0.0109409	0.0454578	Male
CRAT	2.6589	0.0109673	0.0455483	Male
MACROD1	2.65898	0.010965	0.0455483	Male
ANKRD37	2.65774	0.0109996	0.0456633	Male
C12orf66	2.65778	0.0109983	0.0456633	Male
TIMP3	2.65677	0.0110266	0.0457273	Male
TRMT11	2.65659	0.0110317	0.0457292	Male
KLF3	2.65614	0.0110443	0.0457544	Male
PAPPA2	2.65612	0.0110448	0.0457544	Male
TDRD1	2.65387	0.011108	0.0459679	Male
MAOA	2.65319	0.0111272	0.0460377	Male
RERGL	2.65274	0.0111401	0.0460811	Male
POLR3G	2.65056	0.0112018	0.0461999	Male
SYVN1	2.65048	0.011204	0.0461999	Male
KIAA1012	2.6498	0.0112235	0.0462609	Male
SHROOM2	2.64871	0.0112544	0.0463688	Male
SLC4A10	2.64792	0.011277	0.0464326	Male
F10	2.64618	0.0113268	0.0465696	Male
SYBU	2.64573	0.0113399	0.0466135	Male
MAP1LC3A	2.64479	0.0113668	0.0467141	Male
C21orf90	2.6442	0.011384	0.0467555	Male
OXR1	2.64375	0.0113969	0.0467891	Male
GATA5	2.64225	0.0114402	0.0469342	Male
MPL	2.64152	0.0114614	0.0469852	Male
FIGN	2.64048	0.0114916	0.0470895	Male
LRP5	2.63982	0.0115109	0.0471588	Male
LILRA3	2.63932	0.0115254	0.0471774	Male
UHRF1BP1L	2.63947	0.0115211	0.0471774	Male
VPRBP	2.63941	0.0115228	0.0471774	Male
TEX14	2.63886	0.0115387	0.0472138	Male
SLC19A1	2.63695	0.0115946	0.047393	Male
GBE1	2.63479	0.0116583	0.047614	Male
C1orf95	2.63468	0.0116614	0.0476165	Male
PEG10	2.63445	0.0116682	0.0476344	Male
C9orf82	2.63426	0.0116738	0.0476476	Male
GALNTL2	2.63341	0.0116989	0.04772	Male
TIPARP	2.63314	0.011707	0.0477235	Male
LOC440957	2.63261	0.0117228	0.0477779	Male
ATPAF1	2.63211	0.0117374	0.0478078	Male
SLC9A9	2.63157	0.0117535	0.0478636	Male
VTI1B	2.6294	0.011818	0.0480862	Male
PLXNA4	2.6284	0.0118479	0.0481682	Male
STEAP2	2.6278	0.0118659	0.0482211	Male
CTR9	2.62708	0.0118874	0.0482989	Male
C15orf26	2.62695	0.0118913	0.0483046	Male
LRRN3	2.62622	0.0119135	0.0483646	Male
LOC338758	2.6249	0.0119531	0.0484856	Male
CD160	2.62447	0.0119662	0.0485287	Male
PPM1E	2.62403	0.0119793	0.0485618	Male
CA1	2.62345	0.0119969	0.048597	Male
PRKAB2	2.6233	0.0120014	0.048597	Male
SIGLEC16	2.62333	0.0120005	0.048597	Male
C11orf65	2.62266	0.0120209	0.0486303	Male
CPB2	2.62269	0.01202	0.0486303	Male
PARP15	2.62257	0.0120235	0.0486307	Male
ZXDB	2.62139	0.0120592	0.0487552	Male
PNRC2	2.6213	0.0120621	0.0487565	Male
NMNAT1	2.62046	0.0120876	0.0488397	Male
RANBP10	2.62026	0.0120939	0.0488551	Male
FAM162A	2.62008	0.0120994	0.0488622	Male
IGFALS	2.61981	0.0121076	0.048875	Male
SPCS3	2.61977	0.0121088	0.048875	Male
EYA2	2.61839	0.0121509	0.0489849	Male
C1orf97	2.61633	0.0122141	0.0492025	Male
SYCE1	2.6163	0.0122149	0.0492025	Male
LRRC16B	2.61581	0.0122301	0.0492537	Male
GLT8D1	2.61361	0.012298	0.0494661	Male
C17orf61	2.61294	0.0123189	0.0495099	Male
CALN1	2.61297	0.0123178	0.0495099	Male
RAMP1	2.61307	0.0123147	0.0495099	Male
ASCL2	2.61233	0.0123376	0.0495648	Male
ZNF451	2.61235	0.012337	0.0495648	Male
EIF1B	2.61172	0.0123567	0.0496314	Male
MAPK4	2.61145	0.0123652	0.049655	Male
CSMD3	2.61105	0.0123774	0.0496841	Male
DECR2	2.61062	0.0123911	0.0497288	Male
RPP40	2.61015	0.0124057	0.0497574	Male
SLC9A11	2.60938	0.0124296	0.049812	Male
WDR65	2.60946	0.0124272	0.049812	Male
ACTR3C	2.60883	0.0124469	0.0498659	Male
NEK6	2.60868	0.0124515	0.0498659	Male
DECR1	2.60783	0.0124783	0.0499464	Male
SEMA3G	2.6079	0.0124761	0.0499464	Male
DLST	2.6074	0.0124917	0.0499895	Male

### Sheet: COAD
gene	stat	p	fdr	direction
XIST	-12.1971	4.56176e-30	7.98628e-26	Female
STS	-9.32345	3.8568e-19	1.35042e-15	Female
TSIX	-8.65055	7.37455e-17	9.93126e-14	Female
RELL1	-7.75779	5.05747e-14	1.52657e-11	Female
FAM46A	-7.35636	8.01253e-13	1.41692e-10	Female
TUBB2A	-7.33597	9.19198e-13	1.56237e-10	Female
ALKBH5	-7.27726	1.36284e-12	2.16902e-10	Female
LMO4	-7.18092	2.58677e-12	3.53802e-10	Female
SEMA4B	-7.01464	7.69821e-12	8.58423e-10	Female
MYO1C	-6.90417	1.57137e-11	1.5027e-09	Female
POLR2A	-6.79243	3.20461e-11	2.62164e-09	Female
SPON1	-6.74713	4.26673e-11	3.33472e-09	Female
OSR1	-6.66291	7.2363e-11	5.23694e-09	Female
CDKN2B	-6.64164	8.26209e-11	5.78578e-09	Female
CALM1	-6.60542	1.03469e-10	7.10363e-09	Female
SDHA	-6.60346	1.0473e-10	7.16217e-09	Female
SNAI3	-6.56238	1.35004e-10	8.91893e-09	Female
GFI1	-6.55247	1.43505e-10	9.44489e-09	Female
DAPK1	-6.52327	1.71729e-10	1.1135e-08	Female
FECH	-6.4587	2.54827e-10	1.51229e-08	Female
RNF19B	-6.43235	2.99089e-10	1.72242e-08	Female
RHOF	-6.40884	3.44883e-10	1.96035e-08	Female
EGLN3	-6.38692	3.93721e-10	2.18821e-08	Female
TSPAN14	-6.37825	4.14855e-10	2.28392e-08	Female
GLTP	-6.37407	4.25444e-10	2.32758e-08	Female
SFXN1	-6.30884	6.29182e-10	3.19278e-08	Female
KCTD1	-6.30302	6.5144e-10	3.27723e-08	Female
ATP9B	-6.30031	6.6207e-10	3.30866e-08	Female
CIDEC	-6.29951	6.65246e-10	3.30866e-08	Female
MT1E	-6.30049	6.61359e-10	3.30866e-08	Female
SMG6	-6.29998	6.63377e-10	3.30866e-08	Female
P2RX4	-6.29406	6.87238e-10	3.40835e-08	Female
RNF152	-6.29227	6.9461e-10	3.42654e-08	Female
CYB5R3	-6.22134	1.05812e-09	4.79911e-08	Female
ATP5A1	-6.20619	1.15713e-09	5.20766e-08	Female
C10orf54	-6.19951	1.20358e-09	5.37528e-08	Female
C14orf159	-6.1983	1.21219e-09	5.39994e-08	Female
MT1X	-6.15878	1.52896e-09	6.52867e-08	Female
AFAP1L2	-6.15084	1.60174e-09	6.77334e-08	Female
AHDC1	-6.15025	1.60731e-09	6.78054e-08	Female
FZD1	-6.13752	1.73151e-09	7.2271e-08	Female
CHST6	-6.12495	1.86334e-09	7.69375e-08	Female
PLXNB2	-6.06752	2.60154e-09	1.01891e-07	Female
ALAS1	-6.06549	2.63234e-09	1.0241e-07	Female
ANTXR2	-6.06355	2.66203e-09	1.02879e-07	Female
PFN1	-6.05381	2.81624e-09	1.07182e-07	Female
PTAFR	-6.02753	3.27721e-09	1.20787e-07	Female
TTC7A	-6.00543	3.7211e-09	1.35156e-07	Female
SGK223	-5.99571	3.93464e-09	1.40293e-07	Female
PAFAH1B1	-5.99093	4.04376e-09	1.43018e-07	Female
RHOG	-5.98179	4.26121e-09	1.49501e-07	Female
CLSTN1	-5.98009	4.30283e-09	1.50659e-07	Female
INPP5K	-5.97746	4.36788e-09	1.52328e-07	Female
MOBKL2A	-5.97631	4.39682e-09	1.53032e-07	Female
ADRB1	-5.97002	4.55782e-09	1.57695e-07	Female
KIAA0247	-5.95749	4.89556e-09	1.66744e-07	Female
MT2A	-5.95156	5.06401e-09	1.71481e-07	Female
ECE1	-5.94522	5.25009e-09	1.77439e-07	Female
FLII	-5.94087	5.38179e-09	1.81539e-07	Female
FLNB	-5.93429	5.58719e-09	1.87281e-07	Female
ATP2A3	-5.93284	5.63328e-09	1.87494e-07	Female
CAMTA2	-5.92031	6.04882e-09	1.97938e-07	Female
NFYC	-5.91602	6.19777e-09	2.01351e-07	Female
CTSD	-5.90621	6.55214e-09	2.10088e-07	Female
CRK	-5.88744	7.2858e-09	2.29824e-07	Female
GAS2L1	-5.88549	7.36648e-09	2.31951e-07	Female
DOCK5	-5.88142	7.53786e-09	2.35967e-07	Female
PGAM1	-5.87158	7.96815e-09	2.47143e-07	Female
HCST	-5.86983	8.04696e-09	2.48701e-07	Female
RAB3B	-5.86783	8.13818e-09	2.49583e-07	Female
TMEM61	-5.86778	8.1403e-09	2.49583e-07	Female
ALOX5	-5.85725	8.63748e-09	2.6162e-07	Female
FAM114A1	-5.84384	9.31362e-09	2.77302e-07	Female
TMEM127	-5.84418	9.29608e-09	2.77302e-07	Female
TOM1L2	-5.84399	9.30601e-09	2.77302e-07	Female
UNC5B	-5.84526	9.23993e-09	2.77302e-07	Female
PRKX	-5.83058	1.00329e-08	2.95717e-07	Female
VPS18	-5.82441	1.03857e-08	3.04051e-07	Female
C1orf201	-5.81225	1.11168e-08	3.22222e-07	Female
FAM102A	-5.81049	1.12267e-08	3.24334e-07	Female
ZFX	-5.80868	1.13403e-08	3.26822e-07	Female
SHPK	-5.80165	1.17947e-08	3.3685e-07	Female
CYFIP1	-5.7968	1.21181e-08	3.44402e-07	Female
SLC9A1	-5.79001	1.25857e-08	3.55384e-07	Female
CDCP1	-5.77038	1.40386e-08	3.93237e-07	Female
MGAT1	-5.76909	1.41395e-08	3.95432e-07	Female
PPP2CB	-5.76399	1.45451e-08	4.04835e-07	Female
GNB1	-5.76194	1.47121e-08	4.08832e-07	Female
MDGA1	-5.74984	1.57323e-08	4.35801e-07	Female
LMF2	-5.74637	1.6038e-08	4.42169e-07	Female
ROR1	-5.73508	1.7072e-08	4.67e-07	Female
C12orf57	-5.72982	1.75749e-08	4.76292e-07	Female
IL1R2	-5.71331	1.9252e-08	5.16941e-07	Female
SIGLEC1	-5.70374	2.02934e-08	5.39115e-07	Female
LITAF	-5.67989	2.31354e-08	5.97391e-07	Female
SNPH	-5.67892	2.32585e-08	5.98803e-07	Female
ITGA3	-5.67377	2.39248e-08	6.11461e-07	Female
C14orf43	-5.66416	2.52164e-08	6.38875e-07	Female
RAC2	-5.65442	2.65965e-08	6.68478e-07	Female
TNFRSF1A	-5.64574	2.78874e-08	6.97465e-07	Female
ACADS	-5.63442	2.96632e-08	7.29374e-07	Female
ACTB	-5.61335	3.32667e-08	8.0331e-07	Female
ITGB7	-5.60257	3.52698e-08	8.43537e-07	Female
EHD1	-5.59557	3.66349e-08	8.73796e-07	Female
FAM129B	-5.56604	4.29748e-08	1.00449e-06	Female
LCK	-5.56074	4.42205e-08	1.02855e-06	Female
VILL	-5.5576	4.49747e-08	1.04349e-06	Female
PINK1	-5.55669	4.51963e-08	1.04663e-06	Female
SUSD2	-5.55524	4.55508e-08	1.05067e-06	Female
PRSS12	-5.55375	4.59185e-08	1.05776e-06	Female
CTSE	-5.5447	4.82094e-08	1.09469e-06	Female
KDM6B	-5.5447	4.82088e-08	1.09469e-06	Female
ATP5B	-5.54209	4.88901e-08	1.1087e-06	Female
CITED2	-5.53798	4.99804e-08	1.12996e-06	Female
RAB27B	-5.53535	5.06928e-08	1.14366e-06	Female
CYP4F22	-5.5342	5.10063e-08	1.14925e-06	Female
EFNA5	-5.53016	5.21256e-08	1.16849e-06	Female
MATK	-5.51668	5.60289e-08	1.24322e-06	Female
MPDU1	-5.51242	5.73234e-08	1.26471e-06	Female
MAP3K6	-5.51143	5.76259e-08	1.26726e-06	Female
TOB2	-5.51098	5.77641e-08	1.26726e-06	Female
CD7	-5.5082	5.86298e-08	1.28246e-06	Female
RAP2B	-5.50805	5.86768e-08	1.28246e-06	Female
SYT15	-5.50737	5.8892e-08	1.28556e-06	Female
ARHGAP10	-5.50213	6.05633e-08	1.31712e-06	Female
ARF3	-5.50101	6.09291e-08	1.32343e-06	Female
LRP10	-5.49983	6.1313e-08	1.32847e-06	Female
CYB5D2	-5.4978	6.19811e-08	1.33963e-06	Female
OSR2	-5.49692	6.2274e-08	1.34431e-06	Female
CXXC1	-5.49461	6.30457e-08	1.35807e-06	Female
NPTN	-5.49207	6.39069e-08	1.37278e-06	Female
SECTM1	-5.48893	6.49861e-08	1.39085e-06	Female
ANPEP	-5.4865	6.58343e-08	1.40469e-06	Female
BMP2	-5.48626	6.59164e-08	1.40469e-06	Female
CDKN1A	-5.48616	6.5954e-08	1.40469e-06	Female
DGKA	-5.47712	6.92044e-08	1.45869e-06	Female
HEXIM1	-5.4768	6.93223e-08	1.45869e-06	Female
ANKFY1	-5.47118	7.14275e-08	1.49938e-06	Female
BMP1	-5.46878	7.23444e-08	1.51318e-06	Female
ZZEF1	-5.46532	7.36859e-08	1.53574e-06	Female
GSN	-5.45065	7.96521e-08	1.64248e-06	Female
CYTH4	-5.45026	7.98169e-08	1.64395e-06	Female
DSC2	-5.43172	8.80506e-08	1.78208e-06	Female
RIMBP3	-5.41655	9.53931e-08	1.90216e-06	Female
TNIP1	-5.41101	9.822e-08	1.94518e-06	Female
PTPRR	-5.39944	1.0439e-07	2.05575e-06	Female
NLRX1	-5.39664	1.05938e-07	2.08155e-06	Female
PLCL2	-5.39559	1.06522e-07	2.08822e-06	Female
PXN	-5.38392	1.1326e-07	2.20071e-06	Female
FAM78A	-5.38342	1.13554e-07	2.20397e-06	Female
BNIP3L	-5.37692	1.17494e-07	2.27444e-06	Female
HIVEP3	-5.37441	1.1905e-07	2.29472e-06	Female
KIAA1539	-5.36767	1.23323e-07	2.34931e-06	Female
MEIS2	-5.36553	1.24711e-07	2.36616e-06	Female
UBASH3B	-5.35819	1.29596e-07	2.43961e-06	Female
ADCY9	-5.35272	1.33351e-07	2.50223e-06	Female
MMP28	-5.3457	1.38329e-07	2.5763e-06	Female
P2RY1	-5.33545	1.45923e-07	2.69481e-06	Female
VWA5B2	-5.32743	1.52138e-07	2.78898e-06	Female
VPS37B	-5.32426	1.54665e-07	2.83235e-06	Female
ASAP3	-5.32246	1.5612e-07	2.852e-06	Female
FAM46C	-5.31343	1.63621e-07	2.97458e-06	Female
TAX1BP3	-5.31302	1.63969e-07	2.9778e-06	Female
PHF23	-5.31141	1.65345e-07	2.99658e-06	Female
TCN2	-5.30991	1.66637e-07	3.01687e-06	Female
HLA-DPB1	-5.30647	1.69634e-07	3.0569e-06	Female
EHD4	-5.30248	1.73184e-07	3.09051e-06	Female
HOXC4	-5.30212	1.73505e-07	3.09051e-06	Female
KIF1C	-5.30274	1.72947e-07	3.09051e-06	Female
C19orf35	-5.29657	1.78561e-07	3.15764e-06	Female
FER1L6	-5.29576	1.7931e-07	3.1677e-06	Female
BCAR1	-5.29434	1.80636e-07	3.18639e-06	Female
ZFYVE1	-5.29424	1.80732e-07	3.18639e-06	Female
CFD	-5.29353	1.81396e-07	3.19487e-06	Female
SMCR7	-5.28849	1.86188e-07	3.2596e-06	Female
FGFR2	-5.2808	1.93732e-07	3.35809e-06	Female
EIF4E3	-5.27921	1.95326e-07	3.38237e-06	Female
PITPNM2	-5.27771	1.96852e-07	3.3987e-06	Female
PRX	-5.27702	1.97554e-07	3.40746e-06	Female
CDK9	-5.26589	2.09221e-07	3.58049e-06	Female
SLC24A6	-5.25961	2.16095e-07	3.67311e-06	Female
NDRG1	-5.25931	2.16425e-07	3.67503e-06	Female
FBXW5	-5.25836	2.17488e-07	3.68951e-06	Female
CSF1R	-5.25408	2.22336e-07	3.76445e-06	Female
KDM6A	-5.25101	2.25866e-07	3.81683e-06	Female
AMICA1	-5.24709	2.30461e-07	3.8795e-06	Female
C17orf59	-5.24656	2.31098e-07	3.88648e-06	Female
HMP19	-5.23328	2.47383e-07	4.12864e-06	Female
PRPH	-5.23133	2.49873e-07	4.16622e-06	Female
RILP	-5.23054	2.5089e-07	4.17126e-06	Female
TMEM66	-5.22828	2.53808e-07	4.21177e-06	Female
OASL	-5.22741	2.54937e-07	4.22649e-06	Female
TRIM35	-5.22506	2.58033e-07	4.26974e-06	Female
SESN2	-5.22392	2.59542e-07	4.28257e-06	Female
PRDM8	-5.21737	2.6838e-07	4.40763e-06	Female
ASPHD2	-5.21643	2.69667e-07	4.42047e-06	Female
SIGLEC11	-5.21601	2.70246e-07	4.42402e-06	Female
TNK1	-5.21526	2.71284e-07	4.43038e-06	Female
PMP22	-5.20783	2.81776e-07	4.57188e-06	Female
RAB26	-5.20715	2.82764e-07	4.58366e-06	Female
TCF7L2	-5.20667	2.83459e-07	4.59068e-06	Female
ADAM28	-5.20583	2.8467e-07	4.60177e-06	Female
MINK1	-5.19966	2.93782e-07	4.73595e-06	Female
TRERF1	-5.19664	2.98335e-07	4.7961e-06	Female
APOBEC3F	-5.19526	3.00444e-07	4.81673e-06	Female
SLC16A3	-5.19241	3.04822e-07	4.86909e-06	Female
ICMT	-5.18454	3.17281e-07	5.05426e-06	Female
TSPAN4	-5.17731	3.29154e-07	5.21022e-06	Female
ALDOA	-5.17598	3.31384e-07	5.24078e-06	Female
KIF13B	-5.17274	3.36894e-07	5.3231e-06	Female
RASGRP4	-5.16683	3.47136e-07	5.46521e-06	Female
PIRT	-5.16295	3.54045e-07	5.55399e-06	Female
ZBTB46	-5.16112	3.57331e-07	5.59552e-06	Female
LIPH	-5.15951	3.60262e-07	5.62632e-06	Female
TRANK1	-5.15903	3.61133e-07	5.6349e-06	Female
TOP3A	-5.15725	3.64418e-07	5.67604e-06	Female
PTGER2	-5.15599	3.66741e-07	5.69701e-06	Female
ITPKA	-5.15388	3.70672e-07	5.74453e-06	Female
PFKP	-5.15361	3.71194e-07	5.7458e-06	Female
C1QB	-5.14914	3.79677e-07	5.85124e-06	Female
BCAR3	-5.14652	3.84746e-07	5.91326e-06	Female
LTBP4	-5.13271	4.12529e-07	6.29106e-06	Female
MYD88	-5.13	4.18205e-07	6.37207e-06	Female
GPR120	-5.12951	4.19233e-07	6.37594e-06	Female
FCGBP	-5.12848	4.21419e-07	6.39323e-06	Female
DULLARD	-5.12144	4.36624e-07	6.61244e-06	Female
B3GALT5	-5.1191	4.41803e-07	6.67741e-06	Female
C1QC	-5.11898	4.42058e-07	6.67741e-06	Female
ZBTB7C	-5.11678	4.46989e-07	6.73445e-06	Female
CNDP2	-5.10458	4.75252e-07	7.07207e-06	Female
PDE5A	-5.09498	4.98683e-07	7.36125e-06	Female
DDB2	-5.09258	5.04734e-07	7.43804e-06	Female
PTK2B	-5.09084	5.09131e-07	7.49651e-06	Female
CTXN1	-5.0884	5.15401e-07	7.57609e-06	Female
PDLIM2	-5.08569	5.22436e-07	7.6602e-06	Female
HPSE	-5.08326	5.2883e-07	7.74747e-06	Female
INSM1	-5.08253	5.30763e-07	7.7628e-06	Female
STAB1	-5.0802	5.37e-07	7.83438e-06	Female
MAOB	-5.07531	5.50275e-07	8.00403e-06	Female
QSOX1	-5.07101	5.62216e-07	8.12106e-06	Female
PNMA1	-5.06015	5.93503e-07	8.51677e-06	Female
BARX2	-5.0564	6.04716e-07	8.65639e-06	Female
FSCN1	-5.0529	6.15351e-07	8.77992e-06	Female
GNAI2	-5.04991	6.24565e-07	8.89687e-06	Female
HSD17B2	-5.04316	6.45873e-07	9.11879e-06	Female
TRIB2	-5.03905	6.5919e-07	9.26199e-06	Female
CRYBA2	-5.03698	6.66002e-07	9.3502e-06	Female
TOX	-5.0334	6.77949e-07	9.47235e-06	Female
GPN2	-5.03175	6.83541e-07	9.52767e-06	Female
DOK2	-5.03118	6.8547e-07	9.53936e-06	Female
KIAA1211	-5.03047	6.87893e-07	9.56549e-06	Female
APOBEC3D	-5.02409	7.0997e-07	9.82155e-06	Female
TRIOBP	-5.02141	7.19478e-07	9.94151e-06	Female
ITM2C	-5.01476	7.43544e-07	1.02337e-05	Female
RAB35	-5.01177	7.54617e-07	1.03649e-05	Female
HLA-DPA1	-5.01066	7.58781e-07	1.03996e-05	Female
NUMB	-5.01075	7.58435e-07	1.03996e-05	Female
PCSK5	-5.0104	7.59755e-07	1.03996e-05	Female
ACP2	-5.00954	7.62973e-07	1.04192e-05	Female
C5orf32	-5.0098	7.62011e-07	1.04192e-05	Female
STBD1	-5.0083	7.67672e-07	1.04752e-05	Female
CLN8	-5.00795	7.68989e-07	1.04768e-05	Female
HLA-DQB2	-5.00584	7.77062e-07	1.05786e-05	Female
LOC154761	-4.99793	8.07987e-07	1.09147e-05	Female
EVL	-4.99184	8.32606e-07	1.12126e-05	Female
CAMK2N2	-4.98386	8.65978e-07	1.16085e-05	Female
IQCD	-4.98098	8.78345e-07	1.17413e-05	Female
KIAA0913	-4.97075	9.23607e-07	1.22683e-05	Female
HOXD1	-4.97037	9.25342e-07	1.22738e-05	Female
LRRN2	-4.97035	9.25425e-07	1.22738e-05	Female
AIF1L	-4.97	9.27045e-07	1.22848e-05	Female
VAMP2	-4.96643	9.43427e-07	1.24653e-05	Female
LDLRAP1	-4.96179	9.65141e-07	1.27139e-05	Female
SOX13	-4.95941	9.76453e-07	1.28339e-05	Female
FAM115C	-4.95283	1.00844e-06	1.32048e-05	Female
SRL	-4.95043	1.02038e-06	1.33312e-05	Female
ABI3	-4.94817	1.03173e-06	1.34293e-05	Female
C8orf58	-4.94821	1.03149e-06	1.34293e-05	Female
SPATA18	-4.94844	1.03034e-06	1.34293e-05	Female
TRPV6	-4.94778	1.03367e-06	1.34447e-05	Female
C11orf24	-4.94606	1.0424e-06	1.3538e-05	Female
CD101	-4.9448	1.04884e-06	1.35738e-05	Female
RIPK1	-4.9436	1.05501e-06	1.3631e-05	Female
TNFAIP8L2	-4.94257	1.06032e-06	1.36692e-05	Female
ALDH1L1	-4.9362	1.09384e-06	1.40189e-05	Female
DPYSL2	-4.93507	1.09992e-06	1.40762e-05	Female
RHOC	-4.93156	1.1189e-06	1.42878e-05	Female
PRPF8	-4.92942	1.13062e-06	1.44164e-05	Female
CD209	-4.92591	1.15017e-06	1.46444e-05	Female
TRIM7	-4.92399	1.16095e-06	1.47708e-05	Female
TUBB4	-4.92283	1.16754e-06	1.48331e-05	Female
INPP5A	-4.92172	1.17386e-06	1.49027e-05	Female
APOL2	-4.91784	1.19626e-06	1.51321e-05	Female
NFATC1	-4.91694	1.2015e-06	1.51656e-05	Female
SGCB	-4.91362	1.22108e-06	1.53682e-05	Female
KCND3	-4.91271	1.22648e-06	1.54032e-05	Female
TIMM22	-4.90999	1.24279e-06	1.55633e-05	Female
TANC2	-4.90973	1.24436e-06	1.55719e-05	Female
PAG1	-4.90745	1.25822e-06	1.57229e-05	Female
CHST15	-4.90622	1.26577e-06	1.57946e-05	Female
TPO	-4.90464	1.27553e-06	1.58824e-05	Female
ASAP2	-4.9003	1.30267e-06	1.61503e-05	Female
NACC2	-4.89919	1.3097e-06	1.61927e-05	Female
MAFB	-4.89606	1.32974e-06	1.63942e-05	Female
SELPLG	-4.89612	1.32933e-06	1.63942e-05	Female
BCL2L11	-4.89561	1.33262e-06	1.64065e-05	Female
ECHS1	-4.89466	1.3388e-06	1.64711e-05	Female
ZSWIM6	-4.89333	1.34747e-06	1.65429e-05	Female
ACO2	-4.89225	1.35449e-06	1.65736e-05	Female
GNA11	-4.89238	1.35365e-06	1.65736e-05	Female
TTC9B	-4.89208	1.35565e-06	1.65736e-05	Female
CALY	-4.89077	1.36424e-06	1.66553e-05	Female
PRKAR2B	-4.8868	1.39073e-06	1.69433e-05	Female
ATP6V1B2	-4.88241	1.42059e-06	1.72792e-05	Female
ZCCHC2	-4.88016	1.43614e-06	1.74358e-05	Female
MALL	-4.87868	1.44644e-06	1.75366e-05	Female
FZD2	-4.87553	1.46867e-06	1.77569e-05	Female
RETSAT	-4.87189	1.49469e-06	1.80341e-05	Female
SGMS2	-4.86491	1.54589e-06	1.85624e-05	Female
EHD2	-4.85943	1.58725e-06	1.89809e-05	Female
EMP1	-4.85369	1.63171e-06	1.94197e-05	Female
LILRB5	-4.85133	1.65042e-06	1.96156e-05	Female
AKAP13	-4.85049	1.6571e-06	1.96817e-05	Female
SLC25A4	-4.84912	1.668e-06	1.97843e-05	Female
MYO1G	-4.84827	1.67482e-06	1.98518e-05	Female
DHRS1	-4.84753	1.6808e-06	1.99037e-05	Female
PTPRU	-4.84689	1.68596e-06	1.99433e-05	Female
LTC4S	-4.84604	1.69288e-06	2.00114e-05	Female
CHST5	-4.84014	1.74156e-06	2.04673e-05	Female
C15orf58	-4.83841	1.75608e-06	2.06057e-05	Female
DNM2	-4.83549	1.78086e-06	2.08545e-05	Female
TMCC3	-4.83343	1.79853e-06	2.10333e-05	Female
TSPAN1	-4.8326	1.80573e-06	2.11034e-05	Female
ZDHHC18	-4.83106	1.81912e-06	2.12174e-05	Female
ALOX5AP	-4.8304	1.82488e-06	2.12704e-05	Female
CIITA	-4.8261	1.86285e-06	2.16123e-05	Female
LSP1	-4.82452	1.87703e-06	2.17336e-05	Female
ZFYVE19	-4.8217	1.90257e-06	2.19857e-05	Female
MTHFR	-4.82017	1.9165e-06	2.21029e-05	Female
FAM149A	-4.81858	1.93115e-06	2.22133e-05	Female
TCIRG1	-4.81262	1.98694e-06	2.28101e-05	Female
RNF122	-4.80966	2.01526e-06	2.30897e-05	Female
LSMD1	-4.80685	2.0425e-06	2.33713e-05	Female
KLF4	-4.80104	2.09995e-06	2.39816e-05	Female
EPHA4	-4.80044	2.10597e-06	2.39914e-05	Female
RIMBP2	-4.80055	2.10489e-06	2.39914e-05	Female
CD74	-4.79981	2.11223e-06	2.40278e-05	Female
EMP3	-4.79984	2.11201e-06	2.40278e-05	Female
TLE3	-4.79871	2.1234e-06	2.41265e-05	Female
SGPL1	-4.7957	2.15412e-06	2.44091e-05	Female
CCL5	-4.79536	2.15755e-06	2.44323e-05	Female
SDCBP2	-4.79463	2.1651e-06	2.4486e-05	Female
NTRK1	-4.79433	2.16814e-06	2.44946e-05	Female
TCP11L1	-4.79428	2.16865e-06	2.44946e-05	Female
KLF2	-4.79352	2.17659e-06	2.45683e-05	Female
PLK2	-4.79177	2.19473e-06	2.47094e-05	Female
C22orf25	-4.78834	2.23094e-06	2.50205e-05	Female
LAMA3	-4.78767	2.23801e-06	2.50838e-05	Female
ITGB2	-4.78728	2.24219e-06	2.51146e-05	Female
MT1G	-4.78219	2.29716e-06	2.56667e-05	Female
SLC6A8	-4.78058	2.31474e-06	2.58116e-05	Female
SPN	-4.77888	2.33351e-06	2.59712e-05	Female
TMCC2	-4.77873	2.33521e-06	2.59736e-05	Female
MUC2	-4.77734	2.35067e-06	2.6129e-05	Female
RNF144A	-4.77682	2.35643e-06	2.61764e-05	Female
CD300A	-4.77039	2.42947e-06	2.69195e-05	Female
PDLIM5	-4.77002	2.4338e-06	2.69504e-05	Female
ENO2	-4.76648	2.47498e-06	2.73545e-05	Female
PHLPP1	-4.76307	2.51532e-06	2.76607e-05	Female
NLRP3	-4.76118	2.53795e-06	2.7857e-05	Female
DYRK2	-4.75775	2.57946e-06	2.82772e-05	Female
CNNM2	-4.75368	2.62967e-06	2.87376e-05	Female
FUT11	-4.75221	2.64798e-06	2.89017e-05	Female
NTN1	-4.74898	2.68875e-06	2.93284e-05	Female
SCG2	-4.74739	2.709e-06	2.94757e-05	Female
STAB2	-4.74191	2.77999e-06	3.01544e-05	Female
MSRA	-4.74125	2.78872e-06	3.02305e-05	Female
KIAA1522	-4.73943	2.81277e-06	3.04346e-05	Female
GBF1	-4.73912	2.8168e-06	3.04594e-05	Female
PEAR1	-4.72929	2.95049e-06	3.17481e-05	Female
PACSIN2	-4.7275	2.97535e-06	3.1996e-05	Female
IL18BP	-4.72697	2.98283e-06	3.20567e-05	Female
WAS	-4.72625	2.99301e-06	3.20889e-05	Female
ASTN1	-4.72329	3.03494e-06	3.24574e-05	Female
HLA-DPB2	-4.7226	3.04481e-06	3.25232e-05	Female
APC2	-4.72227	3.04956e-06	3.25541e-05	Female
SIDT2	-4.72071	3.07195e-06	3.27332e-05	Female
CBX6	-4.71715	3.12379e-06	3.32451e-05	Female
NAGA	-4.71662	3.13169e-06	3.3309e-05	Female
CHRNA7	-4.71599	3.14092e-06	3.33637e-05	Female
SLC35C1	-4.71592	3.14192e-06	3.33637e-05	Female
C17orf68	-4.71352	3.1776e-06	3.37153e-05	Female
SPDEF	-4.71217	3.19782e-06	3.39093e-05	Female
RNF125	-4.71129	3.21099e-06	3.40078e-05	Female
FBLN2	-4.71095	3.2162e-06	3.40423e-05	Female
TUBGCP2	-4.70943	3.23921e-06	3.42239e-05	Female
BLVRB	-4.70437	3.31696e-06	3.49609e-05	Female
PGM1	-4.70045	3.37842e-06	3.54805e-05	Female
NDEL1	-4.6921	3.51317e-06	3.67194e-05	Female
ACADVL	-4.68866	3.57021e-06	3.71824e-05	Female
RDH5	-4.68702	3.5977e-06	3.74464e-05	Female
RUSC1	-4.68572	3.6196e-06	3.7585e-05	Female
ITGAM	-4.68334	3.66006e-06	3.79827e-05	Female
HS3ST1	-4.68244	3.67539e-06	3.8074e-05	Female
CSF1	-4.67921	3.73123e-06	3.85839e-05	Female
FAM160B2	-4.67722	3.76615e-06	3.88991e-05	Female
KIR2DL4	-4.67677	3.77404e-06	3.89387e-05	Female
TPCN1	-4.67662	3.77665e-06	3.89387e-05	Female
HOXC6	-4.6729	3.84278e-06	3.95739e-05	Female
GLIPR2	-4.67118	3.87373e-06	3.98691e-05	Female
MOSC2	-4.66854	3.92159e-06	4.02198e-05	Female
SOCS6	-4.6687	3.91876e-06	4.02198e-05	Female
EZR	-4.66686	3.95244e-06	4.04651e-05	Female
LUZP1	-4.66653	3.95848e-06	4.05032e-05	Female
RBM47	-4.66599	3.96846e-06	4.05343e-05	Female
HK2	-4.6644	3.99806e-06	4.0789e-05	Female
ENDOD1	-4.6565	4.14761e-06	4.21857e-05	Female
GSR	-4.65652	4.14721e-06	4.21857e-05	Female
HLA-DOA	-4.65628	4.15182e-06	4.21857e-05	Female
CTDSPL	-4.65192	4.23685e-06	4.29251e-05	Female
HLA-DQA1	-4.65066	4.26172e-06	4.30773e-05	Female
FAM59A	-4.64775	4.31966e-06	4.35123e-05	Female
SNRK	-4.64505	4.37417e-06	4.39854e-05	Female
IL17RA	-4.64447	4.38583e-06	4.40774e-05	Female
ING2	-4.64388	4.39801e-06	4.41491e-05	Female
VNN2	-4.64235	4.42924e-06	4.43862e-05	Female
NXF3	-4.6418	4.44053e-06	4.44739e-05	Female
TMEM229B	-4.63928	4.49266e-06	4.49446e-05	Female
LRRC25	-4.63885	4.50163e-06	4.49829e-05	Female
KANK2	-4.63822	4.51495e-06	4.50902e-05	Female
SLC2A5	-4.63707	4.5389e-06	4.5252e-05	Female
MAML3	-4.63568	4.56833e-06	4.55195e-05	Female
P2RY10	-4.63333	4.61823e-06	4.59383e-05	Female
CCBP2	-4.63207	4.64516e-06	4.61799e-05	Female
CALM3	-4.63163	4.65476e-06	4.62491e-05	Female
DPYD	-4.62922	4.70683e-06	4.67399e-05	Female
HBA2	-4.62902	4.71124e-06	4.67571e-05	Female
SIGLEC5	-4.62875	4.71712e-06	4.6789e-05	Female
MT1DP	-4.6278	4.73792e-06	4.69422e-05	Female
ITGAL	-4.62585	4.78089e-06	4.72342e-05	Female
FOSL2	-4.62439	4.81329e-06	4.75007e-05	Female
CD52	-4.62089	4.89167e-06	4.81376e-05	Female
REEP4	-4.61942	4.92491e-06	4.8384e-05	Female
FOLR2	-4.61883	4.93853e-06	4.84907e-05	Female
LAIR1	-4.61734	4.97255e-06	4.87426e-05	Female
ETHE1	-4.61529	5.01969e-06	4.90949e-05	Female
CREB3L1	-4.61465	5.03473e-06	4.91869e-05	Female
LOXL1	-4.61083	5.12418e-06	4.99974e-05	Female
METRNL	-4.60918	5.16333e-06	5.0331e-05	Female
B9D2	-4.60594	5.241e-06	5.10029e-05	Female
KLF13	-4.60551	5.25118e-06	5.10736e-05	Female
UBA7	-4.60331	5.30485e-06	5.15383e-05	Female
SLC5A10	-4.59994	5.38771e-06	5.22853e-05	Female
CCDC109A	-4.59952	5.39809e-06	5.23454e-05	Female
PLCD3	-4.5987	5.41848e-06	5.24385e-05	Female
HLA-DRB1	-4.59416	5.53278e-06	5.33971e-05	Female
ZBTB47	-4.59267	5.57076e-06	5.37044e-05	Female
EPN2	-4.59161	5.59789e-06	5.39067e-05	Female
PRKCB	-4.58776	5.69775e-06	5.46578e-05	Female
RAMP1	-4.58786	5.69537e-06	5.46578e-05	Female
PQLC1	-4.57966	5.91361e-06	5.65117e-05	Female
BSG	-4.57914	5.92776e-06	5.65852e-05	Female
TK2	-4.57837	5.94866e-06	5.67234e-05	Female
TBC1D22A	-4.57691	5.98847e-06	5.69884e-05	Female
LAG3	-4.57484	6.04561e-06	5.74085e-05	Female
ACTR1A	-4.5713	6.14443e-06	5.82092e-05	Female
FYN	-4.57088	6.15636e-06	5.82906e-05	Female
HOXD3	-4.56879	6.21546e-06	5.87549e-05	Female
EPB41L3	-4.56667	6.27592e-06	5.92305e-05	Female
CD247	-4.56628	6.28711e-06	5.93042e-05	Female
MBP	-4.56302	6.38167e-06	6.01313e-05	Female
CD68	-4.56163	6.42209e-06	6.04236e-05	Female
HECTD3	-4.5595	6.48506e-06	6.09415e-05	Female
SLC6A10P	-4.55904	6.49872e-06	6.10043e-05	Female
PRMT2	-4.55745	6.54611e-06	6.12849e-05	Female
ANO1	-4.55507	6.61754e-06	6.19205e-05	Female
GPR132	-4.55105	6.74006e-06	6.29324e-05	Female
TMEM102	-4.55115	6.73677e-06	6.29324e-05	Female
MAN2B2	-4.5478	6.84044e-06	6.35645e-05	Female
NCR1	-4.545	6.92845e-06	6.43119e-05	Female
FMNL1	-4.54402	6.95938e-06	6.45328e-05	Female
ANKRD52	-4.54286	6.99614e-06	6.4805e-05	Female
MRC1	-4.5388	7.12658e-06	6.59411e-05	Female
GOLM1	-4.53411	7.28042e-06	6.72093e-05	Female
PLIN3	-4.53118	7.3779e-06	6.79767e-05	Female
ZMIZ1	-4.53108	7.38126e-06	6.79767e-05	Female
SYT5	-4.53087	7.38827e-06	6.80009e-05	Female
REG4	-4.53036	7.40537e-06	6.80555e-05	Female
KCTD12	-4.52911	7.44773e-06	6.84089e-05	Female
C18orf25	-4.52845	7.47001e-06	6.85776e-05	Female
GFRA2	-4.52681	7.5257e-06	6.90165e-05	Female
PURA	-4.52646	7.53787e-06	6.90919e-05	Female
TNFRSF11A	-4.52337	7.64412e-06	6.99559e-05	Female
HOXD4	-4.52284	7.66269e-06	7.00526e-05	Female
SOBP	-4.52215	7.68663e-06	7.01981e-05	Female
CD14	-4.52184	7.69738e-06	7.0223e-05	Female
MED11	-4.52149	7.70958e-06	7.02977e-05	Female
XKR8	-4.51951	7.77936e-06	7.07865e-05	Female
ACSBG1	-4.5128	8.01922e-06	7.27045e-05	Female
SHROOM3	-4.51225	8.03938e-06	7.28496e-05	Female
HK1	-4.51175	8.05761e-06	7.29393e-05	Female
AP1B1	-4.5112	8.0778e-06	7.30843e-05	Female
APOL6	-4.51106	8.08272e-06	7.3091e-05	Female
PLD4	-4.50989	8.12554e-06	7.34024e-05	Female
GIMAP1	-4.50936	8.14507e-06	7.35409e-05	Female
P2RX1	-4.50576	8.27902e-06	7.46733e-05	Female
IER5	-4.50564	8.28353e-06	7.46754e-05	Female
DHDDS	-4.49767	8.58725e-06	7.71574e-05	Female
EBF4	-4.4976	8.5897e-06	7.71574e-05	Female
CHMP7	-4.49582	8.65928e-06	7.75438e-05	Female
PLXND1	-4.49479	8.69943e-06	7.78635e-05	Female
PANK4	-4.4944	8.71479e-06	7.79611e-05	Female
TNFSF14	-4.49413	8.7253e-06	7.80152e-05	Female
PIK3R6	-4.49228	8.79845e-06	7.85863e-05	Female
C15orf39	-4.49134	8.83617e-06	7.88455e-05	Female
IKZF1	-4.48936	8.91523e-06	7.94699e-05	Female
MAPK7	-4.48862	8.94504e-06	7.96951e-05	Female
SLC15A3	-4.48625	9.04086e-06	8.03036e-05	Female
SLC37A1	-4.48506	9.08944e-06	8.06942e-05	Female
ABHD4	-4.48452	9.11182e-06	8.08518e-05	Female
IGSF3	-4.48368	9.14613e-06	8.11151e-05	Female
CHD3	-4.4832	9.1659e-06	8.12493e-05	Female
C11orf75	-4.48299	9.17479e-06	8.1287e-05	Female
SLCO2A1	-4.48015	9.29301e-06	8.22095e-05	Female
NCF1	-4.47934	9.32669e-06	8.24658e-05	Female
GJD3	-4.47819	9.37519e-06	8.28111e-05	Female
MPPE1	-4.47701	9.42508e-06	8.31259e-05	Female
CAPN2	-4.4765	9.44654e-06	8.32732e-05	Female
VSIG4	-4.47533	9.49646e-06	8.36711e-05	Female
MCOLN1	-4.47507	9.50774e-06	8.36916e-05	Female
FLNA	-4.47135	9.6679e-06	8.49678e-05	Female
DUSP4	-4.46999	9.72709e-06	8.54148e-05	Female
GLG1	-4.46996	9.72851e-06	8.54148e-05	Female
PNPLA3	-4.46948	9.74941e-06	8.55125e-05	Female
TNRC6B	-4.46717	9.8509e-06	8.63162e-05	Female
CXCR4	-4.46653	9.87929e-06	8.65217e-05	Female
WDR1	-4.46612	9.89763e-06	8.65956e-05	Female
HCK	-4.46507	9.94453e-06	8.69191e-05	Female
C2orf88	-4.46429	9.97946e-06	8.71808e-05	Female
TGFB1	-4.45736	1.02941e-05	8.97056e-05	Female
ST6GALNAC6	-4.4545	1.04271e-05	9.07743e-05	Female
NDST1	-4.45342	1.04775e-05	9.11229e-05	Female
CCL23	-4.45184	1.05519e-05	9.16781e-05	Female
SERINC2	-4.45055	1.0613e-05	9.21226e-05	Female
SEPT6	-4.44816	1.07269e-05	9.29686e-05	Female
KCTD11	-4.44576	1.0843e-05	9.38539e-05	Female
RASAL3	-4.4456	1.08505e-05	9.38539e-05	Female
INO80C	-4.44336	1.09597e-05	9.45648e-05	Female
PLLP	-4.44274	1.09903e-05	9.47815e-05	Female
CTSB	-4.44245	1.10042e-05	9.48552e-05	Female
CLEC10A	-4.44066	1.10927e-05	9.5383e-05	Female
EPAS1	-4.43619	1.13165e-05	9.68317e-05	Female
VCL	-4.4357	1.13411e-05	9.69479e-05	Female
CAV2	-4.43538	1.13573e-05	9.70251e-05	Female
PTGFRN	-4.43509	1.13723e-05	9.70251e-05	Female
DOK3	-4.43394	1.14308e-05	9.74766e-05	Female
CACNA1H	-4.43176	1.15424e-05	9.81969e-05	Female
PIK3R5	-4.43002	1.16322e-05	9.86178e-05	Female
EMX1	-4.42822	1.1726e-05	9.93163e-05	Female
CLDN7	-4.42614	1.18353e-05	0.000100145	Female
IL2RB	-4.42551	1.18683e-05	0.000100328	Female
SYTL1	-4.42507	1.18916e-05	0.000100427	Female
CHRFAM7A	-4.42216	1.20469e-05	0.000101445	Female
SSBP2	-4.42108	1.21046e-05	0.000101833	Female
CCR5	-4.42029	1.21472e-05	0.00010214	Female
SCUBE1	-4.41844	1.22478e-05	0.000102791	Female
ANKRD58	-4.41425	1.24779e-05	0.000104572	Female
CSF2RB	-4.41311	1.25413e-05	0.000104966	Female
PVRL2	-4.41271	1.2564e-05	0.000105092	Female
PEX26	-4.41259	1.25706e-05	0.000105097	Female
MAPRE2	-4.40662	1.29081e-05	0.000107559	Female
LAPTM5	-4.40477	1.30147e-05	0.000108396	Female
UBA1	-4.40262	1.31391e-05	0.00010918	Female
ATP2A2	-4.4006	1.32575e-05	0.000109947	Female
ADORA3	-4.39887	1.33597e-05	0.000110742	Female
TBX1	-4.39774	1.34266e-05	0.000111201	Female
TMEM59L	-4.39661	1.34937e-05	0.000111695	Female
S1PR2	-4.39628	1.35138e-05	0.000111808	Female
SCARF1	-4.39277	1.37254e-05	0.000113216	Female
SLC20A1	-4.3926	1.37357e-05	0.000113216	Female
SPI1	-4.39288	1.37189e-05	0.000113216	Female
TBC1D1	-4.39265	1.37325e-05	0.000113216	Female
GLT25D2	-4.39174	1.37883e-05	0.000113436	Female
GIT2	-4.39064	1.38555e-05	0.000113828	Female
DOCK2	-4.3885	1.3987e-05	0.000114649	Female
KSR2	-4.38767	1.40388e-05	0.00011501	Female
PTPRH	-4.38564	1.41652e-05	0.000115883	Female
FCGR2B	-4.38427	1.42514e-05	0.00011648	Female
TCF25	-4.38276	1.43467e-05	0.00011704	Female
SCAMP2	-4.3824	1.43693e-05	0.00011717	Female
ATPAF2	-4.37779	1.46646e-05	0.000119466	Female
C16orf54	-4.37718	1.47044e-05	0.000119735	Female
FXR2	-4.37654	1.47459e-05	0.000120017	Female
OXCT1	-4.37364	1.49356e-05	0.000121223	Female
TP53I3	-4.373	1.49778e-05	0.000121472	Female
WASF2	-4.37276	1.4994e-05	0.000121472	Female
MYO1E	-4.37106	1.51068e-05	0.000122216	Female
ADD1	-4.3696	1.52045e-05	0.000122742	Female
HEBP1	-4.3696	1.52043e-05	0.000122742	Female
ZNF575	-4.36877	1.526e-05	0.000123113	Female
CA5BP	-4.3663	1.54268e-05	0.000124231	Female
SS18	-4.36582	1.54593e-05	0.000124435	Female
SEMA6B	-4.36527	1.54969e-05	0.00012468	Female
ZNF385A	-4.36342	1.5624e-05	0.00012553	Female
SLAMF8	-4.36298	1.56539e-05	0.000125655	Female
ZNF672	-4.36133	1.57682e-05	0.000126399	Female
GPR44	-4.36097	1.57934e-05	0.000126543	Female
C17orf91	-4.35566	1.6166e-05	0.000129114	Female
PPARD	-4.35389	1.62924e-05	0.000129946	Female
CD37	-4.35162	1.6456e-05	0.000131131	Female
AHNAK	-4.35032	1.65499e-05	0.00013164	Female
SLC35A4	-4.35038	1.65457e-05	0.00013164	Female
C1QA	-4.34987	1.65824e-05	0.000131778	Female
TRPV2	-4.34799	1.67202e-05	0.000132693	Female
CHRNA3	-4.34707	1.67877e-05	0.000133168	Female
LILRB1	-4.34695	1.67964e-05	0.000133177	Female
ARNT2	-4.3461	1.68595e-05	0.000133556	Female
CAV1	-4.34386	1.70255e-05	0.000134749	Female
AXL	-4.34224	1.7147e-05	0.000135405	Female
TWF2	-4.34174	1.71848e-05	0.000135459	Female
PIAS1	-4.34116	1.7228e-05	0.000135739	Female
USH1G	-4.33926	1.73721e-05	0.00013675	Female
FLI1	-4.33778	1.74855e-05	0.000137582	Female
UBASH3A	-4.33753	1.75044e-05	0.000137669	Female
HOXC5	-4.33582	1.76361e-05	0.000138597	Female
SRGAP1	-4.33579	1.76383e-05	0.000138597	Female
DISP2	-4.33203	1.79312e-05	0.000140583	Female
DLST	-4.33141	1.79799e-05	0.000140893	Female
FPR3	-4.32621	1.83932e-05	0.000144011	Female
RGS9	-4.32606	1.84054e-05	0.000144042	Female
SIGLEC14	-4.32472	1.85131e-05	0.000144627	Female
JOSD1	-4.32461	1.85223e-05	0.000144635	Female
ELAVL4	-4.32374	1.85928e-05	0.00014512	Female
ANGPTL4	-4.32254	1.86901e-05	0.000145675	Female
MPEG1	-4.32209	1.87269e-05	0.000145842	Female
PGAM4	-4.32187	1.8745e-05	0.000145917	Female
SETBP1	-4.32011	1.889e-05	0.000146916	Female
SNX33	-4.31911	1.89728e-05	0.000147494	Female
SLC12A4	-4.31737	1.91167e-05	0.000148481	Female
PTGDR	-4.31679	1.91652e-05	0.000148726	Female
FOXD1	-4.31618	1.92168e-05	0.000148994	Female
SH2B3	-4.31435	1.93703e-05	0.000150052	Female
MT1H	-4.31268	1.95117e-05	0.000151079	Female
CIB1	-4.31197	1.9572e-05	0.00015148	Female
ASAH1	-4.31114	1.96431e-05	0.000151913	Female
CASZ1	-4.31098	1.96568e-05	0.000151935	Female
RPH3AL	-4.30995	1.97454e-05	0.000152552	Female
ARSB	-4.30975	1.97627e-05	0.000152617	Female
MBD1	-4.30838	1.98807e-05	0.000153221	Female
ZNF467	-4.30761	1.99476e-05	0.000153639	Female
GOLGA3	-4.30673	2.00241e-05	0.000154161	Female
RNF34	-4.30637	2.00553e-05	0.000154334	Female
FBLIM1	-4.30575	2.01099e-05	0.000154685	Female
TYMS	-4.30243	2.04026e-05	0.000156593	Female
DOCK8	-4.30185	2.04544e-05	0.000156853	Female
CCL13	-4.30054	2.05712e-05	0.00015761	Female
C11orf9	-4.30019	2.06026e-05	0.000157782	Female
SGSM3	-4.29917	2.06935e-05	0.000158339	Female
HLA-DQB1	-4.29859	2.07462e-05	0.000158673	Female
C1orf69	-4.29828	2.07743e-05	0.00015875	Female
LETM1	-4.29812	2.07885e-05	0.000158789	Female
SMAP2	-4.29568	2.10101e-05	0.000159993	Female
BST2	-4.29519	2.10544e-05	0.000160191	Female
C1orf183	-4.2949	2.10811e-05	0.000160304	Female
MAF	-4.29263	2.12905e-05	0.000161631	Female
PSAP	-4.29253	2.1299e-05	0.000161631	Female
TYROBP	-4.2905	2.14878e-05	0.000162851	Female
FAS	-4.28753	2.17664e-05	0.000164891	Female
CNNM4	-4.28588	2.19233e-05	0.000165936	Female
ENTPD4	-4.2856	2.19496e-05	0.000166064	Female
EPHB6	-4.2837	2.21314e-05	0.000167367	Female
NRXN1	-4.28343	2.21573e-05	0.000167418	Female
TUBA1A	-4.28252	2.22447e-05	0.000167934	Female
APLP1	-4.28178	2.23159e-05	0.00016837	Female
B4GALT1	-4.28139	2.23531e-05	0.000168534	Female
SRPX	-4.28092	2.23987e-05	0.000168747	Female
HLA-DRA	-4.28031	2.2458e-05	0.000169013	Female
LGMN	-4.28004	2.24842e-05	0.000169013	Female
LYNX1	-4.27669	2.28135e-05	0.000171194	Female
C3AR1	-4.27577	2.29037e-05	0.000171797	Female
GMPPB	-4.27404	2.30761e-05	0.000172868	Female
TARP	-4.27253	2.32269e-05	0.000173924	Female
PML	-4.27233	2.32477e-05	0.000174005	Female
P2RY6	-4.27141	2.33402e-05	0.000174474	Female
BAI2	-4.26998	2.34844e-05	0.000175327	Female
MMP23B	-4.26912	2.35724e-05	0.000175908	Female
CAPNS1	-4.26743	2.37446e-05	0.000177043	Female
APOBEC3C	-4.26621	2.38702e-05	0.000177828	Female
LMNA	-4.26452	2.4045e-05	0.000178902	Female
CAPZB	-4.26038	2.44784e-05	0.000181663	Female
CTDP1	-4.25965	2.45558e-05	0.000182161	Female
GRIK5	-4.25559	2.49895e-05	0.000185079	Female
MEFV	-4.2553	2.50215e-05	0.000185222	Female
SPRR3	-4.25309	2.526e-05	0.000186593	Female
ENTPD3	-4.25226	2.53512e-05	0.000187188	Female
LILRA1	-4.25106	2.54823e-05	0.000187998	Female
NUDT18	-4.24951	2.56532e-05	0.000188861	Female
RGS3	-4.24935	2.56702e-05	0.000188907	Female
WDR7	-4.24804	2.58153e-05	0.000189665	Female
ETV5	-4.24648	2.59895e-05	0.000190775	Female
GMEB1	-4.24519	2.61342e-05	0.000191604	Female
NCF1B	-4.24506	2.61485e-05	0.000191621	Female
PPAPDC3	-4.24474	2.61851e-05	0.000191729	Female
CCDC68	-4.24338	2.63379e-05	0.000192605	Female
RCOR1	-4.24215	2.64777e-05	0.000193547	Female
ADCY7	-4.24053	2.66631e-05	0.000194659	Female
CD4	-4.23973	2.67549e-05	0.000195166	Female
FAM116B	-4.23916	2.68204e-05	0.000195331	Female
FAM174B	-4.23914	2.68221e-05	0.000195331	Female
IL10RA	-4.23847	2.68994e-05	0.000195812	Female
KDM5C	-4.23807	2.69457e-05	0.000195904	Female
PCDHB7	-4.23822	2.69292e-05	0.000195904	Female
CD53	-4.23684	2.7089e-05	0.000196783	Female
CD33	-4.23564	2.72288e-05	0.000197717	Female
SFN	-4.23405	2.74154e-05	0.000198824	Female
ARX	-4.23385	2.74383e-05	0.000198908	Female
SSTR3	-4.23256	2.75915e-05	0.000199936	Female
VPS53	-4.231	2.77766e-05	0.000201193	Female
CA2	-4.22846	2.8081e-05	0.000202731	Female
SPINT1	-4.22843	2.80837e-05	0.000202731	Female
ZNF578	-4.22763	2.81808e-05	0.000203175	Female
CDC42BPB	-4.22644	2.8325e-05	0.000203984	Female
PPP1R16B	-4.22502	2.8498e-05	0.000204977	Female
FLNC	-4.22214	2.88516e-05	0.000207265	Female
DPEP2	-4.22178	2.88959e-05	0.000207434	Female
FAM57B	-4.22039	2.90675e-05	0.000208559	Female
SGSM2	-4.21928	2.92061e-05	0.000209382	Female
SSC5D	-4.2186	2.92916e-05	0.000209909	Female
C2CD4C	-4.21532	2.97053e-05	0.000212526	Female
ABHD6	-4.21222	3.01014e-05	0.000215007	Female
ZADH2	-4.21213	3.01135e-05	0.000215007	Female
CSK	-4.20884	3.05398e-05	0.000217607	Female
SQRDL	-4.20742	3.07254e-05	0.00021884	Female
CD300C	-4.20687	3.07971e-05	0.000219262	Female
NEFL	-4.2059	3.09247e-05	0.000220081	Female
SGPP2	-4.20487	3.10615e-05	0.000220965	Female
IL12RB1	-4.20389	3.11921e-05	0.000221643	Female
SLC1A1	-4.20386	3.11949e-05	0.000221643	Female
TUBB2C	-4.20336	3.1262e-05	0.00022203	Female
CPNE5	-4.19797	3.19893e-05	0.000226552	Female
ISG20	-4.19595	3.22654e-05	0.000228323	Female
ABCG2	-4.19481	3.24216e-05	0.000229243	Female
NKG7	-4.19305	3.26665e-05	0.000230695	Female
ANK1	-4.19138	3.28993e-05	0.000231952	Female
ABHD3	-4.18911	3.32176e-05	0.000233816	Female
ITPK1	-4.18521	3.37742e-05	0.000236988	Female
CA8	-4.18428	3.39076e-05	0.000237543	Female
GSTM5	-4.18439	3.38915e-05	0.000237543	Female
FAM189A2	-4.18333	3.40444e-05	0.000238406	Female
CASS4	-4.18171	3.42795e-05	0.000239765	Female
CMKLR1	-4.18049	3.44579e-05	0.000240916	Female
FGL2	-4.17998	3.45328e-05	0.000241247	Female
SMAD4	-4.18003	3.45243e-05	0.000241247	Female
TNFRSF18	-4.17967	3.45772e-05	0.000241461	Female
GBA2	-4.17917	3.4651e-05	0.000241784	Female
TBC1D10A	-4.17891	3.469e-05	0.000241959	Female
STIM1	-4.1788	3.47056e-05	0.000241971	Female
BHLHE41	-4.17848	3.47532e-05	0.000242207	Female
CHMP1B	-4.17815	3.48021e-05	0.000242452	Female
ANKHD1-EIF4EBP3	-4.1775	3.48982e-05	0.000243024	Female
RREB1	-4.17599	3.51223e-05	0.000244293	Female
SYTL3	-4.17207	3.571e-05	0.00024779	Female
LRMP	-4.16833	3.62815e-05	0.000251457	Female
PRKD2	-4.16784	3.63557e-05	0.000251588	Female
MPRIP	-4.16663	3.65432e-05	0.000252671	Female
HVCN1	-4.16063	3.74834e-05	0.000258559	Female
SST	-4.15665	3.81182e-05	0.00026273	Female
OPRL1	-4.15548	3.83076e-05	0.000263932	Female
LRFN3	-4.1551	3.83696e-05	0.000264151	Female
GPR146	-4.15425	3.85073e-05	0.000264882	Female
ABCD4	-4.15166	3.89308e-05	0.000267384	Female
SLC41A2	-4.14803	3.95318e-05	0.00027098	Female
USP43	-4.14691	3.97184e-05	0.000272152	Female
NCOR1	-4.14455	4.01158e-05	0.000274446	Female
PIK3CD	-4.14464	4.01014e-05	0.000274446	Female
LHFPL2	-4.14366	4.02664e-05	0.000275369	Female
LRRC26	-4.14187	4.0572e-05	0.000276918	Female
MAEA	-4.14195	4.0558e-05	0.000276918	Female
EGLN1	-4.14075	4.07629e-05	0.000278112	Female
FGFR1	-4.14066	4.07791e-05	0.000278115	Female
SIGLEC9	-4.1388	4.1099e-05	0.000280078	Female
C19orf38	-4.13827	4.11916e-05	0.000280491	Female
TMEM30B	-4.13792	4.12522e-05	0.000280794	Female
MKNK2	-4.13635	4.15254e-05	0.000282434	Female
GNG13	-4.13586	4.16119e-05	0.000282912	Female
GCNT3	-4.13303	4.21093e-05	0.000286183	Female
MMP25	-4.13229	4.22404e-05	0.00028678	Female
SASH3	-4.13094	4.24806e-05	0.000288147	Female
UQCR10	-4.12744	4.3111e-05	0.000291745	Female
CCR2	-4.12706	4.31786e-05	0.000291751	Female
ENTPD8	-4.1209	4.43104e-05	0.000298248	Female
PLAUR	-4.11962	4.45489e-05	0.000299278	Female
PTRF	-4.11627	4.51799e-05	0.000302935	Female
ALPI	-4.11533	4.53572e-05	0.000304008	Female
SDF4	-4.11319	4.57667e-05	0.000306635	Female
PKM2	-4.11199	4.59967e-05	0.000307941	Female
NAGK	-4.11181	4.60312e-05	0.000308053	Female
NT5E	-4.10978	4.64235e-05	0.000310323	Female
FAM20C	-4.10849	4.6675e-05	0.000311885	Female
KIAA1409	-4.10497	4.73682e-05	0.000315794	Female
RASSF5	-4.10485	4.73908e-05	0.000315825	Female
ANXA1	-4.10416	4.75282e-05	0.000316499	Female
GRAMD1B	-4.10019	4.83233e-05	0.00032094	Female
ATP8B2	-4.09841	4.86841e-05	0.000322846	Female
PAPSS2	-4.09775	4.88177e-05	0.000323609	Female
SLC7A2	-4.09372	4.96468e-05	0.000328856	Female
LILRP2	-4.09219	4.99638e-05	0.000330581	Female
KLHL22	-4.09092	5.02295e-05	0.000331989	Female
RPS6KA1	-4.0909	5.02336e-05	0.000331989	Female
GPR137	-4.09041	5.03367e-05	0.000332545	Female
PFKL	-4.0902	5.03804e-05	0.000332709	Female
FAM129A	-4.08981	5.04628e-05	0.00033275	Female
CALHM2	-4.08877	5.06815e-05	0.000333815	Female
LDHD	-4.08812	5.08182e-05	0.00033459	Female
TCP11L2	-4.08638	5.11879e-05	0.000336897	Female
GAS7	-4.08565	5.13451e-05	0.000337805	Female
APBB1IP	-4.08531	5.14179e-05	0.000338157	Female
P4HA2	-4.08197	5.21382e-05	0.000342371	Female
UST	-4.08188	5.21564e-05	0.000342371	Female
ZFYVE28	-4.0811	5.2326e-05	0.000343226	Female
MYOM1	-4.08078	5.23954e-05	0.00034344	Female
NCKAP1L	-4.08077	5.23978e-05	0.00034344	Female
PDE2A	-4.08013	5.25387e-05	0.000344235	Female
SEC13	-4.07896	5.2795e-05	0.000345608	Female
CDKN1C	-4.07832	5.29358e-05	0.000346318	Female
CRAT	-4.0775	5.31146e-05	0.000347358	Female
NBL1	-4.0764	5.33582e-05	0.000348691	Female
UQCRC1	-4.07556	5.35448e-05	0.000349518	Female
ABHD5	-4.07324	5.40638e-05	0.000352512	Female
TNFSF13	-4.07278	5.41672e-05	0.000353055	Female
FFAR2	-4.0723	5.42756e-05	0.00035363	Female
CASP9	-4.07184	5.43798e-05	0.000354	Female
TUBB2B	-4.06957	5.48944e-05	0.000356864	Female
HBA1	-4.06828	5.51895e-05	0.00035865	Female
C16orf89	-4.06643	5.56151e-05	0.000361148	Female
UPP1	-4.0662	5.56686e-05	0.000361361	Female
SYNGR1	-4.06545	5.58403e-05	0.000362341	Female
SH2D3C	-4.06502	5.59416e-05	0.000362729	Female
CALB2	-4.06466	5.60242e-05	0.000363131	Female
MKL1	-4.06426	5.61175e-05	0.000363466	Female
CYP26B1	-4.06354	5.62841e-05	0.000364411	Female
S100A16	-4.06118	5.68374e-05	0.000367043	Female
SMAD2	-4.06041	5.702e-05	0.000368086	Female
CTSW	-4.05899	5.73556e-05	0.000369707	Female
RERGL	-4.05886	5.73873e-05	0.000369775	Female
GYPC	-4.05874	5.74148e-05	0.000369816	Female
KCNK6	-4.05758	5.76934e-05	0.000371201	Female
MFN2	-4.05687	5.78615e-05	0.000372009	Female
NIPA1	-4.05617	5.80298e-05	0.000372817	Female
PLAC8	-4.05625	5.80109e-05	0.000372817	Female
TBC1D10C	-4.05517	5.82706e-05	0.00037409	Female
CD180	-4.05377	5.86098e-05	0.000375854	Female
ARHGAP30	-4.05251	5.89159e-05	0.000377402	Female
PPP2R2D	-4.05224	5.89826e-05	0.000377553	Female
CFP	-4.05214	5.9005e-05	0.000377558	Female
CHP	-4.05139	5.91886e-05	0.000378457	Female
SGK269	-4.05147	5.91688e-05	0.000378457	Female
PRF1	-4.0511	5.92612e-05	0.000378602	Female
MED15	-4.04962	5.96232e-05	0.000380402	Female
MAPK11	-4.04352	6.11463e-05	0.000388562	Female
CORO1A	-4.0431	6.12516e-05	0.00038909	Female
RNF10	-4.04238	6.14339e-05	0.000389824	Female
MYO1F	-4.0419	6.15551e-05	0.00039031	Female
HSD17B1	-4.04117	6.17422e-05	0.000391354	Female
ABCA3	-4.0399	6.2065e-05	0.000393116	Female
C2orf72	-4.03993	6.20594e-05	0.000393116	Female
SIGLEC7	-4.03959	6.21443e-05	0.000393333	Female
ABLIM3	-4.03941	6.21928e-05	0.00039346	Female
TRIM3	-4.03924	6.22345e-05	0.000393478	Female
CORO2B	-4.03679	6.28681e-05	0.000396767	Female
NRGN	-4.03664	6.2905e-05	0.000396857	Female
CLTB	-4.03646	6.29517e-05	0.000397008	Female
SPRR1B	-4.03498	6.33388e-05	0.000399018	Female
TMEM130	-4.03179	6.4176e-05	0.000404002	Female
GIMAP5	-4.03046	6.45296e-05	0.00040579	Female
GAS1	-4.02913	6.4882e-05	0.000407859	Female
PTH1R	-4.02784	6.52283e-05	0.000409595	Female
WDR37	-4.02546	6.58703e-05	0.000413182	Female
PPP4R1	-4.02485	6.60359e-05	0.000413924	Female
STIM2	-4.02401	6.62644e-05	0.000415208	Female
AGAP2	-4.02306	6.65234e-05	0.000416681	Female
GABARAP	-4.02288	6.65715e-05	0.000416834	Female
PARP12	-4.02217	6.67667e-05	0.000417757	Female
ZEB2	-4.02208	6.67913e-05	0.000417761	Female
RER1	-4.02029	6.72836e-05	0.000420691	Female
HLA-DMA	-4.01969	6.74495e-05	0.000421427	Female
TRAPPC1	-4.01789	6.79514e-05	0.000424109	Female
RIOK3	-4.01704	6.81887e-05	0.000425312	Female
CCRN4L	-4.01618	6.843e-05	0.000426033	Female
MARCH3	-4.01604	6.84682e-05	0.000426119	Female
DOCK10	-4.01572	6.85588e-05	0.000426531	Female
PSMD9	-4.01354	6.91759e-05	0.00042976	Female
TMEM106A	-4.01362	6.91517e-05	0.00042976	Female
APOL4	-4.01059	7.00172e-05	0.000434309	Female
IL10	-4.01054	7.00322e-05	0.000434309	Female
HYAL1	-4.00961	7.02992e-05	0.000435656	Female
PLP1	-4.00933	7.03794e-05	0.000435932	Female
MUC6	-4.0084	7.06493e-05	0.000437361	Female
TAOK2	-4.00645	7.12144e-05	0.000439926	Female
SCN4B	-4.00592	7.13706e-05	0.00044058	Female
C14orf139	-4.00572	7.143e-05	0.000440791	Female
KIRREL3	-4.00458	7.17624e-05	0.000442487	Female
RGL4	-4.00066	7.29254e-05	0.0004487	Female
EVI2B	-3.99969	7.32131e-05	0.00045005	Female
SLC37A2	-3.99892	7.3446e-05	0.000451164	Female
C6orf122	-3.99575	7.44042e-05	0.000456091	Female
MKNK1	-3.99427	7.48558e-05	0.000458057	Female
SEC14L1	-3.9925	7.53984e-05	0.000460894	Female
ACAP1	-3.9922	7.54909e-05	0.000461137	Female
SREBF1	-3.99179	7.56162e-05	0.000461741	Female
MPI	-3.99168	7.56515e-05	0.000461796	Female
PTGER4	-3.9913	7.57697e-05	0.000462356	Female
MAPK1	-3.99024	7.60957e-05	0.000464022	Female
GFI1B	-3.98839	7.66743e-05	0.000467387	Female
CRIP1	-3.98652	7.72612e-05	0.000470637	Female
GNG3	-3.98605	7.74088e-05	0.000471208	Female
FOXA1	-3.98519	7.76831e-05	0.00047255	Female
VAMP5	-3.98501	7.7739e-05	0.000472726	Female
PLCD1	-3.98463	7.78604e-05	0.000473135	Female
TLR9	-3.98445	7.79171e-05	0.000473315	Female
RET	-3.98406	7.80414e-05	0.000473742	Female
GATA3	-3.98367	7.81637e-05	0.00047432	Female
PALLD	-3.98355	7.82036e-05	0.000474397	Female
FLVCR2	-3.98108	7.89944e-05	0.000478366	Female
HSPA12B	-3.9808	7.90859e-05	0.000478754	Female
ZNF407	-3.97987	7.93842e-05	0.000480062	Female
SCIN	-3.9752	8.09094e-05	0.000487433	Female
NLRC3	-3.97323	8.15602e-05	0.000491185	Female
ZNF516	-3.97207	8.19463e-05	0.000493171	Female
MAP4K1	-3.9715	8.21356e-05	0.00049397	Female
C11orf86	-3.9688	8.30437e-05	0.000498575	Female
SERTAD4	-3.96836	8.31899e-05	0.000499111	Female
HLA-DMB	-3.9669	8.36871e-05	0.00050175	Female
PDLIM7	-3.96467	8.44464e-05	0.000505783	Female
ASB2	-3.96404	8.46644e-05	0.000506915	Female
GATSL3	-3.96162	8.55012e-05	0.0005114	Female
PLCG2	-3.96062	8.58461e-05	0.000513288	Female
DENND3	-3.95933	8.62994e-05	0.000515822	Female
SEMA3E	-3.95754	8.6925e-05	0.000518853	Female
GIMAP6	-3.95676	8.72035e-05	0.000520161	Female
PKIB	-3.95549	8.76511e-05	0.000522475	Female
RARRES3	-3.95549	8.76504e-05	0.000522475	Female
GIMAP8	-3.95485	8.7879e-05	0.000523655	Female
BMX	-3.9547	8.79338e-05	0.000523803	Female
TMEM107	-3.95393	8.82073e-05	0.000525253	Female
AP2M1	-3.95383	8.82419e-05	0.000525281	Female
SLC29A4	-3.95356	8.83418e-05	0.000525534	Female
BTG1	-3.95262	8.86785e-05	0.000527342	Female
HMOX1	-3.95177	8.89847e-05	0.000528803	Female
NCF2	-3.95076	8.93471e-05	0.000530777	Female
SLC25A34	-3.94819	9.02828e-05	0.000535246	Female
EDEM1	-3.94773	9.04498e-05	0.000536054	Female
HK3	-3.94461	9.15978e-05	0.000541826	Female
XPNPEP1	-3.94458	9.16093e-05	0.000541826	Female
CRTAM	-3.94353	9.19989e-05	0.000543946	Female
CD200R1	-3.94341	9.20432e-05	0.000544024	Female
FGD2	-3.9433	9.20841e-05	0.000544083	Female
CIDEB	-3.94318	9.21309e-05	0.000544176	Female
HADHB	-3.9429	9.22357e-05	0.00054461	Female
CHGA	-3.94179	9.2648e-05	0.000546676	Female
SIGLEC10	-3.9407	9.30599e-05	0.000548737	Female
MAL	-3.93873	9.37999e-05	0.000551152	Female
STX11	-3.93871	9.38102e-05	0.000551152	Female
VASP	-3.93887	9.37497e-05	0.000551152	Female
IL1R1	-3.93832	9.39565e-05	0.000551793	Female
SOX17	-3.9377	9.41915e-05	0.000552804	Female
ARHGAP9	-3.93557	9.50054e-05	0.000556791	Female
HTR3E	-3.93551	9.50301e-05	0.000556791	Female
PTTG1IP	-3.93551	9.50295e-05	0.000556791	Female
BAHD1	-3.934	9.56115e-05	0.00056001	Female
SSTR2	-3.93314	9.59429e-05	0.0005612	Female
CD300LF	-3.92928	9.74462e-05	0.000568591	Female
GNAO1	-3.9294	9.74015e-05	0.000568591	Female
NCF1C	-3.92923	9.74663e-05	0.000568591	Female
RASA3	-3.92594	9.87658e-05	0.000575788	Female
DHRS9	-3.92538	9.89916e-05	0.000576913	Female
DAPP1	-3.9243	9.94201e-05	0.000578832	Female
TMBIM1	-3.92143	0.000100575	0.000584971	Female
MOV10	-3.92027	0.000101049	0.00058705	Female
VIP	-3.92035	0.000101015	0.00058705	Female
IKZF3	-3.91755	0.000102158	0.000592211	Female
GPR171	-3.91706	0.000102359	0.000592983	Female
HOXB4	-3.91466	0.000103351	0.000597546	Female
KHDRBS2	-3.91298	0.000104051	0.000600996	Female
HSPA4L	-3.91184	0.00010453	0.00060297	Female
SPIB	-3.91137	0.000104728	0.000603913	Female
NCOA1	-3.91122	0.000104791	0.000604072	Female
LILRB2	-3.90921	0.000105639	0.000608363	Female
AP2A2	-3.90801	0.000106148	0.00061049	Female
MYOCD	-3.90707	0.000106551	0.000612605	Female
CYP2C18	-3.90566	0.000107153	0.000615863	Female
CAPN5	-3.90524	0.000107333	0.000616697	Female
KCNMA1	-3.90514	0.000107379	0.000616758	Female
GAP43	-3.90467	0.000107579	0.000617705	Female
CTNS	-3.90323	0.000108201	0.000620465	Female
PNPLA2	-3.90313	0.000108246	0.000620521	Female
PPAP2A	-3.90256	0.000108493	0.000621612	Female
TYMP	-3.90103	0.000109163	0.000624547	Female
GRN	-3.9006	0.00010935	0.000625415	Female
CSRP1	-3.89974	0.000109728	0.000626758	Female
CD27	-3.89801	0.000110491	0.000630294	Female
SEZ6	-3.89709	0.000110897	0.000631989	Female
GPRC5A	-3.89674	0.000111054	0.000632633	Female
NTN4	-3.89573	0.000111503	0.000634413	Female
GNLY	-3.89558	0.000111568	0.000634573	Female
TMEM63B	-3.89423	0.000112173	0.000637394	Female
TIMP2	-3.89313	0.000112668	0.000639584	Female
C12orf72	-3.89201	0.000113174	0.00064164	Female
C5orf20	-3.89153	0.00011339	0.000642641	Female
NEDD9	-3.88925	0.00011443	0.000647485	Female
NEURL	-3.88916	0.00011447	0.000647503	Female
BCR	-3.88662	0.000115638	0.000653479	Female
C11orf21	-3.88478	0.000116492	0.000657665	Female
LASP1	-3.8831	0.000117274	0.00066187	Female
AMPH	-3.88266	0.000117481	0.000662185	Female
TRAK1	-3.8827	0.000117462	0.000662185	Female
RUNX3	-3.88235	0.000117628	0.000662797	Female
SIPA1L3	-3.88149	0.000118033	0.000664863	Female
GJB5	-3.88055	0.000118476	0.000666934	Female
PLXNC1	-3.87992	0.000118773	0.000668173	Female
HTR3A	-3.87973	0.000118863	0.000668382	Female
PTPRCAP	-3.8788	0.000119305	0.000670304	Female
LDOC1	-3.87818	0.0001196	0.00067175	Female
C22orf13	-3.87798	0.000119696	0.000672071	Female
F3	-3.87545	0.000120907	0.000678434	Female
MAST3	-3.87481	0.000121217	0.000679956	Female
EDN2	-3.87394	0.000121637	0.000681657	Female
STAT2	-3.87361	0.000121798	0.000682344	Female
GNB3	-3.87232	0.000122424	0.00068532	Female
IGSF6	-3.87227	0.000122447	0.00068532	Female
ZFYVE21	-3.8718	0.000122679	0.0006864	Female
SH2D7	-3.86895	0.000124079	0.00069328	Female
CD300LB	-3.86859	0.000124254	0.000693657	Female
TIAM1	-3.86822	0.000124438	0.000694465	Female
PECI	-3.86435	0.000126366	0.000704551	Female
GADD45A	-3.86368	0.000126703	0.000705979	Female
DKFZp761E198	-3.86191	0.000127597	0.000710281	Female
TLR3	-3.86195	0.00012758	0.000710281	Female
CD109	-3.86142	0.000127849	0.000711234	Female
SLC8A3	-3.86054	0.000128295	0.000713262	Female
SYT17	-3.86046	0.000128336	0.000713262	Female
GBP2	-3.8589	0.000129131	0.000716773	Female
PSD	-3.85898	0.000129093	0.000716773	Female
FRMD8	-3.85853	0.00012932	0.000717147	Female
LY9	-3.85864	0.000129266	0.000717147	Female
AKR7A2	-3.85807	0.000129558	0.000718232	Female
NDUFA6	-3.85771	0.000129743	0.000718799	Female
HIC1	-3.85577	0.000130749	0.000723918	Female
MB	-3.85453	0.000131394	0.000726902	Female
PSTPIP1	-3.85305	0.000132166	0.000730133	Female
TMEM132B	-3.85253	0.000132436	0.000730482	Female
CAPN1	-3.85168	0.000132883	0.000732487	Female
NLGN2	-3.85048	0.000133519	0.000735531	Female
GZMM	-3.84953	0.000134023	0.000738076	Female
RAPGEF3	-3.84941	0.000134087	0.000738194	Female
LRRC4B	-3.84591	0.000135955	0.000747538	Female
BTBD7	-3.84523	0.000136322	0.000748809	Female
MMP23A	-3.84469	0.000136614	0.000749987	Female
LYVE1	-3.84427	0.00013684	0.000750757	Female
SCO1	-3.8433	0.000137366	0.000752933	Female
AOC3	-3.84257	0.000137767	0.00075442	Female
ARSA	-3.84159	0.000138301	0.000757109	Female
ARF6	-3.8402	0.000139061	0.000759699	Female
BCL9L	-3.8404	0.000138955	0.000759699	Female
COL6A2	-3.84016	0.000139087	0.000759699	Female
GPER	-3.84002	0.000139165	0.000759699	Female
PLCXD3	-3.84032	0.000138995	0.000759699	Female
VIM	-3.8371	0.000140778	0.000766412	Female
COQ4	-3.83498	0.00014196	0.000771832	Female
GPNMB	-3.83446	0.000142255	0.000772983	Female
MAP2	-3.83445	0.00014226	0.000772983	Female
FLCN	-3.83411	0.00014245	0.000773763	Female
GNB5	-3.8335	0.000142794	0.000774921	Female
ATP2B4	-3.83338	0.000142864	0.000775059	Female
GLI3	-3.83285	0.00014316	0.000776188	Female
IL21R	-3.83288	0.000143144	0.000776188	Female
CD86	-3.83202	0.000143631	0.000778018	Female
HS3ST3B1	-3.8315	0.000143925	0.000779125	Female
AMIGO3	-3.82891	0.000145402	0.0007862	Female
MNT	-3.82553	0.000147354	0.000794986	Female
RAB3A	-3.82513	0.000147588	0.000796003	Female
WDFY4	-3.82485	0.000147751	0.000796637	Female
PLD3	-3.82362	0.000148467	0.000800003	Female
TEX11	-3.82321	0.000148709	0.000800567	Female
TRIM21	-3.82326	0.00014868	0.000800567	Female
RTN1	-3.82301	0.000148823	0.000800725	Female
RXRA	-3.823	0.00014883	0.000800725	Female
NRP1	-3.82288	0.000148903	0.000800876	Female
CBFA2T3	-3.82211	0.000149352	0.000802505	Female
FICD	-3.82205	0.00014939	0.000802505	Female
SMYD4	-3.82073	0.000150168	0.000805946	Female
LONRF2	-3.8168	0.00015251	0.000817509	Female
ZNF784	-3.81668	0.000152578	0.000817626	Female
PIP5K1C	-3.8162	0.00015287	0.000818938	Female
CYBB	-3.81592	0.000153038	0.000819592	Female
MXI1	-3.81569	0.000153177	0.000819892	Female
TENC1	-3.81567	0.000153188	0.000819892	Female
MAP7D1	-3.81346	0.000154524	0.000826167	Female
CYSLTR2	-3.81327	0.000154641	0.000826402	Female
KCNMB1	-3.81227	0.000155249	0.000829147	Female
TLE4	-3.81233	0.000155213	0.000829147	Female
DUSP7	-3.8094	0.000157005	0.000835502	Female
NR3C2	-3.80969	0.000156827	0.000835502	Female
SEMA3B	-3.80974	0.0001568	0.000835502	Female
FAM63B	-3.80882	0.000157364	0.000837122	Female
SH2D1B	-3.80699	0.000158502	0.000841895	Female
DCI	-3.80624	0.000158968	0.000844118	Female
FGR	-3.80566	0.00015933	0.000845782	Female
KIAA2013	-3.80141	0.000162009	0.000858444	Female
LRRC7	-3.80023	0.000162759	0.000861894	Female
APOL1	-3.79834	0.000163971	0.000867002	Female
GNPTAB	-3.79834	0.000163968	0.000867002	Female
PCSK2	-3.79822	0.000164043	0.000867119	Female
HIST1H4A	-3.79803	0.000164169	0.000867525	Female
TAGAP	-3.79769	0.000164384	0.0008684	Female
MTMR10	-3.79693	0.000164876	0.000870209	Female
CASP7	-3.7961	0.000165411	0.000872772	Female
MAP2K4	-3.79572	0.000165661	0.000873605	Female
GRIN1	-3.79356	0.000167066	0.00087991	Female
OSBPL1A	-3.79232	0.000167877	0.000883919	Female
BTN3A3	-3.79182	0.000168206	0.000885335	Female
SLC22A23	-3.79176	0.000168248	0.000885335	Female
TP53INP2	-3.79059	0.000169019	0.000888861	Female
REM1	-3.78971	0.000169603	0.000891665	Female
UBB	-3.78775	0.000170909	0.000897683	Female
CNTN1	-3.78723	0.000171255	0.00089879	Female
SLA2	-3.78661	0.000171669	0.000900364	Female
MYOC	-3.78651	0.000171739	0.000900458	Female
PCDH1	-3.78488	0.000172834	0.000905115	Female
ATP6V0D1	-3.78406	0.00017339	0.000906943	Female
TECPR2	-3.78414	0.000173335	0.000906943	Female
NXN	-3.78323	0.000173954	0.00090962	Female
INSR	-3.78238	0.000174529	0.000912084	Female
GPR162	-3.78027	0.00017597	0.000918792	Female
LHB	-3.78014	0.000176062	0.000918996	Female
ACTG1	-3.77816	0.000177424	0.000924795	Female
PCDHB13	-3.77785	0.000177641	0.000925582	Female
CKMT1A	-3.77755	0.000177849	0.000926393	Female
SOX8	-3.77673	0.000178422	0.000928822	Female
ZNF395	-3.77673	0.00017842	0.000928822	Female
ARHGAP32	-3.77509	0.000179565	0.000934497	Female
SYNPO	-3.77386	0.000180424	0.00093869	Female
PIGS	-3.77268	0.000181258	0.000942185	Female
CRELD2	-3.77192	0.000181795	0.000944696	Female
LGALS3BP	-3.76885	0.000183983	0.000955215	Female
SIAE	-3.76839	0.000184312	0.000956641	Female
IFI30	-3.76746	0.000184982	0.000958983	Female
SIRPG	-3.76653	0.000185653	0.00096189	Female
NUAK1	-3.76576	0.000186206	0.000964186	Female
EBI3	-3.76404	0.000187458	0.000969806	Female
MLPH	-3.76246	0.000188613	0.000974343	Female
ADAM8	-3.76232	0.00018871	0.000974559	Female
VIT	-3.75831	0.000191673	0.000987538	Female
LIMA1	-3.75745	0.000192319	0.000989983	Female
FAM83G	-3.75727	0.000192451	0.000990372	Female
MT1M	-3.75701	0.000192646	0.000990792	Female
SIGLEC8	-3.75703	0.000192629	0.000990792	Female
VPS4B	-3.75685	0.000192763	0.000991103	Female
ATP8B1	-3.75506	0.000194108	0.00099702	Female
SIRPB2	-3.75419	0.000194765	0.000999341	Female
PLA2G2A	-3.75251	0.000196039	0.00100529	Female
KLHL6	-3.74958	0.000198277	0.00101587	Female
TAGLN3	-3.74962	0.000198251	0.00101587	Female
LMOD1	-3.74926	0.000198527	0.00101685	Female
HOXD8	-3.74708	0.000200206	0.00102425	Female
DPT	-3.74679	0.00020043	0.0010251	Female
PSMB10	-3.74659	0.000200589	0.00102562	Female
UCP2	-3.74636	0.00020077	0.00102624	Female
KIAA0802	-3.74518	0.000201687	0.00103033	Female
ADORA2A	-3.74429	0.000202382	0.001033	Female
FAM26F	-3.74426	0.00020241	0.001033	Female
RNF111	-3.7438	0.000202771	0.00103435	Female
CD8A	-3.74323	0.000203216	0.00103633	Female
SUFU	-3.74298	0.000203409	0.00103701	Female
TLR8	-3.74265	0.000203673	0.00103805	Female
SLC17A7	-3.74229	0.000203958	0.0010389	Female
ISL2	-3.7415	0.000204583	0.00104123	Female
RHOH	-3.74162	0.000204482	0.00104123	Female
ARSJ	-3.74077	0.000205159	0.0010432	Female
TRAF3IP2	-3.73962	0.00020607	0.00104752	Female
THBD	-3.73796	0.000207401	0.00105368	Female
PADI2	-3.7371	0.000208087	0.00105686	Female
KRT86	-3.73692	0.000208233	0.00105698	Female
RIMKLA	-3.73513	0.000209679	0.00106402	Female
COLEC12	-3.7337	0.000210845	0.00106931	Female
NIPAL3	-3.73346	0.000211041	0.00106999	Female
BIN3	-3.73245	0.000211858	0.00107259	Female
ADCY4	-3.73091	0.000213126	0.00107807	Female
DUSP6	-3.73019	0.000213717	0.00108074	Female
FNTB	-3.7293	0.00021445	0.00108383	Female
MS4A8B	-3.72897	0.000214726	0.0010846	Female
PTPN21	-3.72901	0.000214695	0.0010846	Female
WDR81	-3.72744	0.000215994	0.00109069	Female
SCO2	-3.72713	0.000216256	0.00109169	Female
TRNP1	-3.72631	0.000216941	0.0010942	Female
VPS13D	-3.72441	0.000218535	0.00110129	Female
TACR2	-3.72392	0.000218948	0.00110306	Female
RAP1GAP2	-3.72383	0.000219021	0.00110311	Female
CRIP2	-3.72302	0.000219712	0.00110627	Female
ARC	-3.72191	0.000220649	0.00111003	Female
VWF	-3.72182	0.000220724	0.00111009	Female
MT1F	-3.72113	0.000221317	0.00111275	Female
HOXC8	-3.72071	0.000221674	0.00111423	Female
MYOF	-3.72051	0.000221841	0.00111474	Female
LDOC1L	-3.72036	0.000221974	0.00111499	Female
NAT1	-3.71993	0.000222338	0.00111628	Female
TWSG1	-3.71842	0.000223634	0.00112086	Female
TSHZ2	-3.7164	0.000225377	0.00112863	Female
PLCE1	-3.71591	0.000225809	0.00113018	Female
GZMA	-3.71557	0.0002261	0.00113118	Female
TMEM54	-3.71552	0.000226145	0.00113118	Female
SLC27A4	-3.71544	0.000226214	0.0011312	Female
PKNOX1	-3.71503	0.000226569	0.00113265	Female
MS4A4A	-3.71332	0.000228068	0.00113949	Female
RSPH3	-3.71194	0.000229278	0.00114489	Female
HLA-DRB5	-3.71181	0.000229393	0.00114509	Female
LAMB3	-3.71167	0.000229515	0.00114509	Female
ARSD	-3.71069	0.000230378	0.00114907	Female
RTN2	-3.71041	0.000230627	0.00114965	Female
GLI2	-3.70951	0.000231426	0.00115298	Female
PDCD1	-3.70876	0.000232099	0.00115555	Female
FGFBP2	-3.70844	0.000232382	0.0011564	Female
SLA	-3.70758	0.000233153	0.0011596	Female
CLEC3B	-3.70342	0.000236903	0.00117558	Female
LILRA2	-3.70327	0.000237041	0.00117593	Female
CD163	-3.70297	0.000237312	0.00117694	Female
AMN	-3.69971	0.000240298	0.00119093	Female
RSPO3	-3.69835	0.000241553	0.00119527	Female
PTPRF	-3.69736	0.00024247	0.00119879	Female
PCBP1	-3.69595	0.000243782	0.00120426	Female
FURIN	-3.6957	0.00024402	0.00120509	Female
FCGR2C	-3.69382	0.000245774	0.00121211	Female
LRRC8A	-3.69381	0.000245787	0.00121211	Female
ZNF385B	-3.69382	0.000245779	0.00121211	Female
AGPAT9	-3.6929	0.000246642	0.00121564	Female
C11orf90	-3.69279	0.000246748	0.00121582	Female
PRAM1	-3.69267	0.000246863	0.00121587	Female
ZBTB7B	-3.69263	0.000246896	0.00121587	Female
N4BP1	-3.69184	0.000247648	0.00121923	Female
SH3BP1	-3.69122	0.000248235	0.00122178	Female
IFT122	-3.69034	0.000249072	0.00122521	Female
SPAG7	-3.69037	0.000249043	0.00122521	Female
IL1RN	-3.68871	0.000250631	0.00123218	Female
C5AR1	-3.68745	0.000251834	0.00123706	Female
SCN2B	-3.68566	0.00025357	0.00124384	Female
TNXB	-3.68325	0.000255917	0.00125359	Female
CFH	-3.68224	0.000256905	0.00125808	Female
SMPD1	-3.68187	0.000257261	0.00125947	Female
GNAI1	-3.68084	0.000258279	0.00126385	Female
DUSP5	-3.67945	0.000259647	0.00126902	Female
CHCHD10	-3.67906	0.000260042	0.00127024	Female
MBOAT7	-3.67245	0.000266669	0.00129863	Female
PIGR	-3.67213	0.000266996	0.00129986	Female
CD96	-3.67056	0.000268599	0.00130694	Female
S1PR4	-3.67003	0.000269142	0.00130885	Female
MXD1	-3.66979	0.000269385	0.00130931	Female
ZNF592	-3.66869	0.000270519	0.0013139	Female
EIF5AL1	-3.66851	0.000270707	0.00131427	Female
CIC	-3.66504	0.000274294	0.00132985	Female
ADC	-3.66488	0.000274462	0.00133029	Female
SERTAD2	-3.66435	0.000275017	0.00133261	Female
SSTR1	-3.66329	0.000276131	0.00133653	Female
TGFA	-3.66281	0.00027663	0.00133857	Female
CD2	-3.66142	0.000278104	0.00134496	Female
PRKCDBP	-3.66021	0.000279379	0.00134926	Female
PI4KA	-3.65902	0.000280641	0.00135461	Female
SAMD9L	-3.65822	0.000281499	0.00135838	Female
MTUS1	-3.65741	0.000282368	0.00136182	Female
BAI3	-3.65577	0.000284127	0.00136955	Female
LAT2	-3.65462	0.00028537	0.00137403	Female
CDC42BPG	-3.65447	0.000285539	0.00137409	Female
GPX3	-3.65438	0.000285634	0.00137417	Female
C20orf194	-3.65348	0.000286607	0.00137754	Female
ATP6V0D2	-3.6527	0.000287461	0.00138044	Female
TSPAN3	-3.65269	0.000287466	0.00138044	Female
IRF1	-3.6519	0.000288328	0.00138295	Female
WARS	-3.65073	0.000289616	0.0013876	Female
C14orf49	-3.65057	0.00028979	0.00138768	Female
RGS12	-3.65031	0.000290072	0.00138827	Female
KCTD9	-3.64721	0.000293498	0.00140275	Female
ACP5	-3.64647	0.000294323	0.00140607	Female
GNA14	-3.64637	0.000294433	0.00140607	Female
ZIK1	-3.64623	0.000294585	0.00140641	Female
KLK11	-3.6422	0.000299123	0.00142691	Female
MGRN1	-3.64134	0.000300097	0.00143038	Female
GNAQ	-3.64124	0.000300207	0.00143052	Female
BCL2	-3.64098	0.000300501	0.00143153	Female
TOX2	-3.64043	0.000301129	0.00143374	Female
ODZ3	-3.6393	0.000302421	0.0014395	Female
FAM135B	-3.63854	0.000303283	0.00144321	Female
PHYHIP	-3.63813	0.000303753	0.00144505	Female
HSPG2	-3.63767	0.00030429	0.00144722	Female
CADM3	-3.6375	0.000304479	0.00144772	Female
SLAMF7	-3.63588	0.000306346	0.00145541	Female
AMH	-3.63552	0.000306769	0.00145703	Female
BAK1	-3.6335	0.000309118	0.00146619	Female
ILK	-3.63332	0.00030932	0.00146676	Female
CCDC134	-3.63298	0.000309717	0.00146824	Female
CDC42EP2	-3.63228	0.000310543	0.00147057	Female
SLC25A23	-3.63069	0.000312406	0.00147794	Female
TNFAIP8	-3.62985	0.000313402	0.0014821	Female
FCRL6	-3.62903	0.00031437	0.00148547	Female
HOXC10	-3.628	0.000315597	0.00149047	Female
MMP15	-3.62676	0.000317079	0.00149626	Female
RCSD1	-3.62644	0.000317454	0.00149762	Female
DBN1	-3.62487	0.000319336	0.00150569	Female
JPH2	-3.62373	0.000320712	0.00151165	Female
HAVCR2	-3.62301	0.000321587	0.00151385	Female
ELL2	-3.62244	0.00032228	0.00151671	Female
EMR3	-3.62218	0.000322591	0.00151736	Female
LPAR5	-3.62223	0.000322534	0.00151736	Female
LCP1	-3.62186	0.000322982	0.00151879	Female
ABCA9	-3.61853	0.000327057	0.00153671	Female
RGAG4	-3.61722	0.000328668	0.00154304	Female
TADA2B	-3.6168	0.00032919	0.00154466	Female
SLC36A1	-3.61508	0.000331331	0.00155346	Female
ELAC2	-3.6139	0.000332797	0.00155992	Female
C4orf34	-3.61127	0.000336104	0.00157331	Female
F2RL1	-3.61071	0.000336816	0.00157622	Female
CD3E	-3.60966	0.000338147	0.0015816	Female
LPCAT4	-3.60701	0.000341517	0.00159566	Female
CHST2	-3.60627	0.000342465	0.00159966	Female
C21orf88	-3.60501	0.000344099	0.00160687	Female
MUC1	-3.60487	0.000344278	0.00160711	Female
KCNK3	-3.60342	0.000346149	0.00161472	Female
HOMER2	-3.60307	0.000346605	0.00161598	Female
GTPBP1	-3.60254	0.0003473	0.00161879	Female
SEC24C	-3.60206	0.000347915	0.0016208	Female
TMEM200B	-3.60188	0.000348155	0.00162148	Female
ACAA1	-3.60167	0.000348428	0.00162189	Female
HLA-DQA2	-3.59913	0.000351754	0.00163607	Female
PRKCD	-3.59893	0.000352023	0.00163689	Female
ABHD14A	-3.59843	0.000352689	0.00163911	Female
CDC42EP4	-3.59824	0.000352934	0.00163981	Female
MYH9	-3.59784	0.000353466	0.00164185	Female
CHRD	-3.59772	0.000353617	0.00164212	Female
HEPACAM2	-3.59759	0.000353792	0.00164249	Female
FBLN1	-3.59546	0.000356623	0.00165344	Female
SUN2	-3.59515	0.000357045	0.00165389	Female
IQGAP2	-3.59494	0.000357316	0.00165447	Female
ADRA2A	-3.59438	0.000358071	0.00165621	Female
PITPNM3	-3.5944	0.000358046	0.00165621	Female
MAST2	-3.59406	0.000358499	0.00165687	Female
C21orf33	-3.59302	0.000359896	0.00166119	Female
TIFAB	-3.59239	0.000360749	0.00166464	Female
MS4A7	-3.59046	0.000363355	0.00167534	Female
UNC13A	-3.59013	0.000363806	0.00167698	Female
LMAN2	-3.58936	0.000364854	0.00168092	Female
OGDH	-3.58799	0.000366729	0.00168911	Female
CYTSB	-3.58747	0.000367435	0.00169148	Female
FRMD3	-3.5852	0.000370566	0.00170281	Female
YWHAH	-3.58474	0.000371204	0.00170479	Female
MAMLD1	-3.58392	0.000372341	0.00170867	Female
ANO2	-3.58358	0.00037281	0.00170992	Female
PPP2R2B	-3.57788	0.000380829	0.00174169	Female
CLPTM1	-3.57709	0.000381948	0.00174589	Female
DPP4	-3.57513	0.000384749	0.00175686	Female
SLC25A11	-3.57357	0.000386985	0.00176615	Female
IRF2	-3.57338	0.000387259	0.00176694	Female
SH3BGRL3	-3.57272	0.000388218	0.00177085	Female
MOBKL2B	-3.57217	0.000389007	0.00177399	Female
XDH	-3.57203	0.000389208	0.00177444	Female
DHX58	-3.5718	0.00038955	0.00177554	Female
LOC90586	-3.57124	0.000390354	0.00177874	Female
DYNC1H1	-3.57032	0.000391701	0.00178395	Female
SPOCK3	-3.56989	0.000392321	0.00178631	Female
MYO5A	-3.56894	0.000393711	0.00179124	Female
SMCR8	-3.56884	0.00039386	0.00179146	Female
FXYD1	-3.56872	0.000394039	0.0017918	Female
TNS1	-3.5666	0.000397146	0.00180406	Female
MRAS	-3.56596	0.000398094	0.00180789	Female
CYB5D1	-3.5656	0.000398629	0.00180912	Female
PYGM	-3.56562	0.000398602	0.00180912	Female
ATL3	-3.56537	0.000398974	0.00181001	Female
SLC6A12	-3.56086	0.000405717	0.0018349	Female
SLIT3	-3.56046	0.000406312	0.00183711	Female
TAT	-3.56008	0.000406887	0.00183877	Female
CRTAC1	-3.56	0.000407005	0.00183882	Female
EPOR	-3.5587	0.000408978	0.00184726	Female
C15orf38	-3.55727	0.000411148	0.00185563	Female
ADAMTSL4	-3.55513	0.000414423	0.001868	Female
IL9R	-3.55464	0.000415188	0.00187	Female
SIPA1L2	-3.55444	0.000415488	0.00187039	Female
S100A14	-3.55427	0.000415753	0.0018711	Female
FLJ42627	-3.55399	0.000416188	0.00187258	Female
NPNT	-3.55347	0.00041699	0.00187571	Female
SNAP25	-3.55239	0.000418661	0.00188274	Female
STYK1	-3.55227	0.000418844	0.00188308	Female
FYB	-3.55204	0.000419204	0.00188421	Female
IRF4	-3.55121	0.000420491	0.00188854	Female
MED9	-3.55121	0.000420483	0.00188854	Female
PTGS1	-3.54755	0.000426233	0.00191139	Female
CP	-3.54742	0.000426427	0.00191177	Female
CCBE1	-3.5472	0.000426775	0.00191284	Female
KIAA0513	-3.54644	0.000427988	0.00191542	Female
SGK1	-3.54654	0.00042782	0.00191542	Female
SLC31A2	-3.5466	0.000427725	0.00191542	Female
CYTSA	-3.54348	0.000432695	0.00193541	Female
ATOH1	-3.54312	0.000433268	0.00193748	Female
TEP1	-3.541	0.000436678	0.00195123	Female
PLD2	-3.54092	0.000436804	0.00195129	Female
EDN3	-3.54047	0.000437528	0.00195403	Female
SH3KBP1	-3.53999	0.000438309	0.00195652	Female
ALDH3A2	-3.53833	0.000441006	0.00196692	Female
C1QTNF2	-3.5381	0.000441379	0.00196722	Female
ATP8B3	-3.53777	0.000441917	0.00196861	Female
SEPT1	-3.53481	0.000446773	0.00198822	Female
UGCG	-3.53481	0.000446766	0.00198822	Female
CHRM4	-3.53397	0.000448156	0.00199387	Female
A1BG	-3.53367	0.000448656	0.00199508	Female
DTX1	-3.53369	0.000448616	0.00199508	Female
CLIP4	-3.53339	0.00044911	0.00199622	Female
KBTBD4	-3.53297	0.000449813	0.00199819	Female
SMPDL3A	-3.53302	0.000449729	0.00199819	Female
PCDHGA9	-3.53247	0.000450639	0.00200135	Female
MFAP4	-3.53019	0.000454441	0.00201722	Female
ZIC5	-3.52916	0.000456167	0.00202334	Female
OSTalpha	-3.5276	0.000458812	0.00203198	Female
LOC388242	-3.52594	0.000461613	0.00204335	Female
POLDIP3	-3.52516	0.000462937	0.00204797	Female
ZNF618	-3.52409	0.000464778	0.00205425	Female
ABCA8	-3.52353	0.000465736	0.00205705	Female
PCDHB8	-3.52351	0.000465765	0.00205705	Female
MIDN	-3.52289	0.000466828	0.00206019	Female
WSCD2	-3.52247	0.000467551	0.00206286	Female
ICOSLG	-3.52201	0.000468336	0.00206528	Female
CRADD	-3.5212	0.000469737	0.00207093	Female
EVC2	-3.52104	0.000470009	0.00207161	Female
ANGPTL7	-3.52079	0.000470441	0.002073	Female
IRX3	-3.51974	0.000472269	0.00208053	Female
TMEM220	-3.51827	0.000474822	0.00208967	Female
COL6A1	-3.51703	0.000476992	0.00209764	Female
RAB1B	-3.51615	0.000478545	0.00210394	Female
TMCO4	-3.51427	0.00048185	0.00211689	Female
COPG	-3.51398	0.000482362	0.00211758	Female
SGCA	-3.5139	0.000482506	0.00211763	Female
CKMT1B	-3.51266	0.000484703	0.00212466	Female
NEURL4	-3.51262	0.000484789	0.00212466	Female
STAC2	-3.51186	0.00048613	0.00212927	Female
CYTH1	-3.51137	0.000487016	0.00213223	Female
PCDHA11	-3.51135	0.000487049	0.00213223	Female
FZD5	-3.51127	0.000487193	0.00213232	Female
DLL1	-3.51076	0.000488097	0.00213521	Female
MUC4	-3.51055	0.000488475	0.00213547	Female
TLR7	-3.51059	0.000488414	0.00213547	Female
P2RY12	-3.50993	0.000489591	0.00213842	Female
CTDSP1	-3.50918	0.000490944	0.00214284	Female
AFF2	-3.50879	0.000491646	0.00214537	Female
GRID1	-3.50859	0.000491996	0.00214583	Female
TRIM69	-3.50816	0.000492781	0.00214872	Female
KIAA1967	-3.50697	0.000494932	0.00215567	Female
MEI1	-3.50698	0.000494916	0.00215567	Female
MRGPRF	-3.50633	0.000496099	0.00215889	Female
RNF148	-3.5062	0.000496334	0.00215937	Female
FBXL16	-3.50599	0.000496716	0.0021605	Female
ADSSL1	-3.5037	0.000500906	0.00217656	Female
HAPLN4	-3.50211	0.000503825	0.00218816	Female
ADAP2	-3.50183	0.000504347	0.00218988	Female
BEGAIN	-3.50118	0.000505537	0.00219361	Female
AQP11	-3.5008	0.000506248	0.00219534	Female
EMR4P	-3.5007	0.000506431	0.00219534	Female
FHL2	-3.50067	0.000506482	0.00219534	Female
CD207	-3.49921	0.000509201	0.00220603	Female
ACTG2	-3.49756	0.000512289	0.00221722	Female
P2RY13	-3.49748	0.000512427	0.00221727	Female
PCDHB17	-3.49633	0.00051459	0.00222497	Female
RAB27A	-3.49633	0.000514581	0.00222497	Female
ROBO3	-3.49593	0.000515338	0.00222766	Female
PCDHB11	-3.49348	0.000519974	0.00224659	Female
KANK3	-3.49336	0.000520202	0.00224702	Female
MVP	-3.49217	0.000522479	0.00225519	Female
FAM46B	-3.49182	0.000523144	0.0022573	Female
SERPINB6	-3.49177	0.000523226	0.0022573	Female
CNN1	-3.49137	0.000523993	0.00225949	Female
PSD3	-3.4914	0.000523942	0.00225949	Female
PLOD1	-3.49077	0.000525142	0.00226389	Female
MYST4	-3.48988	0.000526851	0.00227014	Female
TICAM1	-3.48931	0.000527951	0.00227376	Female
MMRN1	-3.48806	0.000530371	0.00228194	Female
HOXC9	-3.48791	0.000530664	0.00228264	Female
MCM5	-3.48774	0.000530987	0.00228346	Female
PITPNA	-3.48766	0.000531152	0.00228362	Female
GPR34	-3.48727	0.000531909	0.00228574	Female
GYS1	-3.48698	0.000532457	0.00228754	Female
IL4R	-3.48646	0.000533482	0.00228949	Female
TRNAU1AP	-3.48548	0.000535382	0.00229672	Female
PNMAL2	-3.48533	0.000535674	0.00229742	Female
SLC17A8	-3.48489	0.000536534	0.0023005	Female
GM2A	-3.4845	0.000537298	0.00230269	Female
TLN1	-3.48428	0.000537724	0.00230395	Female
DPP6	-3.48278	0.000540676	0.00231504	Female
TXN2	-3.48276	0.00054071	0.00231504	Female
CCDC85C	-3.48241	0.000541406	0.00231746	Female
GPR97	-3.48202	0.000542182	0.00232021	Female
HPGDS	-3.48065	0.000544893	0.00232968	Female
ERN2	-3.47885	0.000548469	0.00234288	Female
ITPRIPL2	-3.47881	0.000548551	0.00234288	Female
TPRG1L	-3.47891	0.000548362	0.00234288	Female
ARID3B	-3.47753	0.000551117	0.0023527	Female
RHOJ	-3.47714	0.000551892	0.00235485	Female
PLEC	-3.47705	0.000552083	0.00235501	Female
HLA-C	-3.47681	0.00055256	0.00235598	Female
MUL1	-3.47492	0.000556369	0.00236934	Female
LOC100233209	-3.47089	0.000564595	0.00240076	Female
CDC42EP1	-3.46831	0.000569899	0.00242166	Female
RNASE1	-3.46813	0.000570268	0.00242225	Female
SLC18A2	-3.46811	0.000570316	0.00242225	Female
SORBS3	-3.46774	0.000571095	0.00242379	Female
SUCNR1	-3.46718	0.000572245	0.00242809	Female
CCR10	-3.467	0.000572622	0.0024291	Female
SCG3	-3.46542	0.000575907	0.00244185	Female
PSMB6	-3.46433	0.000578202	0.00245099	Female
ARL4C	-3.46162	0.000583917	0.00247282	Female
AP3S2	-3.46154	0.000584083	0.00247292	Female
TUBB6	-3.45875	0.000590015	0.00249322	Female
AHCYL1	-3.45829	0.000590987	0.00249577	Female
ARHGAP25	-3.45826	0.000591071	0.00249577	Female
FCER1G	-3.4582	0.000591191	0.00249577	Female
KCNA3	-3.4584	0.000590772	0.00249577	Female
C22orf30	-3.45762	0.00059244	0.00249892	Female
CDA	-3.45768	0.000592298	0.00249892	Female
LPIN2	-3.45758	0.000592523	0.00249892	Female
DPYSL5	-3.45734	0.000593046	0.00249939	Female
B3GALT4	-3.45666	0.000594507	0.00250494	Female
C19orf54	-3.45655	0.000594728	0.00250497	Female
PIK3CG	-3.45624	0.000595402	0.0025063	Female
PTGER3	-3.4561	0.000595696	0.00250633	Female
FBXO15	-3.45576	0.000596447	0.00250849	Female
SLC4A4	-3.45567	0.000596639	0.00250849	Female
GPR109A	-3.45541	0.000597196	0.00250963	Female
PRIMA1	-3.45544	0.000597139	0.00250963	Female
C1RL	-3.45489	0.000598324	0.00251256	Female
C12orf26	-3.45338	0.000601598	0.00252388	Female
PIK3AP1	-3.45177	0.000605123	0.00253746	Female
GPR68	-3.45149	0.000605735	0.00253881	Female
ADAM6	-3.45073	0.000607383	0.00254389	Female
BTBD3	-3.45079	0.000607251	0.00254389	Female
POU2AF1	-3.44942	0.000610266	0.00255474	Female
CNTROB	-3.44904	0.00061111	0.00255766	Female
GPR114	-3.44885	0.000611532	0.00255821	Female
HCN4	-3.44506	0.00061996	0.00258975	Female
BDKRB2	-3.44453	0.000621157	0.00259383	Female
ARHGAP17	-3.44435	0.000621569	0.00259397	Female
NPR1	-3.44428	0.000621712	0.00259397	Female
ODF3B	-3.44431	0.00062165	0.00259397	Female
HRH2	-3.44388	0.000622626	0.00259717	Female
C20orf160	-3.44294	0.000624723	0.00260405	Female
BLVRA	-3.4415	0.000627988	0.00261393	Female
EHBP1L1	-3.44152	0.00062793	0.00261393	Female
FAM7A3	-3.44166	0.000627634	0.00261393	Female
TM4SF4	-3.44159	0.000627783	0.00261393	Female
C1R	-3.44053	0.000630186	0.00262121	Female
SP2	-3.44045	0.00063037	0.00262135	Female
PLEKHG3	-3.43953	0.000632459	0.00262727	Female
TP53INP1	-3.4395	0.000632544	0.00262727	Female
MFSD7	-3.43908	0.000633502	0.00263	Female
CNFN	-3.43815	0.00063563	0.00263821	Female
JPH4	-3.43784	0.000636322	0.00263931	Female
EFHD2	-3.43717	0.000637878	0.00264441	Female
LOC146336	-3.43592	0.000640753	0.00265507	Female
CNGA3	-3.4357	0.000641262	0.00265655	Female
CPXM2	-3.43535	0.000642057	0.00265921	Female
IGFBP6	-3.4352	0.000642409	0.00266004	Female
ERGIC1	-3.4351	0.000642657	0.00266039	Female
FOXP1	-3.43503	0.000642798	0.00266039	Female
SLCO2B1	-3.43462	0.000643763	0.00266376	Female
TNC	-3.42945	0.000655857	0.00270996	Female
MRC2	-3.42808	0.000659092	0.00271947	Female
C2orf40	-3.42787	0.000659579	0.00272084	Female
NCRNA00181	-3.42778	0.000659808	0.00272115	Female
APOBEC3G	-3.4276	0.000660237	0.0027217	Female
FXYD6	-3.42706	0.000661523	0.00272565	Female
TNIK	-3.42712	0.000661375	0.00272565	Female
CPT2	-3.42648	0.000662893	0.00273001	Female
BAG3	-3.42614	0.000663705	0.00273207	Female
GGT5	-3.42593	0.000664206	0.00273349	Female
NAT15	-3.42577	0.000664581	0.00273439	Female
CCDC8	-3.42519	0.000665964	0.00273876	Female
BMF	-3.42412	0.000668549	0.00274619	Female
VAPA	-3.42311	0.000670968	0.00275549	Female
GPR55	-3.42301	0.000671207	0.00275582	Female
ANKRD34A	-3.42138	0.000675151	0.00276947	Female
DNER	-3.42138	0.000675165	0.00276947	Female
KIAA0922	-3.42081	0.000676533	0.00277379	Female
EIF5A	-3.4206	0.000677058	0.00277529	Female
APOL3	-3.42036	0.000677625	0.00277631	Female
TMEM140	-3.42038	0.000677576	0.00277631	Female
GLIS3	-3.4201	0.000678252	0.00277823	Female
DOCK4	-3.41952	0.000679688	0.00278281	Female
CXorf21	-3.41909	0.000680735	0.00278644	Female
LYST	-3.4188	0.000681427	0.00278863	Female
FCER1A	-3.41779	0.000683898	0.00279482	Female
SMCHD1	-3.41709	0.000685641	0.00280063	Female
NPC1	-3.41682	0.000686281	0.0028026	Female
ADH1B	-3.4153	0.000690036	0.00281494	Female
GBP4	-3.41539	0.000689823	0.00281494	Female
LAMB2	-3.41527	0.000690107	0.00281494	Female
C1orf177	-3.41495	0.00069091	0.00281585	Female
RIMBP3C	-3.41494	0.000690939	0.00281585	Female
EP300	-3.41299	0.000695778	0.00283279	Female
DNAJB5	-3.41222	0.000697694	0.0028387	Female
SH3BP2	-3.41221	0.000697717	0.0028387	Female
WNT9A	-3.41191	0.000698467	0.00284043	Female
DZIP1L	-3.41176	0.00069885	0.00284133	Female
PPM1L	-3.41124	0.000700158	0.00284533	Female
KIAA1644	-3.41096	0.000700853	0.00284749	Female
DIRAS2	-3.41039	0.000702292	0.00285201	Female
KCNN1	-3.40783	0.000708758	0.00287294	Female
MAPK1IP1L	-3.40749	0.000709628	0.00287522	Female
TNFRSF13C	-3.40719	0.000710374	0.00287749	Female
HAND2	-3.40704	0.000710757	0.00287771	Female
BOC	-3.40519	0.000715491	0.00289353	Female
KIAA1632	-3.40468	0.00071679	0.00289744	Female
ITGB3	-3.40432	0.000717715	0.00289985	Female
CCDC107	-3.40213	0.000723359	0.00291726	Female
NOTCH2	-3.40102	0.000726237	0.00292771	Female
PCDHA10	-3.401	0.000726283	0.00292771	Female
PKNOX2	-3.40083	0.000726729	0.00292883	Female
LOC400043	-3.40056	0.000727416	0.00293092	Female
ETFA	-3.39926	0.000730813	0.00294258	Female
METRN	-3.39915	0.00073109	0.00294302	Female
LILRA4	-3.39887	0.000731838	0.00294468	Female
POLR2L	-3.39889	0.000731782	0.00294468	Female
CAPN9	-3.39865	0.000732412	0.00294618	Female
MFHAS1	-3.39858	0.000732597	0.00294618	Female
TOR1AIP2	-3.39822	0.000733523	0.00294874	Female
TTC22	-3.39772	0.000734836	0.00295335	Female
JMJD8	-3.39672	0.000737472	0.00296122	Female
ARHGEF17	-3.39621	0.000738817	0.00296594	Female
GPR77	-3.3953	0.000741203	0.00297416	Female
FBLN7	-3.39335	0.000746391	0.00299291	Female
CTSG	-3.39191	0.000750234	0.00300557	Female
SCN9A	-3.3914	0.000751603	0.00300899	Female
CCL19	-3.39048	0.000754073	0.0030175	Female
C17orf85	-3.39022	0.000754753	0.00301953	Female
FBLN5	-3.39001	0.000755337	0.00302117	Female
IRF7	-3.38975	0.000756035	0.00302328	Female
RTBDN	-3.38947	0.000756791	0.00302492	Female
LEPROTL1	-3.38862	0.000759076	0.00303197	Female
RHOBTB2	-3.38831	0.000759924	0.0030328	Female
STARD8	-3.38584	0.000766624	0.00305724	Female
GZMH	-3.38571	0.000766993	0.00305802	Female
GPT	-3.38455	0.000770158	0.00306854	Female
EIF2C1	-3.38421	0.000771083	0.00307153	Female
HSPB1	-3.38254	0.000775681	0.00308773	Female
CYS1	-3.38211	0.000776863	0.00309103	Female
STK10	-3.38158	0.000778327	0.00309615	Female
SPOCK2	-3.38132	0.000779053	0.00309834	Female
C9orf167	-3.38108	0.000779724	0.0031003	Female
GRIN3A	-3.37985	0.000783128	0.00311313	Female
C11orf41	-3.37972	0.00078351	0.00311323	Female
SCN1B	-3.3793	0.000784664	0.0031164	Female
KLK1	-3.37904	0.000785408	0.00311658	Female
C14orf4	-3.37831	0.000787444	0.0031232	Female
GJB2	-3.37621	0.000793336	0.00314372	Female
C10orf26	-3.37546	0.000795442	0.00315009	Female
PLCB2	-3.37522	0.000796129	0.00315193	Female
MTMR3	-3.37468	0.00079765	0.00315724	Female
MEIS1	-3.37438	0.000798504	0.0031599	Female
LOC728392	-3.37395	0.000799738	0.00316336	Female
WSB2	-3.37289	0.000802735	0.00317378	Female
CEND1	-3.37273	0.000803198	0.00317417	Female
SEC1	-3.37054	0.000809463	0.00319605	Female
DAG1	-3.37033	0.000810076	0.00319666	Female
ALDH16A1	-3.37013	0.000810635	0.00319779	Female
FAM70A	-3.36901	0.000813869	0.0032091	Female
ST3GAL4	-3.36868	0.000814829	0.00321071	Female
FAM108A1	-3.3682	0.000816197	0.00321538	Female
RABAC1	-3.36787	0.000817148	0.00321768	Female
LILRB3	-3.36661	0.000820809	0.00322992	Female
ASPA	-3.36652	0.000821076	0.00323024	Female
TXNIP	-3.36635	0.000821585	0.00323079	Female
CXCR6	-3.36582	0.000823109	0.00323606	Female
ZNF831	-3.36564	0.00082363	0.00323665	Female
CELA3B	-3.36514	0.000825108	0.00324028	Female
IQSEC3	-3.36516	0.000825038	0.00324028	Female
SGSM1	-3.3648	0.000826091	0.0032431	Female
XCL2	-3.36369	0.000829352	0.003254	Female
MFSD9	-3.36323	0.000830712	0.0032579	Female
LAP3	-3.36278	0.000832023	0.00326231	Female
SLIT2	-3.36244	0.000833038	0.00326556	Female
RSAD2	-3.36099	0.00083731	0.00328157	Female
MAX	-3.36069	0.000838213	0.00328438	Female
CD177	-3.36047	0.000838867	0.0032862	Female
FRMD4B	-3.36022	0.00083961	0.00328838	Female
FCN1	-3.3593	0.000842347	0.00329836	Female
RNF121	-3.35614	0.000851804	0.00333018	Female
P704P	-3.35585	0.00085266	0.00333278	Female
SLC9A3R1	-3.35086	0.000867819	0.00338447	Female
PLEKHM1	-3.35036	0.000869373	0.00338902	Female
TMEM11	-3.35026	0.000869655	0.00338937	Female
CLINT1	-3.34948	0.000872078	0.00339579	Female
AGRN	-3.34898	0.000873617	0.00340103	Female
TIGIT	-3.34766	0.000877669	0.00341604	Female
FBXL14	-3.34708	0.000879475	0.00342155	Female
MAPK3	-3.3454	0.000884702	0.00343888	Female
PLA2G3	-3.3419	0.000895667	0.00347759	Female
PWWP2B	-3.34128	0.000897624	0.00348441	Female
GRASP	-3.3409	0.000898838	0.00348786	Female
GPR18	-3.34017	0.000901141	0.00349497	Female
AGPAT4	-3.33923	0.000904145	0.00350506	Female
MYH11	-3.33913	0.000904449	0.00350546	Female
PTCRA	-3.33714	0.000910825	0.00352784	Female
DLG4	-3.33672	0.000912173	0.00353071	Female
KIF1A	-3.33675	0.000912061	0.00353071	Female
DMXL2	-3.33454	0.00091918	0.00355556	Female
SFRP1	-3.33453	0.000919202	0.00355556	Female
RIMS3	-3.33262	0.000925413	0.00357721	Female
INCA1	-3.33189	0.000927781	0.00358479	Female
C17orf101	-3.33179	0.000928103	0.00358524	Female
653553	-3.33113	0.000930256	0.00359197	Female
TREX1	-3.32975	0.000934775	0.00360703	Female
TGFB1I1	-3.32752	0.000942124	0.00363219	Female
TSPAN11	-3.32654	0.000945364	0.00364307	Female
FXYD3	-3.32646	0.000945619	0.00364326	Female
CCR1	-3.32638	0.000945889	0.00364349	Female
MFGE8	-3.32573	0.00094807	0.00365109	Female
CD244	-3.32343	0.000955743	0.00367794	Female
UNC5A	-3.32339	0.000955882	0.00367794	Female
RASD2	-3.322	0.000960542	0.00369424	Female
ADCY6	-3.32185	0.000961038	0.00369534	Female
KIAA0427	-3.3217	0.000961532	0.00369643	Female
ZNF488	-3.32081	0.000964539	0.00370717	Female
RND1	-3.32018	0.000966665	0.00371453	Female
MEP1B	-3.31823	0.000973292	0.00373918	Female
INF2	-3.31785	0.000974585	0.00374332	Female
GCNT2	-3.31743	0.000976017	0.00374718	Female
NCF4	-3.31687	0.000977947	0.00375377	Female
LILRB4	-3.31659	0.000978902	0.00375578	Female
PLBD2	-3.31551	0.000982601	0.00376915	Female
TLR1	-3.31335	0.000990065	0.00379528	Female
DLX1	-3.31294	0.000991465	0.00379982	Female
GSTM4	-3.31119	0.000997553	0.00382232	Female
GALNTL2	-3.31017	0.00100114	0.00383521	Female
PER1	-3.30982	0.00100235	0.00383901	Female
C6orf204	-3.30967	0.00100289	0.00384026	Female
LOC643008	-3.30925	0.00100434	0.00384494	Female
SOX10	-3.30835	0.00100751	0.00385458	Female
MSMP	-3.30824	0.0010079	0.0038552	Female
PLEKHO2	-3.30806	0.00100854	0.00385681	Female
SERPING1	-3.30752	0.00101045	0.00386243	Female
CD84	-3.30729	0.00101126	0.0038647	Female
CCL8	-3.30716	0.00101171	0.00386472	Female
ITGA10	-3.30673	0.00101324	0.00386889	Female
CD160	-3.30624	0.00101495	0.00387286	Female
MARK2	-3.30595	0.00101598	0.00387596	Female
ARHGEF18	-3.30437	0.0010216	0.00389402	Female
DPYSL4	-3.30427	0.00102195	0.00389448	Female
GRIA3	-3.30136	0.00103239	0.00393	Female
UNC5C	-3.30136	0.00103238	0.00393	Female
C4orf19	-3.30011	0.0010369	0.0039446	Female
ADAM10	-3.29844	0.00104295	0.00396257	Female
POTEE	-3.29843	0.00104298	0.00396257	Female
RFPL1S	-3.29812	0.0010441	0.00396594	Female
ACER3	-3.29725	0.00104727	0.00397588	Female
CAMK2D	-3.29722	0.0010474	0.00397588	Female
NBLA00301	-3.29708	0.00104791	0.00397698	Female
DEPDC5	-3.29575	0.00105276	0.00399107	Female
FLT3LG	-3.29527	0.00105453	0.00399604	Female
CDS1	-3.29428	0.00105815	0.004008	Female
ELOVL3	-3.2935	0.00106102	0.00401716	Female
FASLG	-3.29326	0.00106192	0.00401795	Female
MEF2A	-3.29336	0.00106156	0.00401795	Female
PTPRN	-3.2933	0.00106179	0.00401795	Female
CPT1A	-3.29305	0.00106272	0.0040201	Female
LILRA3	-3.29264	0.00106422	0.00402402	Female
KLHL25	-3.29143	0.00106873	0.00403497	Female
SNCG	-3.29112	0.00106986	0.00403839	Female
FAM101B	-3.29039	0.00107259	0.00404607	Female
KLRD1	-3.29021	0.00107324	0.00404683	Female
LPXN	-3.29021	0.00107325	0.00404683	Female
APLP2	-3.29013	0.00107356	0.00404713	Female
FUCA1	-3.28896	0.00107792	0.00406091	Female
A2M	-3.28887	0.00107825	0.00406131	Female
DNAJC5B	-3.28807	0.00108126	0.00407129	Female
FAM69C	-3.28804	0.00108137	0.00407129	Female
TBXA2R	-3.2876	0.00108304	0.00407585	Female
INSC	-3.28669	0.00108644	0.00408371	Female
MTMR14	-3.28629	0.00108796	0.00408821	Female
SLC22A17	-3.28594	0.00108928	0.00409229	Female
KCTD15	-3.28537	0.00109144	0.00409953	Female
ATCAY	-3.2841	0.00109628	0.00411591	Female
GAPDH	-3.28392	0.00109696	0.00411758	Female
LOC728264	-3.28329	0.00109934	0.00412566	Female
CYGB	-3.28296	0.00110063	0.00412783	Female
EPHA10	-3.28193	0.00110456	0.00414161	Female
SLC25A1	-3.28187	0.00110478	0.00414161	Female
ROGDI	-3.28169	0.00110547	0.00414334	Female
TNFAIP2	-3.28032	0.00111074	0.00415684	Female
HEG1	-3.28	0.00111197	0.00415966	Female
LRPAP1	-3.28005	0.00111178	0.00415966	Female
C10orf128	-3.27922	0.00111498	0.00416738	Female
C6orf142	-3.27922	0.00111498	0.00416738	Female
SFMBT2	-3.27859	0.00111745	0.0041748	Female
TXNDC17	-3.27724	0.00112265	0.00419337	Female
SCN7A	-3.27666	0.00112494	0.00419921	Female
PLVAP	-3.27659	0.00112522	0.00419936	Female
LOC153328	-3.2758	0.00112828	0.00420898	Female
TRIM36	-3.27562	0.00112899	0.00421074	Female
N4BP3	-3.27375	0.00113631	0.00423533	Female
LCP2	-3.27322	0.00113839	0.00424218	Female
GPR110	-3.27242	0.00114157	0.00425221	Female
CPEB1	-3.27111	0.00114675	0.00427062	Female
STAC	-3.27065	0.00114857	0.00427647	Female
HCLS1	-3.26999	0.00115122	0.00428544	Female
TACR1	-3.26963	0.00115263	0.00428978	Female
CECR1	-3.26946	0.00115332	0.00429143	Female
MS4A6A	-3.26851	0.00115709	0.00430272	Female
PCDHA1	-3.26729	0.00116198	0.00432	Female
HDHD1A	-3.26539	0.00116966	0.00434484	Female
CD6	-3.26459	0.0011729	0.00435594	Female
CDHR4	-3.26428	0.00117414	0.00435963	Female
EXTL3	-3.26378	0.00117617	0.00436349	Female
NFE2L1	-3.26367	0.00117662	0.00436421	Female
KIF19	-3.26332	0.00117806	0.00436688	Female
NBPF7	-3.26332	0.00117804	0.00436688	Female
BRI3BP	-3.26293	0.00117964	0.00437173	Female
KDM4B	-3.26186	0.00118402	0.00438608	Female
TTLL7	-3.2594	0.00119409	0.00441965	Female
APOBEC3A	-3.25907	0.00119547	0.00442289	Female
ARHGEF16	-3.25911	0.00119527	0.00442289	Female
NFIC	-3.25885	0.00119634	0.00442511	Female
AHNAK2	-3.25845	0.00119801	0.00442724	Female
TRAPPC4	-3.25841	0.00119816	0.00442724	Female
ZNF543	-3.25809	0.00119952	0.00442959	Female
PIWIL1	-3.25784	0.00120054	0.00443228	Female
SH3BP5L	-3.25705	0.00120381	0.00444267	Female
SIDT1	-3.25694	0.00120427	0.00444325	Female
PHLPP2	-3.25613	0.00120765	0.0044529	Female
TNFRSF10D	-3.25453	0.00121433	0.00447374	Female
ARRB1	-3.25278	0.00122164	0.00449794	Female
TBX21	-3.24984	0.0012341	0.00453894	Female
LOC400759	-3.24961	0.00123507	0.00454154	Female
PLEKHM2	-3.24919	0.00123684	0.00454616	Female
ARID1A	-3.24816	0.00124124	0.00455948	Female
RBPMS2	-3.24798	0.001242	0.00456131	Female
SDPR	-3.24783	0.00124263	0.00456265	Female
KIF17	-3.24769	0.00124324	0.00456395	Female
RNMTL1	-3.24736	0.00124467	0.0045659	Female
TEK	-3.24593	0.00125077	0.00458677	Female
C8G	-3.24521	0.00125387	0.00459717	Female
PLEK	-3.24468	0.00125619	0.00460471	Female
HCN2	-3.24456	0.00125669	0.0046056	Female
PLAT	-3.24267	0.00126487	0.00463265	Female
RASGRP2	-3.24192	0.00126813	0.00464265	Female
C3orf57	-3.24168	0.00126918	0.00464552	Female
CLEC4G	-3.24149	0.00127003	0.00464766	Female
PNMA2	-3.24085	0.00127282	0.00465592	Female
CLIP3	-3.24061	0.00127388	0.00465883	Female
MTSS1L	-3.24038	0.00127486	0.00465951	Female
SPEG	-3.23941	0.00127911	0.00467111	Female
KLRK1	-3.2384	0.00128355	0.00468538	Female
FGD4	-3.23734	0.00128823	0.00470051	Female
SIGLEC6	-3.23721	0.00128883	0.00470172	Female
GPS2	-3.2347	0.00129997	0.00473251	Female
CSF3R	-3.23382	0.00130386	0.00474204	Female
ASAM	-3.23358	0.00130497	0.00474437	Female
HSD3B2	-3.23351	0.00130528	0.00474437	Female
SEC31A	-3.23348	0.0013054	0.00474437	Female
PHLDB1	-3.23207	0.00131173	0.00476443	Female
CCNJL	-3.23142	0.00131463	0.00477297	Female
CRIPAK	-3.23123	0.00131551	0.00477417	Female
LACTB	-3.23029	0.00131972	0.00478748	Female
RGS2	-3.2302	0.00132014	0.00478799	Female
MARCO	-3.22916	0.00132486	0.00480215	Female
ADRB2	-3.22648	0.00133706	0.00483902	Female
BTN3A2	-3.22644	0.00133725	0.00483902	Female
TLR6	-3.22599	0.00133933	0.00484554	Female
TRPS1	-3.2246	0.00134568	0.0048655	Female
FZD8	-3.22419	0.00134756	0.0048713	Female
TPBG	-3.22316	0.00135232	0.00488448	Female
PTPN9	-3.22261	0.00135485	0.00489161	Female
CNTN2	-3.22233	0.00135618	0.0048954	Female
GNG7	-3.22161	0.00135953	0.00490446	Female
LYZ	-3.22032	0.00136553	0.00492306	Female
SMAD3	-3.21927	0.00137041	0.00493859	Female
MYO9B	-3.21815	0.00137567	0.00495654	Female
PDE1B	-3.2178	0.00137733	0.00496047	Female
RIC8B	-3.21754	0.00137852	0.00496313	Female
WWTR1	-3.21752	0.00137863	0.00496313	Female
WDR6	-3.21639	0.00138396	0.00498027	Female
LMBR1L	-3.21614	0.00138512	0.00498343	Female
ZSCAN12P1	-3.21527	0.00138927	0.0049963	Female
HPGD	-3.21441	0.00139332	0.00500779	Female
GCNT4	-3.21409	0.00139485	0.00501226	Female
LONRF3	-3.21371	0.00139666	0.00501771	Female
MAPK10	-3.21334	0.00139845	0.0050219	Female
PCDH7	-3.21304	0.00139984	0.00502503	Female
MYLK	-3.2126	0.00140197	0.0050306	Female
SLC9A2	-3.21232	0.00140328	0.00503323	Female
FKBP2	-3.21223	0.00140372	0.00503378	Female
TMEM149	-3.21103	0.00140947	0.00505338	Female
ITM2A	-3.21074	0.00141088	0.00505733	Female
APOBEC3H	-3.21008	0.00141406	0.00506567	Female
NFAM1	-3.20878	0.00142033	0.00508502	Female
DAAM2	-3.20871	0.00142065	0.0050851	Female
GPBAR1	-3.20856	0.00142139	0.00508672	Female
ABCD2	-3.20759	0.00142607	0.00510003	Female
PRDM16	-3.2075	0.00142654	0.00510003	Female
PPM1M	-3.20658	0.00143101	0.00511489	Female
MITF	-3.20612	0.00143326	0.00512187	Female
DARC	-3.206	0.00143385	0.00512295	Female
OLFML1	-3.20589	0.00143436	0.00512372	Female
KCNK10	-3.20581	0.00143478	0.00512416	Female
PDZRN4	-3.20526	0.00143745	0.00513265	Female
DES	-3.20517	0.0014379	0.00513323	Female
TPI1	-3.20475	0.00143992	0.00513835	Female
PI16	-3.20311	0.00144798	0.0051629	Female
FKRP	-3.20259	0.00145057	0.00516897	Female
ACTN1	-3.20229	0.00145203	0.0051731	Female
RPA1	-3.20184	0.00145428	0.00517902	Female
PAFAH2	-3.20156	0.00145568	0.00518294	Female
BAZ2A	-3.20089	0.00145895	0.00519248	Female
TXNL4A	-3.20044	0.0014612	0.00519839	Female
VWA3B	-3.1999	0.00146387	0.00520577	Female
RARRES1	-3.19912	0.00146778	0.0052186	Female
HLA-E	-3.19897	0.00146853	0.00521915	Female
STK17B	-3.19898	0.00146847	0.00521915	Female
FILIP1	-3.19818	0.00147244	0.00522988	Female
IER3IP1	-3.19725	0.0014771	0.00524412	Female
ZFR2	-3.19708	0.00147795	0.00524412	Female
DKFZp779M0652	-3.19576	0.00148462	0.00526458	Female
PRDM1	-3.1952	0.00148742	0.00527345	Female
BTNL8	-3.19236	0.00150183	0.00532129	Female
SEC24D	-3.19204	0.00150346	0.00532601	Female
FAM177B	-3.19068	0.00151041	0.00534846	Female
FPR1	-3.18976	0.00151514	0.00536264	Female
PARVG	-3.18844	0.00152193	0.00538271	Female
WRAP53	-3.18828	0.00152274	0.0053845	Female
SLC18A3	-3.1882	0.00152315	0.00538487	Female
LGALS2	-3.18795	0.00152443	0.00538739	Female
B3GAT1	-3.18659	0.00153147	0.00541097	Female
ACTA2	-3.1854	0.00153767	0.00543018	Female
LEPREL2	-3.18549	0.00153722	0.00543018	Female
RABGGTA	-3.18537	0.00153783	0.00543018	Female
LHFPL4	-3.18526	0.00153838	0.00543063	Female
ABCA12	-3.18426	0.00154363	0.00544405	Female
PLIN4	-3.18319	0.0015492	0.00546042	Female
C19orf51	-3.18313	0.00154954	0.0054605	Female
IFFO1	-3.18198	0.00155558	0.00547958	Female
BCL3	-3.18161	0.0015575	0.00548413	Female
MDM2	-3.18061	0.00156278	0.0054983	Female
BCKDHA	-3.18015	0.0015652	0.00550572	Female
ZNF683	-3.17931	0.00156968	0.00552037	Female
TFF2	-3.17775	0.00157799	0.00554402	Female
SLC43A3	-3.17764	0.00157855	0.00554487	Female
SLC25A37	-3.17714	0.00158123	0.00555206	Female
ADH1A	-3.17494	0.00159301	0.00559117	Female
SRGN	-3.17479	0.00159385	0.00559301	Female
MAP3K5	-3.17382	0.00159905	0.005609	Female
APOE	-3.17293	0.00160384	0.00562018	Female
ANK2	-3.17287	0.0016042	0.0056203	Female
TOLLIP	-3.17178	0.0016101	0.00563988	Female
MARVELD3	-3.17129	0.00161276	0.00564579	Female
GREM2	-3.17036	0.00161782	0.00566238	Female
C1orf228	-3.1701	0.00161924	0.00566621	Female
AK7	-3.16927	0.0016238	0.00567876	Female
ARL6IP5	-3.16861	0.00162742	0.00568801	Female
POM121L8P	-3.16839	0.00162859	0.00569095	Female
CD3G	-3.16752	0.00163336	0.00570649	Female
REP15	-3.16731	0.00163453	0.00570945	Female
AVPR1B	-3.16678	0.00163746	0.0057174	Female
TLL1	-3.16624	0.00164044	0.0057255	Female
AQP3	-3.16604	0.00164153	0.00572666	Female
C1orf144	-3.16594	0.00164208	0.00572666	Female
GRIK1	-3.16607	0.00164138	0.00572666	Female
RAB42	-3.16599	0.00164181	0.00572666	Female
PCDHB4	-3.16453	0.00164992	0.00575057	Female
ADAM33	-3.16441	0.00165061	0.00575185	Female
TMIGD2	-3.16401	0.00165278	0.00575826	Female
HSPB8	-3.16255	0.00166096	0.00578561	Female
FAM43B	-3.1613	0.00166797	0.00580398	Female
MBNL3	-3.16125	0.00166822	0.00580398	Female
SYT13	-3.15997	0.00167541	0.00582667	Female
HBB	-3.15856	0.00168338	0.00584974	Female
TM6SF2	-3.15576	0.00169932	0.00590127	Female
CKAP4	-3.15537	0.00170155	0.00590701	Female
SLC13A1	-3.15513	0.00170289	0.00591048	Female
ARHGAP1	-3.15398	0.00170947	0.0059298	Female
ZBTB4	-3.15286	0.00171593	0.00594869	Female
HLA-DRB6	-3.15161	0.00172317	0.00597023	Female
EFEMP1	-3.15133	0.00172477	0.00597458	Female
NEFM	-3.14988	0.00173317	0.00600131	Female
ZDHHC7	-3.14888	0.00173902	0.00601682	Female
CD79A	-3.1477	0.00174591	0.00603825	Female
CHST12	-3.1476	0.00174649	0.00603905	Female
ZNF236	-3.14667	0.00175192	0.00605665	Female
DIRC3	-3.14658	0.00175244	0.00605724	Female
KCNJ5	-3.14548	0.00175893	0.00607727	Female
MST1R	-3.14473	0.00176338	0.00609025	Female
ATN1	-3.14263	0.00177577	0.00612333	Female
TUBA1B	-3.14078	0.0017868	0.00615536	Female
ABCC8	-3.14055	0.00178822	0.00615781	Female
CCDC80	-3.13966	0.00179354	0.0061737	Female
COX8A	-3.13698	0.00180971	0.00622692	Female
PODN	-3.13608	0.00181514	0.00624438	Female
GPR126	-3.136	0.00181561	0.00624476	Female
MYOT	-3.13394	0.00182817	0.00628303	Female
CTNNA1	-3.13265	0.00183604	0.00630269	Female
SEZ6L	-3.13253	0.00183677	0.00630269	Female
DERL3	-3.1324	0.0018376	0.00630432	Female
B3GNT6	-3.13082	0.00184731	0.00633264	Female
ELAVL3	-3.13087	0.00184702	0.00633264	Female
CPEB3	-3.13018	0.00185124	0.00634364	Female
LRIG3	-3.13012	0.0018516	0.00634364	Female
AP2A1	-3.12859	0.00186108	0.00637113	Female
ARHGDIB	-3.12799	0.00186482	0.00638266	Female
SIX5	-3.12752	0.00186774	0.00639142	Female
ETS1	-3.1274	0.00186851	0.0063928	Female
BTK	-3.12687	0.00187179	0.00640154	Female
PTPRE	-3.12541	0.0018809	0.00642642	Female
ST18	-3.12471	0.00188532	0.00643899	Female
HSPA7	-3.12446	0.00188687	0.00644304	Female
BCMO1	-3.1238	0.00189107	0.00645613	Female
RAB8A	-3.12357	0.00189248	0.00645861	Female
SERPINB8	-3.12356	0.00189254	0.00645861	Female
SNAI2	-3.12284	0.00189709	0.00647289	Female
NR2F1	-3.12259	0.00189866	0.00647698	Female
LOC100129034	-3.12122	0.00190734	0.00650153	Female
NF2	-3.12101	0.00190871	0.00650491	Female
LAT	-3.12042	0.00191248	0.00651651	Female
FAM107A	-3.11942	0.00191881	0.00653424	Female
KLRB1	-3.11815	0.00192698	0.00655441	Female
ZNF384	-3.11785	0.0019289	0.00655969	Female
WBSCR17	-3.11726	0.00193266	0.00656991	Female
USP22	-3.1171	0.00193371	0.00657222	Female
SPTB	-3.11683	0.00193545	0.00657557	Female
C6orf138	-3.11604	0.00194055	0.00659162	Female
NUDT8	-3.11541	0.00194457	0.00660272	Female
CLEC9A	-3.11516	0.00194621	0.00660637	Female
HSPB7	-3.11253	0.00196325	0.00665454	Female
C1orf162	-3.11173	0.0019685	0.00666972	Female
HOXB2	-3.11141	0.00197059	0.00667554	Female
GRAP2	-3.11084	0.00197432	0.00668686	Female
NFKBIA	-3.11067	0.00197542	0.00668802	Female
TOE1	-3.11024	0.00197826	0.00669631	Female
TNFSF12	-3.11012	0.00197905	0.0066977	Female
MEIS3	-3.10912	0.00198561	0.00671603	Female
CA7	-3.10778	0.0019945	0.00673826	Female
EMILIN1	-3.10657	0.00200248	0.00676263	Female
NCKIPSD	-3.10568	0.00200841	0.00678135	Female
GPM6A	-3.10542	0.00201014	0.00678587	Female
GIMAP7	-3.10487	0.00201384	0.00679706	Female
LOC84989	-3.1046	0.00201564	0.00680182	Female
DACT3	-3.1031	0.00202566	0.00682672	Female
ACO1	-3.10272	0.00202823	0.00683245	Female
RTN4R	-3.10136	0.00203741	0.00685809	Female
PELO	-3.10046	0.00204347	0.00687586	Female
DSEL	-3.09846	0.002057	0.00691606	Female
NTSR1	-3.09802	0.00206003	0.00692491	Female
SIGLEC12	-3.09791	0.0020608	0.00692618	Female
CD79B	-3.09773	0.00206199	0.00692883	Female
ZNF596	-3.09721	0.00206559	0.00693827	Female
CR1	-3.09655	0.00207005	0.00695101	Female
GSG1L	-3.09644	0.0020708	0.00695177	Female
SORCS1	-3.09601	0.0020738	0.00696052	Female
PGM5	-3.0957	0.0020759	0.00696623	Female
CD274	-3.09555	0.00207694	0.00696837	Female
ALPL	-3.09538	0.00207807	0.00697082	Female
LLGL1	-3.09512	0.00207987	0.00697552	Female
ASCC2	-3.09506	0.0020803	0.00697563	Female
RIN3	-3.09422	0.00208607	0.00699097	Female
A4GALT	-3.09359	0.00209045	0.00700431	Female
QRICH1	-3.09291	0.00209512	0.00701592	Female
MEF2D	-3.09262	0.00209713	0.00701999	Female
GOT1	-3.09247	0.00209819	0.00702219	Female
MEGF9	-3.09202	0.0021013	0.00703123	Female
KLF12	-3.09136	0.00210588	0.00704252	Female
IL6R	-3.09101	0.0021083	0.00704668	Female
FUT10	-3.09051	0.00211181	0.00705292	Female
PEX14	-3.08969	0.00211751	0.00706657	Female
ANG	-3.08794	0.00212978	0.0071021	Female
HTR7	-3.0876	0.0021322	0.00710882	Female
CX3CR1	-3.08748	0.00213301	0.00711016	Female
TWIST2	-3.08719	0.00213511	0.00711309	Female
RGMA	-3.0863	0.00214132	0.00713245	Female
MDFIC	-3.0862	0.00214208	0.00713362	Female
NUCB1	-3.08565	0.00214593	0.00714509	Female
KIAA1462	-3.08556	0.0021466	0.00714595	Female
CYTIP	-3.08343	0.00216174	0.00719223	Female
MIA2	-3.08267	0.00216717	0.00720621	Female
NAPSB	-3.0807	0.00218124	0.0072516	Female
MGAM	-3.08043	0.00218319	0.0072567	Female
TXNDC11	-3.08031	0.00218408	0.0072583	Female
BMP6	-3.07929	0.00219142	0.00727993	Female
RIPK4	-3.07677	0.00220968	0.00733361	Female
ARHGEF2	-3.07412	0.00222898	0.00739208	Female
KIAA1683	-3.07412	0.00222896	0.00739208	Female
MAP1S	-3.07406	0.00222941	0.00739208	Female
ATG4D	-3.0708	0.00225342	0.00746464	Female
NCR3	-3.06891	0.00226749	0.00750842	Female
SOX2	-3.06849	0.0022706	0.00751445	Female
TFIP11	-3.06741	0.0022787	0.00753982	Female
CA12	-3.06677	0.00228349	0.00755179	Female
HTR2B	-3.06637	0.00228646	0.00755836	Female
P2RY2	-3.06561	0.00229215	0.00757432	Female
ATP2B3	-3.06497	0.002297	0.00758746	Female
AKT1	-3.06302	0.00231173	0.00763103	Female
LOXL4	-3.06274	0.00231382	0.00763582	Female
SDK2	-3.06107	0.00232656	0.00767023	Female
STAT4	-3.06105	0.00232671	0.00767023	Female
CYP11A1	-3.06056	0.0023304	0.00768042	Female
RAB37	-3.06022	0.00233303	0.00768763	Female
KRT14	-3.05987	0.00233568	0.00769438	Female
PAF1	-3.0598	0.00233622	0.00769438	Female
PROM2	-3.05848	0.00234638	0.00772288	Female
F13A1	-3.05816	0.00234883	0.00772659	Female
KAT5	-3.05611	0.00236464	0.00777569	Female
C9orf125	-3.05584	0.00236674	0.00777906	Female
EVI5L	-3.05577	0.00236729	0.00777906	Female
NXPH4	-3.05575	0.00236744	0.00777906	Female
SLC25A3	-3.05591	0.00236618	0.00777906	Female
C1orf115	-3.05365	0.00238375	0.00782706	Female
CRY2	-3.05279	0.00239042	0.00784573	Female
SELL	-3.05229	0.00239436	0.00785423	Female
NRSN1	-3.05134	0.00240177	0.00787266	Female
RAP1GAP	-3.05079	0.0024061	0.00788537	Female
KCNK1	-3.04912	0.00241932	0.00792719	Female
LST1	-3.0478	0.00242977	0.00795549	Female
GNAL	-3.04756	0.00243164	0.00795864	Female
IL16	-3.04686	0.00243718	0.00797526	Female
CDK16	-3.04624	0.00244216	0.00798859	Female
CD3D	-3.04557	0.00244752	0.00800314	Female
UBE2G1	-3.04448	0.00245623	0.00802561	Female
FAM160A1	-3.04393	0.00246065	0.00803554	Female
DCLK2	-3.04357	0.00246352	0.00804191	Female
PCDHB5	-3.04256	0.00247161	0.00806393	Female
PRKG2	-3.04229	0.00247379	0.00806671	Female
ZER1	-3.04228	0.00247388	0.00806671	Female
PARP14	-3.04111	0.00248335	0.00809156	Female
SGMS1	-3.03988	0.00249334	0.00811893	Female
DLC1	-3.03967	0.00249501	0.00812051	Female
PELI3	-3.03962	0.00249544	0.00812051	Female
GGA1	-3.03753	0.00251245	0.00816814	Female
SCARA3	-3.03617	0.00252362	0.0081999	Female
WDR54	-3.03492	0.00253389	0.00822869	Female
TTYH2	-3.03406	0.00254101	0.0082457	Female
SDC3	-3.03388	0.00254248	0.00824894	Female
PRRT1	-3.03226	0.00255595	0.00828341	Female
WDR25	-3.03227	0.00255586	0.00828341	Female
CACNA2D3	-3.03215	0.00255683	0.00828472	Female
GPR124	-3.03172	0.00256041	0.00829479	Female
PCDHGA5	-3.03162	0.00256125	0.00829599	Female
GNG2	-3.03042	0.00257123	0.0083206	Female
REEP2	-3.03012	0.00257378	0.00832512	Female
LOC100216001	-3.02974	0.00257695	0.00833297	Female
DUSP26	-3.0285	0.00258736	0.008362	Female
IL17RC	-3.02821	0.00258982	0.00836838	Female
CTNNBIP1	-3.02755	0.00259531	0.00838304	Female
TNNT1	-3.02748	0.0025959	0.00838341	Female
SLAMF1	-3.02741	0.00259656	0.00838399	Female
CLEC2B	-3.02717	0.00259857	0.00838892	Female
GSTM2	-3.02527	0.00261458	0.00843491	Female
R3HCC1	-3.02495	0.00261736	0.00844179	Female
ESR1	-3.02447	0.00262138	0.00845164	Female
IL6ST	-3.02365	0.00262844	0.00846974	Female
APOBEC3B	-3.02358	0.00262898	0.00846991	Female
TST	-3.02121	0.00264928	0.00852905	Female
ADAMTS10	-3.01921	0.00266649	0.00857025	Female
MED16	-3.01849	0.00267271	0.00858712	Female
KCNK13	-3.01584	0.00269579	0.00865241	Female
KLHDC7A	-3.01587	0.00269552	0.00865241	Female
FAM161B	-3.0148	0.00270487	0.00867929	Female
RSPO1	-3.01427	0.00270949	0.00869092	Female
PCDHB12	-3.0141	0.00271101	0.0086942	Female
LINGO1	-3.01363	0.00271513	0.00870584	Female
FUT8	-3.0134	0.00271709	0.00871051	Female
LOC400891	-3.01293	0.00272124	0.00872221	Female
HAPLN3	-3.01209	0.00272869	0.00874288	Female
MATN2	-3.01183	0.00273094	0.00874788	Female
RUFY1	-3.0118	0.00273125	0.00874788	Female
ACOT7	-3.00952	0.00275142	0.00880765	Female
ICAM3	-3.00944	0.00275214	0.00880836	Female
ABR	-3.00902	0.00275591	0.0088188	Female
GABRP	-3.008	0.00276496	0.00884453	Female
KRT8	-3.00779	0.00276681	0.00884767	Female
MTNR1A	-3.00778	0.00276695	0.00884767	Female
RNPEPL1	-3.00693	0.00277457	0.00887042	Female
FERMT3	-3.00644	0.00277896	0.00887853	Female
TNFRSF21	-3.00631	0.00278015	0.00887853	Female
GPR108	-3.00588	0.00278394	0.00888901	Female
CCDC69	-3.00468	0.00279476	0.0089203	Female
MYADM	-3.00471	0.00279451	0.0089203	Female
GBA3	-3.0045	0.00279639	0.00892109	Female
SLC44A2	-3.00374	0.00280331	0.00894106	Female
ATP6V0C	-3.00276	0.00281215	0.00896762	Female
PGRMC2	-3.00207	0.0028184	0.00898429	Female
MMRN2	-3.00142	0.00282435	0.00899515	Female
GZMK	-3.00119	0.00282639	0.00899993	Female
CCL22	-3.00096	0.00282853	0.0090002	Female
RALBP1	-3.00101	0.00282802	0.0090002	Female
PHLDA3	-3.00049	0.00283281	0.00901219	Female
C18orf8	-3.00028	0.0028347	0.00901654	Female
CCRL1	-2.99991	0.00283814	0.00902584	Female
CD48	-2.99965	0.00284044	0.00903107	Female
LCAT	-2.99961	0.00284081	0.00903107	Female
BCKDK	-2.99816	0.00285411	0.00907171	Female
PYROXD2	-2.99782	0.00285723	0.00907863	Female
SHE	-2.99781	0.00285733	0.00907863	Female
POMT2	-2.99756	0.00285966	0.0090844	Female
TNNI2	-2.99738	0.00286137	0.00908488	Female
AQP8	-2.99661	0.00286844	0.00910402	Female
ZNF366	-2.99479	0.00288532	0.00915262	Female
RASSF2	-2.99456	0.00288742	0.00915763	Female
SPPL2A	-2.99411	0.00289158	0.00916915	Female
USP19	-2.9936	0.00289632	0.00918086	Female
RIMS1	-2.99234	0.00290814	0.00921498	Female
MOB2	-2.99195	0.00291179	0.00922489	Female
SPRR1A	-2.99136	0.00291728	0.0092406	Female
PLA2G2F	-2.99061	0.00292431	0.00925799	Female
FAM171A2	-2.98921	0.00293753	0.00929299	Female
SFRP2	-2.98923	0.00293737	0.00929299	Female
TTC38	-2.98887	0.00294075	0.00930147	Female
LILRA6	-2.98859	0.00294335	0.00930802	Female
TMEM8A	-2.98719	0.00295668	0.00934343	Female
PRKCH	-2.98698	0.00295865	0.00934797	Female
MTMR9	-2.98679	0.00296044	0.00935024	Female
SLC22A18AS	-2.98603	0.00296771	0.00936815	Female
VSTM1	-2.98579	0.00297003	0.00937207	Female
LOC283267	-2.98529	0.0029748	0.00938543	Female
FHL1	-2.9839	0.00298809	0.0094172	Female
PDXP	-2.98392	0.00298789	0.0094172	Female
LOC441869	-2.98356	0.00299131	0.00942564	Female
TRIM62	-2.98308	0.00299594	0.00943854	Female
BEAN	-2.98237	0.00300275	0.00945827	Female
AGR2	-2.98216	0.00300475	0.00946288	Female
USP18	-2.98181	0.00300817	0.00947026	Female
ARHGAP20	-2.98156	0.00301057	0.0094761	Female
SEMA3D	-2.98049	0.00302094	0.00950702	Female
C12orf49	-2.98042	0.00302159	0.00950735	Female
ABCA10	-2.97904	0.00303495	0.00954425	Female
TLE6	-2.9783	0.0030422	0.00956191	Female
ANKRD53	-2.97778	0.00304722	0.00957597	Female
RUNX1T1	-2.9761	0.00306374	0.00962441	Female
MFSD5	-2.97577	0.00306694	0.00963275	Female
CYSLTR1	-2.97562	0.00306842	0.00963565	Female
MXD4	-2.97481	0.00307639	0.00965549	Female
SERTAD1	-2.97345	0.00308983	0.0096942	Female
NR2F2	-2.97284	0.00309586	0.00970965	Female
ZIC2	-2.97204	0.00310379	0.00973103	Female
ITSN1	-2.96963	0.00312782	0.00978883	Female
KIFC3	-2.96986	0.0031255	0.00978883	Female
ZBTB8A	-2.96977	0.00312643	0.00978883	Female
CCL4	-2.9695	0.00312912	0.00979114	Female
KLK13	-2.96765	0.00314762	0.00984728	Female
TOM1	-2.96729	0.00315126	0.00985513	Female
PLEKHO1	-2.96708	0.00315336	0.00985995	Female
PKP2	-2.96419	0.00318262	0.0099408	Female
XCL1	-2.9642	0.00318254	0.0099408	Female
TSKU	-2.96278	0.00319698	0.00998031	Female
LGALS1	-2.96005	0.00322493	0.0100568	Female
B2M	-2.95982	0.00322732	0.0100618	Female
DIRAS3	-2.95978	0.00322769	0.0100618	Female
AGXT2L2	-2.95972	0.00322836	0.0100621	Female
CYP2C9	-2.95944	0.00323117	0.0100691	Female
INPP1	-2.95841	0.00324181	0.0100986	Female
ABCC3	-2.95754	0.0032508	0.0101212	Female
ANO7	-2.95635	0.00326312	0.0101548	Female
PRDM6	-2.95565	0.00327046	0.0101752	Female
CXCL12	-2.95552	0.00327186	0.0101759	Female
KLF6	-2.95505	0.00327669	0.0101839	Female
SCARF2	-2.95424	0.00328519	0.0102032	Female
WDR24	-2.9542	0.00328555	0.0102032	Female
TSPAN15	-2.95399	0.00328783	0.0102039	Female
TRIM22	-2.95348	0.00329314	0.0102167	Female
RHOV	-2.95323	0.00329576	0.0102231	Female
STK32B	-2.9528	0.00330027	0.0102352	Female
PTPRC	-2.95106	0.00331859	0.0102811	Female
RAB33A	-2.95	0.00332973	0.0103138	Female
ASGR2	-2.94807	0.0033503	0.010372	Female
CEACAM7	-2.94748	0.00335656	0.0103896	Female
SLC17A5	-2.94644	0.00336762	0.0104146	Female
KCNQ4	-2.94582	0.00337434	0.0104317	Female
ANGPTL2	-2.94569	0.00337573	0.0104323	Female
ARF1	-2.9456	0.00337665	0.0104333	Female
C17orf81	-2.94483	0.00338493	0.0104543	Female
RBM23	-2.94466	0.00338672	0.010457	Female
LIMD2	-2.94451	0.00338839	0.0104603	Female
GPR65	-2.94443	0.00338925	0.0104612	Female
GALNT9	-2.94418	0.00339189	0.0104627	Female
PCSK7	-2.94417	0.00339206	0.0104627	Female
SIGLEC16	-2.94416	0.00339214	0.0104627	Female
TRAFD1	-2.94419	0.00339177	0.0104627	Female
CLDN5	-2.94403	0.00339352	0.0104633	Female
LOC554202	-2.94387	0.00339526	0.0104668	Female
SPTLC2	-2.94344	0.00339984	0.0104772	Female
POLD4	-2.94317	0.00340286	0.0104828	Female
DDR2	-2.94293	0.00340536	0.0104871	Female
LOC100130776	-2.94252	0.00340978	0.0104949	Female
DHRS4L2	-2.94133	0.00342269	0.0105272	Female
SLC14A2	-2.94013	0.00343577	0.0105656	Female
DHRS7	-2.93738	0.00346591	0.0106508	Female
AR	-2.93712	0.00346867	0.0106538	Female
FOXJ2	-2.9369	0.00347115	0.0106538	Female
SH3RF1	-2.93699	0.00347011	0.0106538	Female
SHF	-2.93696	0.00347045	0.0106538	Female
GLI1	-2.9366	0.00347446	0.0106607	Female
NAT8B	-2.93659	0.00347459	0.0106607	Female
TFF1	-2.93641	0.0034765	0.0106611	Female
ASCL1	-2.93624	0.00347838	0.0106648	Female
C21orf57	-2.93538	0.00348783	0.01069	Female
FAM113B	-2.93363	0.00350728	0.0107402	Female
RCAN2	-2.93326	0.00351141	0.0107491	Female
TMEM173	-2.93328	0.00351116	0.0107491	Female
DOC2B	-2.93222	0.00352299	0.0107808	Female
BMP3	-2.93183	0.00352731	0.0107903	Female
SAMD4A	-2.93155	0.00353046	0.0107942	Female
LY6H	-2.9304	0.00354326	0.0108277	Female
UBE2QL1	-2.93002	0.00354756	0.010839	Female
PFKFB4	-2.92913	0.00355758	0.0108662	Female
LDB3	-2.9283	0.00356692	0.0108924	Female
ITGAE	-2.92817	0.00356837	0.0108949	Female
SKI	-2.92746	0.00357641	0.0109176	Female
RXRG	-2.92733	0.00357787	0.0109201	Female
S100B	-2.92702	0.00358129	0.0109267	Female
HPCA	-2.92648	0.00358748	0.0109437	Female
PTPN7	-2.92631	0.00358936	0.0109475	Female
DOLPP1	-2.92543	0.00359937	0.0109762	Female
CD82	-2.92533	0.00360052	0.0109778	Female
YIPF5	-2.92434	0.00361183	0.0110084	Female
ALG12	-2.92402	0.00361545	0.0110156	Female
GSTZ1	-2.9235	0.00362141	0.011028	Female
RELN	-2.9217	0.00364198	0.0110868	Female
CSNK1G1	-2.92156	0.00364363	0.0110881	Female
AVPI1	-2.92113	0.00364851	0.0111009	Female
FCGR2A	-2.92091	0.00365109	0.0111054	Female
WISP2	-2.92089	0.00365127	0.0111054	Female
MFNG	-2.92017	0.00365957	0.0111287	Female
MARCH2	-2.9197	0.00366503	0.0111434	Female
PLEKHB2	-2.91945	0.00366792	0.0111503	Female
SYNPO2	-2.91867	0.00367692	0.0111737	Female
SMN1	-2.91755	0.00369002	0.0112038	Female
PIP4K2A	-2.91678	0.00369896	0.0112271	Female
ABCA2	-2.91665	0.0037004	0.0112295	Female
CD69	-2.91655	0.00370156	0.0112311	Female
ARHGAP29	-2.91518	0.00371763	0.011277	Female
ASPRV1	-2.91374	0.00373446	0.0113191	Female
NHSL1	-2.91348	0.00373752	0.0113264	Female
CNTN4	-2.91294	0.00374387	0.0113417	Female
CNTNAP3	-2.91237	0.00375059	0.0113601	Female
KIAA0226	-2.91227	0.00375188	0.0113616	Female
SPSB1	-2.91222	0.00375237	0.0113616	Female
PRRC1	-2.91163	0.00375935	0.0113788	Female
CASQ2	-2.91149	0.00376106	0.011382	Female
METTL7A	-2.90936	0.00378633	0.0114486	Female
SF3A1	-2.90911	0.00378928	0.0114555	Female
SPINT2	-2.90906	0.00378994	0.0114555	Female
SYNGR3	-2.9073	0.00381089	0.0115129	Female
C4orf32	-2.90698	0.00381475	0.0115191	Female
SEMA4G	-2.90697	0.0038149	0.0115191	Female
SLC9A9	-2.90648	0.00382075	0.0115339	Female
CXorf36	-2.90554	0.00383206	0.0115649	Female
PPP1R13L	-2.90494	0.00383927	0.0115806	Female
EMR1	-2.90468	0.00384237	0.011588	Female
TRAF3IP3	-2.90452	0.00384433	0.0115919	Female
EFEMP2	-2.90153	0.00388055	0.0116899	Female
PLCB3	-2.90051	0.00389299	0.0117205	Female
CD248	-2.90017	0.00389711	0.0117289	Female
FGD6	-2.89958	0.00390434	0.0117466	Female
CEACAM3	-2.89938	0.00390679	0.0117502	Female
PDLIM3	-2.89883	0.00391354	0.0117661	Female
TRIL	-2.89848	0.00391784	0.011775	Female
PDZD4	-2.89728	0.00393257	0.0118112	Female
LAMA1	-2.89669	0.00393994	0.0118293	Female
KIAA0748	-2.89619	0.00394614	0.0118458	Female
LPCAT3	-2.89591	0.00394957	0.0118541	Female
ENDOG	-2.8947	0.00396449	0.0118928	Female
ITGB4	-2.89407	0.00397242	0.0119125	Female
ITK	-2.89389	0.00397465	0.0119171	Female
PCDHB3	-2.89315	0.00398383	0.0119406	Female
TRIM41	-2.8926	0.00399068	0.011957	Female
IL18R1	-2.89183	0.00400029	0.0119797	Female
TPP1	-2.89021	0.0040206	0.0120384	Female
MAGI1	-2.88918	0.00403357	0.0120752	Female
CADPS2	-2.88905	0.00403526	0.0120782	Female
HMGCL	-2.88752	0.00405457	0.0121339	Female
MAST4	-2.88679	0.00406382	0.0121574	Female
MAPK12	-2.88625	0.00407068	0.0121738	Female
PPP3CA	-2.88596	0.00407436	0.0121827	Female
LYL1	-2.88568	0.00407802	0.0121895	Female
ATF5	-2.88522	0.0040838	0.0122026	Female
C14orf176	-2.88493	0.00408747	0.0122115	Female
LRFN1	-2.8843	0.00409552	0.012233	Female
PHLDB2	-2.88426	0.00409607	0.012233	Female
TRIM47	-2.88419	0.00409691	0.0122334	Female
CABIN1	-2.88267	0.00411648	0.0122814	Female
KIAA2022	-2.88223	0.00412215	0.012292	Female
EPM2A	-2.88118	0.0041356	0.0123258	Female
CMPK2	-2.88063	0.00414273	0.012345	Female
SPINK2	-2.87958	0.00415629	0.012377	Female
ADARB1	-2.8788	0.00416639	0.0124028	Female
C14orf73	-2.87833	0.00417258	0.0124191	Female
TRAT1	-2.87643	0.00419732	0.0124831	Female
GFRA3	-2.87462	0.00422106	0.0125394	Female
ECH1	-2.87445	0.00422331	0.0125424	Female
PCDHGA12	-2.87342	0.00423688	0.0125806	Female
PPP1R12B	-2.87324	0.00423917	0.0125831	Female
KIAA0125	-2.87318	0.00424008	0.0125837	Female
GP1BA	-2.87309	0.00424119	0.0125848	Female
FBXO32	-2.87175	0.00425893	0.0126289	Female
SNCA	-2.87165	0.00426029	0.0126308	Female
ATP10A	-2.87158	0.00426113	0.0126311	Female
ACY3	-2.87124	0.00426564	0.0126424	Female
YIF1B	-2.87117	0.00426659	0.0126431	Female
TAGLN	-2.86968	0.00428644	0.0126954	Female
GPR84	-2.86935	0.00429084	0.0127063	Female
CAMK2A	-2.86873	0.00429909	0.0127264	Female
ZMYND15	-2.86825	0.00430558	0.0127413	Female
C10orf72	-2.8679	0.00431023	0.012753	Female
SOCS2	-2.86718	0.0043199	0.0127772	Female
CDHR5	-2.86668	0.00432652	0.0127903	Female
NDUFA9	-2.86679	0.00432512	0.0127903	Female
ARSI	-2.86637	0.00433076	0.0127986	Female
SYNE1	-2.86614	0.00433386	0.0128012	Female
ADAMTS15	-2.86606	0.00433492	0.0128022	Female
PGR	-2.86583	0.00433796	0.012809	Female
MGST3	-2.86503	0.00434879	0.0128367	Female
DMRTA1	-2.8643	0.00435874	0.0128595	Female
JAK2	-2.86417	0.00436037	0.0128622	Female
LGI4	-2.86214	0.00438803	0.0129372	Female
ECM1	-2.86194	0.00439074	0.0129408	Female
KCNB1	-2.86054	0.00440977	0.0129855	Female
LGALS9	-2.8605	0.00441034	0.0129855	Female
PAM	-2.86051	0.00441029	0.0129855	Female
RASSF6	-2.86019	0.00441467	0.0129961	Female
ADORA1	-2.85975	0.00442064	0.0130093	Female
RAPGEF1	-2.85956	0.00442325	0.0130148	Female
NAAA	-2.85926	0.00442735	0.0130246	Female
ERC1	-2.85908	0.00442978	0.0130274	Female
IRF9	-2.85912	0.00442927	0.0130274	Female
RNASE2	-2.85833	0.00444009	0.0130533	Female
FGF11	-2.85811	0.00444312	0.01306	Female
ATG2A	-2.85755	0.0044509	0.0130807	Female
S1PR1	-2.85684	0.00446071	0.0131052	Female
DCLK1	-2.85626	0.00446872	0.0131265	Female
OAS2	-2.85507	0.00448519	0.0131616	Female
KRT19	-2.85399	0.00450025	0.013197	Female
LRCH2	-2.85171	0.00453204	0.0132813	Female
NUDT6	-2.85149	0.00453516	0.0132882	Female
RASGRP1	-2.85095	0.00454277	0.0133083	Female
TMEM51	-2.85047	0.00454954	0.0133215	Female
RNF145	-2.84981	0.00455876	0.013344	Female
CCL3	-2.8479	0.00458582	0.0134164	Female
TLE1	-2.84769	0.00458883	0.013423	Female
COX7A1	-2.84708	0.00459748	0.0134422	Female
AFF1	-2.84621	0.00460978	0.0134685	Female
PTPRZ1	-2.84609	0.00461144	0.0134711	Female
JAM3	-2.84593	0.00461382	0.0134758	Female
GPR161	-2.84532	0.00462252	0.0134967	Female
MAP3K12	-2.84402	0.00464113	0.0135466	Female
PAMR1	-2.84337	0.00465044	0.013571	Female
ANK3	-2.84154	0.00467677	0.0136415	Female
NR1H3	-2.83951	0.00470605	0.0137132	Female
MARCH8	-2.83851	0.00472058	0.0137487	Female
SLC27A3	-2.83834	0.00472306	0.0137536	Female
PCCB	-2.83824	0.0047246	0.0137558	Female
ELK3	-2.83809	0.00472678	0.0137598	Female
DLG2	-2.83599	0.00475736	0.0138302	Female
WDR20	-2.83595	0.00475805	0.0138302	Female
HRASLS2	-2.83584	0.00475958	0.0138323	Female
XPO7	-2.83237	0.00481075	0.0139532	Female
HLX	-2.83196	0.00481686	0.0139686	Female
CST7	-2.83022	0.00484268	0.0140365	Female
FLJ42709	-2.82885	0.00486312	0.0140935	Female
ZDHHC12	-2.82833	0.00487078	0.014111	Female
NKX3-1	-2.82679	0.00489395	0.0141594	Female
GLTPD1	-2.82518	0.00491822	0.0142202	Female
CASP10	-2.82476	0.00492451	0.014236	Female
RGS19	-2.8244	0.00493001	0.0142496	Female
GABARAPL1	-2.82286	0.00495338	0.01431	Female
VAT1	-2.82291	0.00495264	0.01431	Female
KIF1B	-2.81994	0.00499786	0.0144314	Female
COX6A1	-2.81955	0.00500384	0.0144415	Female
GPR174	-2.81695	0.00504386	0.0145498	Female
MEOX1	-2.81678	0.00504659	0.0145553	Female
NRBP1	-2.81644	0.00505175	0.0145678	Female
FA2H	-2.81616	0.00505607	0.0145778	Female
FRY	-2.81587	0.00506057	0.014586	Female
PPTC7	-2.81368	0.00509475	0.0146724	Female
PLXNB3	-2.8134	0.00509909	0.0146801	Female
MGC29506	-2.813	0.00510534	0.0146957	Female
CD36	-2.81094	0.00513753	0.0147786	Female
KCNN3	-2.80408	0.0052463	0.0150791	Female
TPSAB1	-2.80245	0.00527251	0.0151495	Female
FAM107B	-2.80202	0.00527951	0.0151671	Female
CHST11	-2.80119	0.00529284	0.0152004	Female
LRRC33	-2.80046	0.00530465	0.0152318	Female
FPR2	-2.79964	0.00531785	0.0152672	Female
RSPO2	-2.79919	0.00532516	0.0152857	Female
C1QTNF7	-2.79763	0.00535053	0.0153451	Female
SP140	-2.79759	0.00535112	0.0153451	Female
C17orf28	-2.79652	0.00536863	0.0153903	Female
RHBDL3	-2.79517	0.00539082	0.0154489	Female
PCDHA13	-2.79442	0.00540308	0.0154764	Female
CANT1	-2.79383	0.00541281	0.0155017	Female
ZNF835	-2.79374	0.00541435	0.0155036	Female
ZC3H12C	-2.79308	0.0054252	0.0155321	Female
TRIM63	-2.79238	0.00543677	0.0155602	Female
CYP1B1	-2.79186	0.00544543	0.0155799	Female
FHOD1	-2.79187	0.00544521	0.0155799	Female
TREM2	-2.78974	0.00548063	0.0156729	Female
SAMD9	-2.78931	0.00548771	0.0156854	Female
ATP6V1G2	-2.78899	0.00549299	0.0156954	Female
C1QL1	-2.78901	0.00549268	0.0156954	Female
NHSL2	-2.78802	0.00550926	0.0157348	Female
MAB21L2	-2.78795	0.00551044	0.015735	Female
CD163L1	-2.78764	0.00551559	0.0157452	Female
CD22	-2.78763	0.00551582	0.0157452	Female
PDE4D	-2.78739	0.00551975	0.0157539	Female
FLRT3	-2.78617	0.00554026	0.0158047	Female
CLIC3	-2.78589	0.00554507	0.0158158	Female
RAB11B	-2.78561	0.00554977	0.0158267	Female
IGFL2	-2.78488	0.00556202	0.0158499	Female
IL2RA	-2.78489	0.00556194	0.0158499	Female
DEGS2	-2.78396	0.00557766	0.0158824	Female
PPM1A	-2.78397	0.0055775	0.0158824	Female
RNPEP	-2.78391	0.00557839	0.0158824	Female
BTBD9	-2.78382	0.00557989	0.0158831	Female
IMPA2	-2.78374	0.00558136	0.0158831	Female
SEMA7A	-2.78376	0.00558094	0.0158831	Female
CNR1	-2.78348	0.00558565	0.0158927	Female
FAM179A	-2.78201	0.00561062	0.0159612	Female
GPIHBP1	-2.7811	0.00562617	0.0159892	Female
TNFRSF10A	-2.78116	0.00562521	0.0159892	Female
PRICKLE2	-2.78045	0.00563728	0.0160136	Female
KLF9	-2.77974	0.00564936	0.0160401	Female
CXCL13	-2.7793	0.00565699	0.0160592	Female
IQSEC1	-2.77906	0.00566106	0.0160681	Female
CD1D	-2.77901	0.00566202	0.0160682	Female
JAKMIP1	-2.77814	0.00567683	0.0161077	Female
GGTA1	-2.77792	0.00568073	0.0161161	Female
HRH1	-2.77786	0.00568168	0.0161162	Female
RYR1	-2.77747	0.00568845	0.0161302	Female
SPTAN1	-2.7775	0.00568794	0.0161302	Female
CCDC71	-2.77721	0.00569297	0.0161404	Female
LMO3	-2.77671	0.00570157	0.0161569	Female
RASGEF1C	-2.77672	0.00570141	0.0161569	Female
GVIN1	-2.77657	0.00570397	0.0161611	Female
FBXL7	-2.7763	0.00570867	0.0161718	Female
RAB6B	-2.77517	0.00572818	0.0162113	Female
FAM13A	-2.77407	0.00574732	0.0162602	Female
PCDHB6	-2.77347	0.00575767	0.0162869	Female
HRASLS5	-2.77248	0.00577498	0.0163279	Female
DHRS7B	-2.7724	0.00577636	0.0163292	Female
MSH4	-2.77097	0.00580144	0.0163895	Female
AQP5	-2.7707	0.00580615	0.0164002	Female
EGLN2	-2.77063	0.00580745	0.0164012	Female
ADD2	-2.77028	0.00581345	0.0164129	Female
CHRDL1	-2.76985	0.00582116	0.0164297	Female
KIAA0664	-2.76984	0.00582129	0.0164297	Female
MEX3B	-2.7691	0.00583429	0.0164531	Female
OLIG1	-2.76872	0.005841	0.0164667	Female
C7orf58	-2.76864	0.00584244	0.0164681	Female
B3GNT1	-2.76827	0.0058489	0.0164837	Female
CERCAM	-2.76785	0.00585635	0.0164967	Female
FAM151A	-2.76787	0.00585599	0.0164967	Female
RAI1	-2.76791	0.00585531	0.0164967	Female
CD63	-2.76755	0.00586162	0.016501	Female
NLGN3	-2.76762	0.00586037	0.016501	Female
SNED1	-2.76656	0.00587929	0.0165401	Female
MSR1	-2.76613	0.00588688	0.0165587	Female
GPR172B	-2.76548	0.00589848	0.0165859	Female
ITPR1	-2.76543	0.00589939	0.0165859	Female
ATP13A2	-2.76536	0.00590047	0.0165863	Female
KLK3	-2.76505	0.00590612	0.0165995	Female
AMOTL1	-2.76489	0.00590887	0.0166046	Female
ENG	-2.76481	0.00591032	0.016606	Female
PCOLCE	-2.76396	0.00592561	0.0166436	Female
ZNF304	-2.76375	0.00592924	0.0166511	Female
CTSO	-2.76342	0.00593519	0.0166625	Female
CD1A	-2.76277	0.00594675	0.0166923	Female
NDUFS2	-2.76191	0.00596232	0.0167285	Female
TFAP2A	-2.7619	0.00596251	0.0167285	Female
CBLN3	-2.7609	0.00598037	0.0167705	Female
ATP5D	-2.75957	0.00600443	0.0168326	Female
PLD1	-2.75774	0.00603773	0.0169151	Female
NFKB1	-2.75723	0.00604694	0.0169355	Female
PCDHGB7	-2.75728	0.00604605	0.0169355	Female
ADCY5	-2.75558	0.00607699	0.0170088	Female
AEBP1	-2.75535	0.00608131	0.0170181	Female
FABP4	-2.75503	0.00608717	0.0170318	Female
KRT81	-2.75383	0.00610909	0.0170904	Female
SH2D4A	-2.75368	0.00611189	0.0170928	Female
CRISPLD2	-2.75299	0.00612465	0.0171257	Female
ANKRD35	-2.75238	0.00613591	0.017149	Female
SLITRK6	-2.75197	0.00614337	0.0171624	Female
MUC5B	-2.75184	0.00614586	0.0171659	Female
LRRC4C	-2.75175	0.00614746	0.0171676	Female
ANXA11	-2.75152	0.00615173	0.0171768	Female
SIPA1L1	-2.75068	0.00616727	0.0172147	Female
WDR55	-2.75056	0.00616951	0.0172182	Female
STEAP4	-2.75011	0.00617788	0.0172333	Female
GPR27	-2.74948	0.00618951	0.0172575	Female
TGFB3	-2.74949	0.00618929	0.0172575	Female
ZDHHC3	-2.74914	0.00619594	0.0172727	Female
JAKMIP3	-2.74859	0.00620619	0.017293	Female
TIE1	-2.74851	0.00620761	0.0172942	Female
C3	-2.74731	0.00623006	0.0173421	Female
DOT1L	-2.74702	0.00623549	0.017347	Female
ZNRF1	-2.74587	0.00625694	0.0174012	Female
ALK	-2.74548	0.0062643	0.0174163	Female
NUBP1	-2.74548	0.00626439	0.0174163	Female
ADRA1B	-2.74516	0.00627033	0.0174246	Female
CLEC4F	-2.74408	0.00629061	0.0174781	Female
LPP	-2.74387	0.00629464	0.0174865	Female
DLG3	-2.73906	0.0063861	0.0177125	Female
ARMC7	-2.73886	0.00638983	0.0177173	Female
ZNF436	-2.73819	0.00640266	0.0177444	Female
SLC24A4	-2.73814	0.00640372	0.0177445	Female
PITPNM1	-2.73759	0.00641419	0.0177707	Female
XKR4	-2.73605	0.00644381	0.0178443	Female
PCDHGB1	-2.73539	0.00645657	0.0178712	Female
SNTG2	-2.73549	0.00645456	0.0178712	Female
TMEM125	-2.73518	0.00646062	0.0178796	Female
GIPR	-2.7337	0.00648924	0.0179531	Female
PTPN22	-2.73361	0.00649113	0.0179555	Female
CCR3	-2.73275	0.0065077	0.0179928	Female
ACAA2	-2.73237	0.0065152	0.018001	Female
PTCHD1	-2.73248	0.00651296	0.018001	Female
KIF5A	-2.73189	0.00652442	0.0180191	Female
TPSB2	-2.73145	0.00653306	0.0180373	Female
LAX1	-2.73033	0.00655499	0.0180892	Female
TRPC6	-2.72921	0.00657705	0.0181387	Female
CNTNAP1	-2.72912	0.00657877	0.0181406	Female
ID2	-2.72807	0.00659944	0.0181947	Female
CNRIP1	-2.72718	0.00661686	0.0182313	Female
BDKRB1	-2.72668	0.00662692	0.018254	Female
ZC3H10	-2.72636	0.00663316	0.0182647	Female
CNGB1	-2.72551	0.00664998	0.0183052	Female
BEND4	-2.72545	0.00665125	0.0183058	Female
ADAMTS14	-2.72448	0.00667054	0.018356	Female
C17orf44	-2.72405	0.00667893	0.0183729	Female
ERRFI1	-2.72405	0.0066791	0.0183729	Female
NAIP	-2.72396	0.00668088	0.0183729	Female
IL17REL	-2.72381	0.00668388	0.0183783	Female
FAM20A	-2.72357	0.00668854	0.0183882	Female
ARRDC4	-2.72326	0.00669476	0.0183993	Female
PEG3	-2.72316	0.00669677	0.0183993	Female
TRAF3	-2.72326	0.00669484	0.0183993	Female
LTK	-2.72276	0.00670485	0.0184186	Female
SYNJ2BP	-2.72127	0.00673457	0.0184945	Female
AGL	-2.72092	0.00674158	0.018505	Female
CACNA2D1	-2.72094	0.00674125	0.018505	Female
KIAA1161	-2.72033	0.00675349	0.0185319	Female
GAL3ST4	-2.71928	0.00677455	0.0185809	Female
IDO1	-2.71765	0.00680766	0.018663	Female
AES	-2.71693	0.00682222	0.0186898	Female
GNA13	-2.71685	0.00682384	0.0186898	Female
STOM	-2.71691	0.00682254	0.0186898	Female
CCNB3	-2.71634	0.00683423	0.0187125	Female
SAMSN1	-2.71499	0.00686163	0.0187815	Female
OBFC1	-2.71485	0.00686453	0.0187836	Female
ANGPTL1	-2.71471	0.00686733	0.0187883	Female
FDXR	-2.71427	0.00687638	0.0188101	Female
ELOVL1	-2.71362	0.00688966	0.0188435	Female
VPREB3	-2.71155	0.0069321	0.0189467	Female
SLC25A42	-2.71066	0.00695057	0.0189805	Female
TAOK3	-2.71049	0.00695399	0.0189868	Female
GBE1	-2.71013	0.00696148	0.0190043	Female
ELMO1	-2.70912	0.00698247	0.0190527	Female
POM121L9P	-2.70893	0.00698629	0.0190572	Female
DIP2A	-2.70871	0.00699096	0.019067	Female
SPTBN1	-2.70864	0.00699227	0.0190676	Female
PLXDC2	-2.70742	0.0070178	0.0191312	Female
SYNC	-2.70539	0.00706002	0.0192343	Female
NARS	-2.70506	0.00706712	0.0192507	Female
TSPO	-2.70489	0.00707053	0.019257	Female
GNA15	-2.70386	0.00709217	0.0193039	Female
C8orf80	-2.70358	0.00709816	0.0193142	Female
PCDH10	-2.70323	0.00710556	0.0193283	Female
NR3C1	-2.70025	0.00716853	0.0194845	Female
NGFR	-2.69922	0.00719038	0.0195378	Female
CDC42SE2	-2.69691	0.00723969	0.0196547	Female
NACC1	-2.69653	0.0072478	0.0196724	Female
TUB	-2.69626	0.00725372	0.0196855	Female
FBXW4	-2.69617	0.00725545	0.0196871	Female
TESK1	-2.69584	0.00726264	0.0197005	Female
ZNF264	-2.69484	0.00728424	0.0197469	Female
NLRP1	-2.69456	0.00729018	0.0197568	Female
SAMD11	-2.69426	0.00729665	0.0197713	Female
RBM9	-2.69388	0.0073049	0.0197906	Female
LILRA5	-2.69259	0.00733279	0.0198569	Female
KLHL30	-2.69069	0.00737397	0.0199592	Female
LOC282997	-2.69002	0.00738862	0.0199927	Female
UGDH	-2.69004	0.00738816	0.0199927	Female
IL17C	-2.68992	0.0073908	0.0199955	Female
RPL36AL	-2.68986	0.00739202	0.0199957	Female
ALPPL2	-2.68959	0.00739789	0.0200085	Female
CD226	-2.68943	0.00740153	0.0200152	Female
PGLYRP1	-2.68904	0.00740993	0.0200318	Female
GALNT7	-2.68898	0.00741133	0.0200325	Female
DNASE1L3	-2.6889	0.00741306	0.020034	Female
PDZRN3	-2.68842	0.00742349	0.020056	Female
S100A13	-2.68799	0.00743309	0.0200789	Female
AVPR1A	-2.68775	0.00743838	0.02009	Female
HSPB2	-2.68749	0.007444	0.0201021	Female
PARP3	-2.68735	0.00744712	0.0201075	Female
NT5C1B	-2.68631	0.00746983	0.0201594	Female
C14orf34	-2.68536	0.00749096	0.0202134	Female
ZNF804A	-2.68518	0.00749482	0.0202207	Female
SIGIRR	-2.68511	0.00749631	0.0202215	Female
OCEL1	-2.68446	0.00751084	0.0202483	Female
ALOX15B	-2.68437	0.00751288	0.0202506	Female
CLEC1A	-2.6841	0.00751875	0.0202602	Female
TPCN2	-2.68381	0.00752515	0.0202744	Female
KIAA0495	-2.68217	0.00756165	0.0203602	Female
PCDHGA6	-2.68209	0.00756351	0.0203621	Female
SCRG1	-2.68157	0.00757507	0.0203869	Female
KLK12	-2.681	0.00758775	0.0204125	Female
OTUD7B	-2.67893	0.00763405	0.0205172	Female
KCNG1	-2.67886	0.00763569	0.0205185	Female
IGSF1	-2.6781	0.00765272	0.0205579	Female
PTPRM	-2.67756	0.00766487	0.0205843	Female
AIM1L	-2.67707	0.00767601	0.0206079	Female
PFKFB3	-2.6766	0.00768654	0.020633	Female
PNCK	-2.67639	0.00769135	0.0206396	Female
ADM	-2.67512	0.00772021	0.0207075	Female
HIPK4	-2.67352	0.00775657	0.0208018	Female
ORMDL2	-2.67274	0.00777422	0.0208459	Female
SLC30A10	-2.67173	0.0077973	0.0209046	Female
CXCL16	-2.67161	0.00780005	0.020907	Female
PCOLCE2	-2.67113	0.00781104	0.0209287	Female
KCNQ5	-2.67085	0.00781766	0.0209432	Female
RNF150	-2.67058	0.00782368	0.0209529	Female
DGCR2	-2.66925	0.00785441	0.0210288	Female
AHRR	-2.66846	0.00787249	0.0210675	Female
HHIPL1	-2.66855	0.00787046	0.0210675	Female
RADIL	-2.66847	0.00787225	0.0210675	Female
DISP1	-2.66711	0.00790373	0.021135	Female
RELB	-2.66628	0.00792298	0.0211832	Female
LOC96610	-2.66553	0.00794048	0.0212268	Female
NKX2-3	-2.66503	0.00795225	0.0212511	Female
NLRP12	-2.66498	0.00795324	0.0212511	Female
VAX2	-2.66474	0.00795882	0.0212595	Female
DUSP1	-2.6629	0.00800197	0.0213616	Female
MFAP5	-2.66285	0.00800313	0.0213616	Female
SLC7A7	-2.66211	0.00802056	0.0214016	Female
KIAA0040	-2.662	0.00802293	0.0214047	Female
MRVI1	-2.66128	0.00803993	0.0214388	Female
LOC651250	-2.66059	0.00805627	0.0214773	Female
GLUD2	-2.65925	0.00808794	0.0215551	Female
CCR7	-2.65861	0.008103	0.021592	Female
ZBTB7A	-2.65814	0.00811419	0.0216179	Female
ATP8B4	-2.65729	0.00813432	0.0216589	Female
LOC338758	-2.6573	0.00813422	0.0216589	Female
RBMS2	-2.65708	0.00813938	0.0216658	Female
TAPBPL	-2.6565	0.0081531	0.0216991	Female
C1orf173	-2.65388	0.00821581	0.0218483	Female
MUC17	-2.65208	0.0082591	0.0219511	Female
C17orf87	-2.65146	0.00827409	0.0219876	Female
MNDA	-2.65124	0.00827932	0.0219972	Female
CHGB	-2.65084	0.00828904	0.0220173	Female
CTSL1	-2.65036	0.00830059	0.0220413	Female
ELMOD1	-2.64816	0.00835399	0.0221511	Female
FAM18B	-2.64814	0.00835459	0.0221511	Female
DAZAP2	-2.64806	0.00835662	0.0221531	Female
RAF1	-2.64801	0.00835786	0.0221531	Female
IDH3A	-2.64527	0.00842475	0.0223202	Female
RAB11FIP5	-2.64498	0.00843185	0.0223357	Female
GPR82	-2.64174	0.00851187	0.0225272	Female
C12orf68	-2.64118	0.00852566	0.0225569	Female
FAM13B	-2.64072	0.0085371	0.0225837	Female
UGT2B15	-2.64031	0.00854734	0.0226074	Female
LIFR	-2.63981	0.00855972	0.0226367	Female
SLC27A1	-2.63897	0.00858067	0.0226852	Female
FAIM3	-2.63761	0.00861455	0.0227714	Female
SNAP91	-2.63728	0.00862285	0.0227865	Female
ITPRIP	-2.63711	0.00862721	0.0227945	Female
FBXW11	-2.63657	0.00864079	0.0228166	Female
GATA5	-2.63661	0.00863967	0.0228166	Female
KIAA1432	-2.63642	0.00864458	0.0228232	Female
LY6D	-2.63546	0.00866858	0.0228693	Female
OPA3	-2.63554	0.0086667	0.0228693	Female
LY86	-2.63529	0.00867281	0.022877	Female
MICAL2	-2.63488	0.00868314	0.0229008	Female
ERAP1	-2.63453	0.00869212	0.0229211	Female
NCRNA00092	-2.63396	0.00870652	0.0229452	Female
PLSCR3	-2.6333	0.00872307	0.0229854	Female
GBP5	-2.63317	0.00872633	0.0229871	Female
CX3CL1	-2.63278	0.00873636	0.0230065	Female
SH3BP5	-2.63264	0.00873981	0.0230087	Female
LOC387647	-2.63257	0.00874165	0.0230101	Female
MESDC1	-2.63217	0.00875192	0.0230302	Female
SGPP1	-2.63142	0.00877087	0.0230766	Female
POLG	-2.63068	0.00878983	0.0231195	Female
SULT1A1	-2.63029	0.00879959	0.0231417	Female
KCNIP1	-2.6297	0.00881478	0.0231747	Female
UTS2D	-2.62944	0.00882137	0.023188	Female
CD151	-2.62869	0.00884054	0.0232285	Female
PLA2G10	-2.62847	0.00884612	0.0232397	Female
SLC2A6	-2.62779	0.00886374	0.0232755	Female
GFRA1	-2.62745	0.00887246	0.0232901	Female
SH3PXD2A	-2.62741	0.00887331	0.0232901	Female
CTNND2	-2.62577	0.00891573	0.0233909	Female
C5orf56	-2.62549	0.00892299	0.0234065	Female
SURF4	-2.62511	0.00893272	0.0234285	Female
ARFGAP3	-2.62463	0.00894515	0.0234541	Female
UBE3B	-2.62252	0.00899987	0.0235834	Female
PYY	-2.62224	0.00900723	0.023599	Female
GALNT1	-2.62024	0.00905963	0.0237081	Female
CDH22	-2.61993	0.00906767	0.0237153	Female
TLL2	-2.61982	0.00907052	0.0237188	Female
ANXA2	-2.6194	0.00908142	0.0237402	Female
ABCA6	-2.61935	0.00908292	0.0237406	Female
UROD	-2.61916	0.00908773	0.0237496	Female
MAP1B	-2.61631	0.00916294	0.023935	Female
SAMM50	-2.61604	0.00917009	0.023947	Female
AHCYL2	-2.61573	0.00917827	0.0239648	Female
TNFSF13B	-2.61563	0.00918097	0.0239683	Female
MAP1A	-2.61558	0.00918243	0.0239685	Female
BMP8A	-2.61534	0.00918856	0.0239809	Female
KAT2B	-2.61527	0.00919059	0.0239826	Female
RECK	-2.61503	0.00919689	0.0239955	Female
TRPC3	-2.61366	0.00923323	0.0240688	Female
CREB3L3	-2.61348	0.00923826	0.0240784	Female
KCNE1	-2.61309	0.00924854	0.0241015	Female
ADAMTS1	-2.61287	0.00925427	0.0241122	Female
CTSZ	-2.61197	0.00927848	0.0241544	Female
CYLD	-2.60924	0.00935175	0.0243054	Female
ACACB	-2.60852	0.00937112	0.0243521	Female
TMEM53	-2.60845	0.0093732	0.0243539	Female
TRIM16	-2.60752	0.0093983	0.0244083	Female
MSN	-2.6068	0.0094177	0.0244441	Female
C19orf76	-2.60438	0.00948354	0.0245912	Female
BCL6	-2.60411	0.009491	0.0246052	Female
SNN	-2.60386	0.00949785	0.0246193	Female
GATA4	-2.60331	0.00951286	0.0246546	Female
C2orf62	-2.60142	0.00956452	0.0247701	Female
TBC1D2B	-2.60022	0.00959775	0.0248451	Female
MCTP2	-2.60002	0.00960321	0.0248556	Female
ATP2B1	-2.59904	0.00963027	0.0249146	Female
CD1C	-2.59832	0.00965025	0.0249626	Female
ANXA5	-2.5981	0.00965636	0.0249682	Female
FAM83F	-2.59809	0.00965668	0.0249682	Female
MMP9	-2.59814	0.00965534	0.0249682	Female
MPND	-2.5978	0.00966472	0.0249816	Female
TRAM2	-2.59703	0.00968591	0.0250327	Female
EBF3	-2.59691	0.00968928	0.0250377	Female
RASSF3	-2.59634	0.00970529	0.0250741	Female
MCTP1	-2.5961	0.00971181	0.0250848	Female
HMBOX1	-2.59591	0.00971721	0.025095	Female
ZNF536	-2.59449	0.00975689	0.0251938	Female
C2CD2L	-2.59375	0.0097775	0.0252396	Female
FAM55A	-2.59316	0.00979428	0.0252699	Female
SLCO4C1	-2.59313	0.00979504	0.0252699	Female
CXCR2P1	-2.59287	0.00980244	0.0252853	Female
SCN11A	-2.5921	0.00982402	0.0253335	Female
TRABD	-2.59148	0.00984146	0.0253673	Female
TNFRSF13B	-2.59116	0.00985057	0.025387	Female
PALM	-2.59091	0.00985745	0.025401	Female
TMEM55B	-2.59075	0.00986209	0.0254051	Female
MAPK6	-2.59031	0.00987463	0.0254303	Female
ISG15	-2.58886	0.0099157	0.025521	Female
GJC2	-2.58836	0.00992977	0.0255535	Female
psiTPTE22	-2.5854	0.0100143	0.0257596	Female
FLJ46111	-2.58528	0.0100178	0.025765	Female
ADNP2	-2.58481	0.0100313	0.0257959	Female
NDN	-2.58419	0.0100491	0.025834	Female
CCL3L1	-2.58356	0.0100672	0.0258692	Female
TSHZ3	-2.58276	0.0100903	0.0259171	Female
PRPH2	-2.58235	0.0101022	0.0259399	Female
NPAS1	-2.58223	0.0101056	0.0259442	Female
PILRA	-2.58219	0.0101068	0.0259442	Female
GRLF1	-2.58202	0.0101116	0.025949	Female
MAGI3	-2.58207	0.0101102	0.025949	Female
CLEC12A	-2.58163	0.0101228	0.02597	Female
FRMPD2	-2.5807	0.0101497	0.0260238	Female
CSRP2	-2.5802	0.0101642	0.0260572	Female
BCAT2	-2.57979	0.0101761	0.0260724	Female
NINJ1	-2.57906	0.0101976	0.0261236	Female
CCNYL1	-2.57783	0.0102332	0.0262034	Female
SCARA5	-2.57764	0.0102389	0.0262141	Female
PDE4B	-2.57683	0.0102624	0.0262667	Female
ATP1A2	-2.57675	0.0102649	0.0262692	Female
MDK	-2.57668	0.0102669	0.0262705	Female
IFI27	-2.57544	0.0103033	0.0263483	Female
INMT	-2.575	0.0103163	0.0263716	Female
PDE10A	-2.57493	0.0103185	0.0263716	Female
CDC42EP5	-2.57416	0.0103411	0.026414	Female
TMEM100	-2.57401	0.0103455	0.0264215	Female
CLEC7A	-2.57278	0.0103817	0.0264906	Female
MSRB3	-2.57285	0.0103796	0.0264906	Female
FRMD6	-2.57238	0.0103937	0.0265135	Female
FOXF2	-2.57159	0.0104169	0.0265611	Female
C15orf37	-2.57075	0.010442	0.0266023	Female
CLDN23	-2.57069	0.0104437	0.0266023	Female
FIBCD1	-2.57076	0.0104416	0.0266023	Female
LGALS12	-2.57074	0.0104424	0.0266023	Female
POTEF	-2.57073	0.0104427	0.0266023	Female
AKR1B10	-2.57053	0.0104486	0.0266111	Female
SPEN	-2.56936	0.0104834	0.0266841	Female
MICALL1	-2.56912	0.0104905	0.0266939	Female
PPP2R5B	-2.56869	0.0105034	0.0267194	Female
LYPD5	-2.56831	0.0105147	0.0267442	Female
CLEC17A	-2.56663	0.010565	0.026852	Female
RGP1	-2.56648	0.0105696	0.0268566	Female
FBN1	-2.56627	0.0105761	0.0268692	Female
PSD4	-2.56584	0.0105889	0.026894	Female
DEDD2	-2.56507	0.0106122	0.0269415	Female
LOC145820	-2.56463	0.0106253	0.0269668	Female
AFG3L2	-2.56441	0.0106321	0.0269801	Female
HEY1	-2.56255	0.0106883	0.0271071	Female
EFS	-2.56198	0.0107057	0.0271461	Female
ADAM11	-2.56184	0.0107101	0.0271499	Female
CLDN18	-2.56165	0.0107157	0.0271529	Female
BHMT2	-2.5615	0.0107202	0.0271604	Female
ZNF324	-2.56124	0.0107282	0.0271767	Female
TMEM115	-2.56104	0.0107344	0.0271871	Female
EML2	-2.56084	0.0107404	0.0271959	Female
SDS	-2.56013	0.010762	0.0272427	Female
CADM1	-2.55782	0.010833	0.0274065	Female
ENPP6	-2.55754	0.0108414	0.02742	Female
PCSK6	-2.5568	0.0108643	0.0274739	Female
SIT1	-2.5567	0.0108674	0.0274778	Female
C10orf105	-2.55642	0.0108759	0.0274952	Female
RAET1G	-2.55628	0.0108803	0.0275023	Female
VTN	-2.55609	0.0108861	0.0275131	Female
SPHK1	-2.55561	0.0109011	0.0275469	Female
RFTN1	-2.55537	0.0109083	0.0275572	Female
ACTN2	-2.55532	0.01091	0.0275575	Female
PTPN23	-2.5548	0.0109261	0.0275941	Female
C14orf132	-2.55451	0.010935	0.0276102	Female
HS3ST3A1	-2.55449	0.0109356	0.0276102	Female
LOC572558	-2.55337	0.0109705	0.0276864	Female
TMEM171	-2.55296	0.0109831	0.0277101	Female
ELAC1	-2.55222	0.0110062	0.0277566	Female
CORO1C	-2.55099	0.0110445	0.0278479	Female
WNT10B	-2.55096	0.0110456	0.0278479	Female
CLIC5	-2.55017	0.0110703	0.0278941	Female
IKZF2	-2.55021	0.0110688	0.0278941	Female
MYBPC2	-2.54997	0.0110765	0.0279055	Female
AKR1A1	-2.54971	0.0110846	0.0279221	Female
C7	-2.54955	0.0110897	0.0279309	Female
C20orf26	-2.54907	0.0111047	0.0279607	Female
SLC23A3	-2.54875	0.011115	0.0279824	Female
KLB	-2.54861	0.0111193	0.0279893	Female
LMO2	-2.54836	0.0111271	0.028005	Female
C3orf54	-2.54756	0.0111523	0.0280624	Female
CYYR1	-2.54715	0.0111652	0.0280846	Female
TRIM40	-2.54717	0.0111645	0.0280846	Female
PIAS3	-2.54624	0.0111939	0.0281529	Female
PYGL	-2.54591	0.0112045	0.0281755	Female
IGF1	-2.54558	0.0112148	0.0281974	Female
HIF3A	-2.54503	0.0112322	0.0282329	Female
ARHGEF6	-2.54381	0.011271	0.0283102	Female
IGLON5	-2.54303	0.011296	0.0283565	Female
SRRM3	-2.54272	0.011306	0.028368	Female
LBXCOR1	-2.54256	0.0113109	0.0283695	Female
RAB11A	-2.54205	0.0113272	0.0283984	Female
BEND5	-2.54136	0.0113493	0.0284478	Female
GPSM1	-2.54133	0.0113502	0.0284478	Female
TRPV3	-2.54127	0.0113521	0.0284485	Female
ARHGAP15	-2.54119	0.0113547	0.028451	Female
FCRL3	-2.54056	0.0113749	0.0284957	Female
RNF11	-2.54009	0.0113902	0.0285155	Female
XPC	-2.53916	0.0114201	0.0285821	Female
LAMC3	-2.53908	0.0114227	0.0285845	Female
KLHDC7B	-2.53806	0.0114555	0.0286544	Female
ANKS1B	-2.53762	0.0114696	0.0286813	Female
SLC6A17	-2.53725	0.0114816	0.0287074	Female
C2orf65	-2.53667	0.0115003	0.02875	Female
COG8	-2.53621	0.0115155	0.0287796	Female
C6orf154	-2.53504	0.0115534	0.0288654	Female
PAPPA	-2.5339	0.0115907	0.0289469	Female
GAPT	-2.53291	0.0116228	0.0290188	Female
C1orf212	-2.53275	0.0116283	0.0290283	Female
TMEM82	-2.53252	0.0116355	0.0290424	Female
ATP10D	-2.53218	0.011647	0.0290668	Female
WNT7B	-2.53178	0.01166	0.0290952	Female
PPP1R13B	-2.53141	0.011672	0.029121	Female
SDF2L1	-2.53007	0.0117162	0.0292146	Female
PAPPA2	-2.52969	0.0117289	0.0292378	Female
NT5DC3	-2.5293	0.0117417	0.0292657	Female
HTT	-2.52916	0.0117461	0.0292725	Female
CXCR5	-2.5291	0.0117481	0.0292732	Female
C6orf186	-2.52883	0.011757	0.0292914	Female
C16orf62	-2.52845	0.0117696	0.0293185	Female
SH2D1A	-2.5257	0.0118609	0.0295291	Female
PREX2	-2.52535	0.0118726	0.0295498	Female
PYHIN1	-2.52456	0.011899	0.0296071	Female
FAM5B	-2.52436	0.0119057	0.0296154	Female
KRAS	-2.52436	0.0119057	0.0296154	Female
JAKMIP2	-2.52371	0.0119274	0.029661	Female
CLNK	-2.52351	0.011934	0.0296635	Female
KIAA1370	-2.5236	0.011931	0.0296635	Female
OAZ2	-2.52284	0.0119564	0.0297078	Female
DCTN2	-2.52166	0.0119961	0.0297979	Female
C1orf21	-2.52136	0.0120065	0.0298195	Female
C1orf186	-2.52124	0.0120104	0.0298249	Female
ANKLE2	-2.52068	0.0120293	0.029855	Female
HCFC2	-2.52049	0.0120357	0.0298667	Female
OR51E1	-2.52026	0.0120434	0.0298814	Female
UBE2L6	-2.52011	0.0120484	0.0298893	Female
GFOD1	-2.51994	0.0120544	0.0298917	Female
TMEM92	-2.51927	0.012077	0.0299395	Female
FCRL2	-2.51752	0.0121363	0.0300735	Female
MAN2B1	-2.51718	0.0121478	0.0300935	Female
TCTE1	-2.51668	0.0121649	0.0301316	Female
COX10	-2.51557	0.0122026	0.0302166	Female
GNRH2	-2.51528	0.0122126	0.0302329	Female
PCDHB15	-2.51417	0.0122505	0.0303223	Female
SLC35F3	-2.51407	0.0122541	0.0303226	Female
CCL4L2	-2.51389	0.0122602	0.0303334	Female
MYO5B	-2.51325	0.0122821	0.0303748	Female
LOC400931	-2.51257	0.0123055	0.0304153	Female
STMN2	-2.51169	0.0123361	0.0304738	Female
TCF21	-2.51009	0.0123913	0.0305929	Female
FLJ35220	-2.50869	0.0124398	0.0306877	Female
TMBIM6	-2.5087	0.0124394	0.0306877	Female
NKAIN1	-2.50859	0.0124433	0.0306909	Female
DCBLD1	-2.5081	0.0124603	0.0307244	Female
NR1H2	-2.50801	0.0124636	0.030728	Female
NDUFS7	-2.50623	0.0125254	0.0308588	Female
PTN	-2.50589	0.0125375	0.0308843	Female
ST3GAL6	-2.50554	0.0125496	0.0309098	Female
CD276	-2.50544	0.0125533	0.0309145	Female
PTGIS	-2.50529	0.0125587	0.0309233	Female
AQPEP	-2.50489	0.0125725	0.0309442	Female
MORN5	-2.50461	0.0125822	0.0309576	Female
SH2D6	-2.50459	0.0125832	0.0309576	Female
UNC45A	-2.50453	0.0125852	0.0309581	Female
MUSTN1	-2.50405	0.012602	0.0309908	Female
NR2F6	-2.50272	0.0126487	0.0310969	Female
CRLF1	-2.50135	0.0126973	0.0312033	Female
ETV1	-2.50046	0.0127289	0.0312677	Female
CLEC14A	-2.49948	0.0127636	0.0313485	Female
VGLL3	-2.49937	0.0127675	0.0313538	Female
LTB	-2.49819	0.0128095	0.0314393	Female
C6orf208	-2.49806	0.012814	0.0314459	Female
PIK3R3	-2.49759	0.012831	0.031483	Female
CAP1	-2.49724	0.0128436	0.0315096	Female
LCN10	-2.49601	0.0128876	0.0316132	Female
DNAJC28	-2.4957	0.0128985	0.0316311	Female
NOL4	-2.49551	0.0129055	0.0316394	Female
EVPLL	-2.49523	0.0129156	0.0316598	Female
FAM181B	-2.495	0.0129236	0.0316705	Female
TESK2	-2.49434	0.0129477	0.0317117	Female
NMUR1	-2.49412	0.0129554	0.0317261	Female
SNX29	-2.49333	0.012984	0.0317918	Female
HEXA	-2.49219	0.0130251	0.0318834	Female
PHF15	-2.49162	0.0130458	0.0319208	Female
CCL14	-2.49136	0.0130554	0.0319358	Female
RSPH1	-2.49076	0.013077	0.0319836	Female
KRT1	-2.48993	0.0131071	0.0320365	Female
NDUFB10	-2.48969	0.0131161	0.032048	Female
LHX6	-2.48954	0.0131214	0.0320564	Female
IVD	-2.48899	0.0131414	0.032091	Female
C17orf60	-2.48866	0.0131536	0.0321082	Female
HLA-DOB	-2.4882	0.0131702	0.0321344	Female
GATSL2	-2.48776	0.0131863	0.0321599	Female
PDE6G	-2.48773	0.0131876	0.0321599	Female
NDST2	-2.4865	0.0132327	0.0322518	Female
KCNK12	-2.48546	0.013271	0.0323317	Female
ITGAX	-2.48435	0.0133118	0.032413	Female
C4A	-2.48322	0.0133535	0.0324965	Female
ZCCHC12	-2.48311	0.0133577	0.0325022	Female
ATP1B2	-2.48272	0.0133721	0.0325283	Female
NUDT22	-2.48131	0.0134243	0.0326279	Female
GBP1	-2.48067	0.0134483	0.0326681	Female
EEF2K	-2.48048	0.0134553	0.0326806	Female
MGLL	-2.48019	0.0134662	0.0326981	Female
LPIN1	-2.4789	0.0135143	0.0328058	Female
DAPK3	-2.47872	0.0135211	0.0328178	Female
ACTN4	-2.47745	0.0135688	0.0329197	Female
SPATA20	-2.47623	0.0136145	0.0330214	Female
LRRC1	-2.47563	0.0136372	0.0330613	Female
PLSCR4	-2.47492	0.0136641	0.033105	Female
LY6K	-2.47465	0.013674	0.0331152	Female
ICAM4	-2.47452	0.0136789	0.0331226	Female
LIMCH1	-2.47396	0.0137003	0.0331698	Female
CD40LG	-2.47385	0.0137044	0.0331752	Female
ABCB5	-2.47335	0.0137234	0.0332073	Female
SIGLECP3	-2.47256	0.0137533	0.0332658	Female
MYL6	-2.47217	0.0137681	0.0332925	Female
ZNF671	-2.4717	0.0137861	0.0333315	Female
GRRP1	-2.471	0.0138128	0.0333832	Female
NEFH	-2.47081	0.0138201	0.0333951	Female
BCL2L2	-2.4686	0.0139044	0.0335572	Female
ANKRD37	-2.46823	0.0139185	0.0335821	Female
DPYSL3	-2.46781	0.0139349	0.033617	Female
TMEM119	-2.46702	0.0139651	0.0336851	Female
ZNF428	-2.46672	0.0139768	0.0336995	Female
TXNDC15	-2.46599	0.0140051	0.0337631	Female
RAB14	-2.46564	0.0140183	0.0337903	Female
SERPINF1	-2.46505	0.0140414	0.0338366	Female
PIP4K2C	-2.46364	0.0140959	0.0339509	Female
ELP3	-2.46277	0.0141295	0.0340255	Female
MAMDC4	-2.46237	0.0141451	0.0340537	Female
CDH23	-2.46109	0.014195	0.0341363	Female
IL22RA2	-2.45956	0.0142551	0.0342621	Female
SSH1	-2.45862	0.014292	0.0343412	Female
CA14	-2.45831	0.014304	0.0343513	Female
TNFSF10	-2.45708	0.0143528	0.034426	Female
PSEN1	-2.4569	0.0143596	0.0344375	Female
HADHA	-2.45673	0.0143664	0.0344396	Female
FRRS1	-2.45638	0.0143805	0.0344646	Female
GFPT2	-2.45637	0.0143807	0.0344646	Female
LOC339524	-2.45631	0.0143832	0.0344658	Female
SVEP1	-2.45604	0.0143938	0.0344817	Female
DHRS3	-2.45551	0.0144146	0.034522	Female
NUMBL	-2.45486	0.0144405	0.03457	Female
PREX1	-2.45401	0.0144742	0.0346364	Female
C12orf44	-2.4534	0.0144985	0.034681	Female
RBMS3	-2.45322	0.0145058	0.0346835	Female
BTLA	-2.45275	0.0145242	0.0347229	Female
FAM5C	-2.45226	0.014544	0.0347558	Female
NPC2	-2.45189	0.0145588	0.0347817	Female
KCNIP4	-2.45166	0.0145678	0.0347984	Female
CHRNB1	-2.45135	0.0145802	0.0348091	Female
NAP1L2	-2.45148	0.014575	0.0348091	Female
RETN	-2.4512	0.0145864	0.0348192	Female
SSPN	-2.45096	0.0145959	0.0348371	Female
HDAC9	-2.44998	0.014635	0.03491	Female
SCN3B	-2.44995	0.0146364	0.03491	Female
FCGR1A	-2.44935	0.0146605	0.0349628	Female
CEBPE	-2.44927	0.0146636	0.0349653	Female
EBF1	-2.44825	0.0147049	0.0350496	Female
CD93	-2.44761	0.0147306	0.0350964	Female
ANKRD44	-2.44685	0.0147614	0.0351532	Female
TMEM217	-2.44691	0.0147589	0.0351532	Female
LARGE	-2.44653	0.0147742	0.0351765	Female
ABCA7	-2.44626	0.0147853	0.0351964	Female
HPS1	-2.44623	0.0147866	0.0351964	Female
RRAD	-2.44602	0.014795	0.0352116	Female
TTC19	-2.44507	0.0148336	0.0352939	Female
ADAMTS2	-2.44499	0.0148366	0.0352961	Female
BDH1	-2.44491	0.0148402	0.0352999	Female
HIF1A	-2.44418	0.0148695	0.0353552	Female
NLRP2	-2.44407	0.014874	0.035361	Female
CAPN11	-2.44317	0.014911	0.0354298	Female
GPR183	-2.44204	0.0149569	0.0355094	Female
SELP	-2.44208	0.0149553	0.0355094	Female
TLN2	-2.442	0.0149587	0.0355094	Female
NEGR1	-2.44179	0.0149674	0.0355253	Female
AIM1	-2.44172	0.0149703	0.0355272	Female
CS	-2.44143	0.0149819	0.0355403	Female
NTM	-2.44149	0.0149796	0.0355403	Female
THBS4	-2.44128	0.0149882	0.0355505	Female
TMOD1	-2.44106	0.014997	0.0355666	Female
HPSE2	-2.44078	0.0150085	0.0355841	Female
CES3	-2.43987	0.015046	0.0356635	Female
FAM7A2	-2.43911	0.0150772	0.0357326	Female
MEOX2	-2.4381	0.0151191	0.035827	Female
PCDHB16	-2.43802	0.0151223	0.035829	Female
TMEM45A	-2.43798	0.015124	0.035829	Female
C18orf10	-2.43745	0.0151461	0.0358618	Female
TMEM204	-2.43677	0.0151742	0.0359187	Female
NFKB2	-2.43579	0.0152148	0.0359994	Female
FDFT1	-2.43453	0.0152671	0.0360983	Female
SEMA3G	-2.43431	0.0152765	0.036112	Female
SELS	-2.43401	0.015289	0.0361342	Female
HEY2	-2.4329	0.015335	0.0362189	Female
MTF1	-2.43226	0.0153621	0.0362753	Female
C15orf59	-2.43182	0.0153806	0.0363139	Female
C12orf53	-2.42904	0.0154974	0.0365492	Female
SPARCL1	-2.42907	0.0154962	0.0365492	Female
PPP2R3A	-2.42866	0.0155134	0.0365734	Female
ZAP70	-2.42841	0.0155239	0.036593	Female
SV2B	-2.42831	0.0155285	0.0365989	Female
TECPR1	-2.4282	0.015533	0.0366048	Female
TMTC1	-2.42648	0.0156058	0.0367515	Female
KLHL38	-2.42587	0.0156318	0.036798	Female
SPATC1	-2.42571	0.0156387	0.0368092	Female
DPCR1	-2.42519	0.0156606	0.0368508	Female
TDRD12	-2.42512	0.0156637	0.0368533	Female
ARHGEF37	-2.42481	0.015677	0.0368696	Female
NECAP2	-2.42485	0.0156754	0.0368696	Female
ELANE	-2.42476	0.0156792	0.0368698	Female
UNC80	-2.4243	0.0156986	0.0369105	Female
PRSS36	-2.42394	0.0157142	0.0369423	Female
CILP	-2.42236	0.0157817	0.0370909	Female
DRAM1	-2.42178	0.0158066	0.0371345	Female
GALNT12	-2.42147	0.01582	0.0371553	Female
SERINC4	-2.42135	0.0158254	0.0371586	Female
ANO3	-2.42128	0.0158281	0.0371601	Female
ZBTB16	-2.42081	0.0158482	0.0371922	Female
CHRNB2	-2.42055	0.0158596	0.0372141	Female
VLDLR	-2.42034	0.0158686	0.0372302	Female
TBC1D9B	-2.41989	0.015888	0.0372657	Female
ADCYAP1	-2.41969	0.0158965	0.0372807	Female
MYL12A	-2.41933	0.0159121	0.0373123	Female
ZBED2	-2.41909	0.0159226	0.0373269	Female
RAB43	-2.41883	0.0159337	0.037338	Female
ARPC2	-2.41874	0.0159378	0.0373424	Female
C20orf200	-2.41852	0.0159472	0.0373595	Female
OMD	-2.41769	0.0159833	0.037429	Female
CUX2	-2.4174	0.015996	0.0374537	Female
INA	-2.41583	0.0160643	0.0375936	Female
C14orf129	-2.41568	0.0160705	0.0376032	Female
BCL10	-2.41559	0.0160746	0.0376076	Female
PCDHA6	-2.41529	0.0160877	0.0376332	Female
GAB3	-2.41484	0.0161071	0.0376686	Female
FLJ42875	-2.414	0.016144	0.0377447	Female
AKR7A3	-2.41294	0.0161906	0.0378435	Female
TUBAL3	-2.41228	0.0162196	0.0378963	Female
DDX60	-2.4101	0.0163156	0.0381054	Female
EMR2	-2.40998	0.0163209	0.0381125	Female
KIAA1949	-2.40946	0.0163438	0.0381514	Female
TMEM131	-2.40946	0.0163441	0.0381514	Female
TMEM71	-2.40768	0.016423	0.0383204	Female
TSPYL5	-2.40761	0.0164258	0.0383217	Female
CECR6	-2.40713	0.0164473	0.0383668	Female
OLFM1	-2.40631	0.0164839	0.0384368	Female
GAS6	-2.40534	0.0165269	0.0385167	Female
MAT2B	-2.40486	0.0165485	0.0385618	Female
PRELP	-2.40439	0.0165695	0.0386005	Female
HHIP	-2.4037	0.0166003	0.038662	Female
KCTD10	-2.40333	0.0166174	0.0386913	Female
PDE7B	-2.39924	0.0168018	0.0390636	Female
PON1	-2.39903	0.0168114	0.0390808	Female
P2RX7	-2.39757	0.0168778	0.0392246	Female
RAPH1	-2.39751	0.0168805	0.0392257	Female
SYPL2	-2.3974	0.0168854	0.0392318	Female
TEF	-2.39712	0.0168981	0.0392562	Female
TMEM121	-2.39705	0.016901	0.0392579	Female
FAM110B	-2.3953	0.0169812	0.0394389	Female
FLT3	-2.3948	0.0170042	0.0394869	Female
MIB2	-2.39469	0.0170091	0.0394932	Female
LIX1	-2.39454	0.017016	0.0394986	Female
SAP130	-2.39454	0.0170159	0.0394986	Female
SYTL4	-2.39439	0.017023	0.0395096	Female
GAL3ST1	-2.39385	0.0170478	0.0395567	Female
RAB4B	-2.39347	0.0170653	0.0395817	Female
GDPD2	-2.39325	0.0170754	0.0395952	Female
TMTC2	-2.39324	0.0170757	0.0395952	Female
CLCA1	-2.39216	0.0171254	0.0396895	Female
SCYL1	-2.3922	0.0171235	0.0396895	Female
APOB48R	-2.39092	0.0171826	0.03978	Female
RNF138	-2.39094	0.0171816	0.03978	Female
RPS6KA2	-2.39083	0.017187	0.0397848	Female
SERPINA1	-2.39033	0.01721	0.0398328	Female
IKZF4	-2.38981	0.0172338	0.0398616	Female
ZNF232	-2.38905	0.0172693	0.0399332	Female
USF1	-2.38893	0.0172747	0.0399383	Female
IGFBP5	-2.38814	0.0173118	0.0400154	Female
CHST3	-2.38801	0.0173179	0.040019	Female
PLEKHA7	-2.38803	0.0173169	0.040019	Female
BOK	-2.38774	0.0173301	0.0400421	Female
NUDT10	-2.38734	0.0173489	0.04008	Female
DCN	-2.38711	0.0173597	0.0400839	Female
GDF6	-2.38719	0.017356	0.0400839	Female
GRIP2	-2.38565	0.017428	0.0402257	Female
FAM158A	-2.38425	0.0174937	0.0403561	Female
C14orf45	-2.3841	0.0175004	0.0403662	Female
CLCA4	-2.38387	0.0175114	0.0403809	Female
CNP	-2.38392	0.0175092	0.0403809	Female
VAT1L	-2.38355	0.0175265	0.0404104	Female
DST	-2.38345	0.0175314	0.0404163	Female
FLRT2	-2.38312	0.0175468	0.040436	Female
AK5	-2.38297	0.0175539	0.0404471	Female
KLF17	-2.38185	0.0176065	0.0405629	Female
CYBRD1	-2.38067	0.0176625	0.0406866	Female
COL14A1	-2.37938	0.0177236	0.0408164	Female
UBC	-2.37909	0.0177375	0.0408431	Female
ATG9A	-2.37897	0.0177432	0.0408478	Female
CATSPERG	-2.3773	0.017823	0.0410041	Female
IGSF21	-2.37728	0.0178235	0.0410041	Female
MLXIP	-2.37728	0.0178238	0.0410041	Female
LPPR1	-2.37712	0.0178311	0.0410156	Female
KIAA1671	-2.37645	0.0178635	0.0410846	Female
RNASE4	-2.37614	0.017878	0.0411126	Female
CDKN2C	-2.37543	0.0179121	0.0411803	Female
DZIP1	-2.3751	0.0179282	0.0412119	Female
NTNG2	-2.37495	0.0179355	0.0412232	Female
RNASEK	-2.37474	0.0179453	0.0412348	Female
LOC84740	-2.37394	0.0179841	0.0413076	Female
HMX2	-2.37371	0.017995	0.0413273	Female
GNE	-2.37336	0.018012	0.0413555	Female
BVES	-2.37261	0.0180479	0.0414272	Female
DIP2B	-2.37221	0.0180673	0.0414663	Female
RGS10	-2.37203	0.0180762	0.0414811	Female
TFG	-2.37193	0.0180807	0.041486	Female
COL4A3BP	-2.37037	0.0181565	0.0416296	Female
CYP27C1	-2.37035	0.0181575	0.0416296	Female
CHMP1A	-2.36814	0.0182649	0.0418539	Female
CDH5	-2.36783	0.0182799	0.0418787	Female
CCDC88C	-2.36776	0.0182835	0.0418801	Female
CSPG5	-2.36769	0.018287	0.0418826	Female
CLEC11A	-2.36717	0.0183121	0.0419292	Female
COTL1	-2.3667	0.0183351	0.0419654	Female
LHFP	-2.36595	0.018372	0.0420388	Female
FAM167A	-2.36577	0.0183808	0.042048	Female
GALR2	-2.36581	0.0183787	0.042048	Female
C16orf7	-2.36494	0.0184217	0.0421286	Female
C1orf70	-2.36462	0.0184376	0.042153	Female
FOXP3	-2.36445	0.0184459	0.0421637	Female
EFNA2	-2.36382	0.0184768	0.0422233	Female
SIPA1	-2.36318	0.0185083	0.0422844	Female
PLXNA2	-2.36284	0.0185251	0.0423171	Female
C9orf7	-2.36174	0.0185794	0.0424192	Female
MADD	-2.36168	0.0185825	0.0424207	Female
SLC12A6	-2.36114	0.0186093	0.0424762	Female
SETD1B	-2.36054	0.0186391	0.0425356	Female
SP1	-2.36028	0.0186519	0.0425568	Female
GFOD2	-2.35925	0.0187033	0.0426631	Female
KY	-2.35888	0.0187216	0.0426936	Female
PDCD1LG2	-2.35891	0.0187202	0.0426936	Female
PLN	-2.35595	0.0188682	0.0430055	Female
NOTCH2NL	-2.35574	0.0188791	0.0430248	Female
DNAJA4	-2.35523	0.0189045	0.0430715	Female
NAP1L3	-2.35476	0.0189282	0.0431141	Female
EXTL1	-2.35418	0.0189573	0.0431581	Female
HS3ST6	-2.354	0.0189664	0.0431731	Female
GP2	-2.35366	0.0189836	0.0431899	Female
IL4I1	-2.35368	0.0189828	0.0431899	Female
KCNK7	-2.35372	0.0189809	0.0431899	Female
MBOAT2	-2.3537	0.0189817	0.0431899	Female
HERC3	-2.35351	0.018991	0.043201	Female
CTNNA3	-2.35334	0.019	0.0432159	Female
TRIM16L	-2.35316	0.019009	0.0432252	Female
TTYH1	-2.35289	0.0190227	0.0432507	Female
CARD10	-2.35274	0.0190302	0.0432621	Female
CD1E	-2.35267	0.0190336	0.0432641	Female
TBC1D2	-2.35199	0.0190682	0.0433261	Female
ZBTB45	-2.35202	0.0190666	0.0433261	Female
MAP3K9	-2.35133	0.0191016	0.0433793	Female
PAEP	-2.3511	0.0191132	0.0434	Female
RNF165	-2.35048	0.0191447	0.043466	Female
RBP5	-2.35037	0.0191502	0.0434728	Female
CDC14A	-2.34911	0.0192147	0.0436023	Female
GCHFR	-2.34898	0.0192214	0.0436118	Female
SLC30A4	-2.34869	0.0192358	0.0436276	Female
TSPYL1	-2.3487	0.0192353	0.0436276	Female
MPP2	-2.34761	0.0192912	0.0437395	Female
ABCG4	-2.34713	0.0193156	0.043786	Female
ADAMTSL3	-2.34655	0.0193453	0.0438476	Female
C15orf17	-2.34645	0.0193507	0.0438541	Female
MARCH1	-2.34639	0.0193536	0.0438551	Female
PCDHGA4	-2.34608	0.0193695	0.0438797	Female
CD59	-2.34597	0.0193754	0.0438874	Female
FGF9	-2.3455	0.0193997	0.043931	Female
EYA2	-2.34539	0.0194052	0.0439377	Female
BCAS1	-2.34515	0.0194175	0.0439599	Female
MOGAT2	-2.34499	0.0194259	0.0439731	Female
ARHGDIA	-2.34422	0.0194652	0.0440452	Female
C6orf105	-2.34383	0.0194854	0.0440851	Female
AMPD1	-2.34318	0.0195192	0.0441502	Female
SYT11	-2.3425	0.0195543	0.0442182	Female
CDK2AP1	-2.34208	0.019576	0.0442545	Female
FOXN4	-2.34163	0.0195992	0.0442798	Female
AGR3	-2.34142	0.0196105	0.0442938	Female
CD5	-2.34142	0.0196104	0.0442938	Female
TCEA3	-2.34109	0.0196274	0.0443261	Female
TNFSF9	-2.34063	0.0196516	0.0443638	Female
MAMDC2	-2.3399	0.0196894	0.0444434	Female
DKK3	-2.33974	0.019698	0.044457	Female
CBARA1	-2.33852	0.0197615	0.0445888	Female
LAMA5	-2.33787	0.0197953	0.0446535	Female
GJA5	-2.33634	0.019876	0.044824	Female
FEZ1	-2.33587	0.0199005	0.0448621	Female
TSHZ1	-2.33569	0.0199098	0.0448772	Female
SLC1A3	-2.33543	0.0199235	0.0449018	Female
ITGA4	-2.33468	0.0199633	0.0449746	Female
FCGR3A	-2.33425	0.0199858	0.0450022	Female
WIPF1	-2.33379	0.0200103	0.0450514	Female
ADHFE1	-2.33373	0.0200132	0.0450522	Female
PNPLA7	-2.33268	0.0200687	0.0451539	Female
MYL9	-2.33238	0.0200846	0.0451782	Female
HAS3	-2.33149	0.0201322	0.0452735	Female
EDIL3	-2.33135	0.0201393	0.0452837	Female
C19orf57	-2.33107	0.0201546	0.0453123	Female
TRPM4	-2.33008	0.0202072	0.0454129	Female
CYTL1	-2.32937	0.0202449	0.0454803	Female
KCNK2	-2.32859	0.0202865	0.0455609	Female
PSCA	-2.32855	0.0202886	0.0455609	Female
DPF3	-2.32845	0.0202941	0.0455673	Female
C18orf22	-2.32836	0.0202992	0.0455729	Female
PLA2G4A	-2.32727	0.0203574	0.0456918	Female
SFRP5	-2.32711	0.020366	0.0456996	Female
GMFG	-2.32695	0.0203745	0.0457127	Female
BNC2	-2.32668	0.020389	0.0457335	Female
LIMS2	-2.32661	0.0203927	0.045736	Female
FLJ23867	-2.32519	0.0204692	0.0458876	Female
TRAF6	-2.32432	0.0205164	0.0459662	Female
BCHE	-2.32329	0.0205722	0.0460736	Female
HIPK1	-2.32288	0.0205942	0.0461069	Female
KIAA1244	-2.32287	0.0205945	0.0461069	Female
SLITRK4	-2.32287	0.020595	0.0461069	Female
OLFML3	-2.32274	0.0206018	0.0461163	Female
FLT4	-2.32243	0.0206188	0.0461484	Female
MYL12B	-2.32201	0.0206414	0.046179	Female
SCUBE2	-2.32198	0.020643	0.046179	Female
TBX2	-2.32106	0.0206933	0.0462797	Female
EIF4A1	-2.32066	0.020715	0.0463222	Female
DSG2	-2.32058	0.020719	0.0463254	Female
NBPF1	-2.31924	0.0207921	0.0464711	Female
USP13	-2.31794	0.0208635	0.0466008	Female
CCR4	-2.31633	0.0209521	0.0467808	Female
MX1	-2.31475	0.0210388	0.0469505	Female
CLCF1	-2.31461	0.0210466	0.0469562	Female
MAP3K11	-2.31265	0.0211552	0.047174	Female
IGJ	-2.31259	0.0211589	0.0471764	Female
ERI1	-2.31235	0.0211718	0.0471991	Female
C8orf84	-2.31208	0.0211871	0.0472212	Female
SPRR2D	-2.31173	0.0212065	0.0472464	Female
NRTN	-2.31079	0.0212586	0.0473444	Female
CAND2	-2.30987	0.02131	0.0474469	Female
AMFR	-2.30939	0.0213367	0.0474942	Female
FCRL5	-2.30893	0.0213626	0.0475458	Female
TRY6	-2.30684	0.0214798	0.0477763	Female
C20orf103	-2.30621	0.0215155	0.0478374	Female
COQ10A	-2.30625	0.0215133	0.0478374	Female
MAP2K3	-2.30613	0.0215198	0.0478409	Female
HERPUD1	-2.30575	0.0215415	0.0478792	Female
FAM193A	-2.30449	0.0216125	0.0480044	Female
CBX7	-2.3041	0.0216347	0.0480475	Female
SIRT7	-2.30377	0.0216531	0.0480822	Female
CUBN	-2.30359	0.0216636	0.0480996	Female
MEGF6	-2.30353	0.0216668	0.0481005	Female
PQLC2	-2.30302	0.021696	0.0481531	Female
PLCH2	-2.30264	0.0217172	0.0481819	Female
CD72	-2.30232	0.0217356	0.0482105	Female
P4HB	-2.30198	0.0217547	0.048245	Female
TBC1D8	-2.30137	0.0217893	0.0483113	Female
RFX1	-2.30089	0.0218168	0.04836	Female
CPM	-2.29995	0.0218704	0.0484604	Female
CLIC2	-2.29977	0.0218806	0.0484758	Female
ITLN1	-2.29973	0.0218829	0.0484758	Female
CYP21A2	-2.29957	0.0218921	0.0484838	Female
PCDHGA3	-2.29924	0.0219113	0.0485203	Female
ITGA7	-2.29847	0.021955	0.0485925	Female
SALL2	-2.29768	0.0220004	0.0486745	Female
RCOR2	-2.29718	0.0220292	0.0487013	Female
TLX2	-2.29695	0.0220426	0.0487248	Female
ITIH5	-2.29609	0.0220921	0.048795	Female
NPR2	-2.29578	0.0221098	0.0488239	Female
KLC1	-2.29508	0.0221503	0.0488975	Female
DHH	-2.29424	0.0221989	0.0489938	Female
FAM168A	-2.29416	0.0222035	0.0489938	Female
CASR	-2.29395	0.0222155	0.0490017	Female
INSRR	-2.29399	0.0222132	0.0490017	Female
SPRYD3	-2.29249	0.0223001	0.049145	Female
ABLIM1	-2.2924	0.0223058	0.0491515	Female
LOXL3	-2.2923	0.0223112	0.049157	Female
PPIL2	-2.29202	0.0223276	0.049187	Female
C16orf45	-2.29023	0.0224321	0.0494048	Female
SMARCD3	-2.28754	0.0225894	0.04972	Female
ENO1	-2.28666	0.0226416	0.049816	Female
SNX24	-2.28516	0.0227301	0.0499732	Female
NLGN4Y	10.4384	3.61731e-23	2.89021e-19	Male
PRKY	10.4019	4.95266e-23	2.89021e-19	Male
C13orf27	9.63903	2.99464e-20	1.31068e-16	Male
DNAJC2	9.21791	8.95058e-19	2.61163e-15	Male
PFDN4	9.16865	1.32286e-18	3.30849e-15	Male
C7orf11	9.15152	1.51489e-18	3.31515e-15	Male
TGIF2	9.03103	3.9106e-18	7.60698e-15	Male
DDX10	8.80326	2.29316e-17	4.01464e-14	Male
POLG2	8.71864	4.38859e-17	6.40258e-14	Male
UCHL3	8.72191	4.28012e-17	6.40258e-14	Male
C7orf36	8.57507	1.30664e-16	1.52502e-13	Male
NUFIP1	8.57964	1.2623e-16	1.52502e-13	Male
DPM1	8.51666	2.02925e-16	2.22038e-13	Male
CDK5RAP1	8.49144	2.45247e-16	2.52561e-13	Male
PRMT3	8.43188	3.82943e-16	3.72454e-13	Male
DSCR6	8.40658	4.62448e-16	4.2611e-13	Male
DKC1	8.23504	1.64369e-15	1.37331e-12	Male
RBM39	8.23474	1.64731e-15	1.37331e-12	Male
PCID2	8.1908	2.2725e-15	1.77975e-12	Male
RAE1	8.1869	2.33817e-15	1.77975e-12	Male
C7orf23	8.1713	2.62034e-15	1.91143e-12	Male
KIAA1704	8.16417	2.76007e-15	1.93282e-12	Male
DDX27	8.11777	3.86844e-15	2.58871e-12	Male
UQCC	8.11343	3.99241e-15	2.58871e-12	Male
C8orf59	8.0779	5.16459e-15	3.16107e-12	Male
GTF2F2	8.076	5.23625e-15	3.16107e-12	Male
RNF114	8.04544	6.52934e-15	3.81031e-12	Male
WDR35	8.03829	6.87471e-15	3.88244e-12	Male
CUL4A	8.01333	8.22829e-15	4.50165e-12	Male
HSF2BP	7.99443	9.42496e-15	5.00009e-12	Male
GPR89A	7.98372	1.01777e-14	5.24064e-12	Male
C20orf4	7.95938	1.21168e-14	5.82397e-12	Male
HSPBAP1	7.95346	1.26413e-14	5.82397e-12	Male
TOMM34	7.95673	1.23489e-14	5.82397e-12	Male
UTP14A	7.96313	1.17959e-14	5.82397e-12	Male
RNASEH2B	7.94821	1.31244e-14	5.8915e-12	Male
POU5F1B	7.93201	1.47349e-14	6.2918e-12	Male
UTP6	7.93509	1.44142e-14	6.2918e-12	Male
SPIN3	7.91988	1.60662e-14	6.69692e-12	Male
STX16	7.90233	1.82058e-14	7.41232e-12	Male
MRPL9	7.89692	1.89198e-14	7.52794e-12	Male
DHX35	7.89187	1.96119e-14	7.62991e-12	Male
LTV1	7.87768	2.16928e-14	8.25602e-12	Male
FLJ43663	7.85737	2.50542e-14	9.19436e-12	Male
HSPH1	7.85651	2.52087e-14	9.19436e-12	Male
UBA2	7.84935	2.65204e-14	9.47537e-12	Male
POLR1D	7.82882	3.06663e-14	1.07375e-11	Male
METTL2B	7.82488	3.15304e-14	1.08236e-11	Male
HCG18	7.81011	3.49966e-14	1.17824e-11	Male
DSN1	7.79955	3.77033e-14	1.22236e-11	Male
EIF3H	7.80038	3.7482e-14	1.22236e-11	Male
COMMD7	7.77395	4.51484e-14	1.43712e-11	Male
USP39	7.76883	4.68019e-14	1.46315e-11	Male
TP53RK	7.76547	4.79218e-14	1.47187e-11	Male
ZC3H8	7.72389	6.41411e-14	1.90325e-11	Male
ALG5	7.72101	6.54448e-14	1.90957e-11	Male
METTL5	7.69473	7.86342e-14	2.22213e-11	Male
NEK3	7.69462	7.86953e-14	2.22213e-11	Male
EBPL	7.68428	8.45773e-14	2.35031e-11	Male
SLC35C2	7.6664	9.5791e-14	2.62033e-11	Male
ZNF251	7.6637	9.76097e-14	2.629e-11	Male
PUS7	7.66117	9.93435e-14	2.63516e-11	Male
CBX3	7.63956	1.15434e-13	3.01628e-11	Male
PIBF1	7.6304	1.2301e-13	3.16698e-11	Male
ARMC10	7.62227	1.3014e-13	3.30197e-11	Male
TDRKH	7.59745	1.54522e-13	3.86459e-11	Male
DUS4L	7.58819	1.64723e-13	4.0617e-11	Male
CSE1L	7.5744	1.81168e-13	4.40516e-11	Male
TARBP1	7.56593	1.92058e-13	4.60597e-11	Male
PCMTD2	7.53652	2.35116e-13	5.56241e-11	Male
USPL1	7.53402	2.39192e-13	5.58337e-11	Male
UPF3A	7.52502	2.54433e-13	5.861e-11	Male
PMS2L1	7.49575	3.10905e-13	6.97821e-11	Male
RPIA	7.49669	3.08917e-13	6.97821e-11	Male
LOC100272146	7.48994	3.23516e-13	7.16936e-11	Male
C20orf165	7.48058	3.4488e-13	7.54728e-11	Male
TTPAL	7.4764	3.54871e-13	7.67003e-11	Male
CDC16	7.46907	3.73066e-13	7.77532e-11	Male
CRCP	7.46994	3.70869e-13	7.77532e-11	Male
TH1L	7.47023	3.70116e-13	7.77532e-11	Male
ORC5L	7.45816	4.01885e-13	8.27741e-11	Male
IPO5	7.44154	4.5003e-13	9.16124e-11	Male
AXIN2	7.42811	4.93024e-13	9.92112e-11	Male
EXOSC8	7.423	5.10457e-13	1.01552e-10	Male
CHCHD3	7.41458	5.40449e-13	1.06311e-10	Male
C13orf23	7.41202	5.49926e-13	1.06973e-10	Male
POT1	7.40211	5.88133e-13	1.13148e-10	Male
SNHG11	7.39382	6.22114e-13	1.18384e-10	Male
GEMIN6	7.38615	6.55236e-13	1.23346e-10	Male
GGCT	7.37661	6.98892e-13	1.28795e-10	Male
RRP15	7.37685	6.97735e-13	1.28795e-10	Male
NT5C3L	7.37412	7.10728e-13	1.29612e-10	Male
PAK1IP1	7.36694	7.46054e-13	1.34651e-10	Male
C2orf34	7.35826	7.9103e-13	1.41312e-10	Male
ZNF830	7.35194	8.25478e-13	1.44516e-10	Male
MAPRE1	7.3383	9.04917e-13	1.55318e-10	Male
TIGD1	7.33842	9.04148e-13	1.55318e-10	Male
MAP1D	7.33304	9.37475e-13	1.57811e-10	Male
EIF2S2	7.3155	1.05473e-12	1.75859e-10	Male
RPRD1B	7.31351	1.06892e-12	1.76543e-10	Male
TWISTNB	7.30508	1.13118e-12	1.85079e-10	Male
GNL3	7.29519	1.20867e-12	1.95927e-10	Male
C19orf2	7.28384	1.30413e-12	2.09463e-10	Male
ZNF12	7.27072	1.42372e-12	2.2455e-10	Male
BZW2	7.26798	1.45002e-12	2.26657e-10	Male
IMMP2L	7.25316	1.60079e-12	2.4801e-10	Male
BIVM	7.24053	1.74136e-12	2.60905e-10	Male
CHCHD7	7.24212	1.72306e-12	2.60905e-10	Male
DCAF13	7.23811	1.7696e-12	2.60905e-10	Male
LYRM4	7.24326	1.71002e-12	2.60905e-10	Male
NIT2	7.23779	1.77344e-12	2.60905e-10	Male
PSPH	7.24033	1.74373e-12	2.60905e-10	Male
C7orf25	7.23501	1.80659e-12	2.61695e-10	Male
CTNNBL1	7.23483	1.80871e-12	2.61695e-10	Male
ZNF273	7.23147	1.84956e-12	2.65412e-10	Male
TYW1	7.22766	1.89707e-12	2.70016e-10	Male
MSL3L2	7.21026	2.12965e-12	3.00676e-10	Male
C20orf43	7.20081	2.26748e-12	3.17574e-10	Male
PHF20	7.19621	2.33765e-12	3.24804e-10	Male
TCFL5	7.19356	2.37907e-12	3.27956e-10	Male
IQCB1	7.17355	2.71618e-12	3.68622e-10	Male
UBE2CBP	7.15958	2.97885e-12	4.0116e-10	Male
C17orf95	7.15577	3.05469e-12	4.08233e-10	Male
TOMM6	7.15444	3.08159e-12	4.08707e-10	Male
C6orf129	7.14802	3.21488e-12	4.2318e-10	Male
NAT10	7.14641	3.24917e-12	4.24501e-10	Male
LRRC36	7.1374	3.44798e-12	4.4714e-10	Male
RPF2	7.12805	3.66697e-12	4.68596e-10	Male
SLC25A15	7.12907	3.64247e-12	4.68596e-10	Male
KIAA0406	7.10333	4.31374e-12	5.47252e-10	Male
PFDN6	7.09701	4.49638e-12	5.60225e-10	Male
PNO1	7.09854	4.45131e-12	5.60225e-10	Male
TATDN1	7.09648	4.51201e-12	5.60225e-10	Male
EIF2AK1	7.09131	4.66744e-12	5.75443e-10	Male
CDCA7	7.08205	4.95932e-12	6.07152e-10	Male
ENOX2	7.07591	5.16297e-12	6.27695e-10	Male
TRMT12	7.07396	5.22901e-12	6.3134e-10	Male
SSBP1	7.07112	5.32727e-12	6.38798e-10	Male
MIR17HG	7.06494	5.54658e-12	6.60572e-10	Male
C7orf13	7.05994	5.73083e-12	6.77903e-10	Male
CCDC45	7.05613	5.87544e-12	6.90345e-10	Male
ZMYM2	7.0544	5.94209e-12	6.93522e-10	Male
COMMD6	7.0425	6.4217e-12	7.44534e-10	Male
C8orf45	7.03804	6.61093e-12	7.61432e-10	Male
DDX50	7.03458	6.76191e-12	7.73731e-10	Male
ZFAND1	7.03181	6.88491e-12	7.82689e-10	Male
NOL8	7.0213	7.3722e-12	8.32678e-10	Male
NOL10	7.01976	7.44667e-12	8.35698e-10	Male
C16orf88	7.00591	8.14749e-12	9.02773e-10	Male
RNF8	7.00305	8.30041e-12	9.13932e-10	Male
IFT52	7.00126	8.39732e-12	9.18824e-10	Male
APLF	6.9953	8.72827e-12	9.44677e-10	Male
RHOT1	6.99507	8.74152e-12	9.44677e-10	Male
MRPS17	6.99191	8.92218e-12	9.58286e-10	Male
CDADC1	6.98806	9.14788e-12	9.76536e-10	Male
POFUT1	6.9818	9.52644e-12	1.01078e-09	Male
C20orf111	6.97732	9.80676e-12	1.03426e-09	Male
C10orf47	6.97113	1.02075e-11	1.07007e-09	Male
MRE11A	6.96568	1.05731e-11	1.10181e-09	Male
ACSL6	6.96204	1.08252e-11	1.1214e-09	Male
NAA38	6.95571	1.12764e-11	1.16127e-09	Male
E2F5	6.9547	1.13501e-11	1.16202e-09	Male
ZNF138	6.94714	1.1918e-11	1.21307e-09	Male
PDRG1	6.93464	1.29178e-11	1.30724e-09	Male
MTERFD1	6.93193	1.31452e-11	1.32068e-09	Male
N4BP2L2	6.93127	1.32015e-11	1.32068e-09	Male
MTIF3	6.92505	1.37402e-11	1.36675e-09	Male
HEATR1	6.91558	1.46034e-11	1.43289e-09	Male
NUPL2	6.91507	1.46506e-11	1.43289e-09	Male
PHF16	6.91652	1.45155e-11	1.43289e-09	Male
C7orf70	6.91122	1.50179e-11	1.44578e-09	Male
PAN3	6.91109	1.50301e-11	1.44578e-09	Male
RNF43	6.91255	1.48901e-11	1.44578e-09	Male
BRD7	6.90338	1.57934e-11	1.5027e-09	Male
ZDHHC9	6.89394	1.6779e-11	1.58784e-09	Male
WDR12	6.8907	1.71312e-11	1.61197e-09	Male
ZMYM5	6.88991	1.72182e-11	1.61197e-09	Male
EFNA4	6.88907	1.73115e-11	1.61208e-09	Male
MTBP	6.8805	1.82876e-11	1.69398e-09	Male
ZNF643	6.87538	1.88967e-11	1.74118e-09	Male
LOC647979	6.87222	1.92832e-11	1.76749e-09	Male
DLEU1	6.87083	1.94544e-11	1.7739e-09	Male
YTHDF1	6.86598	2.00677e-11	1.82034e-09	Male
DARS	6.85971	2.08879e-11	1.88497e-09	Male
SECISBP2	6.85277	2.18343e-11	1.96028e-09	Male
C3orf26	6.85003	2.22185e-11	1.97452e-09	Male
RALGAPB	6.85027	2.21843e-11	1.97452e-09	Male
CTCFL	6.84057	2.35997e-11	2.08667e-09	Male
TCTE3	6.83629	2.42527e-11	2.13362e-09	Male
DNAH14	6.83015	2.52196e-11	2.20642e-09	Male
UTP18	6.82945	2.53322e-11	2.20642e-09	Male
NANP	6.82539	2.59958e-11	2.25301e-09	Male
LOC646999	6.81237	2.82376e-11	2.43525e-09	Male
DDX52	6.80637	2.93333e-11	2.51735e-09	Male
PRPF3	6.80476	2.96352e-11	2.53085e-09	Male
LY6G6D	6.8033	2.99108e-11	2.54198e-09	Male
RFC3	6.80193	3.01717e-11	2.55177e-09	Male
FTSJ2	6.80068	3.04119e-11	2.55971e-09	Male
CCT6A	6.79685	3.11607e-11	2.58545e-09	Male
DDX56	6.79772	3.09895e-11	2.58545e-09	Male
RP9	6.79715	3.11014e-11	2.58545e-09	Male
AIMP1	6.79463	3.16024e-11	2.60532e-09	Male
SLC25A26	6.79415	3.16978e-11	2.60532e-09	Male
C13orf34	6.79098	3.2342e-11	2.63354e-09	Male
ATP5E	6.78629	3.33175e-11	2.70041e-09	Male
SEPT7P2	6.78468	3.36572e-11	2.71537e-09	Male
UBE2V1	6.78113	3.44236e-11	2.76447e-09	Male
TM9SF4	6.7641	3.83365e-11	3.06464e-09	Male
MED30	6.76139	3.89966e-11	3.0892e-09	Male
XPO4	6.76194	3.8862e-11	3.0892e-09	Male
GPSM2	6.7601	3.93174e-11	3.10059e-09	Male
PNPT1	6.75039	4.18e-11	3.28158e-09	Male
R3HDML	6.74603	4.29656e-11	3.3431e-09	Male
TGDS	6.74002	4.46232e-11	3.45274e-09	Male
ZNF202	6.7395	4.47691e-11	3.45274e-09	Male
ADNP	6.73858	4.50287e-11	3.45753e-09	Male
SLC7A6	6.73376	4.64156e-11	3.54847e-09	Male
ZNF3	6.73184	4.69812e-11	3.57609e-09	Male
ZSCAN16	6.72334	4.95604e-11	3.75608e-09	Male
THYN1	6.71123	5.34768e-11	4.03542e-09	Male
LRRC37A3	6.70421	5.58843e-11	4.1882e-09	Male
MRPS33	6.70394	5.59798e-11	4.1882e-09	Male
POLR2K	6.68732	6.2123e-11	4.62803e-09	Male
MIOS	6.68606	6.26175e-11	4.64511e-09	Male
MYC	6.68473	6.3138e-11	4.66395e-09	Male
CCDC122	6.68384	6.3491e-11	4.67033e-09	Male
ADAT2	6.68238	6.40734e-11	4.69344e-09	Male
PIGU	6.67082	6.88771e-11	5.0243e-09	Male
NAA16	6.66285	7.23904e-11	5.23694e-09	Male
NOP58	6.6618	7.28677e-11	5.24977e-09	Male
MED4	6.65908	7.41137e-11	5.31766e-09	Male
VPS72	6.65611	7.54966e-11	5.39477e-09	Male
C2orf56	6.65527	7.58974e-11	5.40136e-09	Male
LOC100128822	6.64821	7.93078e-11	5.62122e-09	Male
CCT6P1	6.64595	8.0434e-11	5.67805e-09	Male
KRIT1	6.64515	8.08367e-11	5.68357e-09	Male
HMGB1	6.62069	9.41185e-11	6.56467e-09	Male
TIMM8A	6.6141	9.80482e-11	6.81163e-09	Male
PHOSPHO2	6.61163	9.95588e-11	6.88923e-09	Male
MRPS23	6.60937	1.00967e-10	6.95914e-09	Male
ACTR3B	6.59722	1.08858e-10	7.41548e-09	Male
STAU1	6.59502	1.10355e-10	7.48831e-09	Male
LOC100128292	6.58861	1.14816e-10	7.76093e-09	Male
OTUD6B	6.58615	1.16575e-10	7.84951e-09	Male
SHROOM4	6.5809	1.20426e-10	8.0778e-09	Male
GTF2IRD1	6.5701	1.28729e-10	8.60172e-09	Male
PPP1R3D	6.56807	1.30352e-10	8.67711e-09	Male
C20orf177	6.56532	1.32586e-10	8.79234e-09	Male
RPL7	6.54228	1.52794e-10	1.00186e-08	Male
WDR53	6.53872	1.56181e-10	1.02025e-08	Male
BOD1	6.52647	1.68391e-10	1.09592e-08	Male
TPX2	6.51728	1.78157e-10	1.15092e-08	Male
C11orf73	6.51576	1.79818e-10	1.15431e-08	Male
WBP4	6.5156	1.80001e-10	1.15431e-08	Male
EIF3M	6.50878	1.87684e-10	1.19919e-08	Male
GAS2	6.50437	1.9282e-10	1.22753e-08	Male
GTF3C3	6.49886	1.99439e-10	1.26507e-08	Male
NAT9	6.49406	2.05375e-10	1.29801e-08	Male
NR2C2AP	6.49253	2.07301e-10	1.29971e-08	Male
RIOK1	6.49208	2.07871e-10	1.29971e-08	Male
VAPB	6.49211	2.07833e-10	1.29971e-08	Male
PURB	6.48578	2.16034e-10	1.34435e-08	Male
RPS20	6.48539	2.16546e-10	1.34435e-08	Male
PRDM13	6.48083	2.22669e-10	1.37748e-08	Male
KAT2A	6.47959	2.24351e-10	1.37815e-08	Male
WDR5B	6.47969	2.24222e-10	1.37815e-08	Male
NARS2	6.47881	2.25422e-10	1.37988e-08	Male
ZNF485	6.4747	2.31152e-10	1.41003e-08	Male
SMYD5	6.4699	2.38023e-10	1.4469e-08	Male
EIF3E	6.46456	2.45895e-10	1.48897e-08	Male
EIF3J	6.46406	2.46645e-10	1.48897e-08	Male
CEBPZ	6.46194	2.49845e-10	1.49173e-08	Male
MRPS31	6.46151	2.5051e-10	1.49173e-08	Male
PHF14	6.46172	2.50182e-10	1.49173e-08	Male
RLN2	6.46285	2.48469e-10	1.49173e-08	Male
PGBD4	6.45702	2.57448e-10	1.52268e-08	Male
ZC3H15	6.45553	2.59789e-10	1.53136e-08	Male
C6orf26	6.4537	2.62699e-10	1.54211e-08	Male
SCNM1	6.45328	2.63375e-10	1.54211e-08	Male
SLC22A11	6.44846	2.71211e-10	1.5827e-08	Male
N6AMT2	6.43785	2.89276e-10	1.68251e-08	Male
TAF1D	6.43664	2.91409e-10	1.6893e-08	Male
CLCN5	6.43266	2.98535e-10	1.72242e-08	Male
C7orf68	6.42425	3.14149e-10	1.80322e-08	Male
NHLRC1	6.42265	3.17211e-10	1.81484e-08	Male
SRPK1	6.41718	3.27893e-10	1.86985e-08	Male
C20orf24	6.40472	3.5359e-10	1.99687e-08	Male
KPNA3	6.40474	3.53544e-10	1.99687e-08	Male
TCF7	6.39577	3.73233e-10	2.10103e-08	Male
POLR3C	6.39218	3.81425e-10	2.14026e-08	Male
MKI67IP	6.38884	3.8919e-10	2.17685e-08	Male
GPATCH4	6.38703	3.93451e-10	2.18821e-08	Male
FAM122B	6.38172	4.06271e-10	2.25082e-08	Male
TOP1MT	6.38113	4.07706e-10	2.25164e-08	Male
UBE2C	6.37598	4.20565e-10	2.3081e-08	Male
PUS3	6.37173	4.31463e-10	2.35315e-08	Male
TDGF1	6.36823	4.40664e-10	2.39587e-08	Male
RNF113A	6.36222	4.56895e-10	2.47643e-08	Male
TTC27	6.35278	4.83579e-10	2.61297e-08	Male
NPHP1	6.35145	4.87432e-10	2.62568e-08	Male
TTC26	6.34451	5.08181e-10	2.72178e-08	Male
ZNF141	6.34445	5.08381e-10	2.72178e-08	Male
WDR77	6.34249	5.14385e-10	2.74553e-08	Male
ARMC2	6.34155	5.17296e-10	2.75268e-08	Male
RPS6KL1	6.341	5.19016e-10	2.75346e-08	Male
OGT	6.33936	5.24144e-10	2.77226e-08	Male
ASXL1	6.33819	5.27816e-10	2.78328e-08	Male
NVL	6.33754	5.29887e-10	2.78581e-08	Male
PLEKHA8	6.33582	5.35362e-10	2.80616e-08	Male
NCOA5	6.3351	5.37705e-10	2.81003e-08	Male
HDGF	6.3341	5.40933e-10	2.81848e-08	Male
DPY19L4	6.3301	5.54037e-10	2.8782e-08	Male
LOC202781	6.32838	5.59778e-10	2.89942e-08	Male
MLH1	6.32572	5.68784e-10	2.93738e-08	Male
LUC7L3	6.32497	5.7134e-10	2.9419e-08	Male
SBDSP1	6.31868	5.93243e-10	3.04572e-08	Male
XPOT	6.31496	6.06603e-10	3.10521e-08	Male
C7orf40	6.31446	6.08415e-10	3.1054e-08	Male
UGGT2	6.31126	6.20161e-10	3.15615e-08	Male
RELL2	6.30779	6.33162e-10	3.20369e-08	Male
ZSCAN21	6.30709	6.35789e-10	3.20771e-08	Male
MRPL45	6.29202	6.95621e-10	3.42654e-08	Male
RSL1D1	6.29174	6.96778e-10	3.42654e-08	Male
RPL30	6.29092	7.00221e-10	3.43383e-08	Male
TIGD4	6.28752	7.14545e-10	3.49429e-08	Male
FAM188B	6.28586	7.21657e-10	3.51923e-08	Male
LRRC2	6.28296	7.34212e-10	3.57051e-08	Male
SETDB2	6.28176	7.39478e-10	3.58616e-08	Male
ZNF263	6.27961	7.48993e-10	3.62227e-08	Male
IRAK1BP1	6.2756	7.67082e-10	3.69953e-08	Male
C8orf33	6.27124	7.8724e-10	3.78632e-08	Male
WDR75	6.26455	8.19193e-10	3.92921e-08	Male
ZNF680	6.26181	8.32621e-10	3.9827e-08	Male
C17orf86	6.25934	8.44917e-10	4.01956e-08	Male
CSTF3	6.25952	8.43995e-10	4.01956e-08	Male
SSB	6.25349	8.74738e-10	4.15015e-08	Male
AURKA	6.25222	8.8136e-10	4.17026e-08	Male
LOC387646	6.25108	8.87351e-10	4.18729e-08	Male
CCDC41	6.24961	8.951e-10	4.20854e-08	Male
FGGY	6.24887	8.99065e-10	4.20854e-08	Male
NFS1	6.249	8.98349e-10	4.20854e-08	Male
TRMT61B	6.24798	9.0384e-10	4.21961e-08	Male
C7orf50	6.2464	9.12325e-10	4.24789e-08	Male
C8orf39	6.24368	9.27145e-10	4.27145e-08	Male
LSM5	6.24386	9.26128e-10	4.27145e-08	Male
TXNDC9	6.24373	9.2685e-10	4.27145e-08	Male
ZSCAN12	6.24439	9.23254e-10	4.27145e-08	Male
C1orf59	6.24067	9.43798e-10	4.33676e-08	Male
ZNF182	6.23966	9.49489e-10	4.35149e-08	Male
ZC3HC1	6.23767	9.6073e-10	4.39151e-08	Male
ATR	6.22604	1.02916e-09	4.69205e-08	Male
NXT1	6.22453	1.03839e-09	4.72184e-08	Male
MPHOSPH10	6.22088	1.06104e-09	4.7999e-08	Male
YWHAB	6.20778	1.1463e-09	5.17222e-08	Male
CXorf50B	6.20478	1.16676e-09	5.23758e-08	Male
RPL23	6.20414	1.17121e-09	5.24408e-08	Male
GPATCH2	6.19569	1.23098e-09	5.46974e-08	Male
TBCE	6.19462	1.23877e-09	5.4904e-08	Male
MFF	6.19329	1.24849e-09	5.51952e-08	Male
AGK	6.19154	1.26137e-09	5.56242e-08	Male
MAGOH	6.18978	1.27456e-09	5.60645e-08	Male
NCRNA00171	6.1891	1.2796e-09	5.61454e-08	Male
KHDRBS3	6.17704	1.37365e-09	6.01214e-08	Male
C7orf44	6.17539	1.387e-09	6.04034e-08	Male
HIBADH	6.17553	1.38586e-09	6.04034e-08	Male
SUZ12P	6.17466	1.39301e-09	6.05145e-08	Male
RAB22A	6.17362	1.40154e-09	6.07347e-08	Male
RBM28	6.17069	1.42586e-09	6.16358e-08	Male
SCML2	6.16941	1.43661e-09	6.19476e-08	Male
ZNF259	6.16886	1.44124e-09	6.19945e-08	Male
THUMPD2	6.16499	1.47433e-09	6.32624e-08	Male
MEX3A	6.16047	1.51387e-09	6.48001e-08	Male
STK38	6.15816	1.53454e-09	6.53655e-08	Male
RNF219	6.1552	1.56136e-09	6.63464e-08	Male
C20orf196	6.15295	1.58207e-09	6.70639e-08	Male
CENPP	6.14768	1.63159e-09	6.86642e-08	Male
TTC25	6.14352	1.67181e-09	7.0188e-08	Male
WDR67	6.1426	1.68079e-09	7.03963e-08	Male
ARGLU1	6.13729	1.73381e-09	7.2271e-08	Male
AMZ2	6.13372	1.77041e-09	7.36212e-08	Male
CCDC43	6.13219	1.78627e-09	7.41047e-08	Male
LIG3	6.12582	1.85393e-09	7.67297e-08	Male
PABPC1L	6.10605	2.08021e-09	8.56901e-08	Male
RPP40	6.10523	2.09013e-09	8.58964e-08	Male
PMFBP1	6.10348	2.11163e-09	8.65767e-08	Male
STK4	6.10181	2.13224e-09	8.71007e-08	Male
ZC4H2	6.10163	2.13436e-09	8.71007e-08	Male
HSP90AB1	6.10036	2.15027e-09	8.73429e-08	Male
MOCS3	6.10043	2.14938e-09	8.73429e-08	Male
CARS2	6.09595	2.20611e-09	8.94038e-08	Male
TAF2	6.09528	2.21468e-09	8.95435e-08	Male
THSD1P1	6.09319	2.24173e-09	9.04283e-08	Male
ZNF673	6.09141	2.26499e-09	9.11569e-08	Male
PMPCB	6.09002	2.28341e-09	9.14773e-08	Male
SYT7	6.09004	2.28313e-09	9.14773e-08	Male
CPSF3	6.08834	2.3057e-09	9.21594e-08	Male
SUGT1	6.08255	2.38447e-09	9.50911e-08	Male
MAPKAPK5	6.08215	2.39014e-09	9.51004e-08	Male
TMEM192	6.07999	2.42016e-09	9.60765e-08	Male
GTF3A	6.07807	2.44733e-09	9.69352e-08	Male
SPACA3	6.07577	2.48015e-09	9.80136e-08	Male
RRN3P1	6.07165	2.54004e-09	1.00154e-07	Male
HSPE1	6.07106	2.54875e-09	1.00272e-07	Male
C8orf44	6.06859	2.58552e-09	1.01491e-07	Male
FARSB	6.06692	2.6106e-09	1.02017e-07	Male
C6orf1	6.06611	2.62288e-09	1.02269e-07	Male
INTS8	6.06498	2.64013e-09	1.02485e-07	Male
TSGA14	6.06446	2.64803e-09	1.02564e-07	Male
EXOSC1	6.06262	2.67638e-09	1.03206e-07	Male
CDC26	6.06208	2.6847e-09	1.03299e-07	Male
CKAP2	6.06044	2.71034e-09	1.04057e-07	Male
WDR43	6.05845	2.74165e-09	1.05029e-07	Male
UTP23	6.05598	2.7811e-09	1.06307e-07	Male
C8orf77	6.05435	2.80742e-09	1.0708e-07	Male
COIL	6.05262	2.83572e-09	1.0769e-07	Male
SLC5A6	6.05161	2.85219e-09	1.08081e-07	Male
ATP6V1E2	6.05101	2.86217e-09	1.08225e-07	Male
SLC25A27	6.05053	2.8701e-09	1.08291e-07	Male
RHEB	6.04906	2.89454e-09	1.08978e-07	Male
TMEM67	6.04764	2.91836e-09	1.09639e-07	Male
TAF4	6.04616	2.94346e-09	1.10345e-07	Male
EPM2AIP1	6.04281	3.00097e-09	1.1212e-07	Male
ZNF107	6.04228	3.01003e-09	1.1212e-07	Male
ZNF443	6.04262	3.00426e-09	1.1212e-07	Male
DHRS12	6.03877	3.07161e-09	1.14171e-07	Male
NKRF	6.034	3.15729e-09	1.17107e-07	Male
DPY30	6.02982	3.23431e-09	1.19514e-07	Male
NEURL2	6.02973	3.23583e-09	1.19514e-07	Male
GARS	6.02394	3.34562e-09	1.22955e-07	Male
THOC7	6.02371	3.35007e-09	1.22955e-07	Male
C8orf38	6.02305	3.36269e-09	1.2316e-07	Male
FANCF	6.01951	3.43203e-09	1.25438e-07	Male
QRSL1	6.01308	3.56118e-09	1.29887e-07	Male
GART	6.00936	3.63815e-09	1.32418e-07	Male
TMTC4	6.00353	3.7619e-09	1.36355e-07	Male
C20orf11	6.00251	3.78406e-09	1.36875e-07	Male
FAM92A1	6.00164	3.80296e-09	1.37275e-07	Male
ALG8	5.9991	3.85872e-09	1.38716e-07	Male
ITCH	5.99945	3.85107e-09	1.38716e-07	Male
FAM105A	5.99837	3.87506e-09	1.39018e-07	Male
CUTA	5.9975	3.89431e-09	1.39423e-07	Male
RPE	5.99622	3.92309e-09	1.40166e-07	Male
IPO7	5.99449	3.96207e-09	1.40984e-07	Male
RBMX2	5.99343	3.9863e-09	1.41558e-07	Male
NDRG3	5.99227	4.01296e-09	1.42216e-07	Male
C6orf64	5.99011	4.06283e-09	1.43121e-07	Male
EEF1E1	5.9901	4.06302e-09	1.43121e-07	Male
SNORA8	5.98898	4.08926e-09	1.43756e-07	Male
TRIT1	5.97825	4.3482e-09	1.51944e-07	Male
SKA3	5.97459	4.44032e-09	1.5424e-07	Male
PVT1	5.97033	4.54969e-09	1.57695e-07	Male
PUS7L	5.96849	4.59779e-09	1.58632e-07	Male
ZNF75A	5.96829	4.60302e-09	1.58632e-07	Male
PPIH	5.96719	4.63212e-09	1.59218e-07	Male
RNF32	5.96696	4.63821e-09	1.59218e-07	Male
CSPP1	5.96191	4.77366e-09	1.63547e-07	Male
RAD54B	5.96014	4.8221e-09	1.64884e-07	Male
PDCD5	5.95916	4.84929e-09	1.6549e-07	Male
CCDC132	5.9569	4.9122e-09	1.66986e-07	Male
TMEM117	5.95439	4.98307e-09	1.69067e-07	Male
FAM53A	5.93817	5.46517e-09	1.83997e-07	Male
ISY1	5.93582	5.53885e-09	1.8612e-07	Male
ZNF563	5.93405	5.59479e-09	1.87281e-07	Male
DNMT3B	5.93296	5.62962e-09	1.87494e-07	Male
GPN1	5.9331	5.62505e-09	1.87494e-07	Male
NUP85	5.93128	5.68351e-09	1.88807e-07	Male
GATAD1	5.93053	5.70778e-09	1.89254e-07	Male
C6orf48	5.92937	5.74554e-09	1.89787e-07	Male
LOC349114	5.92961	5.73778e-09	1.89787e-07	Male
LOC440944	5.92892	5.76007e-09	1.89909e-07	Male
COPS8	5.92816	5.78501e-09	1.90062e-07	Male
RPL37A	5.92779	5.79727e-09	1.90062e-07	Male
RPS25	5.92794	5.79233e-09	1.90062e-07	Male
MUTED	5.91763	6.14157e-09	2.00598e-07	Male
TFB2M	5.91703	6.16228e-09	2.00899e-07	Male
MTRF1	5.91598	6.19914e-09	2.01351e-07	Male
NHLRC3	5.91292	6.30785e-09	2.04503e-07	Male
C1orf230	5.91228	6.33068e-09	2.04863e-07	Male
DDX31	5.91183	6.34667e-09	2.05002e-07	Male
RP9P	5.91009	6.40976e-09	2.06659e-07	Male
SLC25A14	5.9075	6.50447e-09	2.09193e-07	Male
TG	5.90729	6.51226e-09	2.09193e-07	Male
C7orf28A	5.90518	6.59031e-09	2.10926e-07	Male
NAE1	5.90287	6.67727e-09	2.13319e-07	Male
KLHL31	5.89918	6.81805e-09	2.1742e-07	Male
ESD	5.89682	6.90974e-09	2.19943e-07	Male
PTRH2	5.89644	6.92448e-09	2.20013e-07	Male
LOC285768	5.89128	7.12941e-09	2.26113e-07	Male
PTPRO	5.89042	7.16428e-09	2.26808e-07	Male
ADK	5.8886	7.23835e-09	2.2874e-07	Male
NKAP	5.88281	7.47887e-09	2.35067e-07	Male
ORC3L	5.88155	7.53254e-09	2.35967e-07	Male
ZNRD1	5.88118	7.54792e-09	2.35967e-07	Male
ETV4	5.8749	7.82008e-09	2.44039e-07	Male
NUDCD1	5.87299	7.90503e-09	2.45922e-07	Male
SCML1	5.87291	7.9085e-09	2.45922e-07	Male
PEX1	5.8714	7.97599e-09	2.47143e-07	Male
NFE2L3	5.86966	8.0547e-09	2.48701e-07	Male
RPL27A	5.86923	8.07431e-09	2.48868e-07	Male
ACTL6A	5.86864	8.10123e-09	2.49259e-07	Male
ARMCX5	5.86569	8.23693e-09	2.51665e-07	Male
KIAA0020	5.86597	8.22411e-09	2.51665e-07	Male
THADA	5.86466	8.28478e-09	2.52686e-07	Male
CD3EAP	5.86351	8.33857e-09	2.53884e-07	Male
XPO5	5.86182	8.41816e-09	2.55862e-07	Male
EBNA1BP2	5.85897	8.55441e-09	2.59553e-07	Male
TDGF3	5.85226	8.88317e-09	2.68597e-07	Male
SMYD2	5.85174	8.90957e-09	2.68931e-07	Male
MRPL48	5.85076	8.95833e-09	2.69937e-07	Male
RBM26	5.8498	9.00711e-09	2.70941e-07	Male
FAM48A	5.84459	9.27445e-09	2.77302e-07	Male
TSPAN6	5.84424	9.29254e-09	2.77302e-07	Male
RRP8	5.83764	9.64334e-09	2.86632e-07	Male
MRPL32	5.83592	9.73714e-09	2.88929e-07	Male
HSD17B7P2	5.83203	9.95156e-09	2.94792e-07	Male
LY6G6E	5.83057	1.00335e-08	2.95717e-07	Male
PABPC3	5.83109	1.00044e-08	2.95717e-07	Male
PAAF1	5.82803	1.01772e-08	2.98946e-07	Male
WDYHV1	5.82833	1.01601e-08	2.98946e-07	Male
LOC100270804	5.8255	1.03225e-08	3.02706e-07	Male
ESF1	5.82245	1.05002e-08	3.0689e-07	Male
C7orf30	5.8215	1.0556e-08	3.08006e-07	Male
MYBL2	5.8207	1.06035e-08	3.08877e-07	Male
LSM14B	5.82007	1.06409e-08	3.09452e-07	Male
DCUN1D5	5.81553	1.09148e-08	3.16892e-07	Male
SFRS6	5.81098	1.1196e-08	3.2398e-07	Male
POLR1B	5.80853	1.13502e-08	3.26822e-07	Male
LY6G6F	5.80747	1.14178e-08	3.2823e-07	Male
ANKRD49	5.80673	1.14645e-08	3.29032e-07	Male
ANKRD46	5.80527	1.15585e-08	3.31186e-07	Male
PTP4A3	5.80205	1.17686e-08	3.36654e-07	Male
MCTS1	5.79965	1.1927e-08	3.40074e-07	Male
CREBZF	5.79816	1.20263e-08	3.4235e-07	Male
GGH	5.79531	1.22195e-08	3.46719e-07	Male
CCDC113	5.79066	1.25404e-08	3.55251e-07	Male
MTCP1NB	5.79033	1.25631e-08	3.55318e-07	Male
PPA1	5.78757	1.2758e-08	3.59668e-07	Male
LRRC43	5.78494	1.29464e-08	3.64393e-07	Male
ZNF77	5.78099	1.3234e-08	3.7189e-07	Male
CLNS1A	5.77484	1.36942e-08	3.84206e-07	Male
ORC2L	5.76754	1.42613e-08	3.98202e-07	Male
DBF4	5.76401	1.4544e-08	4.04835e-07	Male
FAM165B	5.75301	1.54587e-08	4.28899e-07	Male
FKTN	5.74937	1.57737e-08	4.36255e-07	Male
CWC15	5.74831	1.58663e-08	4.38125e-07	Male
LRRC37B	5.74287	1.63519e-08	4.50114e-07	Male
LOC284232	5.73965	1.66461e-08	4.57494e-07	Male
TTC14	5.7383	1.67705e-08	4.6019e-07	Male
GJC3	5.73763	1.68328e-08	4.61178e-07	Male
PM20D2	5.73404	1.71701e-08	4.68951e-07	Male
ASNSD1	5.73205	1.736e-08	4.73399e-07	Male
MEST	5.73161	1.74028e-08	4.73827e-07	Male
CHD6	5.7307	1.74903e-08	4.7547e-07	Male
CIAO1	5.73018	1.754e-08	4.76083e-07	Male
C16orf63	5.72681	1.78702e-08	4.828e-07	Male
ORMDL1	5.72691	1.78605e-08	4.828e-07	Male
UBR5	5.72467	1.80829e-08	4.87792e-07	Male
COPS5	5.71807	1.87525e-08	5.04998e-07	Male
NANOS3	5.71782	1.87784e-08	5.04998e-07	Male
SESN1	5.7126	1.93268e-08	5.17574e-07	Male
SLC7A1	5.71253	1.93347e-08	5.17574e-07	Male
GPX2	5.71108	1.94892e-08	5.20913e-07	Male
DIS3	5.71002	1.9604e-08	5.23181e-07	Male
NSMCE2	5.70804	1.98185e-08	5.28102e-07	Male
MTERF	5.70765	1.98615e-08	5.28443e-07	Male
C21orf59	5.70325	2.03488e-08	5.39768e-07	Male
SLMO2	5.70255	2.04264e-08	5.41007e-07	Male
PSMA2	5.70155	2.05391e-08	5.42672e-07	Male
SDCCAG3	5.70145	2.05513e-08	5.42672e-07	Male
UTP14C	5.7005	2.06588e-08	5.44688e-07	Male
ACTR5	5.69956	2.07656e-08	5.46681e-07	Male
LBR	5.69878	2.08548e-08	5.48206e-07	Male
RFXAP	5.69042	2.18352e-08	5.73115e-07	Male
FAM192A	5.6901	2.18739e-08	5.73272e-07	Male
KRT23	5.68844	2.20744e-08	5.77663e-07	Male
DDX18	5.68699	2.22504e-08	5.80534e-07	Male
RINT1	5.68716	2.223e-08	5.80534e-07	Male
CHCHD6	5.68392	2.26294e-08	5.89542e-07	Male
CWF19L2	5.68262	2.27908e-08	5.91987e-07	Male
HCG11	5.68274	2.27761e-08	5.91987e-07	Male
ZNF451	5.68213	2.28519e-08	5.92693e-07	Male
TUBE1	5.68113	2.29786e-08	5.95009e-07	Male
UNC50	5.68088	2.30092e-08	5.95009e-07	Male
ZNF322A	5.67948	2.31871e-08	5.97845e-07	Male
VANGL2	5.67699	2.35061e-08	6.04289e-07	Male
DGUOK	5.67629	2.35958e-08	6.05706e-07	Male
CCDC52	5.67421	2.38662e-08	6.11064e-07	Male
NME1	5.67415	2.38743e-08	6.11064e-07	Male
GTPBP4	5.67253	2.40877e-08	6.13833e-07	Male
ZNF195	5.67258	2.40812e-08	6.13833e-07	Male
WBSCR22	5.6703	2.4384e-08	6.2048e-07	Male
RDBP	5.66633	2.49188e-08	6.33169e-07	Male
PPIA	5.66438	2.51871e-08	6.38875e-07	Male
TTC35	5.65759	2.61389e-08	6.61292e-07	Male
TNNC2	5.65713	2.6206e-08	6.62032e-07	Male
MITD1	5.65671	2.6266e-08	6.62593e-07	Male
ANKRD26	5.65599	2.63696e-08	6.64247e-07	Male
DPH5	5.6543	2.66139e-08	6.68478e-07	Male
TOP2A	5.65145	2.70313e-08	6.7799e-07	Male
RPS27A	5.64947	2.73256e-08	6.84391e-07	Male
PSPC1	5.64516	2.79757e-08	6.98674e-07	Male
POLR1C	5.64375	2.81919e-08	7.03071e-07	Male
HEATR3	5.64275	2.83455e-08	7.05897e-07	Male
C3orf17	5.63869	2.8981e-08	7.1968e-07	Male
DGAT2	5.63843	2.90224e-08	7.1968e-07	Male
USP27X	5.63866	2.89864e-08	7.1968e-07	Male
E2F3	5.63729	2.92032e-08	7.2314e-07	Male
KBTBD2	5.63578	2.94436e-08	7.27037e-07	Male
POMP	5.63578	2.94436e-08	7.27037e-07	Male
BRIX1	5.6346	2.96342e-08	7.29374e-07	Male
SUGT1L1	5.6346	2.96343e-08	7.29374e-07	Male
SRFBP1	5.63226	3.00139e-08	7.36961e-07	Male
COCH	5.631	3.02204e-08	7.40993e-07	Male
LOC100272217	5.62839	3.06538e-08	7.50568e-07	Male
CCDC86	5.62724	3.0846e-08	7.54218e-07	Male
ZNF7	5.62686	3.09102e-08	7.54734e-07	Male
NOC3L	5.62652	3.09675e-08	7.5508e-07	Male
GNG4	5.62554	3.11323e-08	7.58042e-07	Male
ANKRD10	5.62414	3.13708e-08	7.62789e-07	Male
ANGEL1	5.62198	3.17419e-08	7.70743e-07	Male
CENPQ	5.61792	3.24499e-08	7.86843e-07	Male
COG6	5.61599	3.27928e-08	7.94057e-07	Male
STK31	5.61401	3.31467e-08	8.01517e-07	Male
FAM185A	5.61261	3.34002e-08	8.05423e-07	Male
TRMT11	5.61114	3.3667e-08	8.1074e-07	Male
C20orf20	5.61042	3.37994e-08	8.11694e-07	Male
SLC22A3	5.61061	3.37651e-08	8.11694e-07	Male
FIGNL1	5.60441	3.49202e-08	8.37464e-07	Male
ZBED5	5.60287	3.52124e-08	8.43316e-07	Male
SR140	5.59993	3.57781e-08	8.54525e-07	Male
WDR46	5.59411	3.69249e-08	8.79515e-07	Male
ANKAR	5.59189	3.7371e-08	8.88933e-07	Male
NOL11	5.58984	3.77889e-08	8.97338e-07	Male
PTPDC1	5.58965	3.78269e-08	8.97338e-07	Male
LOC388796	5.58933	3.78924e-08	8.97674e-07	Male
ZNF277	5.58689	3.83965e-08	9.0839e-07	Male
PRKRIP1	5.58511	3.87677e-08	9.15932e-07	Male
KIAA0907	5.58451	3.88941e-08	9.1768e-07	Male
FAF1	5.58118	3.9601e-08	9.33102e-07	Male
RLIM	5.57879	4.01168e-08	9.43986e-07	Male
C1orf107	5.57507	4.09301e-08	9.6183e-07	Male
COG5	5.5743	4.11017e-08	9.64394e-07	Male
KBTBD6	5.57408	4.11494e-08	9.64394e-07	Male
PIGM	5.56604	4.29744e-08	1.00449e-06	Male
CTSL2	5.56205	4.39087e-08	1.02495e-06	Male
ABCF2	5.56066	4.42392e-08	1.02855e-06	Male
KIAA0564	5.56096	4.41675e-08	1.02855e-06	Male
PHF11	5.55749	4.5001e-08	1.04349e-06	Male
TCEAL1	5.55618	4.53213e-08	1.04814e-06	Male
FERMT1	5.55529	4.55388e-08	1.05067e-06	Male
C13orf18	5.55227	4.62859e-08	1.06482e-06	Male
AKAP11	5.55106	4.65885e-08	1.07037e-06	Male
PPHLN1	5.55013	4.68215e-08	1.07432e-06	Male
CCT4	5.54849	4.72361e-08	1.08001e-06	Male
RBMX	5.54875	4.7169e-08	1.08001e-06	Male
ZNF92	5.54842	4.72549e-08	1.08001e-06	Male
ELMO2	5.54788	4.73907e-08	1.08171e-06	Male
UMPS	5.54678	4.76735e-08	1.08675e-06	Male
PSMC2	5.54639	4.77726e-08	1.08759e-06	Male
C17orf79	5.54095	4.91893e-08	1.11404e-06	Male
GTF2H1	5.53783	5.00212e-08	1.12996e-06	Male
DAP3	5.53336	5.12362e-08	1.15295e-06	Male
ITGB3BP	5.53268	5.14244e-08	1.15569e-06	Male
ZKSCAN4	5.53015	5.21272e-08	1.16849e-06	Male
SRPK2	5.52621	5.32398e-08	1.1919e-06	Male
ATF6B	5.52561	5.34113e-08	1.19422e-06	Male
KARS	5.5239	5.39038e-08	1.20369e-06	Male
ARFGEF2	5.52226	5.43801e-08	1.21278e-06	Male
INTS6	5.51986	5.50841e-08	1.22692e-06	Male
NKD1	5.51857	5.54657e-08	1.23385e-06	Male
C5orf34	5.51749	5.57869e-08	1.23942e-06	Male
LOC646762	5.51553	5.63769e-08	1.24935e-06	Male
C2orf63	5.515	5.65355e-08	1.25129e-06	Male
C7orf26	5.51462	5.66508e-08	1.25225e-06	Male
NEU1	5.5123	5.73587e-08	1.26471e-06	Male
SNRPC	5.51184	5.74996e-08	1.26622e-06	Male
GUSBL2	5.51113	5.77181e-08	1.26726e-06	Male
RPL21	5.50916	5.83311e-08	1.2781e-06	Male
GCFC1	5.50431	5.98616e-08	1.3051e-06	Male
SNHG1	5.5025	6.04449e-08	1.31618e-06	Male
RPP30	5.50011	6.12229e-08	1.32816e-06	Male
TRIM54	5.49902	6.15793e-08	1.3326e-06	Male
GCLC	5.49455	6.30666e-08	1.35807e-06	Male
IFT88	5.49373	6.33411e-08	1.3623e-06	Male
RABGGTB	5.49043	6.44664e-08	1.3831e-06	Male
NECAB3	5.48958	6.47599e-08	1.3877e-06	Male
PRIM2	5.48706	6.56378e-08	1.40308e-06	Male
HRSP12	5.4833	6.69666e-08	1.42452e-06	Male
UBAC2	5.48195	6.74489e-08	1.43304e-06	Male
FAM71E1	5.48154	6.75947e-08	1.4344e-06	Male
DIAPH2	5.48089	6.78295e-08	1.43764e-06	Male
WDR70	5.47993	6.81785e-08	1.44329e-06	Male
KIF15	5.47915	6.84631e-08	1.44756e-06	Male
PDCD2	5.47808	6.88511e-08	1.45401e-06	Male
NUF2	5.47701	6.92474e-08	1.45869e-06	Male
FAM36A	5.47493	7.00156e-08	1.47151e-06	Male
SLC19A2	5.47017	7.18129e-08	1.50566e-06	Male
PMS2L3	5.46888	7.23055e-08	1.51318e-06	Male
KATNA1	5.46809	7.26111e-08	1.51601e-06	Male
NSUN6	5.46798	7.26529e-08	1.51601e-06	Male
TPP2	5.46332	7.44752e-08	1.5485e-06	Male
VMA21	5.46344	7.44272e-08	1.5485e-06	Male
FAM200A	5.46036	7.56539e-08	1.57114e-06	Male
PDS5B	5.45773	7.67171e-08	1.59133e-06	Male
RBL1	5.45713	7.69615e-08	1.59452e-06	Male
C11orf46	5.45612	7.73776e-08	1.60124e-06	Male
C2orf29	5.45411	7.82078e-08	1.61651e-06	Male
AFMID	5.45102	7.94958e-08	1.64119e-06	Male
C12orf45	5.44973	8.00448e-08	1.6467e-06	Male
FLJ33630	5.44412	8.24574e-08	1.69435e-06	Male
PMS1	5.44375	8.26193e-08	1.69568e-06	Male
ABHD1	5.44312	8.2897e-08	1.69939e-06	Male
CPNE1	5.44223	8.32892e-08	1.70543e-06	Male
MINA	5.44109	8.37929e-08	1.71374e-06	Male
ZNF572	5.4355	8.63082e-08	1.76312e-06	Male
FANCB	5.43486	8.65989e-08	1.767e-06	Male
IRF2BP2	5.43447	8.67807e-08	1.76775e-06	Male
RUVBL1	5.43434	8.68378e-08	1.76775e-06	Male
MTMR8	5.43363	8.71665e-08	1.77239e-06	Male
EPDR1	5.43241	8.7727e-08	1.77965e-06	Male
NCBP2	5.43257	8.76544e-08	1.77965e-06	Male
KCNMB3	5.43174	8.80395e-08	1.78208e-06	Male
SFXN4	5.43043	8.86526e-08	1.79219e-06	Male
CCDC138	5.43003	8.88379e-08	1.79387e-06	Male
TTC4	5.42636	9.05772e-08	1.82688e-06	Male
GGT7	5.42428	9.15784e-08	1.84283e-06	Male
STRBP	5.42441	9.15148e-08	1.84283e-06	Male
SPDYE3	5.42369	9.18636e-08	1.84645e-06	Male
SIRT5	5.42279	9.23018e-08	1.85313e-06	Male
CENPJ	5.42204	9.26674e-08	1.85663e-06	Male
FTSJD2	5.422	9.26884e-08	1.85663e-06	Male
VAV3	5.41809	9.46186e-08	1.89313e-06	Male
LSG1	5.41709	9.51229e-08	1.90105e-06	Male
MGC14436	5.41654	9.53959e-08	1.90216e-06	Male
TPRKB	5.41593	9.57038e-08	1.90613e-06	Male
IARS	5.41326	9.70637e-08	1.93102e-06	Male
IFT74	5.41222	9.75978e-08	1.93724e-06	Male
ZNF419	5.41225	9.75792e-08	1.93724e-06	Male
RPN2	5.41128	9.80808e-08	1.94462e-06	Male
ABCB7	5.40619	1.00746e-07	1.99296e-06	Male
RBM12B	5.40217	1.029e-07	2.03327e-06	Male
RNASEH1	5.40031	1.03913e-07	2.05096e-06	Male
PLAGL2	5.39944	1.0439e-07	2.05575e-06	Male
UFM1	5.39834	1.04995e-07	2.06534e-06	Male
BRCA2	5.39641	1.06067e-07	2.08173e-06	Male
CUL1	5.39508	1.06808e-07	2.08822e-06	Male
METTL2A	5.39537	1.06646e-07	2.08822e-06	Male
NME2	5.39496	1.06874e-07	2.08822e-06	Male
NOL7	5.394	1.07418e-07	2.09651e-06	Male
MLF1	5.39237	1.08343e-07	2.11221e-06	Male
MTIF2	5.38975	1.0984e-07	2.13901e-06	Male
SNHG6	5.38902	1.10264e-07	2.14488e-06	Male
NSMCE4A	5.38208	1.14357e-07	2.21711e-06	Male
ZNF354B	5.37679	1.17574e-07	2.27444e-06	Male
TMEM97	5.37562	1.18297e-07	2.28589e-06	Male
C2orf60	5.37513	1.18597e-07	2.28917e-06	Male
CYB5RL	5.37407	1.19263e-07	2.29472e-06	Male
LOC100134229	5.37404	1.19278e-07	2.29472e-06	Male
C13orf37	5.37253	1.20225e-07	2.31041e-06	Male
COL9A3	5.37177	1.20708e-07	2.31715e-06	Male
EFCAB7	5.37112	1.21116e-07	2.32244e-06	Male
NSUN5P2	5.3699	1.21895e-07	2.33482e-06	Male
L3MBTL	5.36943	1.22197e-07	2.33548e-06	Male
NONO	5.36959	1.22094e-07	2.33548e-06	Male
TIA1	5.36895	1.22505e-07	2.33881e-06	Male
ABT1	5.36826	1.22943e-07	2.34463e-06	Male
WDR92	5.36711	1.23686e-07	2.35367e-06	Male
KIAA1147	5.36684	1.23862e-07	2.35446e-06	Male
MRPL36	5.36548	1.24748e-07	2.36616e-06	Male
ALS2CR8	5.36261	1.26635e-07	2.39934e-06	Male
CD46	5.36202	1.27026e-07	2.40181e-06	Male
MEAF6	5.362	1.27039e-07	2.40181e-06	Male
THOC2	5.36019	1.28244e-07	2.42197e-06	Male
LOC100190939	5.35881	1.29173e-07	2.43689e-06	Male
NUP205	5.3584	1.29455e-07	2.43957e-06	Male
HSF2	5.35506	1.31732e-07	2.47716e-06	Male
TMEM126B	5.35467	1.32001e-07	2.47955e-06	Male
ZNF441	5.35242	1.3356e-07	2.50346e-06	Male
CCT3	5.35209	1.33793e-07	2.50516e-06	Male
DYNC2LI1	5.35084	1.34668e-07	2.51885e-06	Male
OVGP1	5.34894	1.36007e-07	2.54116e-06	Male
KBTBD10	5.34821	1.36527e-07	2.54816e-06	Male
RPL7L1	5.34597	1.38136e-07	2.57546e-06	Male
ZNF674	5.34276	1.40468e-07	2.61337e-06	Male
TADA2A	5.34118	1.41627e-07	2.63213e-06	Male
IMMP1L	5.33858	1.43557e-07	2.66517e-06	Male
ZNF550	5.3383	1.43766e-07	2.66623e-06	Male
PSIMCT-1	5.33806	1.43952e-07	2.66684e-06	Male
KIAA1731	5.33697	1.44769e-07	2.67914e-06	Male
RPL36A	5.33595	1.45538e-07	2.69053e-06	Male
UBQLN4	5.33496	1.46294e-07	2.69881e-06	Male
SLC25A32	5.33445	1.4668e-07	2.70309e-06	Male
SEPT7	5.33389	1.47113e-07	2.7082e-06	Male
UBE2V2	5.33264	1.48068e-07	2.72294e-06	Male
EBAG9	5.32954	1.50476e-07	2.76431e-06	Male
METTL1	5.32803	1.51668e-07	2.78329e-06	Male
LOC728743	5.32233	1.56227e-07	2.852e-06	Male
LRRCC1	5.32255	1.56054e-07	2.852e-06	Male
PMS2L5	5.31879	1.59129e-07	2.90195e-06	Male
RFC4	5.318	1.59786e-07	2.91091e-06	Male
C1orf103	5.31492	1.62359e-07	2.9547e-06	Male
PIGW	5.31224	1.64637e-07	2.98684e-06	Male
DOM3Z	5.30921	1.67239e-07	3.02464e-06	Male
NUBPL	5.30851	1.67851e-07	3.03258e-06	Male
MND1	5.30738	1.68838e-07	3.04727e-06	Male
BANF1	5.30637	1.69721e-07	3.0569e-06	Male
AZIN1	5.30493	1.70992e-07	3.07663e-06	Male
ProSAPiP1	5.30407	1.71756e-07	3.08721e-06	Male
C2orf49	5.30237	1.73279e-07	3.09051e-06	Male
PAH	5.3034	1.72355e-07	3.09051e-06	Male
PIWIL4	5.30357	1.72209e-07	3.09051e-06	Male
RPL23P8	5.30282	1.72881e-07	3.09051e-06	Male
SYCP2	5.30198	1.73633e-07	3.09051e-06	Male
WDR3	5.3019	1.73706e-07	3.09051e-06	Male
ZNF26	5.30247	1.73192e-07	3.09051e-06	Male
DBNDD2	5.30144	1.74114e-07	3.09155e-06	Male
EIF5B	5.30144	1.74117e-07	3.09155e-06	Male
CCDC76	5.29922	1.76135e-07	3.12421e-06	Male
ZNF767	5.29813	1.77131e-07	3.1387e-06	Male
LARS	5.29779	1.77436e-07	3.14093e-06	Male
DDX55	5.29322	1.81685e-07	3.19675e-06	Male
TMEM206	5.29066	1.84106e-07	3.23608e-06	Male
TBRG4	5.28918	1.85524e-07	3.25774e-06	Male
CHEK2	5.28894	1.85758e-07	3.25824e-06	Male
NUDT15	5.28876	1.85924e-07	3.25824e-06	Male
DIMT1L	5.28811	1.8655e-07	3.26266e-06	Male
ADCY3	5.28717	1.87459e-07	3.27479e-06	Male
AMZ2P1	5.28682	1.87804e-07	3.27479e-06	Male
MTL5	5.28685	1.8777e-07	3.27479e-06	Male
APTX	5.28654	1.88076e-07	3.27626e-06	Male
STARD3NL	5.28621	1.88399e-07	3.27863e-06	Male
METTL6	5.28416	1.90397e-07	3.31012e-06	Male
C7orf64	5.28371	1.90846e-07	3.31463e-06	Male
C17orf75	5.28292	1.91627e-07	3.32488e-06	Male
RPS7	5.27833	1.96221e-07	3.39451e-06	Male
OLA1	5.27792	1.96634e-07	3.3983e-06	Male
RCL1	5.27612	1.98476e-07	3.42e-06	Male
BRCC3	5.27496	1.99659e-07	3.43363e-06	Male
CUX1	5.27502	1.99598e-07	3.43363e-06	Male
ANAPC7	5.27271	2.01992e-07	3.46353e-06	Male
CSNK2A2	5.27272	2.01979e-07	3.46353e-06	Male
RASL10B	5.27296	2.01729e-07	3.46353e-06	Male
POLB	5.27047	2.04335e-07	3.50029e-06	Male
TMEM182	5.26487	2.10322e-07	3.5958e-06	Male
ZNF33B	5.26428	2.10968e-07	3.60333e-06	Male
ZSWIM3	5.26268	2.12708e-07	3.62952e-06	Male
RFWD2	5.26077	2.1481e-07	3.66181e-06	Male
VKORC1L1	5.26052	2.15088e-07	3.66298e-06	Male
THNSL2	5.25961	2.16102e-07	3.67311e-06	Male
LOC144486	5.25749	2.18468e-07	3.70254e-06	Male
CUTC	5.25152	2.25279e-07	3.81059e-06	Male
VBP1	5.24984	2.27237e-07	3.8363e-06	Male
KIAA1429	5.24843	2.28886e-07	3.8604e-06	Male
LOC728024	5.24823	2.29115e-07	3.86055e-06	Male
ETS2	5.24505	2.32891e-07	3.91288e-06	Male
PLCB4	5.24442	2.33643e-07	3.92175e-06	Male
TCEB1	5.24043	2.38479e-07	3.99909e-06	Male
FMR1	5.23829	2.41117e-07	4.03946e-06	Male
HSPD1	5.23741	2.42206e-07	4.05383e-06	Male
ZNF23	5.23699	2.42733e-07	4.05876e-06	Male
EIF3B	5.23437	2.46012e-07	4.10967e-06	Male
TASP1	5.23088	2.50455e-07	4.16797e-06	Male
ZBTB26	5.2309	2.50422e-07	4.16797e-06	Male
SHFM1	5.22881	2.5312e-07	4.20433e-06	Male
PAIP1	5.22589	2.56934e-07	4.25557e-06	Male
ASPSCR1	5.22401	2.59419e-07	4.28257e-06	Male
MBTD1	5.22416	2.5922e-07	4.28257e-06	Male
MORN2	5.22359	2.5997e-07	4.28559e-06	Male
TRAF5	5.22196	2.62152e-07	4.31749e-06	Male
CASK	5.22032	2.64366e-07	4.34986e-06	Male
ATPBD4	5.22005	2.64728e-07	4.35173e-06	Male
CETN2	5.2171	2.68744e-07	4.40947e-06	Male
RBM11	5.21591	2.70389e-07	4.42402e-06	Male
KCTD20	5.21542	2.7107e-07	4.43038e-06	Male
AHI1	5.21429	2.72636e-07	4.44831e-06	Male
OSGIN2	5.21137	2.76731e-07	4.51093e-06	Male
ANAPC1	5.21105	2.77183e-07	4.51409e-06	Male
CCT8	5.21022	2.78372e-07	4.52924e-06	Male
ANAPC10	5.20861	2.80662e-07	4.56226e-06	Male
CTTNBP2	5.20796	2.81603e-07	4.57188e-06	Male
CYP39A1	5.20635	2.83921e-07	4.5939e-06	Male
NOM1	5.20261	2.89385e-07	4.67368e-06	Male
SLC13A3	5.20069	2.92235e-07	4.71535e-06	Male
QPRT	5.19942	2.94136e-07	4.7373e-06	Male
LOC150776	5.19895	2.94835e-07	4.74418e-06	Male
ZNF782	5.1957	2.9977e-07	4.81474e-06	Male
FTL	5.1954	3.0023e-07	4.81673e-06	Male
PLEKHA9	5.19495	3.00913e-07	4.81984e-06	Male
C6orf134	5.19379	3.02701e-07	4.84405e-06	Male
GMEB2	5.19319	3.03627e-07	4.85443e-06	Male
TRMT2B	5.19002	3.08554e-07	4.9242e-06	Male
10357	5.18924	3.09791e-07	4.93944e-06	Male
PALB2	5.18327	3.19333e-07	5.08233e-06	Male
C6orf125	5.18224	3.2101e-07	5.10045e-06	Male
PPM1H	5.18222	3.21054e-07	5.10045e-06	Male
TMEM41A	5.18027	3.24256e-07	5.14664e-06	Male
RRS1	5.17894	3.26445e-07	5.1767e-06	Male
MPP6	5.17818	3.2771e-07	5.19206e-06	Male
SAMD12	5.17146	3.39083e-07	5.35286e-06	Male
FASTKD2	5.16911	3.43158e-07	5.41231e-06	Male
PRPF38A	5.16814	3.44852e-07	5.43413e-06	Male
C8orf51	5.16661	3.47539e-07	5.46663e-06	Male
PDCL3	5.16485	3.50647e-07	5.51057e-06	Male
C14orf33	5.16297	3.54e-07	5.55399e-06	Male
NAA20	5.16229	3.5522e-07	5.56745e-06	Male
CSTF1	5.16052	3.58425e-07	5.60764e-06	Male
MRPS14	5.16026	3.58892e-07	5.60994e-06	Male
ZFC3H1	5.15828	3.62524e-07	5.65157e-06	Male
ERGIC3	5.1565	3.65793e-07	5.69201e-06	Male
PSMA7	5.15634	3.66094e-07	5.69201e-06	Male
PTCD3	5.15531	3.68007e-07	5.71161e-06	Male
DKFZp686O24166	5.15382	3.70784e-07	5.74453e-06	Male
MGC72080	5.15317	3.72017e-07	5.75345e-06	Male
CTPS2	5.15258	3.73127e-07	5.76553e-06	Male
FAM91A1	5.1505	3.7708e-07	5.82147e-06	Male
ATIC	5.1502	3.77641e-07	5.82499e-06	Male
NCOA6	5.14783	3.82205e-07	5.88502e-06	Male
TSGA10	5.14702	3.83764e-07	5.90383e-06	Male
LRPPRC	5.14636	3.85053e-07	5.91326e-06	Male
LIG4	5.14328	3.91091e-07	6.00073e-06	Male
ZNF238	5.1412	3.95228e-07	6.05889e-06	Male
MSL1	5.14038	3.96866e-07	6.07869e-06	Male
MRPL3	5.13705	4.03587e-07	6.17622e-06	Male
ACCN2	5.13659	4.04534e-07	6.18531e-06	Male
DNAJC19	5.13608	4.05564e-07	6.19564e-06	Male
SPIN2B	5.13367	4.10532e-07	6.26607e-06	Male
LOC375190	5.12938	4.195e-07	6.37594e-06	Male
LOC646851	5.12936	4.19551e-07	6.37594e-06	Male
ZNF565	5.12907	4.20152e-07	6.37954e-06	Male
GPR19	5.12486	4.29166e-07	6.50511e-06	Male
MCM3APAS	5.1202	4.39364e-07	6.64817e-06	Male
NDUFAF4	5.1175	4.45378e-07	6.72176e-06	Male
CXorf56	5.11717	4.46114e-07	6.72707e-06	Male
CYP2R1	5.11644	4.4774e-07	6.73997e-06	Male
RNF6	5.11551	4.49844e-07	6.76582e-06	Male
ZNRF3	5.11476	4.51545e-07	6.78558e-06	Male
KCNMB4	5.11436	4.52457e-07	6.79345e-06	Male
FBXO45	5.11368	4.54003e-07	6.81082e-06	Male
ABHD13	5.11264	4.5638e-07	6.83844e-06	Male
QTRTD1	5.11237	4.57016e-07	6.83844e-06	Male
SDAD1	5.11248	4.56764e-07	6.83844e-06	Male
TTK	5.10809	4.6694e-07	6.98097e-06	Male
ZNF642	5.1073	4.68786e-07	7.0026e-06	Male
WDR74	5.10687	4.69815e-07	7.01198e-06	Male
C12orf47	5.10551	4.73033e-07	7.054e-06	Male
C3orf67	5.10532	4.73483e-07	7.0547e-06	Male
MAP3K7	5.10449	4.75457e-07	7.07207e-06	Male
GPR89B	5.1031	4.78782e-07	7.11548e-06	Male
ASCL2	5.10108	4.83659e-07	7.18187e-06	Male
ZNF541	5.09963	4.87194e-07	7.22822e-06	Male
PPIG	5.09879	4.89252e-07	7.24648e-06	Male
SF3A3	5.09886	4.8909e-07	7.24648e-06	Male
LOC730668	5.09656	4.94758e-07	7.30948e-06	Male
NDUFA4	5.09665	4.94529e-07	7.30948e-06	Male
ZNF696	5.09683	4.94085e-07	7.30948e-06	Male
ZNF193	5.0936	5.02152e-07	7.40622e-06	Male
C8orf76	5.08895	5.13992e-07	7.56173e-06	Male
EXOSC2	5.08767	5.17301e-07	7.59621e-06	Male
PXMP4	5.08754	5.17637e-07	7.59621e-06	Male
TOR3A	5.08266	5.30431e-07	7.7628e-06	Male
PPT2	5.08188	5.32485e-07	7.78148e-06	Male
C1orf109	5.08089	5.35145e-07	7.81383e-06	Male
KTELC1	5.07849	5.41599e-07	7.8949e-06	Male
RYK	5.07684	5.46074e-07	7.95351e-06	Male
PHACTR3	5.07524	5.50457e-07	8.00403e-06	Male
DTYMK	5.07502	5.51066e-07	8.00624e-06	Male
C14orf101	5.07414	5.53507e-07	8.03284e-06	Male
SLC2A12	5.07403	5.53815e-07	8.03284e-06	Male
CDK8	5.07356	5.55119e-07	8.04048e-06	Male
ZNF337	5.0735	5.5526e-07	8.04048e-06	Male
SMN2	5.07319	5.56145e-07	8.04663e-06	Male
AGPHD1	5.07228	5.58652e-07	8.07624e-06	Male
NSUN5	5.06969	5.65939e-07	8.16808e-06	Male
HAX1	5.0685	5.69317e-07	8.21007e-06	Male
FTSJ1	5.06816	5.70274e-07	8.21711e-06	Male
TEX10	5.06696	5.73686e-07	8.25947e-06	Male
E2F4	5.06378	5.82871e-07	8.38482e-06	Male
COG3	5.06301	5.8512e-07	8.41025e-06	Male
TFAP4	5.06047	5.92578e-07	8.51047e-06	Male
FITM2	5.05858	5.98178e-07	8.57683e-06	Male
GPCPD1	5.05799	5.99925e-07	8.59483e-06	Male
TMEM186	5.05553	6.07341e-07	8.68686e-06	Male
RAD51L1	5.05443	6.10662e-07	8.72723e-06	Male
CHMP4C	5.05371	6.12855e-07	8.75142e-06	Male
PPIL6	5.05186	6.18545e-07	8.81829e-06	Male
RPL39	5.04957	6.25635e-07	8.90487e-06	Male
HM13	5.04933	6.2638e-07	8.90823e-06	Male
MRPL13	5.04878	6.28078e-07	8.92512e-06	Male
UBE2D4	5.04857	6.28747e-07	8.92739e-06	Male
NUP43	5.0467	6.34603e-07	9.00324e-06	Male
CENPBD1	5.04641	6.35516e-07	9.00889e-06	Male
ZNF473	5.04577	6.37555e-07	9.03048e-06	Male
POLA1	5.04477	6.4074e-07	9.05362e-06	Male
RBM41	5.04488	6.40384e-07	9.05362e-06	Male
TMEM170B	5.04486	6.40463e-07	9.05362e-06	Male
C2orf64	5.04293	6.46613e-07	9.12188e-06	Male
TIMM9	5.04112	6.52464e-07	9.19701e-06	Male
MRPL11	5.0407	6.53818e-07	9.20868e-06	Male
ALG10B	5.03986	6.56547e-07	9.23968e-06	Male
SAP18	5.0391	6.59057e-07	9.26199e-06	Male
GNPDA1	5.03637	6.68044e-07	9.37136e-06	Male
SS18L2	5.03601	6.69223e-07	9.38038e-06	Male
LRRN4	5.03569	6.70278e-07	9.38764e-06	Male
SGOL2	5.03532	6.71538e-07	9.39778e-06	Male
ZC3H12B	5.03377	6.76704e-07	9.4625e-06	Male
ADAM32	5.03314	6.7883e-07	9.47709e-06	Male
TOP1P2	5.03237	6.81424e-07	9.50573e-06	Male
FIP1L1	5.03147	6.84483e-07	9.53321e-06	Male
NPFFR1	5.02907	6.92678e-07	9.62437e-06	Male
DYNLRB1	5.02784	6.9692e-07	9.67564e-06	Male
CG030	5.02719	6.99163e-07	9.69909e-06	Male
CAMLG	5.02562	7.04624e-07	9.76711e-06	Male
MGC16142	5.02402	7.10235e-07	9.82155e-06	Male
TRIM24	5.02416	7.09741e-07	9.82155e-06	Male
ZUFSP	5.01807	7.31451e-07	1.0099e-05	Male
ZNF302	5.01749	7.33569e-07	1.01203e-05	Male
ANXA9	5.01658	7.3686e-07	1.01576e-05	Male
AATF	5.01489	7.43063e-07	1.02337e-05	Male
SYS1	5.01351	7.48164e-07	1.02892e-05	Male
MSH5	5.01171	7.54858e-07	1.03649e-05	Male
SMEK2	5.01051	7.59339e-07	1.03996e-05	Male
SYBU	5.00965	7.6255e-07	1.04192e-05	Male
RPAP3	5.00803	7.68693e-07	1.04768e-05	Male
MKLN1	5.00554	7.78209e-07	1.05859e-05	Male
DNTTIP1	5.00449	7.82264e-07	1.05999e-05	Male
EIF6	5.00467	7.81564e-07	1.05999e-05	Male
MBTPS2	5.00511	7.79865e-07	1.05999e-05	Male
MRPS10	5.00478	7.81126e-07	1.05999e-05	Male
ZNF828	5.00464	7.8167e-07	1.05999e-05	Male
DNAJC21	5.00411	7.83737e-07	1.06117e-05	Male
RABEPK	5.00289	7.8847e-07	1.06675e-05	Male
ZNF41	4.99882	8.04444e-07	1.08752e-05	Male
DACH1	4.99745	8.09923e-07	1.09324e-05	Male
PRPF4B	4.9958	8.16526e-07	1.1013e-05	Male
VPS36	4.99517	8.19073e-07	1.10389e-05	Male
PCGF6	4.9887	8.456e-07	1.13789e-05	Male
TAF1A	4.98833	8.47139e-07	1.13908e-05	Male
C2orf15	4.98771	8.49718e-07	1.14167e-05	Male
DNAJC24	4.98717	8.5201e-07	1.14388e-05	Male
AVL9	4.98599	8.56937e-07	1.14961e-05	Male
KLRG2	4.98317	8.68932e-07	1.16392e-05	Male
FUNDC2	4.98301	8.69631e-07	1.16396e-05	Male
POLR3F	4.98093	8.78572e-07	1.17413e-05	Male
NLE1	4.97807	8.91001e-07	1.18984e-05	Male
LOC645332	4.97723	8.94683e-07	1.19384e-05	Male
SNTN	4.97667	8.97174e-07	1.19625e-05	Male
PLCG1	4.97519	9.03722e-07	1.20407e-05	Male
LRIT2	4.97396	9.09162e-07	1.2104e-05	Male
C1orf43	4.97301	9.13435e-07	1.21516e-05	Male
GLO1	4.97222	9.16991e-07	1.21896e-05	Male
NINL	4.96986	9.27659e-07	1.22848e-05	Male
ZCCHC7	4.96894	9.31881e-07	1.23314e-05	Male
LOC92659	4.96666	9.42364e-07	1.24607e-05	Male
NDUFC2	4.9642	9.53789e-07	1.25738e-05	Male
PMS2L2	4.96424	9.53615e-07	1.25738e-05	Male
PRPF19	4.96448	9.52497e-07	1.25738e-05	Male
ZP3	4.96031	9.7218e-07	1.2797e-05	Male
DLX3	4.95972	9.74974e-07	1.28241e-05	Male
PRKDC	4.95926	9.77184e-07	1.28339e-05	Male
IYD	4.95807	9.82891e-07	1.28992e-05	Male
TMEM126A	4.95701	9.88019e-07	1.29567e-05	Male
MAP7D2	4.95456	9.99923e-07	1.3103e-05	Male
RDM1	4.9525	1.01009e-06	1.32165e-05	Male
PPP1R2P3	4.9508	1.01851e-06	1.33166e-05	Male
PRPF40B	4.9501	1.02199e-06	1.33422e-05	Male
DLEU2	4.94943	1.02538e-06	1.33766e-05	Male
TMEM216	4.94641	1.04062e-06	1.35249e-05	Male
CCDC58	4.94545	1.04553e-06	1.35687e-05	Male
NUP93	4.94498	1.04794e-06	1.35738e-05	Male
RPP21	4.94476	1.04903e-06	1.35738e-05	Male
XRCC2	4.945	1.04784e-06	1.35738e-05	Male
SNRPB2	4.94438	1.05101e-06	1.35894e-05	Male
PEX3	4.94315	1.05736e-06	1.36513e-05	Male
C6orf123	4.94243	1.06109e-06	1.36692e-05	Male
NUP35	4.94253	1.06055e-06	1.36692e-05	Male
C1orf112	4.94069	1.0701e-06	1.37752e-05	Male
C4orf43	4.93979	1.07487e-06	1.38264e-05	Male
XRN2	4.9391	1.07848e-06	1.38626e-05	Male
SMYD3	4.93816	1.08346e-06	1.39164e-05	Male
BET1	4.93752	1.08682e-06	1.39493e-05	Male
ABCC2	4.93677	1.0908e-06	1.39903e-05	Male
TOP1	4.93588	1.09553e-06	1.40304e-05	Male
CLK1	4.93198	1.11661e-06	1.42794e-05	Male
IRAK4	4.93173	1.11795e-06	1.4286e-05	Male
TXNDC12	4.93123	1.12069e-06	1.43003e-05	Male
C1orf163	4.92875	1.13434e-06	1.44533e-05	Male
LOC493754	4.923	1.16659e-06	1.48319e-05	Male
HNRPDL	4.91918	1.18846e-06	1.50771e-05	Male
ZNF799	4.91884	1.19044e-06	1.50913e-05	Male
ZNF280C	4.91831	1.19353e-06	1.51195e-05	Male
CADPS	4.91792	1.1958e-06	1.51321e-05	Male
PSME3	4.91749	1.19827e-06	1.51433e-05	Male
SUPT7L	4.91739	1.19887e-06	1.51433e-05	Male
TBL2	4.91469	1.21473e-06	1.53216e-05	Male
ZNF131	4.91435	1.21671e-06	1.53354e-05	Male
NUP155	4.91392	1.2193e-06	1.5357e-05	Male
TAZ	4.91347	1.22194e-06	1.53682e-05	Male
CCDC66	4.91279	1.22601e-06	1.54032e-05	Male
FRG1B	4.91244	1.22808e-06	1.54122e-05	Male
SMC6	4.91112	1.236e-06	1.55004e-05	Male
ZBTB9	4.91015	1.24181e-06	1.55622e-05	Male
GTPBP5	4.90759	1.25739e-06	1.57229e-05	Male
NOTUM	4.90664	1.2632e-06	1.57738e-05	Male
NUP133	4.90524	1.2718e-06	1.58586e-05	Male
CCNB1IP1	4.90464	1.2755e-06	1.58824e-05	Male
POLR1E	4.90347	1.28275e-06	1.5961e-05	Male
CDHR1	4.90319	1.28455e-06	1.59721e-05	Male
ZCCHC9	4.90095	1.29854e-06	1.61345e-05	Male
TSN	4.90077	1.29971e-06	1.61376e-05	Male
DSCC1	4.90054	1.30113e-06	1.61438e-05	Male
EIF2B3	4.90002	1.30442e-06	1.61503e-05	Male
MRPL15	4.90017	1.3035e-06	1.61503e-05	Male
GMPS	4.89941	1.30833e-06	1.61872e-05	Male
TUBGCP3	4.89884	1.31194e-06	1.6209e-05	Male
C11orf31	4.89832	1.31523e-06	1.62381e-05	Male
TOP1P1	4.89568	1.33218e-06	1.64065e-05	Male
ICA1	4.89443	1.34025e-06	1.64774e-05	Male
BRSK2	4.89374	1.34479e-06	1.65215e-05	Male
CEL	4.89289	1.35031e-06	1.65661e-05	Male
NUPL1	4.89211	1.35542e-06	1.65736e-05	Male
TRMT1	4.89232	1.35404e-06	1.65736e-05	Male
MRPL30	4.89108	1.36224e-06	1.66425e-05	Male
SUV39H2	4.89038	1.36684e-06	1.66754e-05	Male
WWP1	4.88984	1.37039e-06	1.67072e-05	Male
ATAD5	4.88554	1.39922e-06	1.70349e-05	Male
UTP20	4.88231	1.42126e-06	1.72792e-05	Male
BYSL	4.88213	1.42252e-06	1.72825e-05	Male
KIF5B	4.87986	1.4382e-06	1.74488e-05	Male
ABCE1	4.87704	1.45798e-06	1.76643e-05	Male
SLC30A2	4.87642	1.4623e-06	1.77044e-05	Male
C11orf82	4.87605	1.46494e-06	1.7724e-05	Male
ZNF566	4.87253	1.4901e-06	1.80035e-05	Male
SF3B14	4.87228	1.4919e-06	1.80129e-05	Male
CBFA2T2	4.87133	1.49874e-06	1.80705e-05	Male
C1orf156	4.8707	1.50331e-06	1.81132e-05	Male
C11orf58	4.8692	1.51425e-06	1.82324e-05	Male
NIP7	4.86799	1.52311e-06	1.83266e-05	Male
RPL19	4.86615	1.53669e-06	1.84772e-05	Male
C19orf53	4.86597	1.538e-06	1.84802e-05	Male
ENGASE	4.86476	1.54703e-06	1.85633e-05	Male
C11orf57	4.86318	1.55879e-06	1.86916e-05	Male
IFT80	4.86113	1.57435e-06	1.88652e-05	Male
C5orf28	4.86036	1.58016e-06	1.89219e-05	Male
CDC5L	4.86012	1.58202e-06	1.89312e-05	Male
POLR1A	4.85852	1.59424e-06	1.90514e-05	Male
AKNAD1	4.85806	1.59779e-06	1.90808e-05	Male
STAMBP	4.8577	1.60057e-06	1.9101e-05	Male
HAUS6	4.85636	1.6109e-06	1.92112e-05	Male
DPH2	4.85615	1.61256e-06	1.92179e-05	Male
CGREF1	4.85511	1.62059e-06	1.93005e-05	Male
MNS1	4.85175	1.64701e-06	1.95885e-05	Male
RPL38	4.84918	1.66757e-06	1.97843e-05	Male
COX19	4.84745	1.68148e-06	1.99037e-05	Male
CDK4	4.8459	1.694e-06	2.00114e-05	Male
XPO1	4.84497	1.70165e-06	2.00882e-05	Male
SQLE	4.84427	1.70737e-06	2.01305e-05	Male
ZNF174	4.84425	1.70754e-06	2.01305e-05	Male
GINS1	4.84408	1.7089e-06	2.0133e-05	Male
IFRD1	4.84259	1.72121e-06	2.02644e-05	Male
ICT1	4.84233	1.72335e-06	2.0276e-05	Male
PKP1	4.8401	1.74195e-06	2.04673e-05	Male
DEK	4.83989	1.74365e-06	2.04735e-05	Male
TAF9B	4.83674	1.77026e-06	2.07582e-05	Male
CACNA1D	4.83629	1.77408e-06	2.07891e-05	Male
CCDC90B	4.83389	1.79461e-06	2.10015e-05	Male
SLC25A36	4.83153	1.81506e-06	2.11983e-05	Male
LPO	4.8312	1.81794e-06	2.12174e-05	Male
C17orf80	4.82982	1.82993e-06	2.13151e-05	Male
TDRD3	4.82894	1.83772e-06	2.13916e-05	Male
RPS24	4.82831	1.84329e-06	2.14422e-05	Male
ZNF19	4.82736	1.85171e-06	2.15259e-05	Male
BRCA1	4.82711	1.8539e-06	2.1537e-05	Male
C17orf42	4.82694	1.85541e-06	2.15402e-05	Male
TRMT6	4.82542	1.86896e-06	2.16688e-05	Male
AURKAPS1	4.82517	1.8712e-06	2.16805e-05	Male
TRIM4	4.82283	1.89225e-06	2.18953e-05	Male
HSPA14	4.82202	1.89965e-06	2.19665e-05	Male
CRLS1	4.82086	1.91021e-06	2.20594e-05	Male
GRAMD1A	4.82052	1.9133e-06	2.20805e-05	Male
MLXIPL	4.82003	1.91784e-06	2.21038e-05	Male
EXOSC5	4.81959	1.92189e-06	2.21359e-05	Male
KIAA1826	4.81899	1.92741e-06	2.21849e-05	Male
NGDN	4.81788	1.9376e-06	2.22728e-05	Male
KIN	4.81381	1.9757e-06	2.26959e-05	Male
ANKZF1	4.81148	1.99787e-06	2.29205e-05	Male
SFRS18	4.80975	2.01444e-06	2.30897e-05	Male
AHCY	4.80906	2.02109e-06	2.31414e-05	Male
LOC100129726	4.80535	2.05723e-06	2.35244e-05	Male
TMCO7	4.80469	2.06367e-06	2.35826e-05	Male
C20orf3	4.80052	2.10511e-06	2.39914e-05	Male
HSP90AB2P	4.80041	2.10629e-06	2.39914e-05	Male
ERCC8	4.79868	2.12366e-06	2.41265e-05	Male
SUMO1	4.79816	2.12896e-06	2.41711e-05	Male
SUCLA2	4.79774	2.13321e-06	2.42036e-05	Male
ILF2	4.79577	2.1534e-06	2.44091e-05	Male
CWC25	4.79484	2.16287e-06	2.44767e-05	Male
TMEM60	4.79323	2.17956e-06	2.45861e-05	Male
LYSMD1	4.79283	2.18367e-06	2.46166e-05	Male
HNRNPA2B1	4.79261	2.186e-06	2.46269e-05	Male
CCDC55	4.79146	2.19805e-06	2.47309e-05	Male
CDK13	4.79102	2.20261e-06	2.47663e-05	Male
LY6G5B	4.79005	2.21283e-06	2.48493e-05	Male
SFRS3	4.79008	2.21255e-06	2.48493e-05	Male
RPL35A	4.7893	2.22076e-06	2.49223e-05	Male
BUD13	4.78706	2.24458e-06	2.51252e-05	Male
SET	4.78499	2.26674e-06	2.53571e-05	Male
SPAG1	4.78217	2.29735e-06	2.56667e-05	Male
FNBP4	4.78179	2.30152e-06	2.56969e-05	Male
BRAF	4.78151	2.30455e-06	2.57143e-05	Male
MPHOSPH8	4.77941	2.32762e-06	2.59387e-05	Male
TOMM70A	4.77895	2.33278e-06	2.59712e-05	Male
LAGE3	4.77403	2.38789e-06	2.65091e-05	Male
GPR180	4.77331	2.3961e-06	2.65833e-05	Male
ASNS	4.77076	2.42527e-06	2.68899e-05	Male
NDUFAF2	4.76894	2.44626e-06	2.70712e-05	Male
ZNF789	4.76798	2.45747e-06	2.71781e-05	Male
TH	4.76542	2.4874e-06	2.74744e-05	Male
C1GALT1	4.76507	2.4916e-06	2.75034e-05	Male
C9orf6	4.76374	2.50727e-06	2.75894e-05	Male
CCDC146	4.76393	2.50503e-06	2.75894e-05	Male
SFT2D3	4.76386	2.50591e-06	2.75894e-05	Male
TM9SF2	4.76385	2.50597e-06	2.75894e-05	Male
WDR59	4.76399	2.50437e-06	2.75894e-05	Male
ZFP30	4.76271	2.51955e-06	2.76897e-05	Male
CELSR3	4.7618	2.53048e-06	2.77924e-05	Male
CCAR1	4.75921	2.56176e-06	2.81007e-05	Male
MRP63	4.75683	2.59076e-06	2.83833e-05	Male
RPGRIP1L	4.75652	2.59453e-06	2.84067e-05	Male
MOSPD1	4.75628	2.59742e-06	2.84207e-05	Male
TRPC4AP	4.75393	2.62652e-06	2.87211e-05	Male
CLDN1	4.75242	2.64529e-06	2.88903e-05	Male
DNAJA3	4.74871	2.69208e-06	2.93464e-05	Male
LOC645676	4.74757	2.70667e-06	2.94687e-05	Male
PABPC1	4.74759	2.70642e-06	2.94687e-05	Male
ZCRB1	4.74587	2.72847e-06	2.96692e-05	Male
GPATCH1	4.74374	2.75605e-06	2.99505e-05	Male
MKS1	4.74299	2.7659e-06	3.00389e-05	Male
CDC123	4.74273	2.76932e-06	3.00574e-05	Male
TBC1D4	4.74079	2.79476e-06	3.02771e-05	Male
DDX21	4.74	2.80515e-06	3.03709e-05	Male
TMEM68	4.73813	2.83009e-06	3.05842e-05	Male
RRN3	4.73757	2.83753e-06	3.06457e-05	Male
SYN3	4.73599	2.85873e-06	3.08556e-05	Male
SHANK2	4.73516	2.87e-06	3.09582e-05	Male
RRAGB	4.73202	2.9127e-06	3.13994e-05	Male
CCDC121	4.73108	2.92567e-06	3.15199e-05	Male
ZRANB2	4.73064	2.93166e-06	3.1565e-05	Male
C7orf27	4.7267	2.98659e-06	3.20707e-05	Male
SETD4	4.72662	2.98779e-06	3.20707e-05	Male
ERCC5	4.72624	2.99316e-06	3.20889e-05	Male
TTC17	4.72544	3.00439e-06	3.21896e-05	Male
LOC441046	4.72437	3.01952e-06	3.23319e-05	Male
ZNF623	4.72393	3.02581e-06	3.23795e-05	Male
CPSF4	4.72308	3.03799e-06	3.24701e-05	Male
NSUN5P1	4.72193	3.05449e-06	3.25868e-05	Male
SNHG4	4.72098	3.06807e-06	3.27118e-05	Male
NUP107	4.7202	3.07938e-06	3.27923e-05	Male
CYB5B	4.71588	3.14256e-06	3.33637e-05	Male
TUFT1	4.71172	3.20456e-06	3.39602e-05	Male
NPEPL1	4.71012	3.22873e-06	3.41337e-05	Male
ZNF514	4.71015	3.22821e-06	3.41337e-05	Male
RG9MTD3	4.70721	3.27303e-06	3.45602e-05	Male
EEF1G	4.70603	3.29124e-06	3.47316e-05	Male
ERGIC2	4.70573	3.29591e-06	3.47599e-05	Male
ZNF285	4.70388	3.3246e-06	3.50204e-05	Male
RANBP6	4.70328	3.33389e-06	3.50971e-05	Male
POGK	4.70234	3.34869e-06	3.52316e-05	Male
MYB	4.70049	3.37783e-06	3.54805e-05	Male
ZXDB	4.7007	3.37452e-06	3.54805e-05	Male
MORF4L2	4.69978	3.38909e-06	3.55713e-05	Male
C2orf3	4.69729	3.4288e-06	3.59664e-05	Male
POLR3E	4.69702	3.43314e-06	3.59905e-05	Male
ZNF717	4.69427	3.4776e-06	3.64347e-05	Male
CXorf40B	4.6937	3.48695e-06	3.65108e-05	Male
SPAST	4.69254	3.50593e-06	3.66876e-05	Male
LOC442454	4.69216	3.51216e-06	3.67194e-05	Male
RPAP2	4.6914	3.52468e-06	3.68178e-05	Male
C20orf199	4.68988	3.54988e-06	3.70589e-05	Male
LAPTM4B	4.68929	3.55957e-06	3.71379e-05	Male
DHX36	4.68875	3.56857e-06	3.71824e-05	Male
LOC152217	4.68867	3.57003e-06	3.71824e-05	Male
TGS1	4.68662	3.6044e-06	3.74939e-05	Male
ZBTB24	4.6862	3.6114e-06	3.75444e-05	Male
CCDC14	4.68593	3.61606e-06	3.75706e-05	Male
POU4F1	4.68273	3.67053e-06	3.80541e-05	Male
SLC4A1AP	4.68268	3.67129e-06	3.80541e-05	Male
LOC100134368	4.68159	3.69012e-06	3.8201e-05	Male
ZNHIT3	4.68148	3.69201e-06	3.8201e-05	Male
USP6NL	4.67758	3.75982e-06	3.88567e-05	Male
PDCD2L	4.67662	3.77665e-06	3.89387e-05	Male
CEP57	4.67468	3.81093e-06	3.92689e-05	Male
NUDCD3	4.67058	3.88456e-06	3.99571e-05	Male
NUDT5	4.67025	3.89047e-06	3.99943e-05	Male
RPS13	4.66908	3.91185e-06	4.01906e-05	Male
PPIL1	4.66855	3.92141e-06	4.02198e-05	Male
DDX19A	4.66807	3.93013e-06	4.02838e-05	Male
DIDO1	4.66691	3.9515e-06	4.04651e-05	Male
BCL2L10	4.66628	3.9631e-06	4.05032e-05	Male
TUBD1	4.66634	3.96204e-06	4.05032e-05	Male
ZAK	4.66576	3.97279e-06	4.05549e-05	Male
MAP4K3	4.66375	4.01014e-06	4.08885e-05	Male
SRD5A2	4.66254	4.03282e-06	4.10958e-05	Male
RARS2	4.65755	4.12737e-06	4.20348e-05	Male
AHSA2	4.6563	4.15149e-06	4.21857e-05	Male
RPGR	4.65569	4.16334e-06	4.22782e-05	Male
CBWD2	4.6548	4.18053e-06	4.24281e-05	Male
TSEN54	4.65284	4.2187e-06	4.27907e-05	Male
TMEM5	4.6523	4.22934e-06	4.28738e-05	Male
OXTR	4.65146	4.2459e-06	4.29901e-05	Male
TSSK6	4.65134	4.24818e-06	4.29901e-05	Male
MTHFD1L	4.65122	4.25064e-06	4.29901e-05	Male
RPL6	4.64945	4.28579e-06	4.32956e-05	Male
CASC3	4.64927	4.28926e-06	4.32991e-05	Male
IL17RB	4.64918	4.29108e-06	4.32991e-05	Male
TFDP2	4.6489	4.29674e-06	4.33312e-05	Male
RBBP6	4.64797	4.31527e-06	4.34931e-05	Male
CCDC150	4.64666	4.3415e-06	4.36819e-05	Male
CLN5	4.64673	4.34014e-06	4.36819e-05	Male
RAB11FIP2	4.64427	4.39001e-06	4.4094e-05	Male
BBS10	4.64367	4.40227e-06	4.41665e-05	Male
DENR	4.64341	4.40752e-06	4.41938e-05	Male
NDUFB11	4.64023	4.47302e-06	4.47737e-05	Male
RBM6	4.63914	4.49566e-06	4.49489e-05	Male
MTFR1	4.63803	4.5188e-06	4.5103e-05	Male
PHF10	4.63712	4.53788e-06	4.5252e-05	Male
CARD14	4.63411	4.60156e-06	4.58246e-05	Male
CPNE7	4.63396	4.60472e-06	4.583e-05	Male
CHD7	4.62787	4.7364e-06	4.69422e-05	Male
PTDSS1	4.62727	4.74965e-06	4.70317e-05	Male
BBS5	4.62672	4.76169e-06	4.71243e-05	Male
DHX34	4.62622	4.77271e-06	4.72067e-05	Male
RBAK	4.6259	4.77969e-06	4.72342e-05	Male
ZNF480	4.62563	4.78572e-06	4.72552e-05	Male
C17orf96	4.6229	4.84651e-06	4.78016e-05	Male
SPDYA	4.62219	4.86237e-06	4.7931e-05	Male
CSTL1	4.62158	4.87603e-06	4.80349e-05	Male
HSD11B1L	4.62148	4.87839e-06	4.80349e-05	Male
TBPL1	4.62077	4.89433e-06	4.81376e-05	Male
PSME4	4.61985	4.9152e-06	4.83157e-05	Male
EIF2A	4.61814	4.95419e-06	4.86172e-05	Male
RAD50	4.61769	4.96448e-06	4.86908e-05	Male
GPC2	4.61694	4.98168e-06	4.88049e-05	Male
OXR1	4.61657	4.99031e-06	4.88621e-05	Male
ANKRD27	4.6156	5.01267e-06	4.90535e-05	Male
ANKRD13B	4.61491	5.02863e-06	4.91548e-05	Male
RPL32P3	4.61437	5.04114e-06	4.92221e-05	Male
TCEA1	4.61074	5.12626e-06	4.99974e-05	Male
NEBL	4.608	5.19146e-06	5.0577e-05	Male
DDN	4.6075	5.20334e-06	5.06645e-05	Male
LNX2	4.6038	5.29284e-06	5.14501e-05	Male
C17orf77	4.60316	5.30831e-06	5.15433e-05	Male
SUB1	4.59943	5.40025e-06	5.23454e-05	Male
URB1	4.59933	5.40287e-06	5.23454e-05	Male
HDAC2	4.59881	5.41564e-06	5.24385e-05	Male
RPL22	4.59827	5.4293e-06	5.25142e-05	Male
LOC147727	4.59811	5.43334e-06	5.25243e-05	Male
C1GALT1C1	4.59687	5.46427e-06	5.27942e-05	Male
DEM1	4.59576	5.49234e-06	5.30361e-05	Male
PIN4	4.59378	5.54235e-06	5.346e-05	Male
MRPL50	4.59199	5.58829e-06	5.38438e-05	Male
DCAF17	4.59035	5.63062e-06	5.41672e-05	Male
EMD	4.59033	5.63114e-06	5.41672e-05	Male
SMARCE1	4.5902	5.63449e-06	5.41697e-05	Male
LOC595101	4.58994	5.64124e-06	5.42048e-05	Male
NAALADL2	4.58782	5.69637e-06	5.46578e-05	Male
USE1	4.58741	5.70698e-06	5.47163e-05	Male
FLAD1	4.58712	5.7147e-06	5.47604e-05	Male
LOC100133985	4.58606	5.74243e-06	5.4996e-05	Male
DNTTIP2	4.58184	5.85487e-06	5.60422e-05	Male
ZNF691	4.58142	5.86617e-06	5.61197e-05	Male
ZW10	4.58037	5.89449e-06	5.63598e-05	Male
SNRPE	4.57935	5.92193e-06	5.65604e-05	Male
TSEN15	4.57837	5.94872e-06	5.67234e-05	Male
CIRH1A	4.57764	5.96854e-06	5.68814e-05	Male
ZBTB2	4.57717	5.98138e-06	5.69728e-05	Male
C1orf83	4.57688	5.98953e-06	5.69884e-05	Male
SNRPG	4.57541	6.02975e-06	5.734e-05	Male
ANAPC4	4.5748	6.0468e-06	5.74085e-05	Male
LYAR	4.57486	6.04504e-06	5.74085e-05	Male
ZNF800	4.5729	6.09958e-06	5.78782e-05	Male
CBX8	4.57218	6.11985e-06	5.80077e-05	Male
RB1CC1	4.57221	6.1188e-06	5.80077e-05	Male
C10orf88	4.57073	6.16058e-06	5.82991e-05	Male
BLCAP	4.56889	6.21266e-06	5.87549e-05	Male
NODAL	4.56755	6.25083e-06	5.90573e-05	Male
GCC1	4.56704	6.26533e-06	5.91624e-05	Male
KIAA1009	4.56523	6.31749e-06	5.95586e-05	Male
C2orf44	4.5616	6.42305e-06	6.04236e-05	Male
NME2P1	4.56177	6.41811e-06	6.04236e-05	Male
WDR33	4.56066	6.45062e-06	6.06504e-05	Male
LRRC49	4.55906	6.49795e-06	6.10043e-05	Male
FAM60A	4.55884	6.50473e-06	6.1028e-05	Male
ESYT3	4.55863	6.51072e-06	6.10515e-05	Male
C7orf47	4.55807	6.52752e-06	6.11762e-05	Male
C9orf71	4.55751	6.54424e-06	6.12849e-05	Male
GLB1L	4.55379	6.65634e-06	6.22503e-05	Male
TOPBP1	4.55348	6.66579e-06	6.23054e-05	Male
CWC27	4.55016	6.76732e-06	6.31533e-05	Male
LOC148189	4.55001	6.77187e-06	6.31621e-05	Male
ATP6V1C2	4.54969	6.78195e-06	6.32224e-05	Male
FDX1L	4.54948	6.78829e-06	6.3224e-05	Male
GNL2	4.54933	6.79296e-06	6.3224e-05	Male
GSPT2	4.54938	6.79152e-06	6.3224e-05	Male
NSMAF	4.54885	6.80792e-06	6.33295e-05	Male
ZNF391	4.54852	6.81829e-06	6.33923e-05	Male
NAA15	4.54567	6.90723e-06	6.41511e-05	Male
ALKBH8	4.54489	6.93189e-06	6.43119e-05	Male
C2orf76	4.54314	6.98731e-06	6.47574e-05	Male
ABCA11P	4.54036	7.07639e-06	6.55137e-05	Male
C11orf61	4.5387	7.13009e-06	6.59411e-05	Male
TPD52L2	4.53824	7.14478e-06	6.60421e-05	Male
ATG9B	4.53741	7.17199e-06	6.62586e-05	Male
EI24	4.53404	7.28257e-06	6.72093e-05	Male
TMEM123	4.53375	7.29216e-06	6.72623e-05	Male
CELP	4.53231	7.34011e-06	6.76689e-05	Male
C1orf27	4.53077	7.39166e-06	6.80009e-05	Male
JRKL	4.53065	7.39564e-06	6.80018e-05	Male
C12orf66	4.52689	7.52328e-06	6.90165e-05	Male
SCARNA16	4.52623	7.54568e-06	6.91273e-05	Male
HYMAI	4.52376	7.63088e-06	6.98712e-05	Male
PRKRIR	4.52318	7.65092e-06	6.99816e-05	Male
GRHL2	4.52219	7.68539e-06	7.01981e-05	Male
KIAA1549	4.5219	7.69542e-06	7.0223e-05	Male
LAMP2	4.52069	7.7378e-06	7.05183e-05	Male
GTPBP10	4.52032	7.75076e-06	7.0563e-05	Male
VPS54	4.52042	7.74713e-06	7.0563e-05	Male
ST7OT4	4.51789	7.83666e-06	7.12709e-05	Male
SLC6A6	4.51709	7.86498e-06	7.14913e-05	Male
E2F6	4.5169	7.87182e-06	7.15163e-05	Male
CCDC59	4.51538	7.92636e-06	7.19372e-05	Male
TFDP1	4.51547	7.92297e-06	7.19372e-05	Male
MYRIP	4.51343	7.99645e-06	7.25357e-05	Male
MAD2L1	4.51209	8.04509e-06	7.28637e-05	Male
SNX21	4.51073	8.09488e-06	7.31632e-05	Male
SPATA17	4.50608	8.26701e-06	7.46034e-05	Male
DHX57	4.50541	8.2922e-06	7.47152e-05	Male
NFU1	4.50341	8.36745e-06	7.53544e-05	Male
PIPOX	4.50247	8.40303e-06	7.5597e-05	Male
ZNF394	4.50258	8.39886e-06	7.5597e-05	Male
COX7A2L	4.49805	8.57244e-06	7.70815e-05	Male
GPR89C	4.49719	8.60597e-06	7.7264e-05	Male
C12orf73	4.49661	8.62851e-06	7.74266e-05	Male
HS1BP3	4.49607	8.64949e-06	7.75354e-05	Male
ZNF449	4.49615	8.6463e-06	7.75354e-05	Male
KLHL7	4.49587	8.65736e-06	7.75438e-05	Male
LOC285074	4.49288	8.77475e-06	7.84174e-05	Male
AMACR	4.49218	8.80264e-06	7.85863e-05	Male
KIAA0196	4.49093	8.8524e-06	7.89501e-05	Male
C9orf43	4.48806	8.96751e-06	7.98546e-05	Male
TSEN2	4.48745	8.99215e-06	8.00333e-05	Male
LOC541473	4.48734	8.99692e-06	8.00351e-05	Male
PPP1R2	4.48659	9.02732e-06	8.02647e-05	Male
HNRNPA3	4.4863	9.0391e-06	8.03036e-05	Male
DUSP15	4.482	9.2156e-06	8.16072e-05	Male
OSBPL3	4.48086	9.26334e-06	8.19885e-05	Male
MYST1	4.47874	9.35196e-06	8.26475e-05	Male
LOC730101	4.47778	9.39245e-06	8.29216e-05	Male
DPEP1	4.47713	9.4198e-06	8.31212e-05	Male
C1orf180	4.47505	9.50835e-06	8.36916e-05	Male
NOLC1	4.47459	9.52807e-06	8.38231e-05	Male
PSMA1	4.47323	9.58675e-06	8.42969e-05	Male
FANCL	4.4696	9.74402e-06	8.5508e-05	Male
TSPYL3	4.46872	9.78289e-06	8.57632e-05	Male
CABC1	4.46626	9.89133e-06	8.65837e-05	Male
DDX1	4.46537	9.93092e-06	8.68434e-05	Male
CENPA	4.46343	1.00177e-05	8.74716e-05	Male
EMG1	4.46306	1.00343e-05	8.75722e-05	Male
MAP1LC3A	4.46181	1.00907e-05	8.80207e-05	Male
AKD1	4.459	1.02187e-05	8.90928e-05	Male
RAD23A	4.45527	1.03909e-05	9.05043e-05	Male
FAM123B	4.45345	1.0476e-05	9.11229e-05	Male
UQCRB	4.4531	1.04926e-05	9.12083e-05	Male
ZNF507	4.45054	1.06135e-05	9.21226e-05	Male
HAUS5	4.44982	1.06478e-05	9.23741e-05	Male
SRPRB	4.44843	1.07142e-05	9.29039e-05	Male
OCA2	4.44682	1.07915e-05	9.34819e-05	Male
CCNH	4.44564	1.08489e-05	9.38539e-05	Male
DIAPH3	4.44522	1.08691e-05	9.39221e-05	Male
SENP2	4.44532	1.0864e-05	9.39221e-05	Male
DNA2	4.44468	1.08953e-05	9.41016e-05	Male
SYNCRIP	4.44438	1.09098e-05	9.41805e-05	Male
RRP9	4.44186	1.10334e-05	9.50601e-05	Male
UNC5CL	4.44154	1.10494e-05	9.51508e-05	Male
GABRE	4.44133	1.10598e-05	9.51936e-05	Male
ZC3H13	4.44071	1.10902e-05	9.5383e-05	Male
RBM19	4.44052	1.10995e-05	9.53951e-05	Male
UPF3B	4.44026	1.11128e-05	9.5462e-05	Male
TAF11	4.44003	1.11241e-05	9.55124e-05	Male
CEP68	4.43876	1.11875e-05	9.60096e-05	Male
DCAF4	4.43737	1.12568e-05	9.65571e-05	Male
SLC7A6OS	4.43705	1.12731e-05	9.66053e-05	Male
ZSWIM1	4.43704	1.12735e-05	9.66053e-05	Male
CABLES2	4.43665	1.12931e-05	9.67264e-05	Male
SERP2	4.43622	1.13147e-05	9.68317e-05	Male
CWF19L1	4.43602	1.13251e-05	9.6858e-05	Male
C17orf71	4.43528	1.13625e-05	9.70251e-05	Male
LMBR1	4.43514	1.13696e-05	9.70251e-05	Male
FAM24B	4.43319	1.14692e-05	9.77083e-05	Male
GRPR	4.43323	1.14668e-05	9.77083e-05	Male
NKPD1	4.43273	1.14926e-05	9.78601e-05	Male
PIR	4.43163	1.15489e-05	9.81969e-05	Male
RPA3	4.43174	1.15434e-05	9.81969e-05	Male
NCOA3	4.4311	1.15761e-05	9.83801e-05	Male
PPWD1	4.43076	1.15939e-05	9.84837e-05	Male
IGSF22	4.43063	1.16006e-05	9.84929e-05	Male
KCNE3	4.43039	1.16129e-05	9.85495e-05	Male
MTPAP	4.43023	1.16213e-05	9.85725e-05	Male
LIPT1	4.42855	1.17085e-05	9.92159e-05	Male
UHRF2	4.42808	1.17331e-05	9.93289e-05	Male
OGFOD1	4.42569	1.18589e-05	0.000100297	Male
CENPF	4.42524	1.18827e-05	0.000100401	Male
LEMD2	4.42471	1.19106e-05	0.000100539	Male
PTPN4	4.42447	1.19232e-05	0.000100549	Male
ZBTB33	4.42453	1.192e-05	0.000100549	Male
FHIT	4.42425	1.19349e-05	0.0001006	Male
SERINC3	4.42389	1.19544e-05	0.000100715	Male
LOC389791	4.42192	1.20597e-05	0.000101504	Male
CLDN16	4.42019	1.21527e-05	0.00010214	Male
TTPA	4.42001	1.21623e-05	0.000102171	Male
WEE1	4.41956	1.2187e-05	0.00010233	Male
SH2D5	4.41542	1.24135e-05	0.000104132	Male
YIPF6	4.41485	1.24445e-05	0.000104342	Male
TM2D1	4.41388	1.24985e-05	0.000104695	Male
PRPF40A	4.41308	1.25429e-05	0.000104966	Male
PMS2	4.41171	1.26195e-05	0.000105456	Male
C20orf46	4.41106	1.26562e-05	0.000105711	Male
FRG1	4.41095	1.26625e-05	0.000105714	Male
FLJ13197	4.40995	1.27189e-05	0.000106135	Male
TAF1B	4.40878	1.27848e-05	0.000106633	Male
PDDC1	4.40733	1.28674e-05	0.000107271	Male
MTMR6	4.40458	1.30255e-05	0.000108434	Male
METTL8	4.40416	1.305e-05	0.000108586	Male
ENPP5	4.40385	1.30679e-05	0.000108684	Male
PDZD11	4.40261	1.314e-05	0.00010918	Male
SALL4	4.40238	1.31532e-05	0.000109238	Male
C11orf1	4.40122	1.32211e-05	0.000109749	Male
ITPA	4.40097	1.32355e-05	0.000109817	Male
ZNF434	4.39772	1.34277e-05	0.000111201	Male
ST7	4.39575	1.35454e-05	0.000112017	Male
VPS41	4.39527	1.35745e-05	0.000112204	Male
UXT	4.39472	1.36077e-05	0.000112425	Male
ZNF713	4.39334	1.36905e-05	0.000113056	Male
MRPS28	4.39206	1.37684e-05	0.000113379	Male
PRR14	4.39207	1.3768e-05	0.000113379	Male
ENY2	4.39182	1.37834e-05	0.000113436	Male
C7orf46	4.39139	1.38095e-05	0.000113557	Male
CCNE2	4.39085	1.38422e-05	0.000113772	Male
FAM176A	4.39051	1.38635e-05	0.000113841	Male
SNRPD2	4.38963	1.39177e-05	0.000114232	Male
CTU2	4.38889	1.3963e-05	0.00011455	Male
HERPUD2	4.38848	1.39882e-05	0.000114649	Male
LAS1L	4.38644	1.41152e-05	0.000115583	Male
TIMM17B	4.38597	1.41446e-05	0.000115769	Male
C20orf118	4.38477	1.42194e-05	0.000116273	Male
KCTD16	4.38319	1.43194e-05	0.000116954	Male
ZNF700	4.38313	1.43228e-05	0.000116954	Male
RNF170	4.38278	1.43454e-05	0.00011704	Male
CDKAL1	4.38096	1.44611e-05	0.000117863	Male
KIAA0664P3	4.37639	1.47557e-05	0.000120041	Male
C1orf56	4.37588	1.47887e-05	0.000120128	Male
CDYL	4.37581	1.47938e-05	0.000120128	Male
MLH3	4.37589	1.47882e-05	0.000120128	Male
STAG2	4.37608	1.4776e-05	0.000120128	Male
SCAI	4.37296	1.4981e-05	0.000121472	Male
XRCC4	4.37279	1.4992e-05	0.000121472	Male
SCLT1	4.37262	1.50029e-05	0.000121487	Male
LOC374491	4.37227	1.50261e-05	0.000121619	Male
POLR2D	4.36977	1.5193e-05	0.000122742	Male
PRPF6	4.36956	1.5207e-05	0.000122742	Male
ZFP1	4.3696	1.52039e-05	0.000122742	Male
NFYB	4.36805	1.53082e-05	0.000123446	Male
MYADML2	4.36688	1.53877e-05	0.000124029	Male
VPS52	4.36646	1.54158e-05	0.000124199	Male
TRIB3	4.36456	1.55458e-05	0.000125016	Male
ZNF627	4.36414	1.5574e-05	0.000125185	Male
NAA25	4.36313	1.56437e-05	0.000125631	Male
UFC1	4.36254	1.56841e-05	0.00012584	Male
SNX16	4.36134	1.57671e-05	0.000126399	Male
STMN1	4.35939	1.59034e-05	0.000127365	Male
RNPC3	4.35812	1.59923e-05	0.000128019	Male
TXNRD3IT1	4.35796	1.60035e-05	0.00012805	Male
ANKRD23	4.35724	1.60543e-05	0.000128366	Male
COPG2	4.35719	1.60577e-05	0.000128366	Male
C5orf54	4.35638	1.6115e-05	0.000128766	Male
C10orf2	4.35415	1.62738e-05	0.000129867	Male
MED20	4.35413	1.62751e-05	0.000129867	Male
TTLL2	4.35185	1.6439e-05	0.000131055	Male
TOMM5	4.35145	1.64683e-05	0.000131169	Male
ODC1	4.35134	1.64758e-05	0.00013117	Male
APIP	4.35012	1.65641e-05	0.000131693	Male
RBM17	4.34957	1.66045e-05	0.000131894	Male
MLLT6	4.34946	1.66128e-05	0.0001319	Male
FNTA	4.34667	1.68172e-05	0.000133281	Male
388795	4.34554	1.69008e-05	0.000133823	Male
PAPD5	4.34332	1.70657e-05	0.000135006	Male
SAMD10	4.34305	1.70863e-05	0.00013508	Male
ZNF146	4.34299	1.70904e-05	0.00013508	Male
LOC728613	4.34287	1.70999e-05	0.000135094	Male
FAM104B	4.34199	1.71658e-05	0.000135431	Male
SFRS11	4.342	1.71647e-05	0.000135431	Male
PPIAL4C	4.34181	1.7179e-05	0.000135459	Male
ZNF785	4.33951	1.73532e-05	0.000136663	Male
LRRC16B	4.33514	1.76889e-05	0.000138932	Male
KIAA1524	4.33457	1.77328e-05	0.000139215	Male
ODF2	4.33436	1.77495e-05	0.000139283	Male
LOC440356	4.33268	1.788e-05	0.000140244	Male
POLR2J4	4.33132	1.79868e-05	0.000140893	Male
RPL31	4.32557	1.84448e-05	0.000144286	Male
ARFGEF1	4.32491	1.84976e-05	0.000144621	Male
NSA2	4.32483	1.85041e-05	0.000144621	Male
AREG	4.3235	1.86125e-05	0.000145145	Male
LUC7L2	4.3235	1.86125e-05	0.000145145	Male
RG9MTD1	4.32246	1.86973e-05	0.000145675	Male
RPP38	4.32153	1.87735e-05	0.000146074	Male
MRTO4	4.31741	1.91138e-05	0.000148481	Male
PHF6	4.31697	1.91507e-05	0.000148679	Male
ATP6V1C1	4.31642	1.91964e-05	0.000148902	Male
CCDC22	4.31564	1.92621e-05	0.000149279	Male
NOP14	4.31112	1.96453e-05	0.000151913	Male
ZNF510	4.30965	1.97713e-05	0.000152617	Male
GZF1	4.30877	1.98475e-05	0.000153138	Male
C1orf88	4.30834	1.98846e-05	0.000153221	Male
STAG3L3	4.30844	1.9876e-05	0.000153221	Male
GEMIN5	4.30521	2.0157e-05	0.000154979	Male
KCNQ1	4.3033	2.0325e-05	0.000156134	Male
RSRC1	4.30336	2.03199e-05	0.000156134	Male
RPL32	4.30278	2.03711e-05	0.000156419	Male
ZNF692	4.30187	2.04523e-05	0.000156853	Male
TTC30A	4.30126	2.05065e-05	0.000157183	Male
STAU2	4.29989	2.06292e-05	0.000157917	Male
WIF1	4.29843	2.07602e-05	0.000158712	Male
NKD2	4.29737	2.08566e-05	0.000159239	Male
WDR5	4.29704	2.08863e-05	0.000159397	Male
GTF2E1	4.29692	2.08968e-05	0.000159407	Male
ZNF274	4.2963	2.09533e-05	0.000159769	Male
SRCIN1	4.2959	2.099e-05	0.00015991	Male
ZNF846	4.29593	2.0987e-05	0.00015991	Male
TAB3	4.29521	2.10531e-05	0.000160191	Male
ARHGEF7	4.29483	2.10876e-05	0.000160304	Male
SUMO1P3	4.29439	2.11277e-05	0.000160539	Male
SEC63	4.29383	2.11796e-05	0.000160864	Male
CCDC23	4.29222	2.13282e-05	0.000161782	Male
EXOC4	4.29131	2.14122e-05	0.000162349	Male
CEP250	4.28662	2.18524e-05	0.000165471	Male
GARNL3	4.28359	2.21414e-05	0.000167371	Male
ZMAT2	4.28316	2.21824e-05	0.000167536	Male
RB1	4.28172	2.23217e-05	0.00016837	Male
EREG	4.2809	2.24007e-05	0.000168747	Male
CEP63	4.28055	2.24348e-05	0.000168931	Male
ABCC5	4.28012	2.2477e-05	0.000169013	Male
MLLT1	4.28006	2.2483e-05	0.000169013	Male
TRIM27	4.27992	2.24966e-05	0.000169034	Male
FXC1	4.2777	2.27135e-05	0.00017059	Male
BCS1L	4.27726	2.27567e-05	0.000170841	Male
DBI	4.2756	2.29206e-05	0.000171851	Male
PIGT	4.2746	2.30202e-05	0.000172524	Male
IWS1	4.27188	2.32932e-05	0.000174196	Male
SPC25	4.27193	2.32877e-05	0.000174196	Male
MAGOHB	4.27055	2.34272e-05	0.000174988	Male
STK3	4.27053	2.34291e-05	0.000174988	Male
JTB	4.26899	2.35857e-05	0.000175933	Male
PILRB	4.26626	2.38651e-05	0.000177828	Male
STC2	4.26571	2.39224e-05	0.000178141	Male
ENAH	4.26528	2.39667e-05	0.000178395	Male
IQCC	4.26299	2.42043e-05	0.00018001	Male
FAM54A	4.26205	2.43029e-05	0.000180667	Male
BCL2L12	4.26149	2.43621e-05	0.00018092	Male
NEK2	4.26151	2.43601e-05	0.00018092	Male
ZNF322B	4.26143	2.43679e-05	0.00018092	Male
DNAJC7	4.2587	2.46564e-05	0.000182829	Male
SUMF2	4.25721	2.48156e-05	0.000183931	Male
C5orf44	4.25557	2.49915e-05	0.000185079	Male
GNPAT	4.25488	2.50662e-05	0.000185475	Male
MEMO1	4.25427	2.51317e-05	0.000185803	Male
RAD21	4.25433	2.51258e-05	0.000185803	Male
RAB3GAP2	4.25332	2.52349e-05	0.000186487	Male
TMEM49	4.25159	2.54237e-05	0.000187644	Male
CCT6B	4.2509	2.54998e-05	0.000188047	Male
AUP1	4.25004	2.55939e-05	0.000188662	Male
GRTP1	4.24976	2.56248e-05	0.00018881	Male
LYRM1	4.24958	2.56445e-05	0.000188861	Male
RCBTB1	4.24918	2.56889e-05	0.000188964	Male
MRPS15	4.24906	2.57024e-05	0.000188984	Male
ST20	4.24803	2.58166e-05	0.000189665	Male
HABP4	4.24702	2.59296e-05	0.000190415	Male
XRCC5	4.24551	2.60982e-05	0.000191493	Male
ANAPC13	4.24518	2.61353e-05	0.000191604	Male
ZNF30	4.24489	2.61681e-05	0.000191684	Male
DTWD1	4.24442	2.62205e-05	0.000191907	Male
HEATR2	4.24351	2.63233e-05	0.000192579	Male
LOC728875	4.24189	2.65072e-05	0.000193682	Male
TTF1	4.24167	2.65322e-05	0.000193784	Male
CAMKV	4.2398	2.67465e-05	0.000195166	Male
RDH14	4.2395	2.67808e-05	0.000195243	Male
ZNF22	4.23944	2.67878e-05	0.000195243	Male
C17orf69	4.23813	2.69397e-05	0.000195904	Male
CKMT2	4.23794	2.69609e-05	0.000195934	Male
NUDT21	4.23518	2.72826e-05	0.000198025	Male
MCM8	4.23468	2.73415e-05	0.00019837	Male
KCNAB2	4.23089	2.77893e-05	0.000201203	Male
NEK5	4.23044	2.78431e-05	0.000201508	Male
MAGED2	4.23008	2.78867e-05	0.00020174	Male
ASF1A	4.22917	2.79956e-05	0.000202361	Male
PHF20L1	4.2292	2.79921e-05	0.000202361	Male
NIF3L1	4.22878	2.80415e-05	0.000202609	Male
C14orf19	4.22836	2.8093e-05	0.000202731	Male
C16orf55	4.22816	2.81162e-05	0.000202814	Male
PRPF38B	4.22756	2.81894e-05	0.000203175	Male
TMEM63A	4.22739	2.821e-05	0.00020324	Male
ZNF280B	4.22533	2.84593e-05	0.000204867	Male
BCCIP	4.22509	2.84895e-05	0.000204977	Male
ZNF470	4.22281	2.87682e-05	0.000206836	Male
FASTKD3	4.22265	2.87885e-05	0.000206896	Male
RGL2	4.22175	2.88989e-05	0.000207434	Male
TTC32	4.21981	2.91403e-05	0.000208996	Male
DGKH	4.21807	2.93584e-05	0.000210302	Male
TMEM14B	4.21595	2.96256e-05	0.000212129	Male
ASPM	4.21561	2.96688e-05	0.000212351	Male
C6orf57	4.21433	2.98314e-05	0.000213253	Male
FAH	4.21434	2.98303e-05	0.000213253	Male
ATP5J2	4.21381	2.98974e-05	0.000213638	Male
ZNF74	4.21157	3.01851e-05	0.000215431	Male
C2orf89	4.21103	3.02554e-05	0.000215756	Male
HNMT	4.21104	3.02533e-05	0.000215756	Male
GGPS1	4.20952	3.04502e-05	0.000217057	Male
ZNF75D	4.20458	3.10999e-05	0.000221148	Male
DCUN1D2	4.20221	3.14153e-05	0.000223028	Male
AKIRIN2	4.20042	3.16568e-05	0.000224379	Male
LOC654342	4.20045	3.16527e-05	0.000224379	Male
PRDXDD1P	4.20055	3.16392e-05	0.000224379	Male
TTC37	4.20053	3.16416e-05	0.000224379	Male
MRI1	4.19896	3.18539e-05	0.000225684	Male
POLE3	4.19742	3.2064e-05	0.00022699	Male
REV1	4.19483	3.24196e-05	0.000229243	Male
ZNF187	4.19431	3.24917e-05	0.000229645	Male
TYSND1	4.19408	3.25229e-05	0.000229774	Male
CAPS2	4.19267	3.27184e-05	0.000230968	Male
C16orf52	4.19185	3.28327e-05	0.000231681	Male
COPS7B	4.1913	3.29107e-05	0.000231952	Male
PIGX	4.19137	3.2901e-05	0.000231952	Male
MAMSTR	4.19022	3.30615e-05	0.000232827	Male
RPUSD4	4.19028	3.30528e-05	0.000232827	Male
KIF3B	4.18904	3.32287e-05	0.000233816	Male
GTF2IRD2P1	4.18817	3.33508e-05	0.000234581	Male
GALNT11	4.18802	3.33721e-05	0.000234637	Male
GSS	4.18734	3.34693e-05	0.000235226	Male
ATRX	4.18673	3.35564e-05	0.000235743	Male
ZDHHC4	4.18659	3.35766e-05	0.00023579	Male
RBM34	4.18581	3.36876e-05	0.000236475	Male
PMS2CL	4.1843	3.39039e-05	0.000237543	Male
TMEM42	4.18436	3.3896e-05	0.000237543	Male
PRDX4	4.18271	3.41345e-05	0.000238942	Male
MTHFD2L	4.18228	3.41965e-05	0.00023928	Male
C6orf223	4.17928	3.46354e-05	0.000241771	Male
SUZ12	4.17709	3.49586e-05	0.000243348	Male
TCERG1	4.17684	3.49953e-05	0.000243507	Male
HAUS3	4.17578	3.51537e-05	0.000244415	Male
ATAD2	4.17531	3.52239e-05	0.000244805	Male
BTF3L4	4.17496	3.52761e-05	0.000245071	Male
COMMD10	4.17379	3.54505e-05	0.000246185	Male
ZMIZ2	4.17322	3.55369e-05	0.000246687	Male
NCL	4.17094	3.58824e-05	0.00024881	Male
RAB15	4.17092	3.58854e-05	0.00024881	Male
DNAJC15	4.16815	3.63088e-05	0.0002515	Male
PDF	4.1681	3.63164e-05	0.0002515	Male
VAMP4	4.16783	3.63579e-05	0.000251588	Male
CAB39L	4.16687	3.65062e-05	0.000252515	Male
CEP164	4.16642	3.65757e-05	0.000252796	Male
ZNF518B	4.16537	3.67383e-05	0.000253819	Male
NDFIP2	4.16252	3.71842e-05	0.000256798	Male
CUL4B	4.16237	3.7208e-05	0.000256861	Male
CCDC53	4.16226	3.72253e-05	0.000256879	Male
CCNL1	4.15945	3.76697e-05	0.000259742	Male
CCDC84	4.15539	3.83229e-05	0.000263934	Male
C4orf21	4.15459	3.84516e-05	0.000264612	Male
TMEM105	4.15416	3.85212e-05	0.000264882	Male
SIP1	4.15263	3.87717e-05	0.0002665	Male
HSD17B7	4.15195	3.88825e-05	0.000267157	Male
RWDD3	4.1512	3.90058e-05	0.000267794	Male
RNF160	4.15059	3.91075e-05	0.000268387	Male
CUZD1	4.15028	3.91579e-05	0.000268627	Male
TEX261	4.14829	3.94883e-05	0.000270788	Male
CBFB	4.14571	3.99197e-05	0.000273425	Male
SMARCD2	4.14483	4.0069e-05	0.00027434	Male
GNL3L	4.14335	4.03201e-05	0.000275628	Male
USP36	4.14237	4.04858e-05	0.000276653	Male
CACYBP	4.14225	4.05062e-05	0.000276684	Male
MTX2	4.13914	4.10405e-05	0.000279788	Male
MTDH	4.13833	4.11813e-05	0.000280491	Male
ZNF254	4.13693	4.14248e-05	0.000281859	Male
LEKR1	4.13255	4.2195e-05	0.000286654	Male
CXorf26	4.13226	4.22463e-05	0.00028678	Male
ATRIP	4.1318	4.23274e-05	0.000287219	Male
WIPI2	4.13084	4.24984e-05	0.000288156	Male
HUNK	4.13069	4.2525e-05	0.000288225	Male
CCT5	4.13033	4.25896e-05	0.000288551	Male
ZDHHC13	4.12814	4.29836e-05	0.000291108	Male
LOC100130932	4.12761	4.30799e-05	0.000291647	Male
JHDM1D	4.12723	4.31482e-05	0.000291751	Male
NEUROG2	4.12715	4.31639e-05	0.000291751	Male
RPL24	4.12716	4.31612e-05	0.000291751	Male
GLCE	4.12656	4.32707e-05	0.000292261	Male
SPERT	4.12442	4.3661e-05	0.000294783	Male
CCDC34	4.1242	4.37013e-05	0.000294941	Male
ISM2	4.12371	4.37908e-05	0.000295336	Male
WDR93	4.1237	4.37934e-05	0.000295336	Male
TMEM138	4.12263	4.39903e-05	0.000296549	Male
HJURP	4.12195	4.41165e-05	0.000297285	Male
MACC1	4.12155	4.41901e-05	0.000297667	Male
KIF20B	4.12127	4.42424e-05	0.000297905	Male
BHLHB9	4.12062	4.43624e-05	0.000298443	Male
CDK1	4.12056	4.43735e-05	0.000298443	Male
KIAA1751	4.12031	4.44194e-05	0.000298637	Male
MRPL47	4.11977	4.45204e-05	0.000299201	Male
APCDD1	4.11927	4.46142e-05	0.000299601	Male
RRP1B	4.11847	4.47634e-05	0.000300488	Male
ZBTB38	4.11807	4.484e-05	0.000300887	Male
MANBAL	4.11662	4.51121e-05	0.000302597	Male
PREPL	4.11229	4.59378e-05	0.000307663	Male
IGBP1	4.11164	4.60634e-05	0.000308152	Male
HNRNPA3P1	4.1111	4.61679e-05	0.000308733	Male
PCLO	4.10772	4.68267e-05	0.00031271	Male
STOX1	4.10768	4.68342e-05	0.00031271	Male
ZNF738	4.10727	4.6915e-05	0.00031313	Male
FAM119A	4.10701	4.69641e-05	0.000313339	Male
INVS	4.10691	4.69843e-05	0.000313354	Male
KCNH8	4.10456	4.74487e-05	0.00031609	Male
HDAC8	4.10397	4.75666e-05	0.000316634	Male
FAM76B	4.1036	4.76403e-05	0.000317005	Male
CEP290	4.1033	4.7699e-05	0.000317274	Male
DUSP16	4.10318	4.77242e-05	0.000317322	Male
ZNF815	4.10286	4.77862e-05	0.000317613	Male
PSMC6	4.10121	4.81173e-05	0.000319693	Male
PTPN12	4.09947	4.84684e-05	0.000321781	Male
RPL37	4.09885	4.85953e-05	0.000322501	Male
ING3	4.0986	4.8646e-05	0.000322715	Male
RRP7B	4.09478	4.9427e-05	0.000327524	Male
UTP11L	4.09293	4.98106e-05	0.000329817	Male
PDX1	4.09273	4.98507e-05	0.000329957	Male
HTATIP2	4.09129	5.01512e-05	0.000331695	Male
DLEU7	4.09009	5.04036e-05	0.000332736	Male
RPS17	4.08988	5.0447e-05	0.00033275	Male
UTP15	4.08997	5.04279e-05	0.00033275	Male
VASH2	4.08944	5.0541e-05	0.00033314	Male
NOB1	4.08924	5.05829e-05	0.000333291	Male
ELOVL5	4.08475	5.15371e-05	0.000338814	Male
SPATA2	4.08304	5.19062e-05	0.000341112	Male
DCAF16	4.08234	5.20564e-05	0.00034197	Male
PLCB1	4.0813	5.22837e-05	0.000343077	Male
RBBP7	4.07956	5.26619e-05	0.000344913	Male
FMNL2	4.0789	5.28075e-05	0.000345608	Male
LARP7	4.07677	5.32774e-05	0.000348293	Male
ARMCX3	4.07579	5.34946e-05	0.000349321	Male
LOC285359	4.07588	5.34749e-05	0.000349321	Male
FAAH2	4.07413	5.38652e-05	0.000351348	Male
USP7	4.07415	5.38601e-05	0.000351348	Male
OPA1	4.07216	5.43081e-05	0.00035371	Male
FGFR1OP	4.07178	5.43931e-05	0.000354	Male
NOP56	4.07156	5.44437e-05	0.000354197	Male
C7orf29	4.07008	5.47781e-05	0.000356241	Male
DBF4B	4.06814	5.5221e-05	0.000358721	Male
ANLN	4.06535	5.58634e-05	0.000362357	Male
CHEK1	4.06455	5.60494e-05	0.000363159	Male
MRPS18B	4.06336	5.63272e-05	0.000364554	Male
ATP6V1G1	4.06307	5.63954e-05	0.000364726	Male
PSMG1	4.06308	5.63923e-05	0.000364726	Male
CBX1	4.06295	5.64221e-05	0.000364765	Male
OSGEPL1	4.06226	5.65844e-05	0.000365678	Male
ANKRD16	4.06176	5.67031e-05	0.00036631	Male
CWC22	4.05933	5.72746e-05	0.000369593	Male
KPNA2	4.05901	5.73515e-05	0.000369707	Male
YAP1	4.05902	5.7349e-05	0.000369707	Male
ERCC6L	4.05856	5.74591e-05	0.000369966	Male
C16orf75	4.05835	5.75092e-05	0.000370152	Male
LOC728819	4.05745	5.77224e-05	0.000371251	Male
C6orf97	4.0559	5.80956e-05	0.000373103	Male
TIGD7	4.0545	5.84335e-05	0.000374998	Male
MELK	4.05426	5.84905e-05	0.000375226	Male
UBN2	4.0534	5.87002e-05	0.000376296	Male
PPAT	4.05318	5.87535e-05	0.0003765	Male
ADRM1	4.05224	5.89809e-05	0.000377553	Male
IFT81	4.05103	5.92762e-05	0.000378602	Male
TOMM7	4.05113	5.92525e-05	0.000378602	Male
ZNF431	4.05086	5.93189e-05	0.000378737	Male
REPIN1	4.04968	5.9608e-05	0.000380402	Male
C12orf48	4.04914	5.9742e-05	0.000380974	Male
KLF7	4.04908	5.97563e-05	0.000380974	Male
CENPL	4.04873	5.98448e-05	0.000381399	Male
RPL10A	4.04818	5.99795e-05	0.000382118	Male
B4GALT3	4.04703	6.02664e-05	0.000383806	Male
TAX1BP1	4.04633	6.04405e-05	0.000384775	Male
HARBI1	4.04604	6.05135e-05	0.0003851	Male
PRCC	4.045	6.07734e-05	0.000386613	Male
ERCC3	4.0437	6.11014e-05	0.000388417	Male
KIAA1257	4.04371	6.10974e-05	0.000388417	Male
TLCD1	4.04297	6.12842e-05	0.000389156	Male
VEGFA	4.04254	6.13946e-05	0.000389715	Male
RAD51AP1	4.04193	6.15473e-05	0.00039031	Male
AASDHPPT	4.03968	6.21228e-05	0.000393333	Male
FABP6	4.03934	6.22092e-05	0.00039346	Male
TAS2R5	4.03794	6.25696e-05	0.000395453	Male
URB2	4.03778	6.261e-05	0.000395566	Male
C20orf108	4.03718	6.27671e-05	0.000396415	Male
EIF4EBP3	4.03679	6.28662e-05	0.000396767	Male
SLC3A2	4.0359	6.30973e-05	0.000397784	Male
KLHL12	4.03549	6.32048e-05	0.000398318	Male
CDNF	4.0344	6.34884e-05	0.000399817	Male
LRP8	4.0315	6.42531e-05	0.000404342	Male
COPS6	4.03065	6.44771e-05	0.000405606	Male
C1orf74	4.02839	6.50801e-05	0.000408958	Male
MLLT10	4.02796	6.51949e-05	0.000409532	Male
LOC348926	4.02675	6.55205e-05	0.000411283	Male
CIR1	4.02623	6.56604e-05	0.000412013	Male
C7orf52	4.02534	6.59036e-05	0.000413243	Male
XKRX	4.02251	6.6675e-05	0.000417333	Male
KIAA1143	4.01974	6.74375e-05	0.000421427	Male
MS4A15	4.01938	6.75378e-05	0.000421828	Male
TEX2	4.0184	6.78101e-05	0.000423378	Male
E2F1	4.01703	6.81927e-05	0.000425312	Male
RHBDD1	4.01683	6.82483e-05	0.000425507	Male
EXOC1	4.01668	6.82896e-05	0.000425613	Male
C10orf111	4.01659	6.83145e-05	0.000425616	Male
ORC6L	4.01632	6.83919e-05	0.000425947	Male
GAS5	4.01516	6.8718e-05	0.00042737	Male
CCDC82	4.0143	6.89598e-05	0.000428721	Male
GRM8	4.01333	6.92343e-05	0.00042997	Male
MPHOSPH6	4.01165	6.97145e-05	0.000432799	Male
SLC35D3	4.01076	6.997e-05	0.000434231	Male
LOC100127888	4.01035	7.00852e-05	0.000434483	Male
RCN2	4.00928	7.03935e-05	0.000435932	Male
UMODL1	4.00797	7.07748e-05	0.000437983	Male
MST4	4.00787	7.08015e-05	0.000437994	Male
ANKK1	4.00747	7.09181e-05	0.00043856	Male
NAF1	4.00728	7.09728e-05	0.000438743	Male
ESM1	4.00671	7.11395e-05	0.000439619	Male
KDELC1	4.00599	7.13512e-05	0.00044058	Male
BIRC5	4.00435	7.18312e-05	0.000442487	Male
GPKOW	4.00444	7.18053e-05	0.000442487	Male
MKKS	4.00449	7.17894e-05	0.000442487	Male
SPRY3	4.0044	7.18149e-05	0.000442487	Male
C1orf135	4.00369	7.20268e-05	0.000443536	Male
PARG	4.00258	7.23534e-05	0.000445391	Male
TJAP1	4.0006	7.29422e-05	0.0004487	Male
SRPK3	4.00045	7.29864e-05	0.000448814	Male
PNN	3.99933	7.33219e-05	0.000450561	Male
SETDB1	3.9981	7.36916e-05	0.000452515	Male
STAG3L4	3.99771	7.38097e-05	0.000453081	Male
FAM179B	3.9972	7.39646e-05	0.000453872	Male
ATP9A	3.99662	7.41396e-05	0.000454787	Male
API5	3.99623	7.42586e-05	0.000455358	Male
RNF182	3.9953	7.45399e-05	0.000456762	Male
NOD1	3.99466	7.47347e-05	0.000457693	Male
THAP10	3.99463	7.4744e-05	0.000457693	Male
CCT7	3.9943	7.48467e-05	0.000458057	Male
GPR143	3.99324	7.51704e-05	0.000459821	Male
ZNF498	3.99298	7.52495e-05	0.000460145	Male
MIPEP	3.99239	7.54315e-05	0.000460935	Male
ZDHHC6	3.99064	7.59737e-05	0.000463439	Male
NCRNA00174	3.98715	7.70616e-05	0.000469585	Male
SLC6A4	3.98609	7.73973e-05	0.000471208	Male
NUP37	3.98545	7.75999e-05	0.000472208	Male
SBDS	3.98491	7.77713e-05	0.000472758	Male
MYEF2	3.98419	7.79992e-05	0.00047365	Male
LOC399744	3.98328	7.82884e-05	0.000474583	Male
ZZZ3	3.98334	7.82715e-05	0.000474583	Male
LOC100130581	3.98185	7.87469e-05	0.000477197	Male
C7orf53	3.98145	7.88743e-05	0.000477804	Male
ZBTB41	3.98029	7.92504e-05	0.000479584	Male
NUP153	3.97994	7.93618e-05	0.000480062	Male
CYCS	3.97963	7.9461e-05	0.000480195	Male
SMARCC1	3.97972	7.94343e-05	0.000480195	Male
F7	3.97953	7.94936e-05	0.000480226	Male
LOC401588	3.97791	8.00194e-05	0.000483236	Male
C20orf152	3.97776	8.0069e-05	0.000483369	Male
CDK12	3.97603	8.06362e-05	0.000486162	Male
MRPL33	3.97622	8.0573e-05	0.000486162	Male
POLR2J	3.97601	8.06428e-05	0.000486162	Male
SATL1	3.97616	8.05948e-05	0.000486162	Male
UBE2T	3.97584	8.06987e-05	0.000486331	Male
DPH3B	3.97285	8.16856e-05	0.000491771	Male
TIMM50	3.97158	8.21081e-05	0.00049397	Male
BEND7	3.97078	8.23784e-05	0.00049509	Male
SLC4A8	3.97079	8.23732e-05	0.00049509	Male
ANKRD36	3.96938	8.28481e-05	0.000497742	Male
C2orf67	3.96907	8.29502e-05	0.000498185	Male
KIAA0947	3.96863	8.31013e-05	0.000498751	Male
LRRC14	3.9674	8.35175e-05	0.000500905	Male
ARMC1	3.96645	8.38397e-05	0.000502493	Male
HMGN5	3.96559	8.41337e-05	0.000504082	Male
RRP12	3.96287	8.50664e-05	0.000509148	Male
C6orf167	3.96276	8.51042e-05	0.0005092	Male
ACR	3.95844	8.66089e-05	0.000517319	Male
FAM173B	3.95847	8.66e-05	0.000517319	Male
GLMN	3.95806	8.67421e-05	0.000517938	Male
ZMYND8	3.95741	8.6973e-05	0.000518963	Male
ITGB1BP1	3.95355	8.83445e-05	0.000525534	Male
CDC25B	3.95216	8.88414e-05	0.000528131	Male
LOC653566	3.95065	8.93863e-05	0.00053083	Male
GSPT1	3.95042	8.9472e-05	0.000531159	Male
POC5	3.94992	8.96516e-05	0.000532044	Male
VPS24	3.94952	8.9796e-05	0.00053272	Male
POLQ	3.94845	9.01882e-05	0.000534866	Male
EZH2	3.94738	9.05779e-05	0.000536632	Male
LOC100128640	3.94708	9.06901e-05	0.000537115	Male
PCIF1	3.94695	9.07365e-05	0.000537208	Male
TSPYL4	3.94475	9.15462e-05	0.000541819	Male
ASB9	3.942	9.25708e-05	0.000546405	Male
ZMYND19	3.94164	9.27046e-05	0.000546826	Male
MGC57346	3.94049	9.31353e-05	0.000548996	Male
AGTPBP1	3.94025	9.32292e-05	0.000549365	Male
ZNF239	3.93999	9.33249e-05	0.000549744	Male
CENPW	3.93928	9.35953e-05	0.000550966	Male
LOC168474	3.93933	9.35754e-05	0.000550966	Male
SETD6	3.93913	9.36504e-05	0.000551105	Male
HDX	3.93895	9.37198e-05	0.000551152	Male
ZHX3	3.93869	9.38157e-05	0.000551152	Male
LOC401397	3.9377	9.41918e-05	0.000552804	Male
RBM12	3.93721	9.43795e-05	0.00055372	Male
ZBTB44	3.93652	9.46432e-05	0.000555081	Male
PEX7	3.9337	9.57251e-05	0.000560488	Male
CFDP1	3.93341	9.58395e-05	0.00056097	Male
PLEKHG4	3.93318	9.5926e-05	0.0005612	Male
ELF1	3.93147	9.65889e-05	0.00056479	Male
EPB41L5	3.93076	9.68683e-05	0.000566235	Male
SPATA12	3.93051	9.69632e-05	0.0005666	Male
EDAR	3.92961	9.73167e-05	0.000568477	Male
GORAB	3.92924	9.74625e-05	0.000568591	Male
MET	3.92716	9.82848e-05	0.000573175	Male
ZFP64	3.92498	9.91505e-05	0.000577647	Male
PDCD7	3.92484	9.92068e-05	0.000577782	Male
STK38L	3.92344	9.97649e-05	0.000580646	Male
POU5F1	3.92177	0.00010044	0.000584382	Male
GIT1	3.92016	0.000101093	0.00058705	Male
LOC256880	3.92014	0.0001011	0.00058705	Male
MAPKAP1	3.92017	0.000101086	0.00058705	Male
CD2BP2	3.91952	0.000101351	0.000588313	Male
FAM49B	3.91901	0.000101562	0.000589345	Male
C10orf18	3.91798	0.000101982	0.000591585	Male
HIATL2	3.91781	0.000102054	0.000591802	Male
C14orf106	3.91725	0.000102283	0.00059274	Male
MFSD8	3.9157	0.000102921	0.000595647	Male
PRDX5	3.91577	0.000102893	0.000595647	Male
RCN1	3.91581	0.000102877	0.000595647	Male
AHCTF1	3.91551	0.000102998	0.0005959	Male
LOC221442	3.91491	0.00010325	0.000597159	Male
GTDC1	3.91379	0.000103714	0.000599445	Male
CEP72	3.91368	0.000103761	0.000599521	Male
PPID	3.91227	0.000104351	0.000602528	Male
155060	3.91211	0.000104417	0.000602713	Male
FAM113A	3.91201	0.00010446	0.000602763	Male
WDR4	3.9108	0.000104969	0.0006049	Male
STAG3L2	3.91051	0.000105089	0.000605395	Male
ATP6V1F	3.90867	0.00010587	0.000609293	Male
CENPI	3.90869	0.000105859	0.000609293	Male
SGOL1	3.90841	0.000105978	0.000609713	Male
CRIPT	3.90435	0.000107717	0.000618296	Male
NMB	3.90416	0.000107799	0.000618566	Male
C16orf87	3.90348	0.000108095	0.000620058	Male
C1D	3.90253	0.000108508	0.000621612	Male
UIMC1	3.90215	0.000108673	0.000622355	Male
RTKN	3.90152	0.000108947	0.000623722	Male
PPP1R1B	3.90118	0.000109097	0.000624376	Male
CDC25C	3.89981	0.000109697	0.000626758	Male
TERF2	3.89976	0.000109719	0.000626758	Male
TRIP13	3.89995	0.000109633	0.000626758	Male
CKAP5	3.89956	0.000109806	0.000626994	Male
ZNF720	3.8986	0.000110229	0.000629209	Male
FAM136A	3.89807	0.000110461	0.000630294	Male
LOC158572	3.89777	0.000110596	0.000630687	Male
ARPM1	3.89752	0.000110706	0.000631109	Male
KIAA0146	3.89667	0.000111082	0.000632633	Male
PRDM12	3.8964	0.000111203	0.000633118	Male
LOC80054	3.89606	0.000111356	0.000633783	Male
LRRC69	3.89537	0.000111663	0.000634908	Male
STRAP	3.8951	0.000111783	0.000635385	Male
POP1	3.89387	0.000112336	0.000638114	Male
SNHG10	3.89375	0.000112388	0.0006382	Male
STK36	3.89303	0.000112711	0.000639623	Male
MPZL1	3.892	0.000113177	0.00064164	Male
SH3TC2	3.89215	0.000113113	0.00064164	Male
BCL11A	3.89127	0.00011351	0.000643113	Male
TMCO6	3.89061	0.000113808	0.000644591	Male
SLC25A13	3.89022	0.000113988	0.000645403	Male
TTC3	3.88929	0.000114412	0.000647485	Male
TMEM203	3.88892	0.000114579	0.000647909	Male
SPDYC	3.88726	0.000115345	0.000652031	Male
ERAL1	3.88607	0.000115894	0.000654715	Male
FUZ	3.8856	0.000116108	0.000655713	Male
C1orf182	3.88302	0.000117313	0.000661874	Male
CLDN15	3.88276	0.000117436	0.000662185	Male
ZNF823	3.88136	0.00011809	0.000664974	Male
ZNF248	3.88043	0.000118529	0.000667017	Male
LOC400794	3.87968	0.000118886	0.000668382	Male
ZNF630	3.87895	0.000119232	0.00067011	Male
ALG11	3.87764	0.000119858	0.000672766	Male
GET4	3.87455	0.000121339	0.000680425	Male
FOXQ1	3.87426	0.000121484	0.000681019	Male
CCDC123	3.87341	0.000121895	0.000682664	Male
ZNF181	3.87128	0.000122933	0.0006876	Male
ZNF81	3.8705	0.000123316	0.000689524	Male
C14orf79	3.86984	0.000123639	0.000691106	Male
PLA2G4E	3.86882	0.000124139	0.00069328	Male
TMSB15B	3.86881	0.000124146	0.00069328	Male
SDR42E1	3.86765	0.00012472	0.000695819	Male
ABLIM2	3.86708	0.000125001	0.000697163	Male
GTF2IRD2	3.86388	0.000126604	0.00070565	Male
MGA	3.86326	0.000126917	0.000706947	Male
AGBL5	3.86162	0.000127746	0.000710889	Male
LOC550643	3.86092	0.000128101	0.000712411	Male
DAXX	3.86035	0.000128389	0.000713332	Male
SFRS12	3.85915	0.000129007	0.000716539	Male
C7orf28B	3.85853	0.000129322	0.000717147	Male
NOD2	3.85795	0.000129619	0.00071834	Male
DUS1L	3.85603	0.000130612	0.000723385	Male
HSPB11	3.85564	0.000130815	0.000724055	Male
ORAOV1	3.85449	0.000131413	0.000726902	Male
CCDC73	3.854	0.000131669	0.000728087	Male
NUDT14	3.85369	0.000131828	0.000728738	Male
PIH1D2	3.85317	0.000132104	0.000730036	Male
CCDC18	3.85292	0.000132234	0.000730133	Male
MDC1	3.85289	0.000132247	0.000730133	Male
TMEM209	3.85257	0.000132418	0.000730482	Male
ZNF250	3.85259	0.000132405	0.000730482	Male
EXOSC3	3.85223	0.000132597	0.000731143	Male
SNRPB	3.85062	0.000133444	0.000735348	Male
FANCI	3.8484	0.000134623	0.000740911	Male
GALNT6	3.84727	0.000135226	0.000743996	Male
CDH26	3.8465	0.000135641	0.000746044	Male
GUCY1B2	3.84539	0.000136236	0.000748614	Male
MRPL18	3.84544	0.00013621	0.000748614	Male
LOC399815	3.84517	0.000136357	0.000748809	Male
CES8	3.84446	0.000136738	0.000750428	Male
TFCP2	3.84392	0.00013703	0.000751559	Male
KIAA1430	3.84379	0.000137104	0.000751734	Male
C8orf30A	3.8431	0.000137477	0.000753304	Male
COMMD8	3.84285	0.000137612	0.000753809	Male
UBLCP1	3.84147	0.000138366	0.00075723	Male
PFDN2	3.84096	0.000138646	0.000758521	Male
ATXN7L1	3.8404	0.000138956	0.000759699	Male
PQBP1	3.84007	0.000139133	0.000759699	Male
NCRNA00201	3.83945	0.000139477	0.000761165	Male
PSMD14	3.83923	0.000139598	0.00076159	Male
SFRS14	3.83914	0.000139648	0.000761624	Male
TMEM14A	3.83883	0.000139816	0.000762305	Male
SFRS13A	3.83857	0.000139962	0.000762865	Male
CLIC1	3.83792	0.000140323	0.000764525	Male
LOC728323	3.83786	0.000140354	0.000764525	Male
LYPLA1	3.83701	0.000140826	0.000766412	Male
RPS10P7	3.837	0.000140832	0.000766412	Male
NFAT5	3.83666	0.000141025	0.000767225	Male
ADCK1	3.83587	0.000141461	0.000769354	Male
CDKN1B	3.83403	0.000142495	0.000773763	Male
FARP1	3.83396	0.000142536	0.000773763	Male
ARMCX6	3.8326	0.000143303	0.000776705	Male
PAICS	3.83252	0.000143345	0.000776705	Male
DPAGT1	3.83192	0.000143685	0.000778068	Male
C19orf73	3.83088	0.000144278	0.000780795	Male
UBL3	3.83006	0.000144747	0.000783091	Male
LIN52	3.8289	0.000145411	0.0007862	Male
KIF4A	3.82867	0.00014554	0.000786651	Male
FREM2	3.82818	0.000145822	0.000787931	Male
ZNF774	3.82782	0.00014603	0.000788816	Male
AGMAT	3.82753	0.000146197	0.000789474	Male
C11orf48	3.8266	0.000146736	0.000792138	Male
USP12	3.82604	0.000147058	0.00079363	Male
DCLRE1A	3.8244	0.000148014	0.000797811	Male
SND1	3.82347	0.000148554	0.000800224	Male
GPR160	3.82247	0.000149142	0.000801666	Male
HNRNPL	3.82248	0.000149133	0.000801666	Male
RAP1GDS1	3.82137	0.000149788	0.000804396	Male
UNC119	3.82101	0.000150002	0.000805303	Male
TRAF3IP1	3.82047	0.000150321	0.000806519	Male
RPS15A	3.81847	0.000151508	0.000812622	Male
SNORD1C	3.8184	0.000151551	0.000812622	Male
SMTNL2	3.815	0.000153589	0.000821784	Male
ECD	3.81343	0.000154541	0.000826167	Male
LOC729020	3.81342	0.000154549	0.000826167	Male
RMND1	3.81182	0.000155521	0.000830345	Male
YAF2	3.81169	0.000155603	0.00083053	Male
TMEM150A	3.81088	0.000156098	0.00083292	Male
TMEM161B	3.81073	0.000156188	0.000833146	Male
SEPHS1	3.81032	0.000156444	0.000834254	Male
CSRP2BP	3.80965	0.000156856	0.000835502	Male
INTS7	3.80939	0.000157011	0.000835502	Male
PDE7A	3.80944	0.000156985	0.000835502	Male
ZNF502	3.80946	0.000156968	0.000835502	Male
ARL16	3.8087	0.000157438	0.000837262	Male
USP16	3.80795	0.000157901	0.000839471	Male
BOP1	3.80743	0.000158224	0.000840746	Male
LZTFL1	3.80741	0.000158237	0.000840746	Male
YBX1	3.80529	0.000159561	0.000846751	Male
C7orf42	3.80399	0.000160379	0.000850606	Male
SNTB1	3.80398	0.000160384	0.000850606	Male
ACSS1	3.80331	0.000160808	0.000852593	Male
TMLHE	3.80151	0.000161943	0.000858353	Male
DTNBP1	3.80045	0.00016262	0.000861419	Male
ATP13A3	3.80009	0.000162849	0.000862108	Male
RRP1	3.80001	0.000162902	0.000862128	Male
ZDHHC23	3.79908	0.000163495	0.000865006	Male
ANKIB1	3.79759	0.000164453	0.000868501	Male
DARS2	3.79716	0.00016473	0.000869698	Male
UROS	3.79571	0.000165669	0.000873605	Male
FUCA2	3.79525	0.000165965	0.000874903	Male
LOC100129387	3.79489	0.0001662	0.000875879	Male
ZNF670	3.79458	0.000166402	0.000876678	Male
PANK1	3.79068	0.000168962	0.000888827	Male
ABI2	3.78893	0.000170122	0.000894124	Male
ZNF707	3.78855	0.000170372	0.000895169	Male
HSD17B12	3.78768	0.000170953	0.000897683	Male
HBS1L	3.78721	0.000171266	0.00089879	Male
RPS10	3.78684	0.000171518	0.000899842	Male
SS18L1	3.78514	0.000172655	0.000904722	Male
TRMT5	3.78515	0.000172648	0.000904722	Male
SKA2	3.78506	0.000172714	0.000904759	Male
ANKHD1	3.7847	0.000172954	0.000905473	Male
NCAPG2	3.78409	0.000173367	0.000906943	Male
PRPF39	3.78249	0.000174457	0.000911977	Male
CHD1L	3.7814	0.000175199	0.000915309	Male
NEDD4	3.78101	0.000175465	0.000916425	Male
GLYATL2	3.77992	0.000176211	0.000919501	Male
FAM119B	3.77965	0.0001764	0.000920211	Male
HNRPLL	3.77857	0.000177142	0.00092381	Male
WWOX	3.77815	0.000177437	0.000924795	Male
CDCA5	3.77356	0.000180634	0.000939501	Male
BEX2	3.77319	0.000180895	0.000940577	Male
PTPN1	3.77029	0.000182952	0.000950427	Male
CCDC90A	3.76973	0.000183353	0.00095223	Male
AK3	3.7682	0.00018445	0.000957075	Male
C1orf213	3.76769	0.000184817	0.000958692	Male
ACRC	3.76751	0.000184947	0.000958983	Male
TRMT112	3.76695	0.000185347	0.000960588	Male
PRKRA	3.76628	0.000185828	0.000962514	Male
ZSCAN20	3.76489	0.000186839	0.000967177	Male
LRRIQ3	3.76441	0.000187188	0.000968696	Male
ALDH5A1	3.76364	0.000187748	0.000971022	Male
PSMD13	3.76349	0.00018786	0.000971315	Male
MED1	3.76284	0.000188336	0.000973485	Male
RAD18	3.76253	0.000188563	0.000974343	Male
PCMTD1	3.76209	0.000188886	0.000975176	Male
CHM	3.76165	0.000189207	0.000976548	Male
CEBPB	3.76055	0.000190013	0.00098042	Male
AIMP2	3.76019	0.000190281	0.000981455	Male
EME1	3.76013	0.000190326	0.000981455	Male
TRIM37	3.7595	0.000190793	0.000983572	Male
SKIV2L2	3.75831	0.000191675	0.000987538	Male
ZNF121	3.75781	0.000192047	0.000989093	Male
ZNF529	3.75776	0.00019209	0.000989093	Male
ALG6	3.75613	0.000193304	0.00099359	Male
ZNF137	3.75543	0.000193831	0.000996007	Male
CEP152	3.75502	0.000194142	0.00099702	Male
TROAP	3.75487	0.000194255	0.000997308	Male
ANKRD5	3.75434	0.000194652	0.000999053	Male
TMEM161A	3.75312	0.000195576	0.00100321	Male
C6orf227	3.74972	0.000198174	0.00101587	Male
ZNF571	3.74883	0.000198856	0.00101824	Male
MARK1	3.74857	0.000199055	0.00101896	Male
RAB32	3.74718	0.000200132	0.00102418	Male
RIPK2	3.74604	0.000201017	0.00102721	Male
PLAG1	3.74472	0.000202048	0.00103187	Male
CTPS	3.74421	0.000202447	0.001033	Male
HOXA2	3.7424	0.000203868	0.00103874	Male
KIAA1841	3.74148	0.000204594	0.00104123	Male
KIAA1407	3.74137	0.000204682	0.00104138	Male
RAB3IP	3.74082	0.000205118	0.0010432	Male
C1orf131	3.7391	0.00020649	0.00104935	Male
TCEAL4	3.73694	0.000208218	0.00105698	Male
MYST2	3.73394	0.000210645	0.00106861	Male
HERC4	3.73321	0.000211238	0.00107068	Male
AOAH	3.73311	0.000211322	0.0010708	Male
ZNF33A	3.73291	0.000211486	0.00107132	Male
ZNF343	3.73268	0.000211671	0.00107195	Male
C12orf11	3.73152	0.000212625	0.00107616	Male
TMEM194A	3.7313	0.000212809	0.00107677	Male
GBAS	3.72998	0.000213889	0.00108131	Male
NAMPT	3.72655	0.000216737	0.00109377	Male
NUP54	3.72649	0.000216793	0.00109377	Male
PYCRL	3.72492	0.000218104	0.00109975	Male
SLC19A3	3.72444	0.000218512	0.00110129	Male
SCD	3.7228	0.000219893	0.00110686	Male
C11orf74	3.72229	0.000220326	0.00110872	Male
ATG3	3.72031	0.000222016	0.00111499	Male
KNTC1	3.71983	0.000222424	0.00111639	Male
C19orf45	3.71965	0.000222577	0.00111652	Male
RHEBL1	3.71971	0.00022253	0.00111652	Male
CRNKL1	3.71944	0.000222757	0.00111711	Male
IRAK1	3.71922	0.000222947	0.00111774	Male
CETN3	3.71675	0.00022508	0.00112774	Male
RAP2A	3.71668	0.000225136	0.00112774	Male
ZNF708	3.7159	0.000225817	0.00113018	Male
C10orf84	3.71387	0.000227586	0.00113741	Male
PROX1	3.71282	0.000228507	0.00114136	Male
EFHA1	3.71174	0.000229455	0.00114509	Male
LSM6	3.71046	0.000230588	0.00114965	Male
ASMT	3.70962	0.000231333	0.00115285	Male
ECE2	3.70933	0.000231587	0.00115346	Male
EFCAB2	3.70871	0.00023214	0.00115555	Male
EIF3G	3.70837	0.000232442	0.0011564	Male
TAF1	3.70727	0.000233429	0.00116065	Male
TFCP2L1	3.70668	0.000233958	0.00116295	Male
PTK2	3.70628	0.000234316	0.0011644	Male
ENTPD6	3.70587	0.000234681	0.00116582	Male
SSRP1	3.70582	0.000234735	0.00116582	Male
TRIM13	3.70403	0.000236349	0.0011735	Male
PACRGL	3.70368	0.000236663	0.00117473	Male
C19orf42	3.701	0.000239111	0.00118553	Male
RPS18	3.69959	0.000240403	0.00119093	Male
WTAP	3.6996	0.000240398	0.00119093	Male
ELP4	3.69938	0.0002406	0.00119141	Male
SLC2A8	3.69934	0.000240637	0.00119141	Male
ZNF518A	3.6992	0.000240767	0.00119172	Male
EIF3F	3.69791	0.000241961	0.00119695	Male
GRB7	3.69738	0.000242454	0.00119879	Male
ACP1	3.69726	0.000242562	0.00119891	Male
ANKS6	3.69682	0.000242973	0.0012006	Male
FAM125A	3.69401	0.000245601	0.00121211	Male
KCNK9	3.69404	0.000245575	0.00121211	Male
ZNF233	3.69344	0.000246134	0.00121348	Male
CHORDC1	3.68883	0.000250517	0.00123197	Male
ATF4	3.68813	0.000251181	0.00123419	Male
UCA1	3.68819	0.000251125	0.00123419	Male
FGFR4	3.68694	0.00025233	0.00123914	Male
CENPE	3.68625	0.000252994	0.00124205	Male
CDK2	3.68595	0.000253282	0.00124312	Male
BCL2L1	3.68585	0.000253387	0.00124329	Male
EEF1B2	3.68465	0.000254547	0.00124828	Male
PEX5	3.68398	0.000255205	0.00125115	Male
PMS2L4	3.68383	0.000255349	0.00125151	Male
TDP1	3.6837	0.000255473	0.00125177	Male
C20orf117	3.68082	0.000258299	0.00126385	Male
TMEM55A	3.67998	0.000259124	0.00126753	Male
LSM3	3.67969	0.00025941	0.00126857	Male
OBFC2B	3.6796	0.000259501	0.00126866	Male
ACTR3C	3.6791	0.000259993	0.00127024	Male
GLS	3.67809	0.000260999	0.00127456	Male
CREG1	3.67762	0.000261466	0.00127649	Male
DUSP9	3.67707	0.000262019	0.00127883	Male
ING5	3.67632	0.000262764	0.00128211	Male
C6orf162	3.67306	0.00026605	0.00129718	Male
KBTBD3	3.67302	0.000266094	0.00129718	Male
RPS23	3.67297	0.000266149	0.00129718	Male
WFDC10B	3.67306	0.000266048	0.00129718	Male
SYPL1	3.67282	0.000266299	0.00129755	Male
APOA1BP	3.67246	0.000266667	0.00129863	Male
CPN1	3.67081	0.000268342	0.00130605	Male
TMEM17	3.67037	0.000268793	0.00130752	Male
OPHN1	3.66989	0.000269287	0.00130919	Male
KIAA0415	3.6697	0.000269476	0.00130939	Male
PBX2	3.66865	0.000270555	0.0013139	Male
ARL5A	3.66805	0.000271178	0.00131619	Male
C20orf134	3.66705	0.000272211	0.00132084	Male
ATP5EP2	3.66687	0.000272396	0.00132137	Male
PSMD7	3.66612	0.000273176	0.00132479	Male
SMPD4	3.66423	0.000275144	0.00133286	Male
CLTA	3.66352	0.000275893	0.00133611	Male
ECT2	3.66333	0.000276088	0.00133653	Male
SMG5	3.6619	0.000277588	0.00134284	Male
ODF3L2	3.66124	0.000278286	0.00134547	Male
HPRT1	3.66102	0.000278523	0.00134624	Male
PLEKHG7	3.66091	0.000278639	0.00134644	Male
TOM1L1	3.66045	0.00027913	0.00134843	Male
RLN1	3.65903	0.000280634	0.00135461	Male
FLJ35776	3.65799	0.000281741	0.00135917	Male
GAR1	3.65588	0.000284008	0.00136936	Male
PUS10	3.65565	0.00028426	0.00136982	Male
IMPDH1	3.65551	0.00028441	0.00137016	Male
ZXDA	3.65484	0.000285135	0.00137328	Male
HAT1	3.65449	0.000285512	0.00137409	Male
CPSF6	3.65418	0.000285846	0.00137481	Male
PNPLA1	3.65344	0.000286649	0.00137754	Male
POLR2C	3.6535	0.000286585	0.00137754	Male
C2	3.6526	0.000287568	0.00138044	Male
HAUS7	3.65266	0.000287506	0.00138044	Male
DNM1P35	3.6521	0.000288112	0.00138267	Male
LIN9	3.65191	0.000288316	0.00138295	Male
C20orf72	3.65143	0.000288841	0.00138431	Male
PCNP	3.65142	0.00028885	0.00138431	Male
ZNF577	3.65149	0.000288776	0.00138431	Male
HTR1F	3.6506	0.000289749	0.00138768	Male
RIF1	3.65042	0.000289955	0.00138809	Male
C12orf41	3.65021	0.000290183	0.00138842	Male
SLC37A3	3.65008	0.00029033	0.00138875	Male
ZNF567	3.64859	0.000291973	0.00139623	Male
MBD4	3.64722	0.000293491	0.00140275	Male
RAB7L1	3.64641	0.000294392	0.00140607	Male
CASP8AP2	3.64552	0.000295389	0.00140986	Male
LOC253039	3.64531	0.000295618	0.00141057	Male
SNAPC1	3.64188	0.000299479	0.00142822	Male
LOC641298	3.64162	0.00029977	0.00142921	Male
RPF1	3.64065	0.000300882	0.00143295	Male
ATM	3.637	0.000305057	0.00145008	Male
GLRX3	3.63634	0.000305813	0.00145327	Male
CLLU1OS	3.63461	0.000307821	0.00146163	Male
MTHFSD	3.63421	0.000308286	0.00146344	Male
ANGEL2	3.63353	0.000309081	0.00146619	Male
CEP55	3.63354	0.000309066	0.00146619	Male
RPL14	3.63277	0.000309964	0.00146902	Male
GTF2I	3.63262	0.000310142	0.00146946	Male
NRD1	3.63255	0.000310227	0.00146946	Male
ZNF133	3.63213	0.000310723	0.00147102	Male
LOC100132354	3.63102	0.000312022	0.00147677	Male
DDX20	3.63067	0.000312438	0.00147794	Male
DDX28	3.62957	0.000313733	0.00148326	Male
KCTD6	3.6295	0.000313818	0.00148326	Male
TTLL9	3.62845	0.000315065	0.00148835	Male
STARD7	3.62719	0.000316559	0.00149461	Male
SCARNA12	3.62696	0.000316835	0.00149551	Male
AKAP8L	3.6255	0.000318589	0.00150257	Male
C6orf124	3.62368	0.000320773	0.00151165	Male
GHDC	3.62361	0.00032086	0.00151165	Male
ST13	3.6233	0.000321237	0.00151302	Male
ZNF461	3.62302	0.000321569	0.00151385	Male
INTS2	3.62093	0.000324109	0.00152368	Male
GRAMD2	3.61969	0.00032563	0.00153042	Male
SNORA18	3.6177	0.000328076	0.00154109	Male
CAMSAP1L1	3.61749	0.000328342	0.00154192	Male
TOMM20	3.61707	0.000328853	0.00154349	Male
PUS1	3.61598	0.000330204	0.00154901	Male
AKR1E2	3.61568	0.000330578	0.00155034	Male
ANO9	3.61381	0.000332916	0.00156005	Male
PRLR	3.61277	0.000334216	0.00156572	Male
CHN2	3.6125	0.000334558	0.0015668	Male
CSTF2	3.61244	0.000334624	0.0015668	Male
EDEM2	3.61009	0.000337596	0.00157945	Male
BCL9	3.60867	0.000339394	0.00158701	Male
BAT1	3.60729	0.000341166	0.00159487	Male
ESRP1	3.60717	0.000341315	0.00159514	Male
CEPT1	3.60482	0.000344335	0.00160711	Male
ZNF763	3.60408	0.000345296	0.00161117	Male
LOC100125556	3.60334	0.000346249	0.00161475	Male
IL13RA2	3.60232	0.000347581	0.00161967	Male
ARL6	3.6017	0.000348384	0.00162189	Male
NARG2	3.60036	0.000350137	0.00162941	Male
RNPS1	3.59996	0.000350669	0.00163146	Male
LAMP1	3.5987	0.000352327	0.00163786	Male
HSF4	3.59744	0.000353999	0.00164302	Male
SLC9A8	3.59709	0.000354457	0.00164471	Male
SLC12A9	3.59636	0.000355428	0.00164878	Male
MYEOV2	3.59615	0.000355711	0.00164965	Male
NCBP1	3.5953	0.000356833	0.00165354	Male
ZNF600	3.59537	0.000356747	0.00165354	Male
SF3B1	3.59511	0.000357098	0.00165389	Male
C20orf112	3.5945	0.000357911	0.00165621	Male
MSL2	3.5944	0.00035804	0.00165621	Male
PTPMT1	3.59428	0.000358199	0.00165636	Male
SPATS2	3.59412	0.000358416	0.00165687	Male
PA2G4P4	3.59382	0.000358827	0.00165795	Male
AVEN	3.59361	0.000359107	0.00165856	Male
LOC100131496	3.59358	0.000359147	0.00165856	Male
KCNJ14	3.59301	0.000359907	0.00166119	Male
BFAR	3.59208	0.000361168	0.00166613	Male
PIGP	3.59084	0.00036284	0.00167341	Male
GTF2H5	3.58979	0.000364273	0.00167868	Male
GTF2H4	3.58757	0.000367301	0.0016913	Male
PVR	3.58663	0.000368588	0.00169634	Male
BCAP31	3.58615	0.000369257	0.00169897	Male
ZNF599	3.58596	0.000369518	0.00169972	Male
SMC4	3.58568	0.0003699	0.00170096	Male
ZMYM6	3.58562	0.000369981	0.00170096	Male
RNF20	3.58519	0.000370579	0.00170281	Male
STK19	3.58498	0.000370867	0.00170369	Male
LYRM7	3.58465	0.000371329	0.00170492	Male
LOC100271836	3.58411	0.000372073	0.00170789	Male
ATOH7	3.58365	0.000372712	0.00170992	Male
SEMA5A	3.58347	0.000372967	0.0017102	Male
SPHAR	3.5818	0.000375305	0.00172047	Male
C15orf23	3.5817	0.000375445	0.00172066	Male
MRS2	3.58099	0.000376434	0.00172474	Male
RBM45	3.58084	0.000376643	0.00172524	Male
NR6A1	3.58041	0.000377255	0.0017276	Male
TRMT61A	3.58011	0.000377668	0.00172904	Male
ZNF260	3.58003	0.000377783	0.00172911	Male
C16orf68	3.57899	0.000379254	0.00173539	Male
IKBKAP	3.57789	0.000380814	0.00174169	Male
ZNF605	3.5771	0.00038193	0.00174589	Male
REM2	3.57637	0.000382978	0.00175014	Male
LOC728640	3.57616	0.00038327	0.00175102	Male
ZNF252	3.57568	0.000383962	0.00175372	Male
C9orf68	3.57493	0.000385031	0.00175769	Male
HS2ST1	3.57103	0.000390661	0.00177968	Male
RPS19	3.56938	0.000393068	0.00178925	Male
GKAP1	3.56919	0.00039335	0.00179006	Male
CYP2W1	3.56812	0.000394922	0.00179535	Male
HNRNPK	3.56785	0.00039531	0.00179665	Male
FAM200B	3.5674	0.000395974	0.0017992	Male
FAM111B	3.56557	0.000398674	0.00180912	Male
ACOT9	3.56496	0.000399588	0.00181233	Male
ZNF833	3.56455	0.000400185	0.00181457	Male
SENP6	3.56405	0.000400937	0.00181751	Male
SRP72	3.56369	0.000401475	0.00181947	Male
NEU3	3.56292	0.000402622	0.0018242	Male
CDK7	3.56241	0.000403387	0.00182719	Male
RNLS	3.56224	0.000403642	0.0018274	Male
TIMM17A	3.56227	0.000403587	0.0018274	Male
PION	3.56215	0.000403766	0.00182749	Male
GTF2IP1	3.56203	0.000403952	0.00182786	Male
PPAN	3.56116	0.000405263	0.00183332	Male
JARID2	3.56018	0.00040673	0.00183853	Male
TMEM70	3.55836	0.000409487	0.00184908	Male
UCHL5	3.55747	0.00041085	0.00185476	Male
C11orf17	3.55676	0.000411925	0.00185865	Male
ZNF786	3.55645	0.000412397	0.0018603	Male
SLC5A1	3.55578	0.000413437	0.00186451	Male
NXPH1	3.55546	0.000413926	0.00186624	Male
LOC100130691	3.55492	0.000414743	0.00186896	Male
L3MBTL4	3.55475	0.000415015	0.0018697	Male
TMEM176A	3.55446	0.000415452	0.00187039	Male
HMMR	3.55194	0.000419349	0.00188438	Male
PALM3	3.55074	0.000421217	0.00189132	Male
CAPN10	3.54818	0.00042524	0.0019084	Male
RPS6KA6	3.54825	0.000425131	0.0019084	Male
HEPHL1	3.54789	0.000425688	0.00190988	Male
LOC652276	3.54783	0.000425786	0.00190988	Male
ARL6IP6	3.54649	0.000427907	0.00191542	Male
EEF1D	3.54642	0.000428006	0.00191542	Male
TBC1D7	3.54666	0.000427626	0.00191542	Male
RNF216L	3.54627	0.000428247	0.001916	Male
AQP6	3.54281	0.000433766	0.00193921	Male
ZNF442	3.54109	0.000436528	0.00195106	Male
NOL6	3.54004	0.000438222	0.00195652	Male
WDR85	3.53946	0.000439164	0.00195984	Male
JMJD4	3.53892	0.000440042	0.00196326	Male
PGRMC1	3.53828	0.000441089	0.00196692	Male
HACL1	3.53817	0.000441262	0.0019672	Male
LOC100134868	3.53796	0.00044161	0.00196775	Male
LSM14A	3.53666	0.000443725	0.00197616	Male
NBN	3.53599	0.000444829	0.00198057	Male
RALY	3.53338	0.000449141	0.00199622	Male
TTC30B	3.53104	0.000453027	0.00201145	Male
HSF1	3.52955	0.00045552	0.00202149	Male
DPY19L3	3.52946	0.000455669	0.00202164	Male
SENP5	3.52881	0.000456771	0.0020255	Male
ADRBK2	3.52849	0.000457303	0.00202714	Male
C2CD4D	3.52845	0.000457371	0.00202714	Male
ACBD6	3.528	0.000458135	0.00203001	Male
AGFG1	3.52784	0.000458403	0.00203068	Male
C17orf90	3.52676	0.000460232	0.00203775	Male
LMOD3	3.52554	0.000462305	0.0020459	Male
NCAPD3	3.52512	0.000463008	0.00204797	Male
LOC100302401	3.52455	0.000463985	0.00205126	Male
MORC2	3.5246	0.000463898	0.00205126	Male
ZFP41	3.52393	0.000465042	0.00205489	Male
YEATS4	3.52319	0.000466306	0.00205892	Male
TIMM16	3.52299	0.000466654	0.00205994	Male
SLC35A2	3.52237	0.000467724	0.0020631	Male
FAM10A4	3.5193	0.000473025	0.00208333	Male
NACA	3.51903	0.000473504	0.00208492	Male
RALA	3.51885	0.000473821	0.00208579	Male
ARGFXP2	3.5179	0.00047547	0.002092	Male
SNHG12	3.5176	0.000476004	0.00209382	Male
ZSCAN2	3.5153	0.000480032	0.00210995	Male
C20orf96	3.51424	0.000481905	0.00211689	Male
TUG1	3.5142	0.000481974	0.00211689	Male
KDM1B	3.51398	0.000482373	0.00211758	Male
RSRC2	3.5133	0.000483568	0.00212176	Male
PASK	3.51301	0.000484096	0.00212354	Male
VPS35	3.51288	0.000484314	0.00212397	Male
NPM1	3.51259	0.000484835	0.00212466	Male
SNORA39	3.51198	0.000485919	0.00212888	Male
BUB1	3.51108	0.000487534	0.00213328	Male
LOC100134713	3.51046	0.000488643	0.00213547	Male
PPP1R14B	3.51046	0.000488631	0.00213547	Male
ZNF621	3.51026	0.000489003	0.0021365	Male
TTC13	3.50988	0.000489685	0.00213842	Male
FAM156A	3.50941	0.000490529	0.00214157	Male
PYCR1	3.50871	0.000491786	0.00214545	Male
FAM72A	3.50724	0.000494451	0.00215493	Male
TAF7	3.50724	0.000494437	0.00215493	Male
LOC100130557	3.50694	0.00049499	0.00215567	Male
IFT46	3.50665	0.000495512	0.00215687	Male
PIK3C2A	3.50671	0.000495406	0.00215687	Male
TRAIP	3.50586	0.00049695	0.00216098	Male
SRXN1	3.50461	0.000499227	0.00217034	Male
GOLGA6L6	3.50372	0.000500858	0.00217656	Male
TRNT1	3.50214	0.000503758	0.00218816	Male
C4orf46	3.50123	0.000505443	0.00219361	Male
DLG1	3.5011	0.000505696	0.00219361	Male
RPL11	3.50109	0.000505707	0.00219361	Male
C12orf29	3.50009	0.000507561	0.00219947	Male
DHDPSL	3.49876	0.000510034	0.00220909	Male
WDR88	3.49846	0.000510604	0.00221102	Male
SFPQ	3.49774	0.000511946	0.00221628	Male
MFAP3L	3.49643	0.0005144	0.00222497	Male
MTCH2	3.49532	0.00051649	0.00223209	Male
MATR3	3.4927	0.000521454	0.00225188	Male
STOML3	3.49233	0.000522174	0.00225443	Male
DUSP28	3.49017	0.000526299	0.00226832	Male
TREX2	3.48966	0.000527279	0.00227142	Male
SNX25	3.48893	0.000528684	0.00227636	Male
ACOT8	3.48883	0.000528877	0.00227663	Male
TBC1D16	3.48844	0.000529637	0.00227934	Male
PRPS2	3.48733	0.000531782	0.00228574	Male
MTCP1	3.4869	0.000532611	0.00228764	Male
SCAND1	3.48668	0.000533041	0.00228836	Male
SETMAR	3.4867	0.00053301	0.00228836	Male
SLC41A3	3.48641	0.000533565	0.00228949	Male
FARSA	3.48483	0.000536656	0.0023005	Male
DMTF1	3.48352	0.000539218	0.00230978	Male
C2orf16	3.48178	0.000542661	0.00232169	Male
CARKD	3.48073	0.000544727	0.00232968	Male
MRPL24	3.48063	0.000544926	0.00232968	Male
PRPF4	3.48021	0.000545771	0.00233272	Male
ZBTB12	3.47824	0.000549697	0.00234721	Male
NUP160	3.47746	0.000551265	0.00235275	Male
MED6	3.47699	0.000552196	0.00235501	Male
CCDC46	3.47659	0.000553013	0.00235734	Male
DDX5	3.47605	0.000554099	0.00236082	Male
RHBDL1	3.47606	0.000554063	0.00236082	Male
AS3MT	3.47598	0.000554236	0.00236083	Male
SLC38A3	3.47249	0.000561309	0.0023898	Male
SLC35B2	3.47222	0.00056186	0.00239098	Male
ZNF117	3.47223	0.000561841	0.00239098	Male
ZNHIT1	3.47203	0.000562253	0.00239207	Male
GOSR2	3.47166	0.00056301	0.00239471	Male
SSX2IP	3.47083	0.000564706	0.00240076	Male
FBXL4	3.46997	0.000566478	0.0024077	Male
MYLK4	3.46788	0.000570792	0.00242369	Male
GIGYF1	3.46778	0.000570992	0.00242379	Male
C16orf91	3.46595	0.000574798	0.00243774	Male
SLCO4A1	3.46383	0.000579247	0.00245482	Male
AP4M1	3.46244	0.000582185	0.00246668	Male
C9orf114	3.46215	0.000582778	0.00246859	Male
LPCAT2	3.46122	0.00058476	0.00247519	Male
ZCCHC4	3.46013	0.00058708	0.00248441	Male
DNM3	3.45975	0.000587886	0.00248624	Male
ISPD	3.45972	0.000587938	0.00248624	Male
TSNARE1	3.45982	0.00058773	0.00248624	Male
OCRL	3.45945	0.000588511	0.00248806	Male
SNHG3	3.45893	0.000589631	0.0024922	Male
YKT6	3.45781	0.000592016	0.00249866	Male
OBP2B	3.45752	0.00059265	0.00249892	Male
ZNF84	3.45743	0.000592839	0.00249912	Male
LOC285419	3.45652	0.0005948	0.00250497	Male
NDUFB5	3.45637	0.000595123	0.00250573	Male
UBXN1	3.45614	0.00059562	0.00250633	Male
HYLS1	3.4557	0.000596562	0.00250849	Male
MDN1	3.45507	0.00059792	0.00251207	Male
DVWA	3.45491	0.000598273	0.00251256	Male
SMS	3.45388	0.00060051	0.00252113	Male
DRD2	3.45349	0.000601362	0.00252388	Male
LOC93622	3.45339	0.000601587	0.00252388	Male
NOX1	3.45236	0.000603816	0.00253258	Male
TADA1	3.4515	0.000605698	0.00253881	Male
LOC728758	3.45123	0.000606304	0.00254058	Male
EFNA3	3.44957	0.000609957	0.00255406	Male
FAM150A	3.44896	0.000611282	0.00255777	Male
KIF14	3.44876	0.000611743	0.00255848	Male
LOC100129637	3.44866	0.000611955	0.00255875	Male
CBLL1	3.44762	0.000614253	0.00256775	Male
SHC3	3.44542	0.000619161	0.00258703	Male
TEX14	3.44542	0.00061916	0.00258703	Male
UCKL1AS	3.4445	0.000621233	0.00259383	Male
NDNL2	3.44379	0.000622812	0.00259732	Male
GUSBP1	3.44366	0.000623118	0.00259798	Male
TMEM38B	3.44276	0.000625129	0.00260513	Male
C6orf170	3.44267	0.000625338	0.00260538	Male
ZNF444	3.44094	0.000629253	0.00261857	Male
UGT1A6	3.44055	0.000630139	0.00262121	Male
BREA2	3.44011	0.000631145	0.00262333	Male
LOC400027	3.44017	0.000631014	0.00262333	Male
TRA2A	3.43968	0.000632134	0.00262681	Male
RNF216	3.43933	0.000632925	0.00262823	Male
BBS2	3.43783	0.000636348	0.00263931	Male
SMG7	3.43787	0.000636271	0.00263931	Male
ASAP1	3.43727	0.000637646	0.00264407	Male
GLRX2	3.43688	0.000638537	0.00264651	Male
FAM161A	3.43235	0.000649047	0.00268499	Male
TMEM62	3.43223	0.000649311	0.00268545	Male
TFAM	3.43137	0.000651335	0.00269318	Male
C21orf81	3.43055	0.000653268	0.00270024	Male
LOC100270746	3.43051	0.00065335	0.00270024	Male
KCTD7	3.42921	0.000656418	0.00271099	Male
SC5DL	3.42927	0.000656278	0.00271099	Male
KRI1	3.42893	0.000657089	0.00271313	Male
NR1D2	3.42869	0.000657642	0.00271477	Male
C2orf86	3.42815	0.000658927	0.00271943	Male
ZNF780B	3.42759	0.000660253	0.0027217	Male
PPOX	3.42685	0.00066202	0.00272706	Male
E2F8	3.42626	0.000663416	0.00273152	Male
NCRNA00169	3.42554	0.000665148	0.00273608	Male
BNIP3	3.42513	0.000666112	0.00273876	Male
CYP27B1	3.42467	0.00066721	0.00274147	Male
KRTAP5-4	3.42471	0.000667131	0.00274147	Male
LRRC20	3.42466	0.000667241	0.00274147	Male
PGS1	3.42217	0.000673243	0.00276353	Male
PDZK1P1	3.42139	0.000675137	0.00276947	Male
EFHC1	3.42085	0.000676448	0.00277379	Male
GNPDA2	3.41953	0.000679642	0.00278281	Male
ACACA	3.41869	0.000681708	0.00278912	Male
ZBTB10	3.4184	0.000682417	0.00279137	Male
ZNF587	3.41825	0.000682778	0.0027922	Male
TOP2B	3.41799	0.000683431	0.00279421	Male
NCRNA00182	3.41786	0.000683735	0.00279481	Male
USP1	3.41711	0.000685578	0.00280063	Male
WDSUB1	3.41557	0.000689366	0.00281454	Male
ZNF420	3.41536	0.000689901	0.00281494	Male
SEC22A	3.4152	0.000690291	0.00281503	Male
FAM133B	3.41492	0.000690975	0.00281585	Male
DUSP11	3.4146	0.000691779	0.00281847	Male
ZNF91	3.41404	0.000693172	0.00282349	Male
ZNF746	3.41392	0.000693474	0.00282406	Male
TP53TG1	3.41239	0.000697268	0.00283819	Male
TMEM9	3.41194	0.000698401	0.00284043	Male
DHODH	3.41126	0.000700095	0.00284533	Male
GON4L	3.4105	0.000702005	0.00285151	Male
EPRS	3.41007	0.00070311	0.00285467	Male
MOGS	3.40991	0.000703491	0.00285556	Male
OXGR1	3.40946	0.000704629	0.00285951	Male
GRINA	3.40896	0.00070591	0.00286405	Male
CCDC7	3.40873	0.00070649	0.00286574	Male
MTR	3.40865	0.000706679	0.00286584	Male
POLD2	3.4082	0.000707831	0.00286985	Male
THAP5	3.40748	0.000709648	0.00287522	Male
WDR36	3.40711	0.000710598	0.00287771	Male
TIPRL	3.40693	0.000711038	0.00287818	Male
KIAA1107	3.40676	0.000711484	0.00287932	Male
RPS21	3.40641	0.000712371	0.00288225	Male
C21orf29	3.40578	0.000713977	0.00288808	Male
GTF2IRD2B	3.40501	0.000715947	0.00289471	Male
DNAJB11	3.40462	0.000716954	0.00289744	Male
CDC6	3.40408	0.000718318	0.00290094	Male
PEX6	3.4041	0.000718272	0.00290094	Male
SPAG5	3.40397	0.000718624	0.00290151	Male
GDPD5	3.40384	0.000718959	0.0029022	Male
C10orf41	3.40297	0.000721185	0.00291051	Male
MYH7B	3.40275	0.000721766	0.00291218	Male
LSM2	3.40241	0.000722634	0.00291501	Male
NCAPH	3.3998	0.000729396	0.00293823	Male
VPS8	3.39941	0.000730412	0.00294164	Male
SRPX2	3.39853	0.000732716	0.00294618	Male
PIGH	3.3975	0.000735407	0.00295496	Male
RACGAP1	3.39738	0.000735739	0.00295562	Male
C6orf222	3.39724	0.00073611	0.00295643	Male
THAP2	3.39558	0.000740476	0.00297192	Male
LOC100272228	3.3936	0.000745711	0.00299156	Male
AIRE	3.39353	0.000745912	0.00299168	Male
XYLB	3.39303	0.000747247	0.00299566	Male
LIN7B	3.39252	0.000748593	0.00300037	Male
ZNF558	3.39213	0.000749652	0.00300393	Male
EIF2S3	3.39164	0.000750942	0.00300772	Male
FBXO41	3.39152	0.000751286	0.00300841	Male
SRRD	3.39102	0.000752611	0.00301233	Male
TTC12	3.38956	0.000756531	0.00302457	Male
C11orf95	3.3894	0.000756972	0.00302495	Male
KRT10	3.38925	0.00075739	0.00302593	Male
COBLL1	3.3884	0.000759679	0.0030328	Male
OSBPL2	3.38829	0.000759974	0.0030328	Male
SRP9	3.38834	0.000759849	0.0030328	Male
RPS6	3.38723	0.000762856	0.0030436	Male
TMED10P1	3.38662	0.000764498	0.00304946	Male
C1orf91	3.38541	0.000767805	0.00306056	Male
ULBP1	3.38467	0.000769837	0.00306796	Male
ZMYM4	3.38332	0.000773528	0.00308056	Male
PLEKHA3	3.38267	0.000775318	0.00308699	Male
NAP1L4	3.38231	0.000776316	0.00308956	Male
INGX	3.37972	0.000783492	0.00311323	Male
MGC12982	3.37946	0.000784218	0.00311534	Male
EYA1	3.37917	0.000785042	0.00311658	Male
SIX2	3.37903	0.00078542	0.00311658	Male
TBCA	3.37915	0.000785106	0.00311658	Male
ZNF217	3.3788	0.000786056	0.0031184	Male
MPV17	3.37779	0.000788883	0.00312819	Male
WRNIP1	3.37772	0.000789086	0.00312829	Male
EFCAB10	3.37681	0.000791643	0.00313772	Male
C13orf31	3.37547	0.000795423	0.00315009	Male
SENP1	3.37545	0.000795485	0.00315009	Male
HSD17B10	3.37395	0.000799729	0.00316336	Male
NUFIP2	3.37334	0.000801446	0.0031694	Male
NEIL3	3.37277	0.000803075	0.00317417	Male
MTRR	3.37086	0.00080855	0.00319388	Male
ORC4L	3.37092	0.000808375	0.00319388	Male
THOC1	3.37058	0.000809342	0.00319605	Male
FAM86A	3.37029	0.000810166	0.00319666	Male
NCAPG	3.37042	0.000809814	0.00319666	Male
KIAA1712	3.36927	0.000813127	0.0032069	Male
MRPL37	3.36887	0.000814269	0.00320996	Male
BRE	3.36875	0.000814605	0.00321056	Male
C6orf115	3.36794	0.000816961	0.00321767	Male
PREB	3.36763	0.000817846	0.0032197	Male
C7orf49	3.36725	0.000818951	0.00322333	Male
TMEM199	3.36639	0.000821452	0.00323079	Male
BFSP1	3.36568	0.000823533	0.00323665	Male
CDX2	3.36537	0.00082444	0.00323911	Male
TUT1	3.36477	0.000826196	0.0032431	Male
C15orf41	3.36431	0.000827526	0.00324759	Male
CAPRIN1	3.36363	0.00082953	0.003254	Male
LY6G5C	3.35913	0.000842845	0.00329957	Male
C7orf60	3.35835	0.000845161	0.0033079	Male
C6orf153	3.3582	0.000845603	0.00330889	Male
LOC728190	3.35806	0.00084604	0.00330986	Male
FUNDC2P2	3.35699	0.000849242	0.00332164	Male
PRDX1	3.35661	0.000850384	0.00332537	Male
PSRC1	3.35547	0.000853829	0.0033366	Male
HELLS	3.35521	0.000854595	0.00333885	Male
HDDC2	3.35512	0.000854859	0.00333914	Male
ZC3H11A	3.355	0.000855225	0.00333982	Male
FLJ45244	3.35434	0.000857236	0.00334693	Male
GBX2	3.35371	0.00085915	0.00335365	Male
ATL2	3.35263	0.000862438	0.00336574	Male
ETAA1	3.3517	0.000865246	0.00337595	Male
LOC642826	3.35163	0.000865469	0.00337606	Male
POM121	3.3508	0.000868011	0.00338447	Male
SERPINA10	3.35012	0.000870094	0.00339033	Male
C20orf7	3.34998	0.000870543	0.00339057	Male
FKBP3	3.35004	0.000870355	0.00339057	Male
CMTM8	3.34729	0.000878818	0.00341975	Male
STRA6	3.3458	0.000883465	0.00343631	Male
FAM89A	3.34545	0.000884537	0.00343888	Male
PCOTH	3.3454	0.000884715	0.00343888	Male
UCKL1	3.34499	0.000885972	0.003443	Male
ZRANB3	3.34366	0.000890142	0.00345843	Male
MTF2	3.34298	0.000892276	0.00346596	Male
PLEKHB1	3.3421	0.00089506	0.003476	Male
ZNF317	3.34088	0.000898911	0.00348786	Male
PRR11	3.34071	0.000899448	0.00348917	Male
HMGN4	3.33934	0.000903785	0.00350445	Male
APEX1	3.33821	0.000907376	0.00351603	Male
RSL24D1	3.33807	0.000907836	0.00351704	Male
SLC4A7	3.3368	0.000911903	0.00353071	Male
LPIN3	3.33605	0.000914297	0.00353815	Male
HIST1H1B	3.33409	0.000920634	0.00356031	Male
CBWD6	3.33374	0.000921758	0.00356387	Male
IKZF5	3.33191	0.000927698	0.00358479	Male
C6orf163	3.33116	0.000930168	0.00359197	Male
GRID2IP	3.33072	0.000931602	0.00359637	Male
ZNF267	3.33015	0.000933457	0.00360274	Male
TGOLN2	3.32894	0.000937441	0.00361652	Male
STK24	3.32847	0.000938988	0.00362169	Male
KCTD18	3.32805	0.000940371	0.00362623	Male
ZNF275	3.32704	0.000943719	0.00363754	Male
KBTBD7	3.32528	0.000949549	0.00365598	Male
QSOX2	3.32463	0.000951722	0.00366355	Male
CD47	3.32259	0.000958541	0.00368736	Male
ACTR6	3.31751	0.00097577	0.00374705	Male
GPR45	3.31672	0.000978467	0.00375494	Male
C10orf11	3.31525	0.000983518	0.00377184	Male
TTF2	3.31357	0.000989286	0.00379313	Male
CXorf23	3.30886	0.00100571	0.00384935	Male
YIPF4	3.3088	0.00100594	0.00384939	Male
UBE2W	3.30757	0.00101026	0.00386243	Male
TMCC1	3.3072	0.00101157	0.00386472	Male
NUDT7	3.30705	0.0010121	0.00386538	Male
NAPB	3.30661	0.00101364	0.00386957	Male
C10orf82	3.30629	0.00101477	0.00387286	Male
KRT15	3.30572	0.0010168	0.00387822	Male
ALDH4A1	3.30547	0.00101769	0.00388078	Male
TSR2	3.30455	0.00102098	0.0038925	Male
TSPAN31	3.303	0.00102651	0.00391101	Male
LOC148709	3.30256	0.00102808	0.00391616	Male
ROD1	3.30228	0.00102908	0.00391909	Male
C20orf30	3.30084	0.00103426	0.00393626	Male
UBA5	3.30043	0.00103574	0.00394102	Male
PTPRD	3.29971	0.00103836	0.00394929	Male
CDKL3	3.29899	0.00104096	0.00395832	Male
USP31	3.29878	0.00104171	0.00396029	Male
LOC151009	3.2987	0.00104202	0.00396062	Male
LDLRAD3	3.29756	0.00104616	0.0039729	Male
MRPS9	3.2965	0.00105002	0.00398411	Male
C9orf16	3.29639	0.0010504	0.00398422	Male
MIIP	3.29631	0.00105073	0.00398422	Male
SVIP	3.29632	0.00105067	0.00398422	Male
RAG1	3.29547	0.0010538	0.00399413	Male
SURF2	3.29487	0.00105601	0.00400076	Male
CNPY2	3.29403	0.00105907	0.00401062	Male
NDUFA5	3.29265	0.0010642	0.00402402	Male
REEP1	3.2924	0.00106511	0.00402654	Male
RBM42	3.29221	0.00106581	0.00402831	Male
ALS2CR4	3.292	0.0010666	0.00403043	Male
ARID3A	3.29177	0.00106744	0.00403179	Male
ATAD2B	3.29179	0.00106736	0.00403179	Male
DDX59	3.29171	0.00106765	0.00403179	Male
LOC143188	3.2907	0.00107143	0.00404344	Male
DHX40	3.2905	0.00107215	0.0040453	Male
RAD51L3	3.28988	0.00107447	0.00404969	Male
PPIAL4D	3.28916	0.00107719	0.00405904	Male
ZNF284	3.28783	0.00108217	0.00407345	Male
PTGR2	3.28738	0.00108386	0.00407803	Male
ATG5	3.28693	0.00108555	0.00408344	Male
SCFD2	3.28687	0.00108576	0.00408344	Male
FAM186B	3.2867	0.00108642	0.00408371	Male
KIAA1199	3.28667	0.00108653	0.00408371	Male
CNPY3	3.28498	0.00109292	0.00410418	Male
TIAL1	3.2831	0.00110007	0.0041275	Male
MTTP	3.28302	0.0011004	0.00412783	Male
THRA	3.2814	0.00110658	0.0041466	Male
LOC100130987	3.28096	0.00110829	0.00415213	Male
ANXA3	3.28052	0.00110997	0.00415643	Male
DEPDC4	3.28047	0.00111017	0.00415643	Male
SH3D19	3.28041	0.00111039	0.00415643	Male
ZNF20	3.28056	0.00110982	0.00415643	Male
FNDC8	3.2799	0.00111237	0.00416029	Male
DDX39	3.27973	0.00111301	0.0041618	Male
C17orf57	3.27902	0.00111577	0.00416944	Male
MAPK14	3.27669	0.00112481	0.00419921	Male
USP21	3.27668	0.00112485	0.00419921	Male
FLJ44606	3.27601	0.00112745	0.00420678	Male
GYLTL1B	3.27524	0.00113047	0.00421536	Male
PRSS45	3.27492	0.00113173	0.00421917	Male
KRTAP5-1	3.27273	0.00114033	0.00424852	Male
C13orf29	3.26929	0.00115399	0.00429302	Male
ARFGAP1	3.26902	0.00115509	0.00429617	Male
KRCC1	3.26637	0.00116571	0.00433177	Male
NUAK2	3.26632	0.00116589	0.00433177	Male
RPL13P5	3.26634	0.00116582	0.00433177	Male
METTL13	3.26399	0.00117531	0.00436133	Male
SEC61A2	3.26409	0.00117492	0.00436133	Male
WDR27	3.26399	0.00117534	0.00436133	Male
RAB40AL	3.26331	0.00117809	0.00436688	Male
PIGL	3.26197	0.00118356	0.0043853	Male
C20orf12	3.26107	0.00118725	0.00439713	Male
PDCD10	3.26032	0.00119029	0.00440745	Male
KIF2C	3.2597	0.00119284	0.00441596	Male
C17orf89	3.25874	0.00119683	0.00442511	Male
PHF8	3.25879	0.00119663	0.00442511	Male
LRRC8D	3.25843	0.00119808	0.00442724	Male
REPS1	3.25827	0.00119877	0.00442856	Male
NDUFB3	3.25808	0.00119956	0.00442959	Male
AARSD1	3.25704	0.00120386	0.00444267	Male
CNOT4	3.25641	0.00120646	0.00445037	Male
HORMAD1	3.25629	0.00120698	0.00445137	Male
ZNF292	3.25586	0.00120876	0.00445603	Male
VRK1	3.25556	0.00121	0.00445969	Male
TARS2	3.25489	0.0012128	0.00446905	Male
SMARCD1	3.25431	0.00121524	0.00447615	Male
UBQLN1	3.25278	0.00122167	0.00449794	Male
CCDC159	3.25257	0.00122255	0.00450026	Male
NME7	3.25147	0.00122717	0.00451632	Male
EEPD1	3.25055	0.00123107	0.00452972	Male
ZC3H6	3.24997	0.00123352	0.00453778	Male
PDAP1	3.24934	0.00123621	0.0045448	Male
C19orf46	3.24868	0.001239	0.00455314	Male
PSMG3	3.24825	0.00124087	0.00455905	Male
ABL2	3.24738	0.00124456	0.0045659	Male
RNFT2	3.24732	0.00124482	0.0045659	Male
TEAD4	3.24735	0.00124469	0.0045659	Male
RECQL5	3.24417	0.00125837	0.00461077	Male
TRUB1	3.24273	0.0012646	0.00463263	Male
ARFGAP2	3.24256	0.00126537	0.0046335	Male
RFWD3	3.24087	0.0012727	0.00465592	Male
TPT1	3.24046	0.00127453	0.00465951	Male
TRIAP1	3.24039	0.0012748	0.00465951	Male
C1orf9	3.24019	0.00127569	0.00466154	Male
DONSON	3.23976	0.00127759	0.00466655	Male
NAPSA	3.2398	0.00127739	0.00466655	Male
SMARCAD1	3.23915	0.00128024	0.00467429	Male
NCRNA00235	3.23736	0.00128816	0.00470051	Male
CKAP2L	3.23643	0.00129226	0.00471326	Male
POLM	3.23626	0.00129302	0.00471405	Male
SF3B3	3.2363	0.00129284	0.00471405	Male
RAD51C	3.23617	0.00129342	0.00471453	Male
CDR2	3.23597	0.00129432	0.00471685	Male
BUB1B	3.23523	0.00129761	0.00472785	Male
CMC1	3.2349	0.00129904	0.00473109	Male
FAM84B	3.23496	0.00129879	0.00473109	Male
SCRN3	3.2347	0.00129996	0.00473251	Male
GLA	3.23425	0.00130196	0.00473875	Male
CEP110	3.23408	0.00130274	0.00473961	Male
SLC11A2	3.23411	0.00130258	0.00473961	Male
C9orf30	3.2338	0.00130395	0.00474204	Male
CCDC15	3.23291	0.00130797	0.00475204	Male
TARS	3.23289	0.00130805	0.00475204	Male
GOLT1B	3.23163	0.0013137	0.00477059	Male
CLASP2	3.23126	0.00131536	0.00477417	Male
ATP11A	3.23074	0.0013177	0.00478114	Male
DSG1	3.22979	0.00132201	0.0047928	Male
ZNF503	3.22983	0.0013218	0.0047928	Male
C11orf84	3.22879	0.00132655	0.00480628	Male
RNF214	3.2288	0.00132648	0.00480628	Male
CBWD1	3.22862	0.0013273	0.00480798	Male
LOC727896	3.22855	0.00132764	0.00480821	Male
RRN3P2	3.22728	0.00133339	0.00482807	Male
SLBP	3.22695	0.0013349	0.00483254	Male
RPS3A	3.22507	0.00134354	0.0048598	Male
ZFP112	3.22479	0.00134484	0.00486346	Male
CENPK	3.22393	0.00134878	0.00487469	Male
NUP98	3.22334	0.00135151	0.00488355	Male
HEMK1	3.22318	0.00135223	0.00488448	Male
TRIM39	3.22285	0.00135375	0.00488864	Male
FGF18	3.22194	0.00135799	0.00490009	Male
RWDD4A	3.22193	0.00135804	0.00490009	Male
CAPZA2	3.22075	0.0013635	0.00491685	Male
ISG20L2	3.22075	0.00136353	0.00491685	Male
DLEU2L	3.21982	0.00136785	0.0049304	Male
PDP1	3.21791	0.00137682	0.00495966	Male
IFT57	3.21642	0.00138383	0.00498027	Male
HDGFRP3	3.21583	0.00138662	0.0049878	Male
TAF1C	3.21487	0.00139117	0.0050021	Male
PIF1	3.21463	0.00139231	0.00500517	Male
FUT1	3.2136	0.0013972	0.00501863	Male
NAP1L1	3.21329	0.00139869	0.0050219	Male
CRBN	3.21287	0.00140068	0.005027	Male
ZNF32	3.2125	0.00140244	0.00503124	Male
RPL13A	3.21068	0.00141115	0.00505733	Male
RBM3	3.21018	0.00141356	0.0050649	Male
ELMOD3	3.20969	0.00141596	0.0050704	Male
SPIRE2	3.20972	0.0014158	0.0050704	Male
MMGT1	3.2085	0.00142168	0.00508672	Male
CKS1B	3.20771	0.00142549	0.00509932	Male
PPP1R14C	3.20749	0.00142656	0.00510003	Male
EIF4A2	3.20486	0.0014394	0.00513752	Male
RPL10	3.20457	0.00144083	0.00514055	Male
CCDC154	3.2037	0.00144508	0.00515361	Male
ZNF638	3.20376	0.0014448	0.00515361	Male
PHIP	3.20285	0.00144927	0.00516558	Male
ZWINT	3.20284	0.00144932	0.00516558	Male
YARS	3.20194	0.00145379	0.00517832	Male
LOC100190938	3.20146	0.00145615	0.00518356	Male
ATP6AP2	3.20079	0.00145948	0.0051933	Male
MOSPD3	3.20033	0.00146177	0.00519935	Male
PTCD1	3.19865	0.00147013	0.00522377	Male
SLC24A5	3.1985	0.00147084	0.00522526	Male
RWDD1	3.19803	0.00147322	0.00523159	Male
CRTAP	3.19718	0.00147747	0.00524412	Male
PCF11	3.19711	0.00147783	0.00524412	Male
LRRC10B	3.19665	0.00148012	0.00525076	Male
ZKSCAN1	3.19594	0.0014837	0.00526238	Male
GPAM	3.19441	0.00149145	0.00528666	Male
DNMT3A	3.19353	0.00149591	0.00530139	Male
EPT1	3.19193	0.00150405	0.00532702	Male
PRDM11	3.19012	0.00151327	0.0053575	Male
ST6GAL2	3.18972	0.00151534	0.00536264	Male
TSC22D1	3.18949	0.00151651	0.00536571	Male
C9orf91	3.18865	0.00152083	0.0053799	Male
CCDC99	3.18794	0.00152448	0.00538739	Male
NOP16	3.18523	0.00153858	0.00543063	Male
C2orf48	3.18493	0.00154012	0.00543386	Male
KIF21B	3.18497	0.00153992	0.00543386	Male
ZNF703	3.1843	0.00154342	0.00544405	Male
KPNA1	3.184	0.00154498	0.00544774	Male
OBFC2A	3.18346	0.00154781	0.00545659	Male
MSX1	3.18256	0.00155253	0.00546993	Male
RAPGEF4	3.18188	0.0015561	0.00548033	Male
PAIP2	3.1815	0.00155809	0.00548511	Male
ZMYM1	3.181	0.00156073	0.00549332	Male
TCOF1	3.18068	0.00156242	0.00549816	Male
PSTPIP2	3.17888	0.00157196	0.00552726	Male
ZNF816A	3.17869	0.00157297	0.00552972	Male
MEA1	3.17841	0.00157447	0.00553388	Male
GOLGA6L1	3.1779	0.00157719	0.00554233	Male
GADD45GIP1	3.17737	0.00158	0.00554886	Male
C10orf78	3.17673	0.00158341	0.00555859	Male
RNASEN	3.17423	0.00159682	0.00560232	Male
DEPDC1B	3.17372	0.00159957	0.00560971	Male
CHCHD2	3.17362	0.00160013	0.00561045	Male
FBXO9	3.17357	0.00160042	0.00561045	Male
C1orf126	3.17297	0.00160365	0.00562018	Male
FBXO44	3.17163	0.0016109	0.00564041	Male
TMEM185B	3.17164	0.00161087	0.00564041	Male
EIF4G2	3.1699	0.00162033	0.0056689	Male
BMI1	3.16977	0.00162107	0.00567033	Male
MGEA5	3.16919	0.0016242	0.00567901	Male
ATP5H	3.16905	0.001625	0.0056807	Male
PRR15	3.16706	0.00163594	0.00571323	Male
XPNPEP3	3.16663	0.00163827	0.00571907	Male
SUPV3L1	3.16586	0.00164253	0.00572709	Male
TDRD6	3.16489	0.00164791	0.00574473	Male
SEPT2	3.16217	0.0016631	0.00579133	Male
ZNF34	3.16214	0.00166327	0.00579133	Male
CCDC85B	3.16134	0.00166773	0.00580398	Male
MACROD1	3.16128	0.00166804	0.00580398	Male
SLC25A2	3.16035	0.00167331	0.00582051	Male
PPT1	3.15991	0.00167575	0.0058267	Male
GOPC	3.15916	0.00167997	0.0058402	Male
RMI1	3.15872	0.00168249	0.0058478	Male
ZNF311	3.15613	0.00169717	0.00589649	Male
PDHA1	3.15587	0.00169868	0.00590054	Male
CDAN1	3.15572	0.00169956	0.00590127	Male
GLE1	3.15416	0.00170846	0.00592864	Male
FXR1	3.15407	0.00170899	0.0059293	Male
B3GALNT2	3.15311	0.00171448	0.00594487	Male
PAPOLG	3.15311	0.00171449	0.00594487	Male
BLM	3.15236	0.00171883	0.00595753	Male
ERI2	3.152	0.0017209	0.00596354	Male
C19orf43	3.15084	0.0017276	0.0059832	Male
C1orf55	3.14974	0.00173401	0.00600304	Male
NSMCE1	3.14922	0.00173701	0.00601224	Male
HMGN1	3.14902	0.00173816	0.00601501	Male
PFKM	3.14781	0.00174523	0.00603709	Male
ACYP1	3.1462	0.00175467	0.00606377	Male
AMOTL2	3.14506	0.00176141	0.00608466	Male
WNK4	3.14459	0.00176417	0.00609179	Male
RDH12	3.14444	0.00176508	0.00609257	Male
THAP9	3.14444	0.00176509	0.00609257	Male
MRPS6	3.14396	0.00176791	0.00609987	Male
STIL	3.14396	0.00176789	0.00609987	Male
ZFP62	3.14319	0.00177248	0.00611444	Male
ATAD1	3.14278	0.00177489	0.00612154	Male
CUEDC2	3.14258	0.0017761	0.00612333	Male
GCA	3.14247	0.00177675	0.00612433	Male
TRAPPC6A	3.14214	0.00177871	0.0061299	Male
UVRAG	3.14173	0.00178118	0.0061372	Male
METAP2	3.14071	0.00178727	0.00615575	Male
AFTPH	3.1402	0.00179028	0.00616371	Male
ZNF367	3.13727	0.00180795	0.00622209	Male
ZNF234	3.13582	0.00181669	0.00624727	Male
FNBP1L	3.13529	0.00181995	0.00625725	Male
INPP5D	3.13446	0.001825	0.00627337	Male
C13orf1	3.13356	0.00183045	0.00628963	Male
DEF8	3.1335	0.00183088	0.00628986	Male
ZNF212	3.13311	0.00183323	0.00629672	Male
AP3M1	3.13257	0.00183655	0.00630269	Male
CCDC88B	3.13254	0.00183671	0.00630269	Male
COX6C	3.13272	0.00183561	0.00630269	Male
EXOC2	3.13175	0.0018416	0.00631679	Male
PRR7	3.13157	0.0018427	0.00631931	Male
FLJ22536	3.13026	0.00185073	0.00634312	Male
LCN12	3.13	0.00185234	0.00634492	Male
ZNF268	3.12903	0.00185838	0.00636436	Male
LOC146880	3.12887	0.00185935	0.00636644	Male
MRPS22	3.12712	0.00187027	0.00639757	Male
PEX2	3.12655	0.00187377	0.00640705	Male
MTERFD3	3.12627	0.00187554	0.00641183	Male
LRGUK	3.12565	0.00187944	0.00642394	Male
ZNF184	3.12549	0.0018804	0.00642597	Male
PPIL4	3.12533	0.00188143	0.00642695	Male
SLC38A9	3.12163	0.00190478	0.00649658	Male
OCLM	3.12151	0.00190556	0.00649797	Male
GNL1	3.12138	0.00190636	0.00649943	Male
SNHG8	3.12025	0.00191352	0.00651879	Male
ZNF761	3.12016	0.00191411	0.00651951	Male
ABCC1	3.11905	0.00192121	0.00653988	Male
C12orf76	3.11906	0.00192111	0.00653988	Male
CXCL2	3.11869	0.00192351	0.00654642	Male
DDX46	3.11852	0.00192456	0.00654873	Male
WT1	3.11842	0.00192521	0.00654968	Male
C4orf44	3.11764	0.00193019	0.00656281	Male
TSPAN12	3.11703	0.00193415	0.00657242	Male
TSNAX	3.11583	0.00194186	0.00659477	Male
RBM44	3.11513	0.0019464	0.00660637	Male
MSL3	3.11463	0.00194963	0.00661475	Male
SNX4	3.11469	0.00194925	0.00661475	Male
MCM10	3.11407	0.00195326	0.00662579	Male
MMADHC	3.11377	0.00195519	0.00663107	Male
GLCCI1	3.11358	0.00195647	0.0066341	Male
CAPN13	3.11308	0.00195971	0.00664381	Male
RPL5	3.11221	0.00196534	0.00666033	Male
AMMECR1	3.11078	0.00197474	0.00668699	Male
GPR56	3.10991	0.00198044	0.00670113	Male
SLC25A19	3.10922	0.00198498	0.00671517	Male
ROMO1	3.10902	0.00198633	0.00671714	Male
KRR1	3.1088	0.00198776	0.0067207	Male
CENPH	3.10872	0.00198825	0.00672105	Male
DCAF10	3.1083	0.00199106	0.00672925	Male
BRWD3	3.10816	0.001992	0.00673112	Male
MRPL52	3.10683	0.00200077	0.00675814	Male
RWDD2A	3.10416	0.00201855	0.00681032	Male
PHTF2	3.10368	0.00202176	0.00681985	Male
TFB1M	3.10349	0.00202307	0.00682293	Male
ASB12	3.10326	0.00202461	0.0068255	Male
RIOK2	3.10326	0.00202457	0.0068255	Male
ZNF37B	3.10309	0.00202575	0.00682672	Male
EPHX4	3.10294	0.00202676	0.0068288	Male
ZNF235	3.10235	0.00203073	0.00683956	Male
IDI2	3.10194	0.00203345	0.0068474	Male
ALG3	3.1015	0.00203644	0.00685615	Male
PLK4	3.10053	0.00204301	0.00687563	Male
SLC30A6	3.09942	0.00205053	0.00689828	Male
NBR2	3.09852	0.00205662	0.00691606	Male
TAF4B	3.09856	0.00205635	0.00691606	Male
RAB28	3.09725	0.00206529	0.00693827	Male
RBM33	3.09653	0.00207018	0.00695101	Male
EFTUD2	3.09474	0.00208247	0.00698158	Male
DDX47	3.09426	0.00208579	0.00699097	Male
ZNF2	3.09325	0.00209276	0.0070107	Male
ZNF345	3.09312	0.00209366	0.00701237	Male
FBXO5	3.09268	0.00209675	0.00701999	Male
VPS26A	3.09182	0.00210271	0.00703463	Male
DRAP1	3.0914	0.00210564	0.00704252	Male
ENSA	3.09122	0.00210684	0.00704438	Male
BRWD1	3.09101	0.00210833	0.00704668	Male
MARCH7	3.09088	0.00210924	0.00704793	Male
VAMP7	3.09084	0.00210951	0.00704793	Male
VMAC	3.09076	0.00211005	0.0070484	Male
UBL5	3.09042	0.00211242	0.00705363	Male
NACAP1	3.09024	0.0021137	0.00705654	Male
SRP19	3.09012	0.00211453	0.00705796	Male
MSTO1	3.08941	0.00211949	0.00707183	Male
HINT3	3.08905	0.00212202	0.00707892	Male
SASS6	3.08841	0.00212649	0.00709248	Male
TMEM14C	3.08728	0.00213447	0.00711309	Male
UHRF1BP1	3.08721	0.00213491	0.00711309	Male
C1orf35	3.0853	0.0021484	0.00715058	Male
BCAS4	3.08353	0.00216104	0.00719127	Male
GFM1	3.08334	0.00216238	0.00719301	Male
SRCRB4D	3.08292	0.00216533	0.00720145	Male
ACOT6	3.08005	0.00218589	0.00726292	Male
IKBKB	3.07913	0.00219254	0.00728227	Male
CYP2B6	3.07875	0.00219529	0.00729002	Male
HN1L	3.07819	0.00219932	0.00730202	Male
HSPC157	3.07787	0.00220166	0.0073084	Male
DNAJC10	3.07505	0.00222215	0.00737222	Male
RAB40B	3.07506	0.00222213	0.00737222	Male
POLR2F	3.07394	0.00223035	0.0073938	Male
PAR-SN	3.07173	0.00224654	0.00744608	Male
RBP2	3.07158	0.0022477	0.0074485	Male
WIZ	3.07091	0.00225265	0.00746349	Male
DAPK2	3.07045	0.00225606	0.00747196	Male
DNHD1	3.06862	0.00226964	0.0075141	Male
UBFD1	3.06852	0.00227038	0.00751445	Male
LOC283663	3.06732	0.00227936	0.00754059	Male
C3orf23	3.06675	0.00228361	0.00755179	Male
LYRM2	3.06645	0.00228587	0.00755784	Male
NXT2	3.06611	0.00228843	0.00756343	Male
INTS12	3.06539	0.00229383	0.00757842	Male
FNDC3A	3.06419	0.0023029	0.00760553	Male
C10orf110	3.06389	0.00230517	0.00761157	Male
RAP2C	3.06299	0.00231193	0.00763103	Male
KIF9	3.06178	0.00232114	0.00765853	Male
BECN1	3.0614	0.00232401	0.00766657	Male
ZNF282	3.06123	0.00232533	0.00766946	Male
METTL3	3.06103	0.00232687	0.00767023	Male
HOOK1	3.05978	0.0023364	0.00769438	Male
UBXN4	3.05941	0.00233924	0.00770228	Male
C12orf24	3.05903	0.00234215	0.00771044	Male
HCG2P7	3.05823	0.00234828	0.00772659	Male
R3HDM1	3.05819	0.00234857	0.00772659	Male
RNASEH2A	3.05689	0.0023586	0.00775728	Male
NOP2	3.05499	0.00237332	0.00779691	Male
AGAP6	3.05419	0.00237951	0.00781579	Male
C9orf78	3.05364	0.00238384	0.00782706	Male
GABPB1	3.05357	0.00238437	0.00782733	Male
POP7	3.05233	0.00239402	0.00785423	Male
PRSS33	3.05234	0.002394	0.00785423	Male
ILF3	3.05214	0.00239556	0.00785671	Male
MDS2	3.05204	0.00239629	0.00785763	Male
ZGPAT	3.05172	0.00239882	0.00786444	Male
HTATSF1	3.04812	0.00242723	0.00795163	Male
ELMOD2	3.04798	0.00242831	0.00795219	Male
KLHL23	3.04801	0.0024281	0.00795219	Male
C12orf75	3.04763	0.00243106	0.00795821	Male
CEP78	3.04637	0.0024411	0.00798659	Male
FLJ36031	3.04618	0.00244264	0.00798867	Male
PSORS1C1	3.04536	0.00244914	0.00800692	Male
ZNF69	3.045	0.00245206	0.00801497	Male
ZNF620	3.0445	0.00245601	0.00802561	Male
USP28	3.0443	0.00245765	0.00802875	Male
LUZP6	3.04421	0.00245838	0.00802964	Male
DCLRE1C	3.04365	0.00246284	0.00804119	Male
CAGE1	3.04267	0.00247072	0.00806392	Male
NFXL1	3.04256	0.00247164	0.00806393	Male
EIF5A2	3.04247	0.00247232	0.00806465	Male
BCKDHB	3.04215	0.00247498	0.0080688	Male
ZNF90	3.04202	0.00247597	0.00807054	Male
JRK	3.04131	0.00248173	0.0080878	Male
TTC21B	3.04046	0.00248858	0.00810712	Male
NUDT4	3.03984	0.0024936	0.00811893	Male
RRM1	3.03986	0.00249347	0.00811893	Male
LOC200030	3.03956	0.00249594	0.00812051	Male
ZNF140	3.03959	0.00249567	0.00812051	Male
ERP27	3.0395	0.00249641	0.00812053	Male
SERHL2	3.03915	0.00249926	0.00812827	Male
CPSF2	3.03802	0.00250843	0.00815659	Male
NMD3	3.03724	0.00251487	0.00817449	Male
MTMR15	3.03697	0.00251705	0.00818007	Male
SCAMP3	3.03598	0.0025252	0.00820351	Male
TPRA1	3.03502	0.00253311	0.00822768	Male
CDKN3	3.03476	0.00253525	0.00823157	Male
TMEM39A	3.03463	0.00253628	0.00823339	Male
ZNF226	3.03442	0.00253806	0.00823765	Male
BAT4	3.03347	0.00254586	0.00825836	Male
MTO1	3.03317	0.00254834	0.00826487	Male
ABCA13	3.03275	0.00255184	0.00827469	Male
KHSRP	3.0326	0.00255308	0.00827719	Male
PIP5K1A	3.03137	0.0025633	0.00829957	Male
RPL7A	3.03137	0.0025633	0.00829957	Male
FAM182B	3.03124	0.00256444	0.00830172	Male
STX17	3.03096	0.00256671	0.00830753	Male
HEATR4	3.03009	0.00257405	0.00832512	Male
SLC7A5	3.03016	0.00257345	0.00832512	Male
MARS2	3.02955	0.00257853	0.00833653	Male
MRPL1	3.02858	0.00258665	0.00836126	Male
PEX16	3.02768	0.00259426	0.00838119	Male
PRKCI	3.02689	0.00260091	0.00839494	Male
C8orf40	3.02535	0.00261391	0.00843491	Male
LOC100216545	3.02526	0.00261474	0.00843491	Male
FRS3	3.02453	0.00262093	0.00845164	Male
CP110	3.02434	0.00262252	0.00845377	Male
LOC150786	3.02388	0.00262644	0.00846485	Male
ALS2CR11	3.02336	0.00263088	0.00847449	Male
HSDL2	3.02275	0.00263608	0.00848966	Male
NHEDC2	3.02239	0.00263917	0.00849805	Male
ATP6V0E2	3.02098	0.00265128	0.00853391	Male
NDUFB9	3.02061	0.00265442	0.00854246	Male
SPIN4	3.02016	0.00265834	0.00855349	Male
DOCK11	3.01985	0.00266097	0.00855958	Male
KGFLP2	3.01982	0.00266121	0.00855958	Male
ASB3	3.01972	0.00266212	0.00856092	Male
PWP1	3.01959	0.00266319	0.00856281	Male
CUL2	3.01938	0.00266506	0.00856723	Male
CCT2	3.01875	0.00267051	0.0085816	Male
IMPG1	3.01726	0.00268342	0.00861992	Male
CCDC91	3.01704	0.00268535	0.00862456	Male
SLC7A4	3.01649	0.00269013	0.00863832	Male
CCDC126	3.01581	0.002696	0.00865241	Male
ZNF675	3.01465	0.00270613	0.00868173	Male
HNRNPA1L2	3.01275	0.00272283	0.00872573	Male
MRM1	3.01103	0.00273807	0.00876813	Male
NCRNA00115	3.01081	0.00274002	0.00877277	Male
PLAC1	3.00826	0.00276266	0.0088388	Male
NPHP3	3.0066	0.00277749	0.00887813	Male
BCL7C	3.00637	0.00277955	0.00887853	Male
MFN1	3.00634	0.00277983	0.00887853	Male
ZNF214	3.00645	0.00277883	0.00887853	Male
NDC80	3.00454	0.00279606	0.00892109	Male
SLC25A43	3.00448	0.00279653	0.00892109	Male
ISCA1P1	3.00261	0.00281353	0.00897042	Male
SLC7A8	3.00198	0.00281922	0.00898527	Male
DENND4C	3.00186	0.00282029	0.00898703	Male
G6PC3	3.00162	0.00282252	0.00899251	Male
FBXL13	3.00141	0.00282437	0.00899515	Male
USMG5	3.00113	0.00282696	0.00900011	Male
N4BP2L1	3.00098	0.0028283	0.0090002	Male
SKIL	2.99741	0.00286107	0.00908488	Male
TOMM20L	2.99747	0.00286047	0.00908488	Male
LGR5	2.99716	0.00286332	0.00908943	Male
IPO9	2.9948	0.00288524	0.00915262	Male
PPP2R3B	2.99482	0.00288503	0.00915262	Male
DDX19B	2.99402	0.00289245	0.00917026	Male
KLHDC10	2.99312	0.00290083	0.0091935	Male
PABPC4	2.99086	0.00292202	0.00925394	Male
SNX13	2.99061	0.00292435	0.00925799	Male
CYP4F3	2.99038	0.00292647	0.00926301	Male
UBA3	2.98947	0.00293508	0.00928858	Male
ZNF48	2.98835	0.00294565	0.00931362	Male
MYCBP2	2.98761	0.0029527	0.00933423	Male
ZNF227	2.98746	0.00295411	0.009337	Male
DPM2	2.98691	0.00295934	0.00934847	Male
LRRC37A4	2.98638	0.00296439	0.00935975	Male
MAPK13	2.98636	0.00296452	0.00935975	Male
C6orf130	2.98583	0.00296957	0.00937207	Male
CIAPIN1	2.98502	0.00297731	0.00938917	Male
LOC283050	2.98499	0.00297759	0.00938917	Male
MACROD2	2.9851	0.00297657	0.00938917	Male
SEMA3C	2.98397	0.00298743	0.0094172	Male
CELF5	2.98198	0.00300656	0.00946686	Male
NHEDC1	2.98031	0.00302266	0.00950903	Male
TNNI3	2.98009	0.00302477	0.00951396	Male
CYB5R4	2.97874	0.00303788	0.00955176	Male
MDM1	2.97866	0.00303865	0.00955245	Male
ST7OT1	2.97631	0.00306164	0.00961954	Male
CLLU1	2.97544	0.00307016	0.00963938	Male
UPF2	2.97508	0.00307374	0.0096489	Male
C17orf56	2.97392	0.00308516	0.00968129	Male
LRFN4	2.97336	0.00309069	0.00969517	Male
THUMPD3	2.97253	0.00309893	0.00971752	Male
CMPK1	2.97066	0.00311752	0.00977233	Male
WBSCR28	2.9703	0.00312111	0.00978181	Male
MRPL19	2.97005	0.00312363	0.00978719	Male
RPL13AP3	2.97002	0.00312394	0.00978719	Male
CCHCR1	2.96973	0.00312676	0.00978883	Male
FBXO43	2.96963	0.00312778	0.00978883	Male
SH3YL1	2.96963	0.00312781	0.00978883	Male
C6orf203	2.96739	0.00315027	0.00985381	Male
SPG21	2.9669	0.00315517	0.00986384	Male
DOPEY1	2.96656	0.00315863	0.00987289	Male
PLAA	2.96594	0.00316492	0.00989079	Male
PTPN3	2.96548	0.00316953	0.00990345	Male
GOLGA8C	2.96377	0.00318689	0.00995235	Male
ZNF555	2.9637	0.00318764	0.00995292	Male
C2orf52	2.9626	0.00319882	0.00998428	Male
FAM86C	2.96193	0.00320569	0.0100039	Male
NBPF22P	2.96146	0.00321043	0.0100169	Male
PRPF18	2.96095	0.0032157	0.0100316	Male
PIKFYVE	2.96023	0.00322309	0.0100528	Male
RPL36	2.95892	0.00323652	0.010084	Male
RGS20	2.95757	0.00325052	0.0101212	Male
TAF9	2.95759	0.00325032	0.0101212	Male
SLC2A11	2.95651	0.00326155	0.0101529	Male
ASGR1	2.95634	0.0032633	0.0101548	Male
DKFZP686I15217	2.95559	0.00327111	0.0101754	Male
GOLGA8A	2.95525	0.00327459	0.0101826	Male
DGKE	2.95499	0.00327731	0.0101839	Male
PLA2R1	2.95501	0.00327717	0.0101839	Male
ZMPSTE24	2.95507	0.00327645	0.0101839	Male
CHERP	2.95486	0.00327865	0.0101862	Male
DLX4	2.95417	0.00328586	0.0102032	Male
ASPHD1	2.95404	0.00328728	0.0102039	Male
LOH12CR2	2.95405	0.00328711	0.0102039	Male
PTGES3	2.95369	0.00329096	0.0102118	Male
USP40	2.95228	0.00330575	0.0102504	Male
BNIPL	2.95206	0.00330803	0.0102557	Male
HOXA3	2.95172	0.00331163	0.010265	Male
CNTD1	2.95146	0.00331436	0.0102702	Male
TINAG	2.95145	0.00331449	0.0102702	Male
LYPLAL1	2.94908	0.00333949	0.0103422	Male
ING1	2.94816	0.00334931	0.0103708	Male
ICA1L	2.94718	0.00335976	0.0103976	Male
CCDC130	2.947	0.00336173	0.0104019	Male
AASDH	2.94688	0.00336291	0.0104037	Male
THNSL1	2.94654	0.00336654	0.0104131	Male
LOC285593	2.94582	0.00337429	0.0104317	Male
LSM1	2.94572	0.00337535	0.0104323	Male
EPHB2	2.94489	0.00338426	0.0104543	Male
FAM157A	2.9448	0.00338525	0.0104543	Male
BCDIN3D	2.94404	0.00339343	0.0104633	Male
LSM12	2.94354	0.00339884	0.010476	Male
MYNN	2.94331	0.00340134	0.01048	Male
RPS3	2.94293	0.00340544	0.0104871	Male
FAM96A	2.94263	0.0034087	0.0104949	Male
MOSPD2	2.94256	0.00340944	0.0104949	Male
ZNHIT6	2.94178	0.00341783	0.0105178	Male
SPATA13	2.94156	0.00342021	0.0105233	Male
LOC729375	2.94148	0.00342112	0.0105242	Male
MSI2	2.93913	0.00344673	0.0105975	Male
C2orf28	2.93829	0.00345584	0.0106236	Male
FZD6	2.93784	0.00346086	0.0106371	Male
CRB2	2.93724	0.00346745	0.0106537	Male
BDH2	2.93691	0.00347098	0.0106538	Male
LOC643677	2.937	0.00347004	0.0106538	Male
FAM41C	2.93641	0.00347656	0.0106611	Male
ZNF678	2.9365	0.0034755	0.0106611	Male
AIFM1	2.93606	0.00348036	0.010669	Male
CKS2	2.93484	0.00349387	0.0107067	Male
TECR	2.9339	0.00350427	0.0107366	Male
TPD52L1	2.93375	0.00350594	0.0107399	Male
ZNF669	2.93366	0.00350688	0.0107402	Male
SERF1A	2.93274	0.00351715	0.0107648	Male
ELK4	2.93194	0.00352607	0.0107883	Male
C22orf27	2.93174	0.00352834	0.0107915	Male
PNPO	2.93168	0.00352894	0.0107915	Male
FOXK2	2.93147	0.00353129	0.0107949	Male
GTPBP3	2.9308	0.00353878	0.0108159	Male
DRG1	2.92911	0.00355771	0.0108662	Male
DBC1	2.92711	0.0035803	0.0109256	Male
ACN9	2.92481	0.00360647	0.010994	Male
EIF4E	2.92402	0.00361539	0.0110156	Male
MAP4K2	2.92387	0.00361718	0.011019	Male
ABCC6P2	2.92353	0.00362105	0.011028	Male
LRRC37A	2.92215	0.00363683	0.011073	Male
CA3	2.92156	0.00364366	0.0110881	Male
RNFT1	2.91894	0.00367384	0.0111663	Male
FLJ10038	2.91849	0.00367901	0.0111781	Male
ATXN7L2	2.91809	0.00368367	0.0111903	Male
PKLR	2.918	0.0036847	0.0111915	Male
C20orf106	2.91766	0.00368864	0.0112016	Male
ENC1	2.91745	0.00369112	0.0112052	Male
COX16	2.91515	0.003718	0.011277	Male
TBKBP1	2.91486	0.00372133	0.0112852	Male
C2orf43	2.91409	0.00373041	0.0113102	Male
JPH1	2.91405	0.00373086	0.0113102	Male
ATG4C	2.91305	0.00374267	0.0113401	Male
BTBD16	2.91183	0.003757	0.0113736	Male
C3orf63	2.91127	0.00376369	0.011388	Male
BOLA3	2.91054	0.00377232	0.0114121	Male
CXADRP3	2.91035	0.00377457	0.011417	Male
NAT6	2.90952	0.00378437	0.0114446	Male
YME1L1	2.90838	0.00379804	0.0114781	Male
BCLAF1	2.90763	0.00380691	0.0115029	Male
CCDC104	2.90708	0.00381351	0.0115188	Male
POP4	2.90645	0.00382113	0.0115339	Male
LOC284900	2.90531	0.0038348	0.0115712	Male
DRAM2	2.90513	0.00383693	0.0115756	Male
TPTE2P1	2.9034	0.00385782	0.0116306	Male
CFTR	2.90271	0.00386618	0.0116538	Male
MME	2.90226	0.00387172	0.0116685	Male
MRRF	2.90201	0.00387468	0.0116754	Male
CCDC24	2.90151	0.00388082	0.0116899	Male
MAGT1	2.90089	0.00388841	0.0117107	Male
RECQL4	2.90082	0.00388924	0.0117112	Male
JUB	2.90033	0.00389525	0.0117253	Male
SMG1	2.90003	0.00389889	0.0117322	Male
OBP2A	2.89937	0.00390689	0.0117502	Male
NIPBL	2.89899	0.00391165	0.0117625	Male
MED26	2.89878	0.00391421	0.0117662	Male
DUSP12	2.89791	0.00392487	0.0117941	Male
ATP6V1H	2.89776	0.00392678	0.0117979	Male
STX3	2.89758	0.00392888	0.0118021	Male
EIF2B5	2.89705	0.00393542	0.0118177	Male
PPIE	2.89571	0.003952	0.0118594	Male
NUDT1	2.89502	0.00396062	0.0118832	Male
COG2	2.89438	0.00396853	0.0119029	Male
PNRC2	2.89319	0.00398329	0.0119406	Male
C1orf25	2.89288	0.00398721	0.0119487	Male
RANBP1	2.89223	0.00399532	0.0119689	Male
MRPL42	2.89186	0.00399992	0.0119797	Male
C19orf22	2.88696	0.00406168	0.0121531	Male
PLA2G12A	2.88647	0.00406795	0.0121677	Male
PSMB4	2.88581	0.00407631	0.0121865	Male
ABCC4	2.88528	0.00408301	0.0122023	Male
RAD1	2.88404	0.00409884	0.0122368	Male
TMC7	2.884	0.00409942	0.0122368	Male
UBE2F	2.88369	0.00410336	0.0122464	Male
TMEM168	2.88358	0.00410481	0.0122487	Male
COMMD2	2.88257	0.00411768	0.0122829	Male
C10orf67	2.88241	0.0041198	0.0122871	Male
TERC	2.88199	0.00412526	0.0122992	Male
ZNF564	2.88125	0.00413469	0.0123252	Male
NDE1	2.88047	0.00414482	0.0123491	Male
TAF7L	2.88024	0.00414778	0.0123537	Male
TNFSF11	2.88029	0.00414714	0.0123537	Male
PIGC	2.87918	0.00416151	0.0123904	Male
ZNF253	2.87761	0.00418198	0.012445	Male
SEP15	2.87683	0.0041921	0.012473	Male
KIF27	2.87641	0.00419765	0.0124831	Male
MBNL2	2.87642	0.0041975	0.0124831	Male
SNX5	2.87565	0.00420758	0.0125105	Male
HNRNPA1	2.87538	0.0042111	0.0125189	Male
BCAP29	2.87524	0.00421296	0.0125223	Male
DHTKD1	2.87497	0.00421646	0.0125302	Male
RXFP4	2.87492	0.00421705	0.0125302	Male
BRMS1	2.87458	0.00422158	0.0125394	Male
IPO11	2.8733	0.00423846	0.0125831	Male
HOMER1	2.87303	0.00424198	0.012585	Male
PRO0611	2.87293	0.0042433	0.0125868	Male
NIPAL2	2.87175	0.00425894	0.0126289	Male
EFCAB5	2.87087	0.00427064	0.0126529	Male
HOXA1	2.86974	0.00428563	0.0126952	Male
CCDC75	2.86874	0.00429902	0.0127264	Male
PMEPA1	2.86845	0.00430281	0.0127353	Male
NPM3	2.86723	0.00431914	0.0127772	Male
ZNF766	2.86672	0.00432608	0.0127903	Male
PSMD10	2.86658	0.00432795	0.0127924	Male
KIF3A	2.86628	0.0043319	0.0127998	Male
MRPL14	2.86614	0.00433385	0.0128012	Male
CCNL2	2.86572	0.00433956	0.0128116	Male
PUM2	2.86493	0.00435019	0.0128386	Male
RGN	2.86483	0.00435156	0.0128405	Male
ZNF606	2.86374	0.00436623	0.0128773	Male
NCRNA00081	2.86224	0.00438669	0.0129355	Male
PRIM1	2.862	0.00438986	0.0129404	Male
INADL	2.86168	0.00439419	0.0129489	Male
EPR1	2.86149	0.00439688	0.0129546	Male
CCL20	2.86104	0.00440296	0.0129703	Male
PPP2R2C	2.86013	0.00441544	0.0129962	Male
NCRNA00120	2.85894	0.00443172	0.0130309	Male
KCNV2	2.85696	0.00445906	0.0131025	Male
C22orf45	2.85571	0.00447633	0.0131449	Male
TAL2	2.8557	0.00447648	0.0131449	Male
SEMA3A	2.85551	0.00447917	0.0131506	Male
ACLY	2.85532	0.00448168	0.0131557	Male
PAPOLA	2.85521	0.00448325	0.0131581	Male
HMGB3	2.85469	0.00449055	0.0131729	Male
KCNQ1OT1	2.85474	0.00448985	0.0131729	Male
SYCP2L	2.85416	0.00449787	0.0131922	Male
NRAS	2.85318	0.00451147	0.0132276	Male
ELF5	2.85291	0.0045153	0.0132367	Male
TBX20	2.85186	0.00453	0.0132775	Male
PAPD4	2.85085	0.00454418	0.0133102	Male
LACTB2	2.85046	0.00454965	0.0133215	Male
PCP2	2.85041	0.00455032	0.0133215	Male
CCDC57	2.84905	0.00456948	0.0133731	Male
HIST1H3G	2.84873	0.00457399	0.0133841	Male
PYGO2	2.84715	0.00459637	0.0134422	Male
SEC61G	2.84706	0.00459769	0.0134422	Male
MGC23270	2.84689	0.00460016	0.0134472	Male
LEMD3	2.84647	0.00460613	0.0134624	Male
DUSP14	2.84623	0.00460947	0.0134685	Male
TBCK	2.84572	0.0046168	0.0134823	Male
SCCPDH	2.84467	0.00463178	0.0135215	Male
MAFG	2.84332	0.00465105	0.013571	Male
CLEC2D	2.84218	0.00466754	0.0136168	Male
LOC440354	2.84088	0.00468632	0.0136648	Male
RPL34	2.84089	0.00468613	0.0136648	Male
RPL27	2.84073	0.00468839	0.0136686	Male
DNAH6	2.83993	0.00469996	0.0137	Male
FAM66C	2.83986	0.00470106	0.0137009	Male
RAB4A	2.83946	0.00470685	0.0137132	Male
FAM117A	2.83876	0.00471705	0.0137407	Male
RICTOR	2.83776	0.00473161	0.0137716	Male
STYXL1	2.83769	0.00473259	0.0137722	Male
C15orf56	2.83723	0.00473923	0.0137886	Male
PROZ	2.83714	0.00474059	0.0137886	Male
RFC1	2.83716	0.00474025	0.0137886	Male
ENOPH1	2.83698	0.00474297	0.0137932	Male
DHCR7	2.83647	0.00475042	0.0138126	Male
TMEM69	2.83553	0.00476423	0.0138436	Male
KRTAP5-9	2.83467	0.0047768	0.0138778	Male
SNAPIN	2.83409	0.00478534	0.0139003	Male
CPNE3	2.83377	0.00479	0.0139115	Male
LOC678655	2.83364	0.00479198	0.0139149	Male
SDC4	2.83333	0.00479648	0.0139257	Male
IFRD2	2.83317	0.00479897	0.0139306	Male
NSUN2	2.83298	0.00480163	0.013936	Male
ARFIP1	2.83272	0.00480556	0.0139451	Male
C3orf32	2.83252	0.00480849	0.0139504	Male
TRIM2	2.83249	0.00480897	0.0139504	Male
CLK4	2.83137	0.00482558	0.0139916	Male
STAM	2.83114	0.00482892	0.013999	Male
ZNF583	2.82873	0.00486485	0.0140961	Male
AIG1	2.82795	0.0048766	0.0141252	Male
NEK10	2.8279	0.00487729	0.0141252	Male
C6orf41	2.82761	0.0048816	0.014133	Male
SLC22A1	2.82765	0.00488098	0.014133	Male
C6orf62	2.82694	0.00489177	0.0141557	Male
TLK2	2.82696	0.00489133	0.0141557	Male
VARS	2.82693	0.00489188	0.0141557	Male
MRPL10	2.8262	0.00490285	0.0141828	Male
LOC349196	2.82573	0.00490997	0.014201	Male
ACPL2	2.82523	0.00491748	0.0142202	Male
MYCBP	2.82431	0.0049314	0.0142512	Male
CXorf65	2.82257	0.00495774	0.0143203	Male
C10orf4	2.82029	0.00499259	0.0144185	Male
FAM195B	2.81975	0.00500082	0.0144374	Male
LANCL1	2.8197	0.00500158	0.0144374	Male
C21orf58	2.81896	0.00501291	0.0144653	Male
ZNF737	2.81734	0.00503793	0.0145351	Male
RCOR3	2.81593	0.00505965	0.0145858	Male
RP1	2.81539	0.00506808	0.0146052	Male
TMEM198	2.81531	0.00506925	0.0146062	Male
SLC25A39	2.81422	0.00508627	0.0146528	Male
RBM16	2.81416	0.00508715	0.014653	Male
KLHL15	2.81352	0.00509715	0.014677	Male
EEA1	2.81225	0.00511698	0.0147268	Male
AZGP1	2.81203	0.00512042	0.0147343	Male
LOC100271722	2.81172	0.00512536	0.0147461	Male
TXLNG	2.80894	0.00516911	0.014867	Male
VTI1A	2.80876	0.00517198	0.0148729	Male
ZBTB11	2.80788	0.00518589	0.0149104	Male
EML4	2.80596	0.00521626	0.0149953	Male
GNG10	2.80277	0.00526738	0.0151372	Male
SMNDC1	2.80134	0.00529047	0.0151961	Male
CLCC1	2.79903	0.00532778	0.0152882	Male
PIGA	2.79905	0.00532747	0.0152882	Male
SLC35B1	2.79882	0.00533126	0.0152957	Male
ZNF773	2.79841	0.00533779	0.0153119	Male
SRP68	2.79706	0.00535981	0.0153675	Male
POLDIP2	2.79543	0.00538654	0.0154391	Male
C21orf99	2.79499	0.00539369	0.0154546	Male
PIP4K2B	2.79464	0.00539942	0.0154685	Male
GOLGA7B	2.79258	0.00543347	0.0155533	Male
SOX4	2.79068	0.00546488	0.015633	Male
C21orf56	2.78996	0.00547686	0.0156647	Male
ZNF701	2.78951	0.00548436	0.015681	Male
SUV39H1	2.78932	0.00548758	0.0156854	Male
ZNF335	2.78864	0.00549899	0.01571	Male
PCCA	2.78801	0.00550947	0.0157348	Male
ZNF780A	2.78704	0.00552571	0.0157683	Male
DNAJC5	2.78678	0.00552999	0.0157779	Male
KIF25	2.78543	0.00555271	0.0158325	Male
CATSPER2	2.78486	0.00556246	0.0158499	Male
PRKAB1	2.78492	0.00556135	0.0158499	Male
NUDCD2	2.78474	0.00556434	0.0158527	Male
C9orf72	2.78436	0.0055709	0.0158688	Male
LOC100130015	2.78193	0.00561208	0.0159628	Male
DEPDC1	2.78129	0.00562292	0.0159858	Male
LOC149837	2.78134	0.00562208	0.0159858	Male
SMC2	2.78134	0.00562217	0.0159858	Male
KIAA1598	2.78106	0.00562685	0.0159892	Male
MRPL17	2.78087	0.00563018	0.015996	Male
REXO2	2.78001	0.00564485	0.0160325	Male
ZNF792	2.77976	0.00564914	0.0160401	Male
ZFR	2.77685	0.00569913	0.0161552	Male
C6orf164	2.77578	0.00571755	0.0161943	Male
FAM84A	2.77543	0.0057236	0.016201	Male
GDF11	2.77549	0.0057226	0.016201	Male
SCARNA9	2.77545	0.0057233	0.016201	Male
SPATA9	2.77543	0.00572361	0.016201	Male
C14orf93	2.77442	0.00574117	0.0162455	Male
NT5C3	2.77286	0.00576834	0.0163144	Male
FLJ37307	2.77251	0.00577439	0.0163279	Male
PCDHGC3	2.77212	0.00578126	0.0163404	Male
SYDE2	2.77161	0.00579018	0.016363	Male
CDK10	2.77125	0.00579657	0.0163784	Male
ARIH2	2.77043	0.00581092	0.0164084	Male
PARP4	2.76969	0.00582381	0.0164342	Male
UFSP1	2.76959	0.00582567	0.0164367	Male
MYL6B	2.76948	0.00582756	0.0164394	Male
RAB40A	2.76935	0.00582985	0.0164432	Male
FAM35B	2.76905	0.00583525	0.0164532	Male
CLGN	2.76779	0.00585744	0.0164971	Male
PHF3	2.76756	0.00586143	0.016501	Male
ARPC3	2.76728	0.00586653	0.0165121	Male
PA2G4	2.76718	0.0058682	0.0165141	Male
FANCD2	2.76656	0.00587919	0.0165401	Male
HMGXB4	2.76606	0.00588816	0.0165597	Male
DGKD	2.76455	0.0059149	0.0166162	Male
MAK16	2.76354	0.00593309	0.0166593	Male
PRR19	2.76266	0.00594883	0.0166954	Male
GEMIN8P4	2.76178	0.00596468	0.0167319	Male
SNRPA1	2.76128	0.00597369	0.0167545	Male
WDR73	2.76072	0.00598375	0.0167773	Male
C19orf40	2.75814	0.00603032	0.0169013	Male
MOGAT3	2.75811	0.00603086	0.0169013	Male
CLCN7	2.75795	0.00603378	0.0169068	Male
WBSCR16	2.75692	0.00605261	0.0169487	Male
NCRNA00219	2.7559	0.00607124	0.0169981	Male
SCARNA7	2.75572	0.0060744	0.0170042	Male
CHDH	2.75368	0.00611184	0.0170928	Male
ZNF280A	2.75276	0.00612883	0.0171347	Male
C9orf100	2.75261	0.00613151	0.0171394	Male
LOC440957	2.75201	0.00614262	0.0171624	Male
SPOP	2.75196	0.00614366	0.0171624	Male
CTSH	2.75113	0.00615889	0.017194	Male
CCNC	2.75032	0.00617399	0.0172279	Male
POU2F1	2.75011	0.00617776	0.0172333	Male
PFDN1	2.74971	0.00618521	0.017251	Male
LASS5	2.74882	0.00620181	0.0172863	Male
PRSS30P	2.74873	0.00620352	0.0172883	Male
NSDHL	2.74824	0.0062127	0.0173029	Male
PIWIL2	2.74825	0.00621253	0.0173029	Male
CENPT	2.74775	0.00622176	0.0173253	Male
C3orf1	2.74742	0.00622789	0.0173396	Male
AGER	2.74725	0.00623113	0.0173421	Male
DUS3L	2.74722	0.00623173	0.0173421	Male
C2orf54	2.74712	0.0062336	0.0173445	Male
C9orf37	2.74638	0.00624739	0.0173773	Male
GINS3	2.74536	0.00626656	0.0174196	Male
ACSL5	2.7453	0.00626769	0.01742	Male
TSC1	2.74379	0.00629616	0.017488	Male
C20orf202	2.74303	0.00631047	0.017525	Male
TET1	2.74272	0.0063164	0.0175386	Male
NUDT3	2.74264	0.0063179	0.01754	Male
PDSS1	2.74152	0.00633913	0.0175962	Male
G2E3	2.74054	0.00635781	0.0176452	Male
TERF1	2.74046	0.00635934	0.0176467	Male
PSIP1	2.73991	0.00636977	0.0176728	Male
CUL3	2.73982	0.00637162	0.0176752	Male
DLGAP5	2.73887	0.00638971	0.0177173	Male
DNM1L	2.7385	0.00639683	0.0177339	Male
AKR1C4	2.73831	0.00640032	0.0177407	Male
C14orf156	2.73752	0.00641554	0.0177717	Male
PDE6D	2.73643	0.0064365	0.0178269	Male
LOC550112	2.73541	0.00645629	0.0178712	Male
ZNF862	2.73399	0.00648376	0.0179408	Male
SNX7	2.73344	0.00649427	0.0179613	Male
CDC14B	2.73276	0.00650753	0.0179928	Male
FBXO48	2.73269	0.00650898	0.0179935	Male
METTL9	2.73234	0.00651582	0.018001	Male
TAF1L	2.73241	0.00651444	0.018001	Male
GPBP1	2.73195	0.00652329	0.0180188	Male
SLC39A10	2.73154	0.00653138	0.0180355	Male
KIF23	2.73133	0.00653552	0.0180384	Male
WDR45	2.73136	0.0065348	0.0180384	Male
USP49	2.73015	0.00655843	0.0180959	Male
PLA2G4F	2.72978	0.00656572	0.0181132	Male
LARP4	2.7293	0.00657513	0.0181363	Male
ALKBH3	2.72775	0.00660566	0.018209	Male
FOXP4	2.72745	0.00661161	0.0182225	Male
MYBL1	2.72739	0.00661286	0.0182231	Male
EGOT	2.72666	0.00662718	0.018254	Male
KIFC2	2.7265	0.00663041	0.01826	Male
TMEM48	2.7262	0.00663633	0.0182705	Male
LPAL2	2.72398	0.00668039	0.0183729	Male
KDM1A	2.72317	0.00669651	0.0183993	Male
SCAND2	2.72177	0.00672467	0.0184701	Male
HIST4H4	2.72114	0.0067372	0.0184988	Male
ZNF530	2.72064	0.00674735	0.0185179	Male
MED28	2.72019	0.00675627	0.0185366	Male
RFNG	2.71969	0.00676645	0.0185616	Male
ZNF354A	2.71874	0.00678561	0.0186083	Male
NCKAP1	2.71795	0.00680145	0.0186489	Male
CBY1	2.71752	0.00681023	0.0186671	Male
LOC100132724	2.71745	0.00681168	0.0186681	Male
INTU	2.71685	0.00682386	0.0186898	Male
SP3	2.71633	0.00683428	0.0187125	Male
RHPN1	2.71542	0.00685294	0.0187607	Male
OMA1	2.71492	0.00686301	0.0187824	Male
DDX51	2.71318	0.00689865	0.0188652	Male
CDK5R1	2.71182	0.00692666	0.0189388	Male
SP6	2.71166	0.00692984	0.0189445	Male
SLC29A1	2.71152	0.00693278	0.0189467	Male
TGIF1	2.71146	0.00693416	0.0189474	Male
LOC92249	2.71123	0.00693876	0.0189571	Male
ADH4	2.71102	0.00694312	0.018966	Male
CHCHD8	2.71089	0.00694573	0.0189702	Male
NBPF4	2.71004	0.00696344	0.0190067	Male
TAS2R4	2.70996	0.00696496	0.0190079	Male
BBOX1	2.70897	0.00698555	0.0190572	Male
PPIAL4G	2.70847	0.00699587	0.0190744	Male
WASH7P	2.70722	0.00702198	0.0191396	Male
MMD	2.70696	0.00702733	0.0191512	Male
C4orf52	2.70583	0.00705093	0.0192125	Male
SLC39A11	2.70467	0.00707519	0.0192666	Male
VN1R1	2.70434	0.00708219	0.0192827	Male
SSBP4	2.70417	0.00708564	0.0192891	Male
CCDC62	2.70381	0.00709329	0.0193039	Male
SIRT1	2.70346	0.00710066	0.019318	Male
HSDL1	2.70276	0.00711548	0.0193523	Male
FLJ37201	2.70121	0.00714804	0.0194378	Male
RFFL	2.7005	0.00716315	0.0194759	Male
BAT2	2.70036	0.00716612	0.019481	Male
RTEL1	2.70011	0.00717138	0.0194892	Male
MAP7	2.69859	0.00720374	0.0195711	Male
SNRNP48	2.69826	0.00721093	0.0195875	Male
C8orf47	2.69814	0.00721349	0.0195915	Male
TRIM59	2.69803	0.0072157	0.0195944	Male
GRIN2B	2.69689	0.00724012	0.0196547	Male
SULT2B1	2.69587	0.00726189	0.0197005	Male
ZNF44	2.69578	0.00726385	0.0197007	Male
STX6	2.69536	0.00727296	0.0197224	Male
ZNF100	2.69491	0.00728267	0.0197457	Male
ZNF593	2.69478	0.00728538	0.0197469	Male
STXBP3	2.69353	0.00731248	0.0198081	Male
LRCH1	2.69306	0.00732265	0.0198326	Male
C3orf31	2.69164	0.00735332	0.0199095	Male
CUL5	2.69078	0.00737215	0.0199574	Male
NFYA	2.68915	0.00740756	0.0200284	Male
TFPT	2.68863	0.00741903	0.0200471	Male
FUNDC1	2.68712	0.00745216	0.020118	Male
MBIP	2.68693	0.00745621	0.0201258	Male
LOC341056	2.68505	0.00749768	0.0202221	Male
KCNT1	2.68492	0.00750071	0.020227	Male
TMEM98	2.68487	0.00750179	0.020227	Male
TIMM10	2.68429	0.00751462	0.0202522	Male
ZNF287	2.68295	0.00754437	0.020323	Male
KIF18A	2.68257	0.00755265	0.0203422	Male
DYNC1I2	2.6824	0.0075564	0.0203492	Male
CACNG4	2.68188	0.007568	0.020371	Male
10431	2.68117	0.00758388	0.0204075	Male
TBL1XR1	2.68098	0.00758809	0.0204125	Male
QPCTL	2.6808	0.00759215	0.0204203	Male
RFT1	2.68025	0.00760458	0.0204506	Male
RPL23A	2.68019	0.00760585	0.0204509	Male
HNF4A	2.68012	0.0076074	0.0204519	Male
NCRNA00086	2.67923	0.00762743	0.0205026	Male
TESC	2.67867	0.00764001	0.020527	Male
FAM118A	2.67783	0.00765879	0.0205711	Male
FKBP14	2.67714	0.00767432	0.0206065	Male
MYOM3	2.67644	0.00769028	0.0206396	Male
ALG10	2.67618	0.00769607	0.020649	Male
DLX6	2.67545	0.00771252	0.02069	Male
SMOX	2.67159	0.00780057	0.020907	Male
DCAF4L1	2.67138	0.00780535	0.0209166	Male
POC1B	2.67065	0.00782211	0.0209519	Male
PRPS1	2.66927	0.00785381	0.0210288	Male
CDC37L1	2.66828	0.0078767	0.0210756	Male
HNF1A	2.66781	0.00788755	0.0211014	Male
CDK5	2.66755	0.00789356	0.0211142	Male
USP45	2.66718	0.00790229	0.0211343	Male
TIGD2	2.66525	0.00794707	0.0212411	Male
C20orf151	2.66492	0.00795479	0.021252	Male
ZNF554	2.66446	0.0079654	0.0212739	Male
DHRSX	2.66433	0.00796852	0.021279	Male
SCARNA5	2.66301	0.00799926	0.0213578	Male
TMEM223	2.66275	0.00800552	0.0213647	Male
SRC	2.66173	0.00802944	0.0214188	Male
MDM4	2.66152	0.00803427	0.0214284	Male
CCDC142	2.66125	0.00804063	0.0214388	Male
EIF2S1	2.66022	0.00806505	0.0214974	Male
GLYATL1	2.6581	0.00811519	0.0216179	Male
HMBS	2.65735	0.00813294	0.0216589	Male
MOBKL1A	2.6571	0.00813888	0.0216658	Male
CDKN2AIPNL	2.6558	0.00816988	0.0217404	Male
H3F3A	2.65561	0.00817445	0.0217493	Male
MEGF11	2.65505	0.00818778	0.0217814	Male
PPP4R2	2.65494	0.00819029	0.0217848	Male
SLC7A5P2	2.65384	0.00821667	0.0218483	Male
MOGAT1	2.65328	0.00823033	0.0218813	Male
CCDC72	2.65209	0.00825893	0.0219511	Male
BIN1	2.65121	0.00828021	0.0219972	Male
BCL11B	2.65068	0.00829289	0.0220242	Male
FAM58A	2.64959	0.00831932	0.022081	Male
GYG1	2.64965	0.00831776	0.022081	Male
TYW1B	2.64962	0.00831865	0.022081	Male
TULP4	2.64907	0.00833184	0.0221109	Male
THAP6	2.64881	0.00833834	0.0221248	Male
LOC441089	2.6487	0.00834094	0.0221283	Male
ATP6V0A2	2.64856	0.00834443	0.0221342	Male
FAM149B1	2.64836	0.00834916	0.0221434	Male
ACCS	2.64762	0.0083673	0.0221747	Male
SNW1	2.646	0.0084068	0.022276	Male
C17orf104	2.64479	0.00843643	0.0223444	Male
SOCS4	2.64444	0.00844514	0.0223641	Male
FAM164A	2.64376	0.0084618	0.0224048	Male
ACP6	2.64322	0.00847512	0.0224367	Male
SMUG1	2.64182	0.00850985	0.0225252	Male
NENF	2.64123	0.00852435	0.0225568	Male
C9orf140	2.63966	0.00856337	0.0226429	Male
FAM35B2	2.63735	0.0086212	0.0227855	Male
C20orf94	2.63701	0.00862972	0.0227977	Male
CENPN	2.63669	0.00863773	0.0228154	Male
CDH3	2.63599	0.00865523	0.0228479	Male
DSCR9	2.63582	0.00865963	0.022856	Male
TMEM176B	2.63546	0.00866853	0.0228693	Male
HAS2AS	2.63433	0.00869716	0.0229309	Male
H2AFY	2.63424	0.00869944	0.0229335	Male
BMS1	2.63409	0.00870306	0.0229395	Male
FPGT	2.63322	0.00872508	0.0229871	Male
LRRC58	2.63311	0.00872786	0.0229876	Male
C3orf34	2.6327	0.0087384	0.0230084	Male
C14orf169	2.63227	0.00874921	0.0230265	Male
SF3B2	2.63108	0.00877958	0.023096	Male
ANKS3	2.62979	0.00881248	0.0231721	Male
IL17D	2.6294	0.0088225	0.023188	Male
FBF1	2.62907	0.00883079	0.0232063	Male
PPP2R5C	2.62795	0.00885953	0.0232714	Male
RPL8	2.62787	0.00886157	0.0232733	Male
LGTN	2.62751	0.00887083	0.0232901	Male
GDAP1L1	2.6271	0.00888137	0.0233078	Male
PKP4	2.62579	0.00891523	0.0233909	Male
FAM82B	2.62482	0.00894021	0.0234446	Male
C9orf123	2.62378	0.00896717	0.0235083	Male
ZNF845	2.62316	0.00898319	0.0235467	Male
CDC40	2.6226	0.0089979	0.0235818	Male
CMAS	2.62219	0.00900852	0.023599	Male
ZNF562	2.62191	0.00901581	0.0236146	Male
TKT	2.62174	0.00902026	0.0236227	Male
FAHD2B	2.62145	0.00902787	0.0236391	Male
CCL24	2.6212	0.00903452	0.0236529	Male
ORM2	2.62103	0.00903883	0.0236607	Male
MANSC1	2.62088	0.00904268	0.0236672	Male
RNF146	2.62008	0.00906376	0.0237139	Male
SKP2	2.62005	0.00906458	0.0237139	Male
TTLL4	2.61992	0.00906781	0.0237153	Male
ABAT	2.61946	0.00907993	0.0237399	Male
SFRS17A	2.61891	0.00909449	0.0237638	Male
CROCCL1	2.61857	0.00910337	0.0237834	Male
AMMECR1L	2.61627	0.0091641	0.023935	Male
PNPLA8	2.61487	0.00920123	0.0240033	Male
MDH1B	2.61472	0.00920524	0.0240101	Male
CCDC77	2.61465	0.00920691	0.0240109	Male
IQCH	2.61419	0.00921914	0.0240357	Male
STAG3L1	2.61419	0.00921911	0.0240357	Male
AKAP1	2.61283	0.00925538	0.0241122	Male
ZNF430	2.61257	0.00926245	0.024127	Male
LOC100133957	2.6124	0.00926704	0.0241282	Male
ZFP28	2.61248	0.00926483	0.0241282	Male
ZNF446	2.61244	0.00926597	0.0241282	Male
ELAVL1	2.61154	0.00929	0.0241751	Male
SERPIND1	2.61152	0.00929056	0.0241751	Male
TLK1	2.61161	0.00928815	0.0241751	Male
MED19	2.61126	0.00929745	0.0241894	Male
C2orf68	2.61094	0.00930595	0.0242079	Male
GLRA2	2.61032	0.00932279	0.0242481	Male
ARHGAP18	2.61021	0.00932579	0.0242495	Male
EARS2	2.61019	0.00932611	0.0242495	Male
MRPL51	2.60945	0.00934616	0.0242945	Male
RPS11	2.60946	0.00934595	0.0242945	Male
ZBTB49	2.60839	0.00937483	0.0243545	Male
LCORL	2.60802	0.00938483	0.0243769	Male
TRIM65	2.60725	0.00940554	0.0244234	Male
PCMT1	2.60701	0.00941204	0.0244367	Male
KIF11	2.60691	0.00941466	0.0244399	Male
GOLGA8B	2.60607	0.00943751	0.0244919	Male
PSMD11	2.6058	0.00944481	0.0245072	Male
FAM127B	2.6054	0.0094559	0.0245324	Male
SNRPA	2.60509	0.00946422	0.0245503	Male
THAP1	2.60474	0.00947381	0.0245715	Male
DLGAP4	2.60436	0.00948419	0.0245912	Male
SAE1	2.60319	0.00951617	0.0246595	Male
CALCA	2.60288	0.0095247	0.0246779	Male
CCDC19	2.60275	0.00952804	0.0246829	Male
NUSAP1	2.60151	0.00956209	0.0247675	Male
C20orf27	2.60072	0.00958386	0.0248165	Male
CALU	2.60033	0.00959468	0.0248409	Male
PPP1R11	2.59952	0.0096169	0.0248874	Male
H2AFJ	2.59905	0.00963003	0.0249146	Male
PARK7	2.59794	0.00966077	0.0249751	Male
TMEM128	2.5963	0.00970625	0.0250741	Male
PPDPF	2.59395	0.00977209	0.0252293	Male
EXO1	2.59365	0.00978032	0.0252431	Male
CNOT10	2.59339	0.00978785	0.0252588	Male
COX17	2.59218	0.00982165	0.0253311	Male
CHKA	2.59171	0.0098351	0.0253583	Male
PARP2	2.59164	0.00983697	0.0253594	Male
KIAA1984	2.59077	0.00986148	0.0254051	Male
LRRC34	2.5907	0.00986339	0.0254051	Male
ZSCAN29	2.58955	0.00989608	0.0254818	Male
REPS2	2.5893	0.00990317	0.0254963	Male
C5orf22	2.58923	0.00990507	0.0254974	Male
ZNF177	2.58752	0.00995374	0.0256114	Male
ZC3H18	2.58592	0.00999938	0.0257251	Male
RNASET2	2.58438	0.0100434	0.0258233	Male
SNORD116-28	2.58408	0.0100522	0.0258383	Male
C15orf42	2.58377	0.0100612	0.0258576	Male
PTPN11	2.58289	0.0100864	0.0259148	Male
GEN1	2.58276	0.0100903	0.0259171	Male
C14orf143	2.58238	0.0101012	0.0259399	Male
ZNF189	2.58194	0.0101137	0.0259506	Male
FOLH1	2.58134	0.0101314	0.0259882	Male
MCM3	2.58128	0.0101328	0.0259882	Male
AGAP3	2.58103	0.0101403	0.0260036	Male
EIF4E2	2.58006	0.0101683	0.0260618	Male
RNF139	2.58004	0.010169	0.0260618	Male
WDR19	2.57991	0.0101727	0.0260676	Male
HNRNPC	2.57826	0.0102207	0.0261755	Male
POLE4	2.57826	0.0102208	0.0261755	Male
FKBPL	2.57738	0.0102466	0.0262299	Male
SLC2A9	2.57642	0.0102747	0.0262865	Male
GSK3B	2.57633	0.0102772	0.0262891	Male
PRH1	2.57583	0.0102919	0.026323	Male
ERLEC1	2.57535	0.0103061	0.0263515	Male
NCRNA00204B	2.57494	0.0103182	0.0263716	Male
TMEM89	2.57474	0.0103241	0.0263796	Male
ZNF610	2.57472	0.0103246	0.0263796	Male
CCDC56	2.57417	0.0103408	0.026414	Male
NACA2	2.57395	0.010347	0.0264215	Male
ZNF148	2.57345	0.0103619	0.0264556	Male
CHMP4B	2.57306	0.0103735	0.0264813	Male
NCRNA00095	2.57281	0.010381	0.0264906	Male
COMMD5	2.5726	0.0103871	0.0265007	Male
ETF1	2.57208	0.0104025	0.0265315	Male
HEBP2	2.57204	0.0104038	0.0265315	Male
CCDC155	2.57145	0.0104212	0.0265682	Male
CARS	2.57132	0.0104251	0.0265744	Male
LOC100128191	2.57008	0.0104619	0.026641	Male
SFRS1	2.56975	0.0104716	0.0266619	Male
SLC29A2	2.56954	0.0104779	0.026674	Male
RUFY3	2.56919	0.0104884	0.0266929	Male
STARD13	2.56908	0.0104918	0.0266939	Male
GAL	2.56733	0.0105442	0.0268154	Male
HPS4	2.56702	0.0105535	0.0268351	Male
GDPD1	2.56678	0.0105606	0.0268493	Male
GSTCD	2.56659	0.0105662	0.026852	Male
HGC6.3	2.56666	0.0105642	0.026852	Male
SHPRH	2.56592	0.0105866	0.026892	Male
HNRNPH2	2.56528	0.0106059	0.0269332	Male
PARD6A	2.56515	0.0106097	0.026939	Male
GPS1	2.56484	0.010619	0.0269548	Male
RPS6KA3	2.56393	0.0106466	0.0270131	Male
ZNF383	2.5638	0.0106504	0.0270187	Male
CYP2D7P1	2.56275	0.0106823	0.0270957	Male
HNRNPU	2.56194	0.0107068	0.0271461	Male
KPNA4	2.56179	0.0107114	0.0271499	Male
UQCRH	2.56169	0.0107144	0.0271529	Male
LRP11	2.56101	0.0107354	0.0271871	Male
SLC39A2	2.56031	0.0107567	0.0272332	Male
FASTKD1	2.56	0.010766	0.0272489	Male
MNX1	2.55948	0.010782	0.0272838	Male
SLC12A8	2.55945	0.0107829	0.0272838	Male
SNAPC5	2.55764	0.0108385	0.0274165	Male
ARHGEF38	2.55543	0.0109066	0.0275569	Male
DOCK6	2.55386	0.0109552	0.0276559	Male
ZNF519	2.55349	0.0109666	0.0276804	Male
FOLR1	2.553	0.010982	0.0277101	Male
LOC338651	2.55269	0.0109914	0.0277272	Male
ELK1	2.55251	0.0109971	0.0277375	Male
ZBTB39	2.55036	0.0110642	0.0278908	Male
ZNF695	2.55029	0.0110664	0.0278922	Male
LOC339290	2.54915	0.0111023	0.0279586	Male
TEAD1	2.54753	0.0111531	0.0280624	Male
RPL35	2.54523	0.0112261	0.0282215	Male
R3HDM2	2.54498	0.011234	0.0282333	Male
ABCC10	2.54426	0.0112569	0.0282869	Male
ADAT1	2.54411	0.0112616	0.0282918	Male
LFNG	2.54409	0.0112621	0.0282918	Male
PLSCR2	2.54372	0.0112738	0.0283131	Male
TUBB1	2.54359	0.0112781	0.0283197	Male
GOLT1A	2.54349	0.0112812	0.0283236	Male
APOO	2.54286	0.0113015	0.0283663	Male
C2orf84	2.54272	0.0113059	0.028368	Male
FUK	2.54265	0.0113081	0.028368	Male
PSMC3IP	2.54263	0.0113086	0.028368	Male
LOC145783	2.54227	0.0113201	0.0283855	Male
NEIL1	2.54226	0.0113205	0.0283855	Male
ALG14	2.54053	0.0113758	0.0284957	Male
GPT2	2.54042	0.0113796	0.0284989	Male
SURF6	2.54039	0.0113803	0.0284989	Male
TMPO	2.54021	0.0113863	0.0285097	Male
ZNF18	2.53965	0.0114044	0.0285468	Male
PPP1R3E	2.53888	0.0114289	0.0285959	Male
BAZ1B	2.53812	0.0114535	0.0286535	Male
CASP6	2.53794	0.0114593	0.0286598	Male
C19orf70	2.53621	0.0115155	0.0287796	Male
LOH3CR2A	2.53552	0.011538	0.0288317	Male
SRRM5	2.535	0.0115547	0.0288654	Male
NF1	2.53412	0.0115835	0.0289331	Male
USP54	2.53297	0.0116208	0.029018	Male
LY75	2.53101	0.0116852	0.0291497	Male
SCN8A	2.53069	0.0116958	0.029172	Male
DPY19L2P2	2.5301	0.0117151	0.0292146	Male
ARL4A	2.52977	0.0117261	0.0292351	Male
ALG1	2.52819	0.0117783	0.0293359	Male
C9orf50	2.52767	0.0117955	0.0293746	Male
CCNE1	2.52748	0.0118016	0.0293858	Male
PNLDC1	2.52561	0.0118639	0.0295323	Male
RAD17	2.52475	0.0118925	0.0295952	Male
AMT	2.52387	0.0119222	0.0296522	Male
DDC	2.52343	0.0119369	0.0296635	Male
GPR152	2.52346	0.0119359	0.0296635	Male
LOC100190940	2.52343	0.0119367	0.0296635	Male
RBM25	2.52187	0.0119893	0.0297853	Male
FER1L4	2.52101	0.0120182	0.0298316	Male
ROCK2	2.52102	0.0120179	0.0298316	Male
ZNF318	2.52108	0.0120156	0.0298316	Male
DFFB	2.52003	0.012051	0.0298893	Male
S100A2	2.52002	0.0120516	0.0298893	Male
KCTD19	2.51931	0.0120756	0.0299395	Male
NHP2	2.51917	0.0120804	0.0299436	Male
FAM35A	2.51829	0.0121101	0.0300131	Male
FAM71F2	2.5173	0.0121439	0.0300882	Male
AGAP4	2.51637	0.0121753	0.0301532	Male
LOC100133612	2.51529	0.0122121	0.0302329	Male
FOXN2	2.5141	0.0122529	0.0303226	Male
PCTP	2.51384	0.0122621	0.0303339	Male
SNORA7B	2.51372	0.012266	0.0303393	Male
CEP120	2.51314	0.012286	0.0303801	Male
MSH2	2.51296	0.0122921	0.030391	Male
C9orf85	2.51261	0.0123041	0.0304153	Male
CC2D2A	2.51227	0.0123161	0.0304373	Male
HSPB9	2.51214	0.0123204	0.0304437	Male
NAA10	2.51173	0.0123346	0.0304738	Male
CBWD3	2.51161	0.0123388	0.0304762	Male
HAUS2	2.51077	0.0123678	0.0305435	Male
FAM76A	2.51025	0.0123856	0.0305831	Male
GIGYF2	2.50944	0.0124139	0.0306445	Male
EXOSC7	2.50927	0.0124197	0.0306544	Male
PEA15	2.50901	0.0124288	0.0306726	Male
C9orf142	2.50868	0.0124402	0.0306877	Male
CDC25A	2.50815	0.0124588	0.0307244	Male
AGA	2.50715	0.0124934	0.0307973	Male
MRPL4	2.50659	0.012513	0.0308413	Male
C2orf27A	2.50645	0.0125178	0.0308487	Male
FAM188A	2.50634	0.0125218	0.0308543	Male
COPS2	2.50514	0.0125638	0.0309316	Male
LBP	2.50503	0.0125676	0.0309366	Male
DFNB59	2.50481	0.0125753	0.0309468	Male
LRRC23	2.50417	0.0125977	0.0309845	Male
AMPD2	2.50338	0.0126256	0.0310445	Male
LENG1	2.50178	0.012682	0.0311743	Male
PPP2R5A	2.5014	0.0126954	0.031203	Male
ETNK2	2.50118	0.0127032	0.0312133	Male
GOLIM4	2.50049	0.0127279	0.0312677	Male
BAZ2B	2.49927	0.0127711	0.0313582	Male
IFITM1	2.49901	0.0127802	0.0313762	Male
CCDC47	2.49836	0.0128034	0.0314287	Male
PCBD1	2.49589	0.0128919	0.0316194	Male
ARHGAP33	2.49562	0.0129014	0.0316337	Male
ACSBG2	2.49501	0.0129232	0.0316705	Male
RFC2	2.49488	0.0129281	0.0316771	Male
TMCO1	2.49466	0.012936	0.0316919	Male
THEM4	2.49461	0.0129378	0.031692	Male
CENPO	2.49228	0.013022	0.0318803	Male
YWHAZ	2.49209	0.0130288	0.0318879	Male
CDHR3	2.49203	0.013031	0.031889	Male
RGS9BP	2.49135	0.0130556	0.0319358	Male
SOCS7	2.49063	0.0130817	0.0319907	Male
METTL10	2.49008	0.0131018	0.0320354	Male
ANAPC16	2.49	0.0131048	0.0320365	Male
ASF1B	2.4899	0.0131082	0.0320365	Male
C21orf49	2.48987	0.0131096	0.0320365	Male
ZNF525	2.48933	0.0131292	0.032071	Male
MCM6	2.48895	0.0131429	0.032091	Male
MTMR12	2.48896	0.0131427	0.032091	Male
GPR113	2.48882	0.0131477	0.0320982	Male
HLTF	2.48847	0.0131606	0.0321207	Male
C3orf33	2.48836	0.0131646	0.0321261	Male
ZNF200	2.48816	0.0131717	0.0321344	Male
PTMA	2.4881	0.0131739	0.0321353	Male
NAA35	2.48716	0.0132085	0.0322063	Male
MYO18B	2.48673	0.0132241	0.0322398	Male
TMEM154	2.48664	0.0132274	0.0322435	Male
LOC729991-MEF2B	2.48618	0.0132443	0.0322756	Male
AUTS2	2.48607	0.0132485	0.0322812	Male
GCLM	2.48472	0.0132981	0.0323872	Male
PDXDC2	2.48475	0.0132968	0.0323872	Male
USP35	2.48469	0.0132993	0.0323872	Male
ZNF595	2.4842	0.0133171	0.0324215	Male
BTG3	2.48382	0.0133314	0.0324517	Male
MTA3	2.48339	0.0133471	0.0324855	Male
FUT4	2.48281	0.0133687	0.0325244	Male
CCNI2	2.48235	0.0133857	0.0325543	Male
SIKE1	2.48233	0.0133865	0.0325543	Male
PARD6B	2.48176	0.0134077	0.0325959	Male
PRSS22	2.48174	0.0134083	0.0325959	Male
ZNF487	2.48172	0.0134092	0.0325959	Male
LRP2	2.48084	0.0134417	0.0326567	Male
MAL2	2.48085	0.0134415	0.0326567	Male
SNF8	2.48089	0.0134401	0.0326567	Male
ANKRD19	2.4804	0.0134583	0.0326835	Male
DEPDC6	2.47891	0.013514	0.0328058	Male
CHRAC1	2.47819	0.013541	0.0328614	Male
C12orf32	2.47802	0.0135471	0.0328718	Male
UBE2I	2.47711	0.0135814	0.0329459	Male
KRTAP4-1	2.47591	0.0136264	0.0330457	Male
NRBP2	2.47559	0.0136385	0.0330613	Male
PLA2G12B	2.47568	0.0136352	0.0330613	Male
SEC16B	2.47525	0.0136514	0.0330881	Male
ZNF326	2.47514	0.0136557	0.0330896	Male
ZNF416	2.47513	0.0136558	0.0330896	Male
LOC100131434	2.47481	0.0136679	0.0331098	Male
PPP3R1	2.47467	0.0136733	0.0331152	Male
BLOC1S3	2.47354	0.013716	0.0331987	Male
CCDC21	2.47342	0.0137206	0.0332052	Male
KLHL24	2.47261	0.0137513	0.0332658	Male
MAT1A	2.47251	0.0137551	0.0332658	Male
ZNF192	2.47256	0.0137532	0.0332658	Male
POLE2	2.4712	0.0138052	0.0333731	Male
FRAT2	2.47099	0.0138132	0.0333832	Male
PPRC1	2.47069	0.0138247	0.0334016	Male
MRPL42P5	2.47049	0.0138322	0.0334152	Male
TAS2R20	2.46984	0.0138571	0.0334708	Male
CDK18	2.46934	0.0138762	0.0335076	Male
DNAJB13	2.46936	0.0138755	0.0335076	Male
RPS6KB1	2.46907	0.0138866	0.0335281	Male
N6AMT1	2.46885	0.0138948	0.0335433	Male
LETMD1	2.46877	0.0138978	0.033546	Male
PEX12	2.4685	0.0139084	0.0335622	Male
ANKRD40	2.46678	0.0139745	0.0336995	Male
TMEM106B	2.46672	0.0139767	0.0336995	Male
GLS2	2.46557	0.0140211	0.0337923	Male
YY1AP1	2.46495	0.0140452	0.0338411	Male
CXCL3	2.46429	0.0140707	0.0338978	Male
LRRC37A2	2.46362	0.0140966	0.0339509	Male
FAM199X	2.46265	0.0141345	0.0340329	Male
GSTA4	2.462	0.0141598	0.0340844	Male
FAM72D	2.46152	0.0141784	0.0341215	Male
NHP2L1	2.4615	0.0141791	0.0341215	Male
ACBD7	2.46119	0.0141914	0.0341322	Male
DSTYK	2.46119	0.0141912	0.0341322	Male
FAM50A	2.46121	0.0141907	0.0341322	Male
KIAA1024	2.4612	0.0141909	0.0341322	Male
MMACHC	2.46007	0.0142352	0.0342283	Male
POLR2G	2.46001	0.0142374	0.0342289	Male
C10orf75	2.45976	0.0142472	0.0342476	Male
TERF2IP	2.45913	0.014272	0.0342978	Male
CAPN7	2.45854	0.0142951	0.0343441	Male
ST7OT3	2.45847	0.0142977	0.0343455	Male
RUFY2	2.45832	0.014304	0.0343513	Male
HAUS1	2.4582	0.0143084	0.0343535	Male
TIPIN	2.45819	0.0143089	0.0343535	Male
AIFM3	2.45809	0.014313	0.0343587	Male
SCRN1	2.45781	0.0143239	0.03438	Male
CILP2	2.45745	0.0143382	0.0344098	Male
ANP32B	2.45731	0.0143435	0.0344131	Male
OR2A4	2.45732	0.0143432	0.0344131	Male
MASTL	2.45725	0.0143458	0.0344138	Male
C16orf53	2.45673	0.0143664	0.0344396	Male
SUMO2	2.4568	0.0143635	0.0344396	Male
C17orf53	2.45624	0.0143857	0.0344671	Male
CCNA2	2.45582	0.0144023	0.0344973	Male
GCDH	2.45529	0.0144233	0.0345359	Male
IPO4	2.45527	0.0144243	0.0345359	Male
PMM2	2.45461	0.0144504	0.0345889	Male
ATP8B5P	2.45436	0.0144605	0.0346084	Male
ADSS	2.45338	0.0144991	0.034681	Male
CCDC117	2.45344	0.0144969	0.034681	Male
SNRPD1	2.45331	0.0145019	0.034681	Male
SPCS2	2.45329	0.0145027	0.034681	Male
DSG4	2.45249	0.0145349	0.0347407	Male
MCM7	2.45247	0.0145357	0.0347407	Male
RNF39	2.45198	0.014555	0.0347775	Male
AFP	2.45138	0.0145791	0.0348091	Male
C21orf119	2.45135	0.0145802	0.0348091	Male
LOC729678	2.45042	0.0146177	0.0348845	Male
KDELR2	2.45028	0.014623	0.0348924	Male
KIAA1958	2.45017	0.0146277	0.0348988	Male
FCHSD1	2.44861	0.0146903	0.0350243	Male
LOC100289341	2.44853	0.0146936	0.0350274	Male
SCLY	2.44804	0.0147131	0.0350643	Male
NGRN	2.44776	0.0147247	0.0350872	Male
SHQ1	2.44741	0.0147386	0.0351108	Male
MNAT1	2.44682	0.0147625	0.0351532	Male
AARS	2.4456	0.0148119	0.035247	Male
ZNF283	2.44473	0.0148474	0.0353124	Male
SMC3	2.44419	0.0148693	0.0353552	Male
NME6	2.44372	0.0148885	0.0353908	Male
SPATA7	2.44365	0.0148913	0.0353927	Male
RFESD	2.44341	0.0149011	0.035411	Male
ZNF266	2.4431	0.0149139	0.0354319	Male
C20orf107	2.443	0.0149178	0.0354363	Male
SSX4	2.44288	0.0149228	0.0354435	Male
TMEM38A	2.44262	0.0149332	0.0354634	Male
C4orf33	2.44146	0.0149806	0.0355403	Male
ZCCHC6	2.44089	0.015004	0.0355785	Male
BUD31	2.44047	0.0150212	0.0356096	Male
PPPDE2	2.43773	0.0151344	0.0358487	Male
KIAA1586	2.43761	0.0151392	0.0358553	Male
C1orf104	2.43745	0.0151458	0.0358618	Male
TRPM7	2.43685	0.0151706	0.035915	Male
AMBP	2.43645	0.0151875	0.0359454	Male
GTF2H3	2.43588	0.0152108	0.0359957	Male
FAM83C	2.43575	0.0152165	0.0359994	Male
DHX9	2.4354	0.0152308	0.0360284	Male
SCRIB	2.43469	0.0152605	0.0360937	Male
EGFL6	2.43449	0.0152686	0.0360983	Male
NMNAT3	2.43454	0.0152668	0.0360983	Male
DHX8	2.43393	0.0152921	0.0361342	Male
QPCT	2.43395	0.0152914	0.0361342	Male
CDC7	2.43309	0.0153271	0.0362107	Male
GIF	2.43306	0.0153286	0.0362107	Male
LCA5	2.43288	0.0153362	0.0362189	Male
RAB41	2.43174	0.0153837	0.0363165	Male
NUS1	2.4311	0.0154108	0.0363754	Male
ARTN	2.43084	0.0154217	0.0363962	Male
TRAP1	2.43072	0.0154265	0.0364028	Male
PARL	2.43018	0.0154492	0.0364513	Male
CENPC1	2.43002	0.015456	0.0364625	Male
SNRNP27	2.429	0.015499	0.0365492	Male
DLD	2.42886	0.0155048	0.036558	Male
ITFG2	2.42744	0.015565	0.0366751	Male
PHC3	2.42737	0.015568	0.0366772	Male
TWF1	2.42694	0.0155862	0.0367152	Male
CTU1	2.42661	0.0156003	0.0367435	Male
ZNF681	2.42629	0.0156138	0.0367654	Male
NAB1	2.42602	0.0156255	0.036788	Male
PROCA1	2.42549	0.0156479	0.0368259	Male
RASA2	2.42487	0.0156745	0.0368696	Male
ACCN1	2.42333	0.01574	0.0369979	Male
GPRASP2	2.42201	0.0157969	0.0371217	Male
CCDC39	2.4218	0.0158057	0.0371345	Male
CABYR	2.42147	0.0158202	0.0371553	Male
PERP	2.42143	0.0158218	0.0371553	Male
MSH3	2.42114	0.015834	0.037169	Male
VRK2	2.42093	0.0158434	0.037186	Male
DBNDD1	2.42023	0.0158734	0.0372365	Male
ZNF35	2.41922	0.0159171	0.0373189	Male
C12orf27	2.4189	0.0159306	0.0373357	Male
NXF1	2.41895	0.0159288	0.0373357	Male
ZNF581	2.41838	0.0159534	0.037369	Male
WASH3P	2.41799	0.0159703	0.0374036	Male
VCPIP1	2.41661	0.0160302	0.0375289	Male
RALGAPA2	2.41646	0.0160365	0.0375386	Male
LOC100133991	2.41641	0.0160388	0.037539	Male
ZNF573	2.41489	0.0161052	0.0376686	Male
ZNF641	2.41443	0.0161254	0.0377063	Male
LOC100286793	2.41342	0.0161693	0.0377989	Male
DNAJC9	2.41278	0.0161973	0.0378543	Male
USP42	2.41247	0.0162113	0.0378819	Male
WDR66	2.41194	0.0162346	0.0379261	Male
TARDBP	2.41097	0.0162772	0.0380206	Male
PDCD11	2.40959	0.0163379	0.0381473	Male
B4GALNT4	2.40774	0.0164199	0.0383204	Male
C5orf43	2.40771	0.0164214	0.0383204	Male
FAM22F	2.40678	0.0164627	0.0383976	Male
ZMAT1	2.40663	0.0164694	0.0384081	Male
RPA4	2.40609	0.0164935	0.038454	Male
FAM117B	2.40579	0.016507	0.0384795	Male
WBP5	2.40575	0.0165088	0.0384795	Male
WIT1	2.40472	0.0165547	0.038571	Male
DZIP3	2.40424	0.0165765	0.0386116	Male
RPS9	2.40352	0.0166084	0.0386756	Male
SORD	2.40307	0.016629	0.0387132	Male
SLC25A33	2.4027	0.0166457	0.0387469	Male
ZNF323	2.40166	0.0166923	0.0388504	Male
ARHGEF9	2.40146	0.0167012	0.0388658	Male
GAPDHS	2.40117	0.0167142	0.0388909	Male
PDS5A	2.40031	0.0167531	0.0389762	Male
KRT80	2.40019	0.0167585	0.0389836	Male
GINS2	2.39966	0.0167826	0.0390293	Male
NR1I2	2.39967	0.0167823	0.0390293	Male
ZNF790	2.39929	0.0167996	0.0390636	Male
ZNF665	2.39763	0.016875	0.0392234	Male
LSM7	2.39413	0.017035	0.0395322	Male
PLEKHA4	2.39372	0.0170536	0.0395649	Male
EHMT2	2.39361	0.0170587	0.0395715	Male
UBE2D2	2.39301	0.0170862	0.0396144	Male
TRIM52	2.3926	0.017105	0.0396528	Male
MLLT4	2.39204	0.0171309	0.0396969	Male
MAP4K5	2.39189	0.0171378	0.0397078	Male
DDX12	2.39181	0.0171414	0.0397107	Male
STRN	2.39167	0.017148	0.0397207	Male
DCTPP1	2.39141	0.0171602	0.0397387	Male
WNT8B	2.39144	0.0171587	0.0397387	Male
ACSL3	2.39028	0.0172125	0.0398333	Male
ARID4B	2.39008	0.0172217	0.0398441	Male
SLC39A5	2.39008	0.0172217	0.0398441	Male
TCP1	2.38987	0.0172311	0.0398607	Male
TATDN2	2.38931	0.0172571	0.0399102	Male
PSMD5	2.3889	0.0172761	0.0399383	Male
LOC728723	2.38722	0.0173545	0.0400839	Male
SPTLC1	2.38716	0.0173576	0.0400839	Male
C1orf66	2.38694	0.0173677	0.0400972	Male
SUPT3H	2.3861	0.0174067	0.0401818	Male
SLC16A4	2.38518	0.01745	0.0402712	Male
SLC6A20	2.38466	0.0174741	0.0403214	Male
ZNF709	2.38452	0.0174808	0.0403315	Male
C19orf50	2.38314	0.0175456	0.040436	Male
NSL1	2.38313	0.0175465	0.040436	Male
C1orf124	2.38009	0.0176899	0.0407442	Male
FGF3	2.37895	0.0177442	0.0408478	Male
C10orf58	2.3786	0.0177606	0.0408801	Male
KIF6	2.3784	0.0177704	0.0408973	Male
PCNXL2	2.37604	0.0178828	0.0411183	Male
ZNF410	2.37488	0.0179385	0.0412246	Male
CBX4	2.37455	0.0179547	0.041251	Male
ARHGAP11B	2.37438	0.0179628	0.0412642	Male
ADAM17	2.37345	0.0180075	0.0413508	Male
C10orf35	2.37279	0.0180395	0.0414132	Male
PPP1R7	2.37179	0.0180875	0.0414961	Male
HMGB2	2.37155	0.0180991	0.0415173	Male
C19orf18	2.37144	0.0181043	0.041524	Male
CCDC28A	2.37063	0.0181437	0.0416089	Male
PPP6C	2.36943	0.0182021	0.0417264	Male
IL12A	2.36914	0.0182163	0.0417517	Male
RTN4IP1	2.36911	0.0182179	0.0417517	Male
C1orf31	2.36782	0.0182805	0.0418787	Male
UBR3	2.3672	0.0183108	0.0419292	Male
NBPF6	2.36698	0.0183217	0.0419455	Male
MSTO2P	2.36684	0.0183286	0.0419559	Male
ZNF333	2.3662	0.0183597	0.0420162	Male
C16orf79	2.36554	0.018392	0.042068	Male
SFRS16	2.36491	0.0184233	0.0421286	Male
SUSD3	2.36459	0.0184388	0.042153	Male
MRPL49	2.36405	0.0184653	0.0422026	Male
MAPK15	2.36319	0.0185077	0.0422844	Male
BRP44	2.36216	0.0185589	0.0423889	Male
SATB2	2.36201	0.0185661	0.0423999	Male
GRIPAP1	2.36185	0.0185741	0.0424126	Male
HUS1	2.36052	0.0186401	0.0425356	Male
CFLP1	2.35984	0.0186741	0.0426019	Male
HIST1H1E	2.35751	0.0187901	0.0428442	Male
KRT75	2.35648	0.018842	0.0429521	Male
SYCE1L	2.35647	0.0188423	0.0429521	Male
PRTFDC1	2.3556	0.0188861	0.0430352	Male
LOC81691	2.35478	0.018927	0.0431141	Male
HYAL3	2.35451	0.0189409	0.0431375	Male
FAM120C	2.35443	0.0189449	0.0431411	Male
TMEM101	2.35433	0.01895	0.043147	Male
MRPL46	2.35328	0.0190027	0.0432164	Male
ZNF749	2.3524	0.0190474	0.0432899	Male
PDIA6	2.35159	0.0190882	0.0433658	Male
CCDC137	2.35144	0.0190962	0.0433784	Male
LOC285548	2.35135	0.0191006	0.0433793	Male
RAN	2.34973	0.019183	0.0435417	Male
GUCY2C	2.34917	0.0192113	0.0436003	Male
KRT40	2.34869	0.0192358	0.0436276	Male
NUDT19	2.348	0.019271	0.0437018	Male
ARHGAP39	2.34758	0.0192927	0.0437395	Male
MPP1	2.34627	0.0193599	0.0438636	Male
PYCR2	2.34568	0.0193904	0.0439156	Male
GLTSCR2	2.34494	0.0194283	0.0439731	Male
PCBP4	2.34425	0.0194637	0.0440452	Male
ZNF517	2.34343	0.0195063	0.0441268	Male
CDCA3	2.34301	0.0195279	0.0441641	Male
PJA1	2.3423	0.0195646	0.0442357	Male
ADSL	2.342	0.0195805	0.0442545	Male
RBBP5	2.34204	0.0195781	0.0442545	Male
ADD3	2.34178	0.0195919	0.0442745	Male
ATG12	2.34173	0.0195944	0.0442745	Male
LOC441454	2.34094	0.0196353	0.0443383	Male
CXorf40A	2.34065	0.0196502	0.0443638	Male
ARID4A	2.33874	0.0197501	0.0445689	Male
STAT5B	2.33795	0.0197915	0.0446508	Male
BID	2.33687	0.0198481	0.0447669	Male
FGA	2.33612	0.0198874	0.044844	Male
EED	2.33589	0.0198993	0.0448621	Male
C2orf55	2.33539	0.0199259	0.0449018	Male
UPRT	2.33509	0.0199416	0.0449314	Male
AGBL3	2.3346	0.0199673	0.0449779	Male
SPTBN2	2.33452	0.0199716	0.0449818	Male
SAMD13	2.33427	0.0199848	0.0450022	Male
AGT	2.33367	0.0200165	0.0450539	Male
EN2	2.33343	0.0200292	0.0450766	Male
RQCD1	2.33319	0.020042	0.0450997	Male
ABCB10	2.33245	0.0200813	0.0451765	Male
FAM98A	2.33209	0.0201002	0.0452074	Male
PTTG1	2.33062	0.0201784	0.0453598	Male
SLC22A14	2.33029	0.0201961	0.0453939	Male
HAUS4	2.32959	0.0202331	0.0454606	Male
SBF2	2.32958	0.0202336	0.0454606	Male
ERI3	2.32924	0.0202521	0.0454906	Male
IQGAP3	2.32778	0.02033	0.0456363	Male
C9orf98	2.32712	0.0203657	0.0456996	Male
SNORD15B	2.32682	0.0203816	0.0457228	Male
PVRL1	2.32634	0.0204076	0.0457636	Male
CHCHD4	2.32565	0.0204443	0.04584	Male
COX11	2.32516	0.0204708	0.0458876	Male
CDK5RAP3	2.32499	0.02048	0.0459023	Male
CAD	2.32484	0.0204883	0.0459152	Male
PLDN	2.32444	0.0205096	0.0459568	Male
YARS2	2.32409	0.0205288	0.0459882	Male
CCNT2	2.32347	0.0205621	0.046057	Male
PAN2	2.32233	0.0206241	0.0461545	Male
BZW1	2.3221	0.0206366	0.0461764	Male
EPB41L1	2.32134	0.020678	0.0462513	Male
ZNF57	2.31982	0.0207608	0.046413	Male
C9orf128	2.31935	0.0207862	0.0464637	Male
LCA5L	2.31864	0.0208252	0.0465391	Male
TNPO3	2.31847	0.0208343	0.0465533	Male
ARL13B	2.31822	0.020848	0.0465782	Male
GLT8D1	2.31807	0.0208563	0.0465907	Male
SH3BGRL	2.31765	0.0208794	0.0466303	Male
GAS2L3	2.31662	0.0209361	0.0467512	Male
DUSP23	2.31621	0.0209588	0.0467898	Male
C12orf60	2.3158	0.0209809	0.0468332	Male
NBPF15	2.31488	0.0210321	0.0469414	Male
IPW	2.31457	0.0210488	0.0469562	Male
SDHAF1	2.31456	0.0210494	0.0469562	Male
SCARNA6	2.31339	0.0211141	0.0470945	Male
MSTN	2.31315	0.0211276	0.0471185	Male
MUTYH	2.31229	0.0211751	0.0472005	Male
HOOK3	2.31197	0.0211933	0.0472291	Male
MCFD2	2.31177	0.0212041	0.0472464	Male
PSMD4	2.31162	0.0212124	0.0472535	Male
VWA5B1	2.31134	0.0212284	0.0472832	Male
ZNF714	2.31014	0.0212952	0.04742	Male
TRAPPC9	2.30951	0.0213305	0.0474863	Male
DNAJB6	2.30823	0.0214017	0.0476153	Male
LOC144438	2.30829	0.0213985	0.0476153	Male
ZNRF2	2.30823	0.021402	0.0476153	Male
WDR89	2.30777	0.0214279	0.0476669	Male
WIPI1	2.30661	0.0214931	0.0477998	Male
UBQLN2	2.30573	0.0215425	0.0478792	Male
ABCF1	2.3052	0.0215722	0.0479392	Male
ZNF721	2.30506	0.0215802	0.0479509	Male
ATG16L1	2.30479	0.0215953	0.0479784	Male
C9orf117	2.30458	0.0216075	0.0479993	Male
TCF19	2.30324	0.0216834	0.0481313	Male
NEDD1	2.30292	0.0217012	0.0481562	Male
TOPORS	2.30289	0.0217029	0.0481562	Male
LOC284837	2.30244	0.0217286	0.048201	Male
AMY2B	2.30195	0.0217567	0.048245	Male
KRTCAP2	2.3013	0.0217937	0.0483147	Male
CHAF1B	2.30077	0.0218237	0.0483692	Male
SGK494	2.30059	0.021834	0.0483858	Male
GUSBL1	2.29963	0.021889	0.0484831	Male
PIGB	2.29909	0.0219196	0.0485325	Male
POLR2J3	2.29894	0.0219282	0.0485454	Male
C16orf58	2.29884	0.0219341	0.0485522	Male
TMEM150C	2.2982	0.0219705	0.0486207	Male
RABL5	2.29806	0.0219789	0.0486331	Male
USP24	2.29758	0.0220065	0.0486818	Male
LYRM5	2.29749	0.0220117	0.0486871	Male
DDX49	2.29726	0.0220247	0.048701	Male
RNF5	2.29724	0.0220258	0.048701	Male
ZNF682	2.29723	0.0220263	0.048701	Male
EIF1	2.29655	0.0220656	0.0487632	Male
PRDM5	2.29659	0.022063	0.0487632	Male
LOC729234	2.29644	0.0220719	0.048771	Male
PHYH	2.29624	0.0220835	0.0487904	Male
C11orf54	2.29616	0.0220878	0.0487937	Male
KIAA2026	2.29606	0.0220939	0.048795	Male
PCDH20	2.29527	0.0221393	0.048883	Male
CAMTA1	2.29506	0.0221515	0.0488975	Male
CCDC78	2.29417	0.0222028	0.0489938	Male
LOC642846	2.29397	0.0222143	0.0490017	Male
TNRC18	2.29358	0.0222372	0.0490434	Male
PRSS23	2.29345	0.0222446	0.0490536	Male
C15orf44	2.29338	0.0222487	0.0490564	Male
DCAF6	2.29325	0.0222564	0.0490672	Male
FSD1L	2.29284	0.0222797	0.0491124	Male
ZCWPW1	2.29254	0.0222974	0.049145	Male
CYP2S1	2.29171	0.0223457	0.0492206	Male
PRR3	2.29004	0.0224431	0.0494229	Male
STAG3	2.28779	0.0225752	0.0497074	Male
EPHB4	2.28755	0.0225891	0.04972	Male
MED21	2.28762	0.0225849	0.04972	Male
FBXO3	2.28698	0.0226223	0.0497862	Male
PSAT1	2.2868	0.0226331	0.0498035	Male
C7orf57	2.28633	0.022661	0.0498462	Male
SCYL3	2.28633	0.0226607	0.0498462	Male
ZNF439	2.28612	0.022673	0.0498662	Male
FAM32A	2.28592	0.0226852	0.0498868	Male
MON1A	2.28527	0.0227232	0.0499643	Male
RHCG	2.28504	0.022737	0.049982	Male
WBP2NL	2.28495	0.0227425	0.0499879	Male

### Sheet: DLBC
gene	stat	p	fdr	direction
KDM5C	-7.00292	9.02079e-09	7.28401e-05	Female
USP6	-6.88546	1.35363e-08	7.28401e-05	Female
XIST	-6.10305	2.02867e-07	0.000582575	Female
FCHSD2	-5.94639	3.48415e-07	0.000875481	Female
ZSCAN12P1	-5.53997	1.40822e-06	0.00209697	Female
USP9X	-5.49377	1.64917e-06	0.00221011	Female
ZNF782	-5.45456	1.88551e-06	0.00222956	Female
C10orf18	-5.40613	2.22416e-06	0.00223551	Female
MED14	-5.40765	2.21269e-06	0.00223551	Female
TSPYL4	-5.40902	2.20237e-06	0.00223551	Female
DDX3X	-5.32682	2.91352e-06	0.00266216	Female
SMC1A	-5.33468	2.8367e-06	0.00266216	Female
KLF10	-5.29696	3.22465e-06	0.00266594	Female
ZFX	-5.29608	3.23425e-06	0.00266594	Female
HGSNAT	-5.21443	4.26607e-06	0.00306274	Female
C14orf43	-5.17285	4.91058e-06	0.00308476	Female
ZC3H14	-5.19333	4.58199e-06	0.00308476	Female
BLZF1	-5.12909	5.69271e-06	0.00346772	Female
CHM	-5.05669	7.26562e-06	0.00351932	Female
KDM6A	-5.10109	6.25652e-06	0.00351932	Female
KIAA0355	-5.06124	7.15539e-06	0.00351932	Female
NCOA3	-5.07337	6.86903e-06	0.00351932	Female
RAB23	-5.11001	6.07132e-06	0.00351932	Female
UBFD1	-5.08459	6.61441e-06	0.00351932	Female
VCL	-5.05314	7.35307e-06	0.00351932	Female
BPTF	-5.02824	7.99497e-06	0.00367035	Female
FOXJ3	-5.01774	8.28221e-06	0.00367035	Female
OMG	-5.02629	8.04761e-06	0.00367035	Female
SMEK1	-5.00716	8.58155e-06	0.00367035	Female
ZNF280C	-4.96713	9.81453e-06	0.00411024	Female
MED23	-4.95112	1.03553e-05	0.00424823	Female
FILIP1	-4.93105	1.10747e-05	0.00434705	Female
GATAD2B	-4.92649	1.1245e-05	0.00434705	Female
RBM16	-4.91453	1.17037e-05	0.00435681	Female
CBL	-4.87976	1.31446e-05	0.00447852	Female
PHLPP2	-4.88631	1.28603e-05	0.00447852	Female
POFUT1	-4.88224	1.30362e-05	0.00447852	Female
FAM106C	-4.85649	1.42052e-05	0.00464218	Female
PDXDC1	-4.84932	1.45487e-05	0.00464218	Female
ALG13	-4.82475	1.57883e-05	0.00467342	Female
ATXN2	-4.81154	1.64979e-05	0.00467342	Female
FBXW11	-4.83456	1.52813e-05	0.00467342	Female
RNF40	-4.82032	1.60229e-05	0.00467342	Female
SFRS15	-4.81138	1.65064e-05	0.00467342	Female
TBCEL	-4.81302	1.64166e-05	0.00467342	Female
WIZ	-4.82014	1.60326e-05	0.00467342	Female
FAM149B1	-4.79827	1.72416e-05	0.00474783	Female
CASC3	-4.78596	1.79611e-05	0.00487911	Female
DCAKD	-4.77833	1.84213e-05	0.00493472	Female
INE1	-4.76863	1.90238e-05	0.00493472	Female
POGZ	-4.76667	1.91478e-05	0.00493472	Female
SPIN4	-4.77441	1.86624e-05	0.00493472	Female
BRPF3	-4.72582	2.19222e-05	0.00505132	Female
PCYOX1	-4.7232	2.2113e-05	0.00505132	Female
PDE3A	-4.73705	2.11229e-05	0.00505132	Female
SLC35D1	-4.75175	2.01187e-05	0.00505132	Female
SLC35F5	-4.7395	2.09516e-05	0.00505132	Female
TECTA	-4.73192	2.14846e-05	0.00505132	Female
DAG1	-4.71312	2.2863e-05	0.00516396	Female
ZNF608	-4.69454	2.43108e-05	0.00542995	Female
KLHL20	-4.68339	2.5222e-05	0.005511	Female
TMEM64	-4.68491	2.50957e-05	0.005511	Female
AASDHPPT	-4.66533	2.67703e-05	0.00578642	Female
QSER1	-4.65735	2.74833e-05	0.00586895	Female
SPEN	-4.65457	2.77361e-05	0.00586895	Female
FAM71F2	-4.64037	2.90641e-05	0.00602315	Female
TAF4	-4.62982	3.00912e-05	0.00617237	Female
APPBP2	-4.62058	3.10186e-05	0.00622447	Female
C1orf9	-4.62261	3.08132e-05	0.00622447	Female
RERE	-4.61757	3.13277e-05	0.00622447	Female
PRRC1	-4.60166	3.30084e-05	0.00642181	Female
FAM126A	-4.58508	3.48541e-05	0.00660978	Female
ZNF251	-4.58576	3.47761e-05	0.00660978	Female
PCDHGB7	-4.5776	3.57201e-05	0.00664857	Female
LSM14A	-4.56717	3.69624e-05	0.00672985	Female
STAG2	-4.56619	3.70808e-05	0.00672985	Female
UPRT	-4.56553	3.71612e-05	0.00672985	Female
RRN3	-4.53987	4.04168e-05	0.007126	Female
ZNF131	-4.54497	3.97479e-05	0.007126	Female
ANKIB1	-4.53421	4.11714e-05	0.00713473	Female
SIN3B	-4.52016	4.31062e-05	0.00740617	Female
BTBD12	-4.5057	4.51902e-05	0.00766341	Female
MBLAC2	-4.49695	4.64975e-05	0.00772474	Female
DDX42	-4.48385	4.85262e-05	0.00774661	Female
FAM168B	-4.48929	4.76728e-05	0.00774661	Female
POGK	-4.48791	4.78887e-05	0.00774661	Female
RBM12B	-4.47742	4.95531e-05	0.00774661	Female
SLC35E1	-4.47644	4.97121e-05	0.00774661	Female
UBE4B	-4.47693	4.96321e-05	0.00774661	Female
ZNF704	-4.47809	4.94445e-05	0.00774661	Female
CAPN7	-4.461	5.22738e-05	0.00778376	Female
MEN1	-4.46836	5.10367e-05	0.00778376	Female
UBIAD1	-4.4641	5.17481e-05	0.00778376	Female
USP45	-4.46746	5.11868e-05	0.00778376	Female
AEBP2	-4.43721	5.64751e-05	0.00784527	Female
ANKRD13C	-4.43624	5.66527e-05	0.00784527	Female
C5orf24	-4.4282	5.81507e-05	0.00784527	Female
CDK17	-4.43417	5.70341e-05	0.00784527	Female
CREBBP	-4.43773	5.63796e-05	0.00784527	Female
LOC100129726	-4.45397	5.34825e-05	0.00784527	Female
RAD52	-4.4427	5.54773e-05	0.00784527	Female
RBM14	-4.4299	5.78316e-05	0.00784527	Female
RNF2	-4.4359	5.67148e-05	0.00784527	Female
TBC1D5	-4.44275	5.5467e-05	0.00784527	Female
TTC3	-4.45159	5.38966e-05	0.00784527	Female
RBBP5	-4.42126	5.94757e-05	0.00797054	Female
COG1	-4.41474	6.07457e-05	0.00803362	Female
FAM13B	-4.40769	6.21497e-05	0.00816558	Female
ZDHHC23	-4.40414	6.28693e-05	0.00820649	Female
GOLGA2	-4.39976	6.37669e-05	0.00826995	Female
MFN1	-4.39628	6.44895e-05	0.00830227	Female
GNPDA2	-4.3925	6.52835e-05	0.00830588	Female
FAM193A	-4.38457	6.69787e-05	0.00841503	Female
KRIT1	-4.38591	6.66889e-05	0.00841503	Female
ARHGEF9	-4.37463	6.91679e-05	0.00849775	Female
NCRNA00183	-4.37391	6.9328e-05	0.00849775	Female
PHF20	-4.37422	6.9259e-05	0.00849775	Female
FGD1	-4.36655	7.09964e-05	0.00864951	Female
GNA11	-4.36081	7.23243e-05	0.0086754	Female
SCAI	-4.36005	7.25036e-05	0.0086754	Female
CHIC1	-4.34689	7.5647e-05	0.00894503	Female
BRMS1L	-4.33886	7.76329e-05	0.00902067	Female
CCNK	-4.34181	7.6897e-05	0.00902067	Female
SIK2	-4.33929	7.75241e-05	0.00902067	Female
ADNP	-4.31658	8.3407e-05	0.0091534	Female
ARHGEF7	-4.32506	8.11615e-05	0.0091534	Female
C2orf69	-4.31758	8.31378e-05	0.0091534	Female
MTOR	-4.31788	8.30583e-05	0.0091534	Female
R3HDM2	-4.31518	8.3784e-05	0.0091534	Female
SCMH1	-4.32866	8.02265e-05	0.0091534	Female
ZBTB43	-4.3152	8.37787e-05	0.0091534	Female
C12orf51	-4.30814	8.57025e-05	0.00926232	Female
PCDHGA9	-4.29897	8.82662e-05	0.00940349	Female
STK4	-4.2967	8.89132e-05	0.00940349	Female
ZFP3	-4.29518	8.93477e-05	0.00940349	Female
ARHGEF12	-4.28713	9.16865e-05	0.00950042	Female
ENTPD5	-4.28738	9.1614e-05	0.00950042	Female
MAP4K3	-4.2879	9.14607e-05	0.00950042	Female
EIF4G3	-4.27983	9.3861e-05	0.00967586	Female
CDK13	-4.27575	9.50956e-05	0.00970361	Female
SEC23A	-4.27651	9.48646e-05	0.00970361	Female
ALMS1	-4.2652	9.8368e-05	0.00988894	Female
DYRK1A	-4.26358	9.88796e-05	0.00988894	Female
RALGAPB	-4.26421	9.8679e-05	0.00988894	Female
FBXW8	-4.25387	0.000102001	0.0100021	Female
TEK	-4.25177	0.00010269	0.0100208	Female
ETS1	-4.24859	0.000103742	0.0100279	Female
SLAIN2	-4.24853	0.000103761	0.0100279	Female
EMX2OS	-4.23783	0.000107373	0.0100392	Female
PCDHGA2	-4.23813	0.000107271	0.0100392	Female
RACGAP1P	-4.24067	0.000106403	0.0100392	Female
UBAP2	-4.2418	0.000106018	0.0100392	Female
UBE2O	-4.24396	0.000105288	0.0100392	Female
PPIP5K2	-4.23258	0.000109191	0.0100686	Female
RANBP6	-4.23285	0.000109099	0.0100686	Female
ZNF594	-4.23379	0.00010877	0.0100686	Female
C1orf107	-4.22714	0.000111107	0.0100876	Female
PPM1D	-4.22843	0.000110647	0.0100876	Female
ASH1L	-4.22045	0.000113506	0.0101026	Female
C4orf42	-4.22231	0.000112834	0.0101026	Female
C5orf42	-4.2193	0.000113922	0.0101026	Female
CA5BP	-4.21337	0.000116098	0.0101026	Female
GABPA	-4.21609	0.000115095	0.0101026	Female
INTS2	-4.218	0.000114396	0.0101026	Female
JRKL	-4.20849	0.000117922	0.0101026	Female
PPFIBP1	-4.21058	0.000117138	0.0101026	Female
SIPA1L3	-4.22293	0.000112611	0.0101026	Female
SSH2	-4.21209	0.000116575	0.0101026	Female
GFPT1	-4.19114	0.000124626	0.0103537	Female
MYCBP2	-4.19311	0.000123845	0.0103537	Female
NCOA7	-4.19831	0.00012181	0.0103537	Female
PCDHGA11	-4.19021	0.000124994	0.0103537	Female
RNF169	-4.18966	0.000125213	0.0103537	Female
WHSC1	-4.19598	0.000122717	0.0103537	Female
KDM6B	-4.18275	0.000127998	0.0104171	Female
ZNF318	-4.18063	0.000128865	0.0104454	Female
KCNV2	-4.16778	0.00013424	0.0108103	Female
DIDO1	-4.16602	0.000134994	0.0108113	Female
DNAJC16	-4.16423	0.000135762	0.0108297	Female
TRIM68	-4.1614	0.000136988	0.0108843	Female
OFD1	-4.15667	0.000139062	0.0110056	Female
BRD4	-4.13943	0.000146881	0.0112694	Female
C1orf25	-4.13989	0.000146663	0.0112694	Female
FAM20B	-4.14652	0.000143613	0.0112694	Female
PIK3C2A	-4.14547	0.000144095	0.0112694	Female
TAF1	-4.14262	0.000145402	0.0112694	Female
CHD6	-4.13341	0.000149706	0.0113992	Female
EP300	-4.134	0.000149431	0.0113992	Female
RBM12	-4.13125	0.000150736	0.0114343	Female
HECTD1	-4.12591	0.00015331	0.0115526	Female
RPGRIP1L	-4.123	0.000154727	0.0115626	Female
STAU1	-4.12341	0.000154528	0.0115626	Female
C9orf45	-4.11791	0.000157237	0.0117066	Female
RBM4B	-4.11321	0.000159595	0.0117182	Female
TSSK4	-4.11445	0.00015897	0.0117182	Female
ZNF117	-4.11295	0.000159725	0.0117182	Female
DCAF17	-4.10849	0.000161995	0.0118416	Female
TTC17	-4.10237	0.000165157	0.0119424	Female
ATM	-4.09221	0.000170543	0.0121002	Female
KLHL38	-4.09566	0.000168695	0.0121002	Female
PCF11	-4.09108	0.000171152	0.0121002	Female
SEMA3G	-4.09034	0.000171553	0.0121002	Female
ZNF827	-4.09351	0.000169843	0.0121002	Female
ANO1	-4.08683	0.000173467	0.0121359	Female
HERC3	-4.08657	0.000173605	0.0121359	Female
NFXL1	-4.08609	0.00017387	0.0121359	Female
TCEANC	-4.08403	0.000175003	0.0121363	Female
STRBP	-4.08054	0.00017694	0.0122229	Female
CNST	-4.07852	0.000178072	0.0122589	Female
SUZ12	-4.07139	0.00018212	0.0124523	Female
RALGPS2	-4.06781	0.000184184	0.0125507	Female
KIAA2026	-4.06488	0.000185893	0.0126244	Female
ARID1B	-4.05837	0.000189741	0.0126896	Female
CCDC144C	-4.05827	0.000189801	0.0126896	Female
SETD5	-4.06171	0.000187757	0.0126896	Female
SOS2	-4.05792	0.000190009	0.0126896	Female
TRRAP	-4.06072	0.000188343	0.0126896	Female
ANGEL2	-4.04669	0.000196838	0.0127542	Female
CHORDC1	-4.0365	0.000203242	0.0127542	Female
FTO	-4.03916	0.000201556	0.0127542	Female
GPR34	-4.03824	0.000202136	0.0127542	Female
IFT80	-4.04808	0.000195979	0.0127542	Female
NCOA5	-4.03716	0.000202822	0.0127542	Female
NPEPPS	-4.0495	0.000195106	0.0127542	Female
SNX25	-4.03584	0.000203665	0.0127542	Female
TMEM123	-4.04212	0.000199685	0.0127542	Female
TRAF6	-4.04807	0.00019599	0.0127542	Female
TULP3	-4.04506	0.000197853	0.0127542	Female
USP6NL	-4.04589	0.000197334	0.0127542	Female
WNK3	-4.03912	0.000201576	0.0127542	Female
MED17	-4.03304	0.000205461	0.0128267	Female
FAM179B	-4.02995	0.000207465	0.0128718	Female
REV3L	-4.03004	0.000207409	0.0128718	Female
LRBA	-4.02107	0.000213329	0.0130344	Female
RCOR3	-4.02193	0.000212754	0.0130344	Female
LOC642852	-4.01464	0.000217673	0.0131797	Female
HNRNPK	-4.01271	0.000218993	0.0132198	Female
C11orf61	-4.00887	0.000221644	0.0133398	Female
KIAA1267	-4.00415	0.000224946	0.0134981	Female
APAF1	-4.00135	0.000226923	0.0135311	Female
ATXN2L	-3.99168	0.000233892	0.0135311	Female
C2CD3	-3.994	0.000232204	0.0135311	Female
DDX6	-3.99415	0.000232094	0.0135311	Female
EDIL3	-3.99821	0.000229165	0.0135311	Female
MED12	-3.98936	0.000235593	0.0135311	Female
POM121	-3.99034	0.000234874	0.0135311	Female
SRCAP	-3.999	0.000228599	0.0135311	Female
TOPORS	-3.99462	0.000231751	0.0135311	Female
WAC	-3.99103	0.000234371	0.0135311	Female
TBCK	-3.98787	0.000236692	0.0135555	Female
LOC284023	-3.97775	0.000244297	0.0138334	Female
FMR1	-3.9759	0.000245716	0.0138493	Female
TTC14	-3.97322	0.000247775	0.0139128	Female
BBX	-3.96761	0.000252157	0.0139638	Female
CYTSA	-3.96822	0.000251678	0.0139638	Female
MBTD1	-3.96781	0.000251994	0.0139638	Female
TNRC18	-3.97011	0.000250198	0.0139638	Female
RNF38	-3.965	0.000254213	0.0139736	Female
ZMYM4	-3.96474	0.00025442	0.0139736	Female
EDEM3	-3.963	0.000255802	0.0139778	Female
HP1BP3	-3.95758	0.000260166	0.0139778	Female
TOP1P1	-3.95685	0.000260754	0.0139778	Female
YTHDC2	-3.95979	0.000258378	0.0139778	Female
AVPR1A	-3.94952	0.00026678	0.014225	Female
C14orf45	-3.94481	0.00027072	0.0143111	Female
FLJ42627	-3.94251	0.000272667	0.0143111	Female
GZF1	-3.94324	0.000272042	0.0143111	Female
MTRR	-3.94379	0.00027158	0.0143111	Female
PHF8	-3.94591	0.000269796	0.0143111	Female
SOX15	-3.94398	0.000271423	0.0143111	Female
ASAP1	-3.93664	0.000277687	0.0145366	Female
TRIM67	-3.93386	0.000280099	0.0145869	Female
KIAA1731	-3.92919	0.000284197	0.0147621	Female
645851	-3.92538	0.000287576	0.0147778	Female
KIAA1191	-3.92389	0.00028891	0.0147778	Female
MIA3	-3.92478	0.000288118	0.0147778	Female
PTPLB	-3.92415	0.000288679	0.0147778	Female
SMG1	-3.92426	0.000288579	0.0147778	Female
TRAPPC2	-3.92539	0.00028757	0.0147778	Female
ARHGAP1	-3.92049	0.000291979	0.0147843	Female
TRIM37	-3.9209	0.000291607	0.0147843	Female
ZMYM3	-3.92159	0.00029098	0.0147843	Female
LOC647979	-3.91349	0.000298395	0.0149957	Female
RPRD2	-3.91269	0.000299138	0.0149957	Female
TMED7	-3.91386	0.000298048	0.0149957	Female
ATF7	-3.90841	0.000303132	0.0150935	Female
NARS2	-3.90819	0.000303342	0.0150935	Female
ARNT	-3.89957	0.000311552	0.0151018	Female
CACNA1C	-3.90398	0.00030732	0.0151018	Female
CBFA2T2	-3.90397	0.000307335	0.0151018	Female
CBLL1	-3.90233	0.000308899	0.0151018	Female
CP110	-3.90025	0.000310901	0.0151018	Female
LOC402377	-3.90034	0.000310807	0.0151018	Female
RASA1	-3.89909	0.000312012	0.0151018	Female
DYNC2H1	-3.89708	0.000313962	0.0151349	Female
PPWD1	-3.89519	0.000315805	0.0151511	Female
ERCC4	-3.89228	0.000318665	0.0152022	Female
IFT172	-3.8898	0.000321117	0.0152022	Female
KIF20A	-3.89078	0.000320151	0.0152022	Female
OTUD3	-3.89164	0.000319295	0.0152022	Female
SLC12A2	-3.88902	0.0003219	0.0152022	Female
KIF16B	-3.88235	0.000328608	0.0152286	Female
PRICKLE1	-3.88325	0.000327691	0.0152286	Female
QTRTD1	-3.88651	0.00032441	0.0152286	Female
WIPF2	-3.88246	0.000328495	0.0152286	Female
ZDHHC5	-3.88218	0.000328783	0.0152286	Female
CPSF7	-3.88126	0.000329723	0.015237	Female
ZEB1	-3.87785	0.000333211	0.0153218	Female
FRMD8	-3.87372	0.000337488	0.0153255	Female
KLHL12	-3.87445	0.00033673	0.0153255	Female
MARCH8	-3.8733	0.000337933	0.0153255	Female
ZNF354A	-3.87203	0.000339263	0.0153255	Female
ZNF493	-3.87438	0.000336802	0.0153255	Female
ZXDB	-3.87247	0.000338793	0.0153255	Female
AGGF1	-3.86929	0.000342145	0.0153368	Female
EIF2C1	-3.86861	0.000342867	0.0153368	Female
MDC1	-3.86871	0.000342758	0.0153368	Female
TSIX	-3.86821	0.000343289	0.0153368	Female
INTS7	-3.86422	0.000347538	0.0153604	Female
SEC31A	-3.86342	0.000348394	0.0153604	Female
ZNF236	-3.86338	0.000348439	0.0153604	Female
ARID1A	-3.86128	0.000350704	0.0153927	Female
EHBP1	-3.86146	0.000350514	0.0153927	Female
PRKD3	-3.86007	0.000352023	0.0153963	Female
STK36	-3.85839	0.000353851	0.0153963	Female
USP54	-3.85867	0.000353546	0.0153963	Female
LRRC8A	-3.85345	0.000359279	0.0154652	Female
OSBP	-3.8551	0.000357463	0.0154652	Female
SPAG1	-3.85563	0.00035687	0.0154652	Female
C11orf30	-3.84703	0.000366466	0.0154652	Female
CCDC21	-3.84649	0.000367069	0.0154652	Female
COPA	-3.84488	0.000368892	0.0154652	Female
DIMT1L	-3.84968	0.000363484	0.0154652	Female
DMD	-3.85062	0.000362428	0.0154652	Female
NDE1	-3.84993	0.000363197	0.0154652	Female
SOCS4	-3.84729	0.000366173	0.0154652	Female
STAU2	-3.84456	0.000369262	0.0154652	Female
TTLL5	-3.84831	0.000365015	0.0154652	Female
RHOT1	-3.84314	0.000370875	0.0154997	Female
PHF12	-3.84222	0.000371928	0.0155114	Female
CDC23	-3.83556	0.000379632	0.0156637	Female
GEMIN5	-3.83658	0.000378446	0.0156637	Female
KIAA0562	-3.83541	0.000379811	0.0156637	Female
NFYA	-3.83706	0.000377885	0.0156637	Female
PTER	-3.83436	0.000381034	0.0156637	Female
SMG7	-3.835	0.000380294	0.0156637	Female
ZNF646	-3.83819	0.000376571	0.0156637	Female
MLL2	-3.83206	0.000383749	0.015711	Female
NEK9	-3.83269	0.000383001	0.015711	Female
FNIP1	-3.83057	0.000385501	0.0157188	Female
PPP1R15B	-3.83121	0.000384746	0.0157188	Female
EVI5	-3.82716	0.00038957	0.0157906	Female
TRAF3IP1	-3.82843	0.000388058	0.0157906	Female
PHF3	-3.82525	0.000391863	0.0158496	Female
TXLNG	-3.82444	0.00039284	0.0158572	Female
UBR5	-3.82367	0.000393777	0.0158631	Female
PRKAR1A	-3.82281	0.000394818	0.0158643	Female
BICD1	-3.81925	0.000399153	0.0158676	Female
DBF4B	-3.81139	0.000408912	0.0158676	Female
FUBP3	-3.80928	0.000411559	0.0158676	Female
KDM3B	-3.80723	0.000414154	0.0158676	Female
KIAA0467	-3.80894	0.000411998	0.0158676	Female
KIAA1429	-3.80968	0.000411057	0.0158676	Female
MNT	-3.81932	0.000399072	0.0158676	Female
MORF4L2	-3.80743	0.000413902	0.0158676	Female
NUMA1	-3.80937	0.000411448	0.0158676	Female
PHF2	-3.81418	0.000405423	0.0158676	Female
SLC23A2	-3.81438	0.000405174	0.0158676	Female
TMEM131	-3.82058	0.000397534	0.0158676	Female
TTC30B	-3.81525	0.000404096	0.0158676	Female
USP47	-3.81028	0.000410302	0.0158676	Female
XYLT1	-3.81142	0.000408865	0.0158676	Female
ZFC3H1	-3.8155	0.000403776	0.0158676	Female
ALPK3	-3.80179	0.00042113	0.0158828	Female
BTBD10	-3.80221	0.000420583	0.0158828	Female
ELK1	-3.80487	0.000417173	0.0158828	Female
KDM4C	-3.80212	0.000420698	0.0158828	Female
LPGAT1	-3.80562	0.000416215	0.0158828	Female
PALB2	-3.80208	0.000420755	0.0158828	Female
PRDM5	-3.802	0.000420856	0.0158828	Female
USP33	-3.80483	0.000417214	0.0158828	Female
NIPSNAP3B	-3.80004	0.000423391	0.0158829	Female
NNT	-3.79937	0.000424258	0.0158829	Female
RANBP9	-3.79935	0.000424292	0.0158829	Female
LSM14B	-3.79814	0.000425862	0.0159121	Female
AHCTF1	-3.79229	0.000433561	0.0159359	Female
C1orf109	-3.79483	0.000430201	0.0159359	Female
CKAP5	-3.79307	0.000432534	0.0159359	Female
DOCK9	-3.79467	0.000430422	0.0159359	Female
HINT3	-3.79224	0.000433634	0.0159359	Female
KDM4A	-3.79311	0.000432483	0.0159359	Female
LANCL1	-3.79673	0.000427713	0.0159359	Female
PUM1	-3.7945	0.000430636	0.0159359	Female
KIAA0240	-3.79091	0.000435407	0.0159427	Female
HIATL1	-3.79028	0.000436241	0.0159442	Female
C22orf30	-3.78592	0.000442111	0.0159844	Female
CELF1	-3.78698	0.000440679	0.0159844	Female
GIGYF2	-3.78662	0.000441159	0.0159844	Female
GXYLT1	-3.78232	0.000447	0.0161321	Female
SMAD9	-3.78006	0.000450108	0.0162152	Female
MDM4	-3.7779	0.000453085	0.0162653	Female
ZNF213	-3.77788	0.000453118	0.0162653	Female
DLG1	-3.77627	0.000455344	0.0162667	Female
MICAL3	-3.7761	0.000455584	0.0162667	Female
RABL2B	-3.7765	0.000455036	0.0162667	Female
ELF2	-3.771	0.000462749	0.0163771	Female
IQGAP3	-3.76858	0.000466176	0.0164436	Female
FOXRED2	-3.7676	0.000467574	0.0164609	Female
PGAP1	-3.76494	0.000471388	0.0165528	Female
YTHDC1	-3.76427	0.000472353	0.0165528	Female
MYST2	-3.76284	0.00047442	0.0165857	Female
LOC100272217	-3.76159	0.000476236	0.0165915	Female
MLL3	-3.75921	0.000479704	0.0166587	Female
DCAF10	-3.75822	0.000481159	0.016672	Female
XPR1	-3.75744	0.000482301	0.016672	Female
BAT2	-3.75587	0.000484616	0.0167079	Female
TRIM23	-3.75488	0.000486079	0.0167079	Female
PKN2	-3.75267	0.000489363	0.0167299	Female
CXorf23	-3.75183	0.000490622	0.0167304	Female
KIAA0494	-3.75155	0.000491044	0.0167304	Female
CCDC88C	-3.75022	0.000493033	0.0167537	Female
TNRC6B	-3.74998	0.000493394	0.0167537	Female
LOC283267	-3.74759	0.000497003	0.016763	Female
TUG1	-3.74917	0.000494622	0.016763	Female
USP28	-3.74764	0.000496932	0.016763	Female
PTPN21	-3.74541	0.000500319	0.0167903	Female
RAD23B	-3.74622	0.000499081	0.0167903	Female
CEP110	-3.7419	0.000505702	0.0168027	Female
CNR2	-3.74307	0.000503896	0.0168027	Female
HACE1	-3.74397	0.000502511	0.0168027	Female
KLHL11	-3.74243	0.000504883	0.0168027	Female
MAML1	-3.74431	0.000501993	0.0168027	Female
MED13	-3.74262	0.000504595	0.0168027	Female
RNF4	-3.74103	0.000507032	0.0168191	Female
NCOA6	-3.7397	0.000509095	0.0168597	Female
MTX3	-3.73584	0.000515112	0.0169621	Female
PDCD7	-3.7362	0.000514543	0.0169621	Female
BRIP1	-3.72687	0.000529368	0.0169664	Female
CBX1	-3.73367	0.00051852	0.0169664	Female
CD22	-3.72763	0.000528138	0.0169664	Female
EPB41L2	-3.72392	0.000534136	0.0169664	Female
FAM161B	-3.72795	0.00052763	0.0169664	Female
FAT4	-3.72446	0.000533258	0.0169664	Female
FEM1C	-3.73175	0.000521562	0.0169664	Female
GPR75	-3.72941	0.000525296	0.0169664	Female
JMJD1C	-3.72228	0.000536795	0.0169664	Female
KITLG	-3.72793	0.000527664	0.0169664	Female
KLHL3	-3.72242	0.000536574	0.0169664	Female
MAP3K1	-3.72251	0.000536424	0.0169664	Female
PCDHGA12	-3.73183	0.000521435	0.0169664	Female
PDPK1	-3.72313	0.00053542	0.0169664	Female
PPFIA1	-3.72803	0.000527491	0.0169664	Female
PPME1	-3.72429	0.000533531	0.0169664	Female
RAB8B	-3.72458	0.000533063	0.0169664	Female
RABGAP1	-3.73419	0.00051771	0.0169664	Female
SAP130	-3.73306	0.000519488	0.0169664	Female
TTF2	-3.72783	0.000527823	0.0169664	Female
ZNF148	-3.72383	0.00053428	0.0169664	Female
DHFR	-3.71494	0.000548897	0.0170581	Female
DNAJB4	-3.71364	0.000551069	0.0170581	Female
FBXO21	-3.71455	0.000549545	0.0170581	Female
HEATR1	-3.71451	0.000549619	0.0170581	Female
KLHL32	-3.71233	0.000553271	0.0170581	Female
LOC100286844	-3.71812	0.000543625	0.0170581	Female
PAPD7	-3.71272	0.000552612	0.0170581	Female
RGS17	-3.71662	0.000546108	0.0170581	Female
RPGR	-3.71601	0.000547122	0.0170581	Female
SFRS14	-3.71997	0.000540581	0.0170581	Female
TSTD2	-3.71928	0.000541705	0.0170581	Female
WDTC1	-3.71882	0.000542466	0.0170581	Female
ALS2CR8	-3.71119	0.000555183	0.0170908	Female
KLHL15	-3.70891	0.000559028	0.0171699	Female
P2RY12	-3.70866	0.00055946	0.0171699	Female
NPAT	-3.70494	0.000565799	0.0171808	Female
PCDHGA10	-3.70621	0.000563635	0.0171808	Female
POM121C	-3.70588	0.000564199	0.0171808	Female
SLC35E2	-3.70543	0.000564972	0.0171808	Female
TUBGCP3	-3.70566	0.000564565	0.0171808	Female
ZNF709	-3.70552	0.000564814	0.0171808	Female
ZNF367	-3.70091	0.000572765	0.0173661	Female
GALNT3	-3.69991	0.000574503	0.0173812	Female
SUDS3	-3.69913	0.000575856	0.0173812	Female
ANUBL1	-3.69863	0.000576736	0.0173816	Female
MLL	-3.69755	0.00057863	0.0173958	Female
MS4A1	-3.6968	0.000579933	0.0173997	Female
CABLES2	-3.69272	0.000587156	0.0175379	Female
TROVE2	-3.69304	0.000586588	0.0175379	Female
PRIM2	-3.69117	0.00058991	0.017542	Female
KIAA0776	-3.6904	0.000591299	0.0175573	Female
ANKH	-3.68939	0.000593106	0.0175591	Female
EXOC5	-3.68846	0.000594773	0.0175825	Female
RC3H1	-3.68736	0.000596765	0.0176155	Female
ATP7A	-3.68506	0.000600931	0.0176254	Female
DCHS1	-3.68429	0.000602323	0.0176254	Female
FBXO3	-3.68396	0.000602928	0.0176254	Female
ZNF423	-3.68379	0.000603236	0.0176254	Female
ZNF70	-3.68457	0.000601818	0.0176254	Female
FAT1	-3.68072	0.000608856	0.017662	Female
HERC2	-3.67977	0.000610611	0.017662	Female
LMBR1	-3.68122	0.000607942	0.017662	Female
SLC38A1	-3.6823	0.000605958	0.017662	Female
VPRBP	-3.6789	0.000612232	0.017662	Female
ZCCHC11	-3.67947	0.000611178	0.017662	Female
ZYG11B	-3.67665	0.000616407	0.0177522	Female
GLYR1	-3.67434	0.000620717	0.0178089	Female
MSN	-3.67387	0.000621606	0.0178089	Female
TRIM33	-3.6737	0.000621921	0.0178089	Female
PCDHGA3	-3.67238	0.000624404	0.0178309	Female
DNAJC14	-3.66841	0.000631944	0.017968	Female
TMC7	-3.66267	0.000642971	0.0182042	Female
LOC100190986	-3.66167	0.000644924	0.0182338	Female
AP3M1	-3.65866	0.000650799	0.018246	Female
KIF24	-3.65888	0.000650367	0.018246	Female
RUNDC1	-3.65992	0.000648327	0.018246	Female
SPOPL	-3.65932	0.000649501	0.018246	Female
PARG	-3.65396	0.0006601	0.0184041	Female
PATL1	-3.65418	0.000659662	0.0184041	Female
MED1	-3.65233	0.000663335	0.0184686	Female
BBS10	-3.65179	0.000664414	0.0184731	Female
RETSAT	-3.65076	0.00066648	0.0185049	Female
SSH1	-3.65025	0.000667515	0.0185081	Female
MPDZ	-3.6485	0.000671049	0.0185302	Female
TESK2	-3.64757	0.000672921	0.0185302	Female
TRIM26	-3.64852	0.000671006	0.0185302	Female
APPL1	-3.64594	0.000676242	0.0185454	Female
PCDHGB1	-3.6428	0.000682654	0.0186743	Female
ATP11B	-3.63803	0.000692524	0.0189146	Female
LRRC37A4	-3.63716	0.000694351	0.0189161	Female
RALGAPA1	-3.6371	0.000694462	0.0189161	Female
CHERP	-3.63197	0.000705254	0.0190556	Female
PSMD10	-3.63322	0.000702613	0.0190556	Female
SMC5	-3.63168	0.00070587	0.0190556	Female
TTC30A	-3.63152	0.000706218	0.0190556	Female
USP31	-3.63232	0.000704512	0.0190556	Female
STX16	-3.63043	0.000708533	0.0190924	Female
EPB41	-3.62585	0.000718345	0.0191874	Female
GNRHR	-3.62693	0.000716019	0.0191874	Female
KIRREL	-3.62811	0.000713493	0.0191874	Female
LYRM7	-3.62567	0.000718738	0.0191874	Female
C17orf63	-3.62239	0.000725858	0.0192243	Female
DACT1	-3.62419	0.000721935	0.0192243	Female
HAUS3	-3.62354	0.000723345	0.0192243	Female
PCDHB4	-3.62352	0.000723388	0.0192243	Female
UBN1	-3.62323	0.000724036	0.0192243	Female
ZFR	-3.62268	0.00072522	0.0192243	Female
CAPRIN1	-3.6208	0.00072933	0.0192908	Female
TSC22D2	-3.61997	0.000731154	0.0193136	Female
POLR1A	-3.61839	0.000734616	0.0193796	Female
NUFIP2	-3.61608	0.000739729	0.0194804	Female
C9orf5	-3.61099	0.000751121	0.0196559	Female
DHX35	-3.61168	0.00074957	0.0196559	Female
LOC100271836	-3.61147	0.000750032	0.0196559	Female
ZNF638	-3.60977	0.000753872	0.0196559	Female
C5orf51	-3.60655	0.000761173	0.0197753	Female
PJA2	-3.60644	0.000761421	0.0197753	Female
SULT1C4	-3.60675	0.00076072	0.0197753	Female
MLL5	-3.60485	0.00076507	0.0197934	Female
TEX261	-3.60316	0.000768952	0.0198427	Female
SH3KBP1	-3.60054	0.000774998	0.0199365	Female
BDNFOS	-3.59962	0.000777135	0.0199514	Female
HELZ	-3.59797	0.000781	0.0199648	Female
SLC22A2	-3.59809	0.000780707	0.0199648	Female
TFB2M	-3.59845	0.000779869	0.0199648	Female
CHD8	-3.59541	0.000787002	0.0199705	Female
LARP1	-3.59494	0.000788108	0.0199705	Female
NUP160	-3.59672	0.000783906	0.0199705	Female
PCDHGB8P	-3.59536	0.000787126	0.0199705	Female
RBM27	-3.59688	0.000783552	0.0199705	Female
SENP6	-3.59464	0.000788807	0.0199705	Female
TOB2	-3.59379	0.000790829	0.0199719	Female
APC	-3.59072	0.00079811	0.0200148	Female
BIRC6	-3.59089	0.000797714	0.0200148	Female
ZNF507	-3.59055	0.000798522	0.0200148	Female
EP400	-3.58985	0.000800192	0.0200317	Female
AMMECR1L	-3.58806	0.000804489	0.020065	Female
GOLGA5	-3.587	0.000807036	0.020065	Female
THUMPD1	-3.58717	0.000806626	0.020065	Female
ZDBF2	-3.58809	0.000804412	0.020065	Female
DPY19L3	-3.58511	0.000811626	0.020068	Female
UBE3B	-3.58527	0.000811232	0.020068	Female
PIKFYVE	-3.5822	0.000818708	0.020181	Female
CEP290	-3.58106	0.000821493	0.0202006	Female
SAMD4B	-3.57987	0.000824428	0.0202006	Female
SASS6	-3.57926	0.000825922	0.0202006	Female
CEP350	-3.57879	0.000827079	0.0202016	Female
ZNF92	-3.57833	0.000828212	0.0202048	Female
C12orf66	-3.57571	0.000834731	0.0203145	Female
CCDC76	-3.57213	0.000843698	0.0204831	Female
HNRNPUL1	-3.56962	0.000850035	0.0205377	Female
POLR1B	-3.56974	0.000849718	0.0205377	Female
AMIGO1	-3.56842	0.000853077	0.0205855	Female
RCOR1	-3.56804	0.000854061	0.0205855	Female
TLN1	-3.56695	0.000856827	0.0206275	Female
PMS1	-3.56548	0.000860584	0.0206931	Female
TAOK2	-3.56154	0.000870771	0.0208632	Female
FRS2	-3.55836	0.000879053	0.0209866	Female
BCL9	-3.55249	0.000894546	0.0210214	Female
BIRC2	-3.55259	0.000894281	0.0210214	Female
C18orf45	-3.55264	0.000894134	0.0210214	Female
CCL28	-3.55226	0.000895152	0.0210214	Female
OR1J4	-3.55312	0.000892865	0.0210214	Female
PTK2	-3.55321	0.000892638	0.0210214	Female
RNPC3	-3.55289	0.000893472	0.0210214	Female
TNRC6A	-3.55414	0.000890173	0.0210214	Female
TSPAN12	-3.55625	0.000884595	0.0210214	Female
TXNDC16	-3.55593	0.000885428	0.0210214	Female
ZNF514	-3.5559	0.000885501	0.0210214	Female
LOC653501	-3.55092	0.000898735	0.0210574	Female
ZNF250	-3.55077	0.000899123	0.0210574	Female
ZNF37A	-3.55012	0.000900875	0.0210574	Female
SEPT7P2	-3.54965	0.000902126	0.0210622	Female
LRRC40	-3.54681	0.000909783	0.0211516	Female
NR3C1	-3.54625	0.000911303	0.0211516	Female
PPAT	-3.54691	0.000909521	0.0211516	Female
UBQLN2	-3.54561	0.000913042	0.0211516	Female
ZNF703	-3.54654	0.000910522	0.0211516	Female
C16orf81	-3.54501	0.000914687	0.0211524	Female
KIAA1147	-3.54472	0.000915459	0.0211524	Female
KBTBD7	-3.54301	0.000920126	0.0212296	Female
ALG10B	-3.54061	0.000926728	0.0213392	Female
PCDHGB6	-3.53775	0.000934629	0.0214719	Female
HIP1	-3.53573	0.000940236	0.0215269	Female
SLC5A4	-3.53583	0.00093998	0.0215269	Female
POLR2A	-3.5347	0.000943141	0.0215614	Female
RAB33B	-3.53405	0.000944961	0.0215614	Female
TOR1AIP2	-3.53414	0.000944686	0.0215614	Female
GPR173	-3.52904	0.000959119	0.0217733	Female
TRIM59	-3.52885	0.000959661	0.0217733	Female
ANKRD17	-3.52742	0.00096372	0.0217824	Female
MCART1	-3.52681	0.000965483	0.0217824	Female
NID1	-3.52787	0.000962445	0.0217824	Female
LOC339047	-3.52225	0.000978627	0.0219861	Female
NAV1	-3.5222	0.000978758	0.0219861	Female
TAOK3	-3.52164	0.000980394	0.0219954	Female
ANKRD40	-3.52083	0.000982744	0.0220044	Female
API5	-3.52075	0.000982985	0.0220044	Female
C1orf27	-3.51717	0.000993473	0.0220194	Female
COIL	-3.51678	0.000994608	0.0220194	Female
HERC4	-3.51782	0.00099156	0.0220194	Female
HSF2	-3.51687	0.000994343	0.0220194	Female
IPO7	-3.51894	0.000988265	0.0220194	Female
MIER1	-3.51775	0.000991758	0.0220194	Female
STXBP1	-3.51791	0.000991303	0.0220194	Female
ZNF146	-3.51965	0.000986195	0.0220194	Female
ATG2B	-3.51601	0.000996892	0.0220215	Female
SEMA6D	-3.51426	0.00100208	0.0221015	Female
KIAA2018	-3.50993	0.00101499	0.0222501	Female
OR2A1	-3.50788	0.00102116	0.0223125	Female
TOP2B	-3.50808	0.00102056	0.0223125	Female
EIF1AX	-3.50618	0.00102633	0.022401	Female
ARMC3	-3.50247	0.00103764	0.0225074	Female
CCDC39	-3.49866	0.00104941	0.0225074	Female
CDC7	-3.49882	0.0010489	0.0225074	Female
DMTF1	-3.49767	0.00105248	0.0225074	Female
FUBP1	-3.49967	0.00104627	0.0225074	Female
NEO1	-3.49784	0.00105196	0.0225074	Female
PLAGL2	-3.50358	0.00103425	0.0225074	Female
PUS7L	-3.50045	0.00104386	0.0225074	Female
TNPO2	-3.5019	0.0010394	0.0225074	Female
AFF4	-3.4972	0.00105393	0.0225145	Female
ACER2	-3.49339	0.00106586	0.0226615	Female
KIAA0586	-3.49243	0.00106889	0.0226615	Female
PI4KA	-3.49349	0.00106554	0.0226615	Female
RNASEN	-3.49213	0.00106983	0.0226615	Female
SRRM2	-3.49247	0.00106878	0.0226615	Female
STRN3	-3.49343	0.00106575	0.0226615	Female
ZNF654	-3.49245	0.00106884	0.0226615	Female
INVS	-3.49101	0.00107338	0.0227127	Female
RBBP6	-3.49003	0.00107648	0.0227305	Female
UBXN2A	-3.49014	0.00107615	0.0227305	Female
ATF1	-3.48815	0.00108247	0.0227908	Female
RBL1	-3.48807	0.00108274	0.0227908	Female
TMEM65	-3.48858	0.0010811	0.0227908	Female
ZNF813	-3.48763	0.00108415	0.0227966	Female
FZD8	-3.48648	0.00108783	0.0228082	Female
SP2	-3.4864	0.0010881	0.0228082	Female
GAPVD1	-3.48496	0.00109272	0.0228336	Female
ZBTB41	-3.48512	0.00109221	0.0228336	Female
ST6GAL2	-3.48431	0.00109482	0.0228536	Female
INSRR	-3.48273	0.00109995	0.0228894	Female
STAM2	-3.48289	0.00109943	0.0228894	Female
SLC10A7	-3.48203	0.0011022	0.0229125	Female
ARHGAP5	-3.48018	0.00110824	0.0229953	Female
FAM106A	-3.47915	0.00111162	0.0230303	Female
ITSN2	-3.47889	0.00111245	0.0230303	Female
PIP4K2A	-3.47817	0.00111483	0.0230323	Female
RNF44	-3.47843	0.00111396	0.0230323	Female
PCDHGB4	-3.47772	0.00111632	0.0230392	Female
RAB9B	-3.47727	0.00111778	0.0230457	Female
RBL2	-3.47627	0.0011211	0.0230727	Female
WNK1	-3.47618	0.00112138	0.0230727	Female
ARHGAP23	-3.47542	0.00112391	0.0230774	Female
ZFYVE9	-3.47543	0.00112385	0.0230774	Female
CCDC91	-3.47386	0.00112907	0.0231266	Female
PWWP2A	-3.47351	0.00113024	0.0231266	Female
DOK6	-3.47266	0.00113307	0.0231474	Female
RFXAP	-3.47168	0.00113634	0.023167	Female
UBR3	-3.47195	0.00113544	0.023167	Female
MTR	-3.47077	0.00113939	0.0232057	Female
ACAP2	-3.46832	0.00114763	0.0232792	Female
WDFY4	-3.46899	0.00114537	0.0232792	Female
ACACA	-3.46645	0.00115397	0.023349	Female
MCC	-3.46628	0.00115456	0.023349	Female
WDR45L	-3.46436	0.0011611	0.0234342	Female
SUN1	-3.46357	0.00116378	0.0234647	Female
ZNF425	-3.46294	0.00116596	0.0234852	Female
KCTD21	-3.46088	0.00117303	0.0235331	Female
MON2	-3.46111	0.00117226	0.0235331	Female
NSD1	-3.46147	0.001171	0.0235331	Female
SP3	-3.46175	0.00117005	0.0235331	Female
TSSK3	-3.46005	0.0011759	0.0235671	Female
PER2	-3.45945	0.00117798	0.0235855	Female
PTPN11	-3.4575	0.00118477	0.0236506	Female
RAPGEF5	-3.45782	0.00118364	0.0236506	Female
UBN2	-3.45801	0.00118297	0.0236506	Female
ZNF687	-3.45646	0.00118837	0.023699	Female
MLLT4	-3.45476	0.00119433	0.0237943	Female
C6orf204	-3.45377	0.00119782	0.0238401	Female
ZNF644	-3.45286	0.00120101	0.02388	Female
NCOR2	-3.45116	0.00120703	0.0239761	Female
ATP2C1	-3.44978	0.00121193	0.024017	Female
FBXO38	-3.45013	0.0012107	0.024017	Female
GOPC	-3.4474	0.00122043	0.0241468	Female
DMXL1	-3.44444	0.00123108	0.0242145	Female
THRAP3	-3.44462	0.00123044	0.0242145	Female
SPATA1	-3.44371	0.00123372	0.0242357	Female
BTRC	-3.44283	0.00123692	0.0242399	Female
C5orf28	-3.44	0.0012472	0.0242399	Female
CASP8AP2	-3.44063	0.0012449	0.0242399	Female
CRKL	-3.44205	0.00123975	0.0242399	Female
DYNLT3	-3.43984	0.0012478	0.0242399	Female
HUWE1	-3.44076	0.00124443	0.0242399	Female
PDS5A	-3.44027	0.00124621	0.0242399	Female
RBMXL1	-3.44209	0.0012396	0.0242399	Female
ZC3H12D	-3.43977	0.00124805	0.0242399	Female
RG9MTD2	-3.43886	0.00125137	0.0242576	Female
RNF6	-3.43892	0.00125116	0.0242576	Female
PCNP	-3.43759	0.00125605	0.0243248	Female
FAM13C	-3.43716	0.00125763	0.024332	Female
FKTN	-3.43616	0.00126134	0.0243536	Female
WDR20	-3.43598	0.00126199	0.0243536	Female
ZC3H11A	-3.43588	0.00126238	0.0243536	Female
MIER3	-3.43531	0.00126447	0.0243667	Female
TMSB15B	-3.43504	0.00126549	0.0243667	Female
TTC21B	-3.43394	0.00126956	0.0244216	Female
CDR2	-3.43323	0.00127222	0.0244226	Female
ZCCHC3	-3.43295	0.00127325	0.0244226	Female
BAT2L2	-3.43183	0.00127743	0.0244793	Female
IMPG2	-3.43068	0.00128175	0.0245387	Female
GPATCH8	-3.4303	0.00128316	0.0245425	Female
ABI2	-3.42924	0.00128715	0.0245719	Female
PIP4K2B	-3.42928	0.00128703	0.0245719	Female
PIGK	-3.42888	0.00128851	0.0245746	Female
ZCCHC4	-3.42851	0.00128992	0.0245781	Female
CCNE2	-3.42809	0.00129152	0.0245853	Female
KPNA6	-3.42698	0.00129572	0.0246187	Female
FAM172A	-3.42501	0.0013032	0.0247375	Female
TRAK1	-3.42463	0.00130463	0.0247413	Female
TMTC4	-3.42296	0.00131105	0.0248394	Female
KIAA1432	-3.42057	0.00132025	0.0249667	Female
CNTN4	-3.41916	0.00132571	0.025023	Female
SFRS2IP	-3.41928	0.00132522	0.025023	Female
SEPT6	-3.41427	0.00134477	0.0253588	Female
USP37	-3.41351	0.00134778	0.0253918	Female
GREB1L	-3.41293	0.00135006	0.0254109	Female
ORC3L	-3.41193	0.00135401	0.0254288	Female
C1orf58	-3.40989	0.00136209	0.0254305	Female
CIT	-3.40929	0.00136448	0.0254305	Female
IRS1	-3.4098	0.00136245	0.0254305	Female
MDM1	-3.41032	0.00136038	0.0254305	Female
TAF4B	-3.40862	0.00136715	0.0254305	Female
TLR10	-3.40852	0.00136754	0.0254305	Female
ULBP1	-3.40971	0.0013628	0.0254305	Female
NBPF16	-3.40716	0.00137301	0.025438	Female
TOPBP1	-3.40774	0.00137069	0.025438	Female
ZNF878	-3.40724	0.00137267	0.025438	Female
KCTD16	-3.40614	0.00137709	0.0254667	Female
TRIM32	-3.40618	0.00137694	0.0254667	Female
BRWD3	-3.40561	0.00137923	0.0254829	Female
AXIN2	-3.40488	0.00138217	0.0254952	Female
BRCC3	-3.40481	0.00138244	0.0254952	Female
SFRS1	-3.40449	0.00138373	0.0254957	Female
PIWIL2	-3.40221	0.00139296	0.0255953	Female
ZCCHC8	-3.40238	0.00139226	0.0255953	Female
THAP2	-3.40174	0.00139487	0.025607	Female
ZNF37B	-3.39894	0.00140633	0.0257234	Female
ZNF551	-3.39844	0.00140836	0.0257371	Female
CLCN6	-3.3968	0.00141511	0.0257461	Female
ELK4	-3.39677	0.00141525	0.0257461	Female
STS	-3.39526	0.00142148	0.0258359	Female
BMP8B	-3.39474	0.00142365	0.0258521	Female
CACNA2D1	-3.39368	0.00142806	0.0258854	Female
KCNQ5	-3.39388	0.0014272	0.0258854	Female
DNAJC10	-3.39208	0.00143473	0.0259127	Female
EFCAB7	-3.39238	0.00143345	0.0259127	Female
ITPR3	-3.39245	0.00143316	0.0259127	Female
C8orf37	-3.38991	0.0014438	0.0259715	Female
LOC200030	-3.38976	0.00144444	0.0259715	Female
LOC285696	-3.38853	0.00144963	0.0260322	Female
ZNF397OS	-3.38834	0.00145041	0.0260322	Female
DIP2A	-3.38586	0.00146093	0.0261278	Female
MS4A14	-3.38604	0.00146019	0.0261278	Female
HSPA13	-3.38186	0.00147805	0.0263636	Female
PHC3	-3.38188	0.00147796	0.0263636	Female
CWC22	-3.37992	0.0014864	0.0264594	Female
STT3A	-3.3797	0.00148737	0.0264594	Female
ZNF747	-3.3785	0.00149257	0.0265049	Female
PRDM2	-3.37639	0.00150172	0.0266205	Female
MYST4	-3.37597	0.00150359	0.02663	Female
ZNF800	-3.37485	0.00150846	0.0266929	Female
SLC15A2	-3.37393	0.00151252	0.0267303	Female
CLASP1	-3.37331	0.00151522	0.0267418	Female
CASP2	-3.3712	0.00152453	0.0267886	Female
DCAF5	-3.37136	0.00152384	0.0267886	Female
KIAA0406	-3.37123	0.00152443	0.0267886	Female
KIAA1712	-3.37152	0.00152314	0.0267886	Female
RAB5B	-3.37157	0.00152291	0.0267886	Female
DNAJC21	-3.37002	0.00152979	0.026834	Female
R3HDM1	-3.3694	0.00153252	0.0268585	Female
ANKRD42	-3.36671	0.00154455	0.0268649	Female
MAPK1IP1L	-3.36682	0.00154406	0.0268649	Female
PEX3	-3.36778	0.00153975	0.0268649	Female
RNF160	-3.36836	0.00153719	0.0268649	Female
SBF2	-3.36858	0.0015362	0.0268649	Female
RAI1	-3.36546	0.00155018	0.0268907	Female
TMEM184C	-3.36563	0.00154938	0.0268907	Female
KLHDC1	-3.36497	0.00155238	0.0268962	Female
VAMP7	-3.36439	0.00155498	0.0269003	Female
C6orf167	-3.3636	0.00155856	0.0269009	Female
CEP170	-3.3635	0.00155903	0.0269009	Female
PPIL4	-3.3637	0.0015581	0.0269009	Female
FHOD3	-3.36047	0.00157277	0.0270453	Female
UGDH	-3.36086	0.00157099	0.0270453	Female
ZFPM2	-3.35922	0.00157846	0.027102	Female
C9orf93	-3.35821	0.00158311	0.0271309	Female
SFRS18	-3.3582	0.00158315	0.0271309	Female
DAAM2	-3.35747	0.00158653	0.0271655	Female
ZNF182	-3.35589	0.00159381	0.0272438	Female
CELSR2	-3.35538	0.00159616	0.027258	Female
NCKAP1	-3.35483	0.00159871	0.027258	Female
ATP2A2	-3.35419	0.00160168	0.0272855	Female
ZNF567	-3.35389	0.00160304	0.0272856	Female
ZNF169	-3.35323	0.00160611	0.0272916	Female
PCDHGB5	-3.34914	0.00162526	0.0275752	Female
SNRNP200	-3.34908	0.00162554	0.0275752	Female
EDN1	-3.34688	0.00163595	0.0276604	Female
KDM1B	-3.34687	0.00163599	0.0276604	Female
RPL32P3	-3.34656	0.00163745	0.0276604	Female
SNORD116-4	-3.34769	0.00163209	0.0276604	Female
UPF1	-3.34391	0.00165005	0.0277812	Female
ZNF142	-3.34389	0.00165012	0.0277812	Female
TRPV1	-3.34231	0.00165769	0.0278852	Female
ELF1	-3.34169	0.00166069	0.0279123	Female
ZNF469	-3.34027	0.00166752	0.0280038	Female
ATXN1L	-3.33854	0.00167586	0.0280228	Female
CLCN3	-3.33935	0.00167196	0.0280228	Female
EPC2	-3.33756	0.00168061	0.0280228	Female
HS2ST1	-3.33784	0.00167927	0.0280228	Female
LASP1	-3.33817	0.00167767	0.0280228	Female
PLA2R1	-3.33825	0.00167727	0.0280228	Female
ZBTB39	-3.33744	0.0016812	0.0280228	Female
ZFP91	-3.33934	0.00167198	0.0280228	Female
RAB22A	-3.33707	0.00168299	0.0280294	Female
CASD1	-3.33649	0.00168582	0.0280301	Female
ZNF835	-3.33671	0.00168477	0.0280301	Female
SHPRH	-3.33576	0.00168941	0.0280546	Female
CSTF2T	-3.33234	0.00170618	0.0282751	Female
ABL1	-3.33085	0.00171353	0.0283088	Female
DDX59	-3.33158	0.00170993	0.0283088	Female
MMP21	-3.33095	0.00171302	0.0283088	Female
CHSY1	-3.3274	0.00173065	0.0283765	Female
E2F3	-3.32798	0.00172777	0.0283765	Female
LOC442308	-3.32759	0.0017297	0.0283765	Female
MARK2	-3.32781	0.00172863	0.0283765	Female
PTCH1	-3.32815	0.00172695	0.0283765	Female
TRAK2	-3.32848	0.00172527	0.0283765	Female
TRPC6	-3.32596	0.0017379	0.0284257	Female
NIPBL	-3.32537	0.00174086	0.028451	Female
SPIN1	-3.32477	0.00174384	0.0284766	Female
GTF3C3	-3.32445	0.00174544	0.0284796	Female
HNRNPH3	-3.32305	0.00175252	0.0285257	Female
PXK	-3.32345	0.00175052	0.0285257	Female
GK5	-3.32271	0.00175426	0.0285309	Female
OR1Q1	-3.31996	0.00176823	0.0287116	Female
VPS13D	-3.31716	0.00178254	0.0288972	Female
CNOT6	-3.3139	0.00179936	0.0290528	Female
TAB3	-3.314	0.00179885	0.0290528	Female
CEP170L	-3.3129	0.00180456	0.029071	Female
SEMA5A	-3.3134	0.00180195	0.029071	Female
ZNF548	-3.31285	0.00180483	0.029071	Female
CCDC117	-3.31039	0.00181765	0.0290836	Female
CDKL5	-3.31053	0.0018169	0.0290836	Female
KIAA0556	-3.31121	0.00181337	0.0290836	Female
SLC2A10	-3.3102	0.00181863	0.0290836	Female
TTC33	-3.31064	0.00181633	0.0290836	Female
G2E3	-3.30965	0.00182151	0.0291066	Female
ANKRD27	-3.30857	0.00182719	0.0291741	Female
NEK1	-3.30759	0.00183237	0.0291873	Female
PPP1R13B	-3.30603	0.00184059	0.0292555	Female
RGPD4	-3.30567	0.00184248	0.0292555	Female
MLLT10	-3.30529	0.00184454	0.0292651	Female
TAF1L	-3.30415	0.0018506	0.0293204	Female
XPO7	-3.30408	0.00185094	0.0293204	Female
KIAA1370	-3.3038	0.00185243	0.0293209	Female
HAS3	-3.3029	0.00185721	0.0293504	Female
C11orf65	-3.30151	0.00186468	0.0293753	Female
CD2AP	-3.29961	0.00187486	0.0293753	Female
COL25A1	-3.3005	0.00187012	0.0293753	Female
DISP1	-3.29996	0.001873	0.0293753	Female
LYSMD3	-3.30064	0.00186934	0.0293753	Female
TSC1	-3.30174	0.00186345	0.0293753	Female
USP25	-3.30006	0.00187245	0.0293753	Female
ZNF335	-3.30185	0.00186285	0.0293753	Female
ERMP1	-3.29911	0.00187758	0.0293949	Female
SEPT2	-3.29862	0.00188023	0.0294135	Female
NUP214	-3.29622	0.00189326	0.0294909	Female
VEPH1	-3.29617	0.00189352	0.0294909	Female
ZNF331	-3.2961	0.0018939	0.0294909	Female
KIF4B	-3.29579	0.00189561	0.0294934	Female
AKIRIN1	-3.29359	0.00190762	0.0296116	Female
TRUB1	-3.29377	0.0019066	0.0296116	Female
HEATR5B	-3.29293	0.00191123	0.0296306	Female
SIRT1	-3.29283	0.00191179	0.0296306	Female
PRKAR2A	-3.2923	0.00191467	0.0296311	Female
FBXO34	-3.29137	0.0019198	0.0296632	Female
KLHL4	-3.29038	0.00192524	0.0297041	Female
UBR4	-3.29035	0.0019254	0.0297041	Female
MCCC2	-3.28977	0.00192861	0.0297308	Female
CCDC82	-3.28877	0.00193417	0.0297936	Female
NBEA	-3.28834	0.00193659	0.029808	Female
C22orf45	-3.28682	0.00194505	0.029847	Female
MSH3	-3.28686	0.00194483	0.029847	Female
ZNF248	-3.28737	0.00194196	0.029847	Female
TMTC3	-3.28524	0.00195388	0.0299139	Female
SERTAD4	-3.28309	0.00196596	0.0300296	Female
ZNF532	-3.28205	0.00197182	0.030074	Female
C17orf39	-3.28116	0.00197688	0.0300934	Female
HIPK3	-3.28141	0.00197544	0.0300934	Female
FOXP2	-3.28051	0.00198056	0.0301077	Female
SETX	-3.28034	0.00198152	0.0301077	Female
WDR88	-3.27965	0.00198542	0.0301441	Female
BOD1L	-3.27934	0.00198719	0.0301483	Female
UBAP2L	-3.27847	0.00199214	0.0301778	Female
ZNF461	-3.27635	0.00200431	0.0303165	Female
PSIP1	-3.27255	0.00202621	0.0305965	Female
ATP10D	-3.27167	0.00203133	0.0306062	Female
TBX18	-3.27145	0.0020326	0.0306062	Female
PLSCR4	-3.26903	0.00204671	0.0307038	Female
PRR11	-3.26905	0.0020466	0.0307038	Female
SYNJ2	-3.26947	0.00204416	0.0307038	Female
TRIM78P	-3.26982	0.00204209	0.0307038	Female
ARHGAP27	-3.26735	0.00205657	0.030714	Female
BAT2L1	-3.268	0.00205278	0.030714	Female
CSNK1G3	-3.26839	0.0020505	0.030714	Female
TMED4	-3.26737	0.0020565	0.030714	Female
ZNF577	-3.26772	0.00205439	0.030714	Female
RB1CC1	-3.26644	0.00206193	0.0307485	Female
KIAA1143	-3.26487	0.00207124	0.0307625	Female
STRADB	-3.26495	0.00207076	0.0307625	Female
KIAA0892	-3.26439	0.0020741	0.0307632	Female
KLC2	-3.26421	0.00207516	0.0307632	Female
ZNF776	-3.26338	0.00208007	0.0308132	Female
ARFGEF1	-3.26304	0.00208211	0.0308208	Female
ZCCHC6	-3.26075	0.00209576	0.0309317	Female
PM20D2	-3.25977	0.00210166	0.030996	Female
ANO8	-3.25757	0.00211488	0.0310788	Female
ATXN7L3B	-3.25794	0.00211265	0.0310788	Female
LOC100128164	-3.2582	0.00211109	0.0310788	Female
WDR36	-3.25755	0.002115	0.0310788	Female
YTHDF3	-3.25554	0.00212717	0.031212	Female
KCND1	-3.25469	0.00213235	0.0312424	Female
RFC1	-3.25283	0.00214369	0.03134	Female
TMEM43	-3.25254	0.00214549	0.0313435	Female
XRN2	-3.25202	0.00214867	0.0313672	Female
PNPLA8	-3.25008	0.00216059	0.0315183	Female
MCM8	-3.24907	0.00216682	0.031548	Female
TMEM194A	-3.24899	0.00216734	0.031548	Female
ZNF436	-3.24903	0.0021671	0.031548	Female
ADCY10	-3.24732	0.00217767	0.0316188	Female
CPEB2	-3.24779	0.00217476	0.0316188	Female
GSTCD	-3.24719	0.00217849	0.0316188	Female
PTAR1	-3.24762	0.00217582	0.0316188	Female
C17orf80	-3.24657	0.00218234	0.0316289	Female
WDR3	-3.24674	0.00218129	0.0316289	Female
MTSS1L	-3.24605	0.00218556	0.0316529	Female
SLC7A6	-3.24566	0.00218798	0.0316651	Female
PHF6	-3.24501	0.00219209	0.0316789	Female
SENP1	-3.24515	0.00219119	0.0316789	Female
HOMER1	-3.2445	0.00219524	0.0316876	Female
LOC100133991	-3.24435	0.00219623	0.0316876	Female
ZNF192	-3.24381	0.00219956	0.0316953	Female
ZNF529	-3.24349	0.00220157	0.0316953	Female
SOCS6	-3.24276	0.00220618	0.0317002	Female
ZMAT1	-3.24176	0.00221244	0.0317675	Female
KHSRP	-3.24129	0.00221545	0.0317733	Female
CCDC45	-3.23919	0.00222871	0.0318422	Female
EHD3	-3.23919	0.00222873	0.0318422	Female
TMEFF1	-3.23957	0.00222635	0.0318422	Female
KIAA1109	-3.2384	0.00223377	0.0318915	Female
RSRC1	-3.23767	0.00223837	0.0318982	Female
SLC9A6	-3.23707	0.00224224	0.0318982	Female
TET3	-3.23714	0.00224178	0.0318982	Female
THOC2	-3.23742	0.00224	0.0318982	Female
FAM120A	-3.23532	0.00225341	0.0320127	Female
CEP57	-3.23298	0.00226848	0.032113	Female
NFATC2	-3.23313	0.00226754	0.032113	Female
NUMB	-3.23371	0.0022638	0.032113	Female
TOP2A	-3.23274	0.00227005	0.032113	Female
TXLNA	-3.23385	0.00226286	0.032113	Female
C17orf65	-3.23007	0.00228731	0.0321711	Female
IRX2	-3.23069	0.00228332	0.0321711	Female
KIAA1919	-3.22948	0.00229117	0.0321711	Female
LIN9	-3.22914	0.00229336	0.0321711	Female
LOC401588	-3.22951	0.00229101	0.0321711	Female
SH3D19	-3.22956	0.00229068	0.0321711	Female
TMEM38A	-3.23155	0.00227776	0.0321711	Female
ZNF426	-3.23111	0.00228058	0.0321711	Female
C15orf41	-3.22799	0.00230092	0.0322109	Female
ING3	-3.22797	0.00230101	0.0322109	Female
FAM166A	-3.2262	0.00231266	0.032329	Female
PCDHB8	-3.22529	0.00231863	0.0323453	Female
ZNF627	-3.22507	0.0023201	0.0323453	Female
RMND5A	-3.22367	0.00232932	0.0324042	Female
TMF1	-3.22288	0.00233458	0.0324548	Female
BTBD18	-3.22108	0.00234653	0.0325281	Female
FANCM	-3.22063	0.00234956	0.0325281	Female
SPRY2	-3.22076	0.00234869	0.0325281	Female
TMEM167A	-3.22171	0.00234235	0.0325281	Female
ZNF41	-3.22127	0.00234525	0.0325281	Female
TIRAP	-3.21997	0.00235397	0.0325668	Female
DBT	-3.21921	0.00235905	0.0326146	Female
TRIM62	-3.21867	0.00236266	0.0326421	Female
EDA2R	-3.21841	0.00236439	0.0326436	Female
C1orf103	-3.21733	0.00237163	0.0326986	Female
MPRIP	-3.21676	0.00237551	0.0327296	Female
RMI1	-3.21624	0.00237902	0.0327332	Female
DAB1	-3.21595	0.00238095	0.0327372	Female
GPR89B	-3.21211	0.00240704	0.0329633	Female
WDR44	-3.2124	0.0024051	0.0329633	Female
C9orf80	-3.21122	0.00241312	0.0329956	Female
LOC100132247	-3.2108	0.00241597	0.0329956	Female
UBQLN1	-3.21078	0.00241615	0.0329956	Female
ZNHIT6	-3.21047	0.0024183	0.0330025	Female
CHD7	-3.20887	0.00242926	0.0330161	Female
COPB1	-3.20998	0.00242165	0.0330161	Female
FLJ10357	-3.20841	0.00243244	0.0330161	Female
PIAS3	-3.20851	0.00243176	0.0330161	Female
PIBF1	-3.20931	0.00242623	0.0330161	Female
USP34	-3.20906	0.00242795	0.0330161	Female
IL28RA	-3.20758	0.00243815	0.033049	Female
STXBP4	-3.20685	0.00244318	0.0330726	Female
KIAA1715	-3.20595	0.00244948	0.0331203	Female
RAD17	-3.20587	0.00245	0.0331203	Female
FAM123B	-3.20544	0.00245299	0.0331384	Female
ATE1	-3.20517	0.00245483	0.0331411	Female
SMAD3	-3.20426	0.00246123	0.0331574	Female
SMAD5	-3.20405	0.00246264	0.0331574	Female
ZDHHC17	-3.20357	0.002466	0.0331804	Female
MST4	-3.2025	0.00247348	0.0332587	Female
MAGI1	-3.20212	0.00247619	0.033273	Female
KDELC2	-3.20142	0.00248105	0.033316	Female
ERBB2IP	-3.20085	0.00248508	0.0333256	Female
CCDC111	-3.19993	0.00249158	0.0333496	Female
KIAA0895	-3.19989	0.00249184	0.0333496	Female
GPR87	-3.19961	0.00249386	0.0333544	Female
CDC27	-3.19896	0.00249842	0.033371	Female
PPP1R3D	-3.19913	0.00249722	0.033371	Female
RSF1	-3.19863	0.00250079	0.0333804	Female
RSBN1	-3.19828	0.00250322	0.0333907	Female
MAN1A2	-3.19798	0.00250537	0.0333971	Female
CNN3	-3.19727	0.00251043	0.0334203	Female
PHACTR1	-3.19688	0.00251315	0.0334344	Female
TTPAL	-3.19585	0.0025205	0.03351	Female
FAF2	-3.19523	0.00252491	0.0335374	Female
MLL4	-3.19509	0.0025259	0.0335374	Female
STXBP5	-3.19457	0.00252963	0.0335481	Female
EXOC6B	-3.19339	0.00253812	0.0336331	Female
CELSR1	-3.19179	0.00254962	0.0337632	Female
MAP4K5	-3.1912	0.00255384	0.0337867	Female
WBP11P1	-3.19108	0.00255476	0.0337867	Female
FNBP1L	-3.18994	0.00256298	0.0338286	Female
RLIM	-3.18886	0.00257085	0.0339102	Female
FRYL	-3.18797	0.00257728	0.0339728	Female
CENPI	-3.18745	0.0025811	0.0339954	Female
PPTC7	-3.18727	0.00258238	0.0339954	Female
ARCN1	-3.18642	0.00258863	0.0340331	Female
DOCK8	-3.18655	0.00258765	0.0340331	Female
SLC26A1	-3.18559	0.00259468	0.0340893	Female
DDX17	-3.18468	0.00260133	0.0341122	Female
DNAH1	-3.1842	0.00260486	0.0341348	Female
BRWD1	-3.18342	0.00261063	0.0341437	Female
SLC6A16	-3.1836	0.0026093	0.0341437	Female
SETD2	-3.18255	0.00261707	0.0341758	Female
CDC73	-3.18147	0.00262504	0.0341765	Female
RANBP2	-3.18167	0.00262353	0.0341765	Female
URB2	-3.18149	0.00262487	0.0341765	Female
PBRM1	-3.18088	0.00262941	0.0341964	Female
RAB3GAP1	-3.18072	0.00263063	0.0341964	Female
SPTY2D1	-3.18035	0.00263337	0.0341964	Female
ZNF343	-3.18045	0.00263261	0.0341964	Female
ATRN	-3.17849	0.00264719	0.0342114	Female
C12orf23	-3.17886	0.00264449	0.0342114	Female
SYNGAP1	-3.17856	0.00264669	0.0342114	Female
ATR	-3.17686	0.0026594	0.0343128	Female
AR	-3.17571	0.00266808	0.0343806	Female
MYST3	-3.17571	0.00266804	0.0343806	Female
ANKRD26	-3.17495	0.00267381	0.0344103	Female
AP1G1	-3.17417	0.00267964	0.0344633	Female
PPPDE1	-3.17248	0.00269249	0.0345182	Female
SENP7	-3.17257	0.0026918	0.0345182	Female
ZNF623	-3.17265	0.00269121	0.0345182	Female
PRDM4	-3.1721	0.00269533	0.0345325	Female
CCNYL1	-3.17165	0.00269876	0.0345544	Female
PCNT	-3.17131	0.00270132	0.0345652	Female
NR2C2	-3.17033	0.00270883	0.0345952	Female
GABRR2	-3.17004	0.00271104	0.034596	Female
PCP4L1	-3.16987	0.00271233	0.034596	Female
TCERG1	-3.16917	0.00271771	0.0346426	Female
CRLF3	-3.16785	0.00272778	0.0347085	Female
KIAA0528	-3.16697	0.00273459	0.0347201	Female
SCLT1	-3.16723	0.00273255	0.0347201	Female
MYO1B	-3.16568	0.00274451	0.0347857	Female
AKAP1	-3.16338	0.00276236	0.0348362	Female
C10orf137	-3.16418	0.00275613	0.0348362	Female
C1orf104	-3.16404	0.00275721	0.0348362	Female
OSBPL9	-3.16401	0.0027575	0.0348362	Female
ROCK1	-3.16368	0.00276	0.0348362	Female
SLIT3	-3.16407	0.00275701	0.0348362	Female
SVIL	-3.16341	0.0027621	0.0348362	Female
FBXO30	-3.1624	0.00276998	0.0348518	Female
MAGEE1	-3.1626	0.00276844	0.0348518	Female
ZCCHC9	-3.16295	0.00276573	0.0348518	Female
PEX1	-3.161	0.00278093	0.034939	Female
B3GNT9	-3.15906	0.00279612	0.0350054	Female
C1orf198	-3.15911	0.00279573	0.0350054	Female
C20orf165	-3.15753	0.00280817	0.0350054	Female
EPM2AIP1	-3.15842	0.00280119	0.0350054	Female
PBX2	-3.15747	0.00280871	0.0350054	Female
PPP1R13L	-3.15811	0.00280363	0.0350054	Female
SCML2	-3.15889	0.00279748	0.0350054	Female
SLIT2	-3.15821	0.00280287	0.0350054	Female
USP51	-3.15976	0.00279061	0.0350054	Female
KCTD20	-3.15687	0.00281341	0.0350338	Female
KIAA0922	-3.1564	0.00281716	0.0350406	Female
KCTD18	-3.15555	0.00282385	0.0350463	Female
PAN2	-3.15534	0.00282554	0.0350463	Female
UVRAG	-3.15529	0.00282591	0.0350463	Female
EFNB2	-3.15301	0.00284411	0.0352046	Female
FAM111B	-3.1524	0.00284901	0.0352435	Female
GMFB	-3.15142	0.00285686	0.0352852	Female
NF1	-3.15132	0.00285764	0.0352852	Female
ZC3HAV1	-3.15166	0.00285492	0.0352852	Female
LOC220594	-3.15103	0.00285997	0.0352923	Female
MYLK	-3.15015	0.00286705	0.0353363	Female
GGNBP2	-3.14953	0.00287203	0.03535	Female
MORC2	-3.14936	0.00287344	0.03535	Female
BTBD7	-3.14847	0.00288062	0.0353517	Female
NEDD1	-3.14892	0.00287695	0.0353517	Female
SYNE1	-3.14856	0.00287987	0.0353517	Female
STX17	-3.1481	0.00288359	0.0353667	Female
FOXN3	-3.14619	0.00289907	0.0354753	Female
TMEM168	-3.1447	0.00291129	0.0355761	Female
KIAA0146	-3.14278	0.00292694	0.0356807	Female
RNF20	-3.14295	0.00292559	0.0356807	Female
LOC729799	-3.1416	0.00293669	0.0357777	Female
CHAD	-3.14082	0.00294311	0.0358342	Female
SHANK3	-3.13994	0.00295038	0.0358359	Female
TOP1	-3.1402	0.00294825	0.0358359	Female
TTC13	-3.14024	0.00294788	0.0358359	Female
ANKHD1	-3.13832	0.00296382	0.0359674	Female
CASP8	-3.13699	0.00297492	0.0360007	Female
RAB2B	-3.1368	0.00297648	0.0360007	Female
TMEM27	-3.13684	0.00297618	0.0360007	Female
TSHZ1	-3.13708	0.00297415	0.0360007	Female
OSBPL8	-3.13585	0.00298443	0.0360506	Female
PODXL	-3.13523	0.00298957	0.0360506	Female
ZNF326	-3.13496	0.00299188	0.0360569	Female
FAM83G	-3.13328	0.003006	0.036149	Female
ZMYM5	-3.13257	0.00301194	0.0361685	Female
C14orf135	-3.13218	0.00301526	0.0361867	Female
KIAA1430	-3.13156	0.00302048	0.0362278	Female
VKORC1L1	-3.13067	0.00302806	0.0362322	Female
UBXN4	-3.12974	0.00303594	0.036256	Female
C17orf71	-3.12694	0.00305979	0.0364168	Female
FLJ46111	-3.12728	0.00305689	0.0364168	Female
SSFA2	-3.12707	0.00305867	0.0364168	Female
ZC3H4	-3.12626	0.00306567	0.0364451	Female
ATP6V0A2	-3.12444	0.00308131	0.0364698	Female
GIT2	-3.12495	0.00307687	0.0364698	Female
INSM1	-3.12564	0.00307093	0.0364698	Female
KIAA0100	-3.12467	0.00307934	0.0364698	Female
MED13L	-3.12431	0.00308239	0.0364698	Female
DYNLL2	-3.1223	0.00309977	0.0366246	Female
ZFP161	-3.12217	0.00310094	0.0366246	Female
C9orf129	-3.12029	0.00311723	0.0367335	Female
DCDC1	-3.12064	0.00311417	0.0367335	Female
DHTKD1	-3.12005	0.0031193	0.0367335	Female
PCDHGA1	-3.12006	0.00311928	0.0367335	Female
MARS2	-3.11837	0.00313398	0.0368417	Female
DNMT1	-3.11767	0.0031401	0.0368706	Female
COG5	-3.11647	0.00315072	0.0369737	Female
CEP120	-3.11621	0.00315298	0.0369786	Female
KCTD7	-3.11523	0.00316161	0.0370366	Female
C19orf34	-3.11379	0.00317438	0.0370891	Female
FAM135A	-3.11436	0.0031693	0.0370891	Female
NAA40	-3.11401	0.00317237	0.0370891	Female
NBPF15	-3.11371	0.00317508	0.0370891	Female
CUL5	-3.1129	0.00318227	0.0371271	Female
HEATR4	-3.1113	0.00319647	0.0372712	Female
LMO7	-3.10924	0.00321495	0.0374648	Female
LOC92973	-3.10878	0.00321908	0.0374913	Female
C5orf53	-3.10821	0.00322419	0.0375103	Female
TLR6	-3.10766	0.00322914	0.0375234	Female
HIC2	-3.10735	0.00323196	0.0375326	Female
RPS6KA3	-3.10679	0.00323699	0.0375476	Female
SUGT1L1	-3.10689	0.00323605	0.0375476	Female
ALKBH5	-3.10616	0.00324264	0.0375708	Female
RAB41	-3.10615	0.0032428	0.0375708	Female
CHD9	-3.1053	0.00325045	0.0375952	Female
ASXL1	-3.10348	0.00326698	0.0377213	Female
USP7	-3.10275	0.00327366	0.0377767	Female
PDS5B	-3.1012	0.00328777	0.0379179	Female
LTB4R2	-3.09925	0.00330568	0.0380153	Female
NBPF9	-3.09883	0.0033096	0.0380169	Female
SOX30	-3.09888	0.00330915	0.0380169	Female
PNN	-3.09778	0.00331924	0.0380624	Female
ZNF345	-3.09779	0.00331916	0.0380624	Female
FANCF	-3.09726	0.00332413	0.0380843	Female
NT5DC1	-3.09703	0.0033262	0.0380843	Female
C1orf124	-3.09632	0.00333282	0.0381094	Female
ZFP90	-3.09632	0.00333276	0.0381094	Female
SLC35F2	-3.09577	0.00333793	0.0381122	Female
PPP6C	-3.09506	0.00334451	0.0381562	Female
FBXW2	-3.09286	0.00336503	0.0383469	Female
BARD1	-3.0913	0.0033797	0.0384704	Female
SP1	-3.0909	0.00338348	0.0384916	Female
EIF2S3	-3.08926	0.00339888	0.0384925	Female
MFAP3L	-3.0895	0.00339666	0.0384925	Female
MTMR4	-3.09047	0.00338749	0.0384925	Female
RBM9	-3.09035	0.00338862	0.0384925	Female
SLCO2A1	-3.0896	0.00339568	0.0384925	Female
C9orf72	-3.08683	0.00342196	0.0385368	Female
DOPEY1	-3.08689	0.00342136	0.0385368	Female
FAM115A	-3.08746	0.00341597	0.0385368	Female
HOXC6	-3.08704	0.00341992	0.0385368	Female
LOC400927	-3.0883	0.003408	0.0385368	Female
UGT8	-3.08828	0.00340816	0.0385368	Female
WDR82	-3.08736	0.0034169	0.0385368	Female
ZKSCAN1	-3.0873	0.00341748	0.0385368	Female
KIAA0317	-3.08614	0.00342855	0.0385678	Female
WDR31	-3.08626	0.00342739	0.0385678	Female
AGFG1	-3.08544	0.00343516	0.0385925	Female
ATAD5	-3.08559	0.00343381	0.0385925	Female
SGK269	-3.0853	0.0034365	0.0385925	Female
TSC2	-3.08458	0.0034434	0.0386231	Female
ZNF167	-3.08442	0.00344499	0.0386231	Female
FAM76B	-3.08391	0.00344986	0.0386346	Female
PCDHGA6	-3.08392	0.00344977	0.0386346	Female
TJP1	-3.08265	0.00346194	0.0387289	Female
USP22	-3.08263	0.00346214	0.0387289	Female
KIAA1161	-3.08153	0.00347275	0.038826	Female
POFUT2	-3.08074	0.00348037	0.0388896	Female
ATP8A1	-3.07944	0.00349289	0.0390078	Female
FAM175A	-3.07864	0.00350074	0.0390551	Female
PUS7	-3.07842	0.00350286	0.0390551	Female
ALS2	-3.07723	0.00351443	0.0390747	Female
C14orf106	-3.07731	0.00351368	0.0390747	Female
E2F7	-3.0776	0.00351085	0.0390747	Female
FAM102B	-3.07767	0.00351013	0.0390747	Female
DNAH10	-3.07619	0.00352458	0.0391302	Female
TGFBRAP1	-3.07531	0.00353318	0.0391964	Female
ACLY	-3.07454	0.00354073	0.0392586	Female
CCBP2	-3.07379	0.00354811	0.039297	Female
COL4A3BP	-3.07322	0.00355374	0.0393169	Female
ZNF785	-3.07201	0.00356567	0.039383	Female
IKBKAP	-3.07149	0.00357085	0.0394186	Female
SH3RF1	-3.07049	0.00358077	0.039474	Female
SHROOM4	-3.07039	0.00358176	0.039474	Female
CELF6	-3.06956	0.00359	0.0395214	Female
ZNF566	-3.06973	0.00358832	0.0395214	Female
ARMCX3	-3.06867	0.0035989	0.0395544	Female
CTNND1	-3.06825	0.00360303	0.0395782	Female
AMIGO3	-3.06621	0.00362344	0.0397537	Female
DLG5	-3.06456	0.0036401	0.0397537	Female
EPC1	-3.06559	0.00362971	0.0397537	Female
ERGIC1	-3.06404	0.0036453	0.0397537	Female
MEX3D	-3.06406	0.00364511	0.0397537	Female
PRKAB2	-3.06406	0.00364511	0.0397537	Female
GDAP2	-3.06263	0.00365961	0.0398055	Female
PACS1	-3.0628	0.00365789	0.0398055	Female
PLEKHA3	-3.0629	0.00365681	0.0398055	Female
PTPN23	-3.06245	0.00366135	0.0398055	Female
MTA1	-3.06208	0.00366517	0.0398255	Female
MBNL3	-3.06013	0.00368496	0.0399326	Female
OTUD6B	-3.05669	0.00372022	0.0402063	Female
PIK3R4	-3.05649	0.00372222	0.0402064	Female
NUP153	-3.05444	0.00374342	0.0403919	Female
DCUN1D1	-3.0541	0.00374695	0.0404084	Female
NKTR	-3.05319	0.00375633	0.0404621	Female
ZNF664	-3.05269	0.00376158	0.0404642	Female
APOOL	-3.04955	0.00379438	0.0406538	Female
AQR	-3.0506	0.00378338	0.0406538	Female
C22orf24	-3.04974	0.00379232	0.0406538	Female
EYA3	-3.04939	0.003796	0.0406538	Female
ROCK2	-3.04963	0.00379352	0.0406538	Female
TSPYL1	-3.05012	0.00378838	0.0406538	Female
RBM15B	-3.04915	0.00379854	0.0406593	Female
IFT81	-3.04877	0.00380258	0.0406607	Female
LOC399744	-3.04856	0.00380474	0.0406607	Female
TMEM106B	-3.04819	0.00380867	0.0406812	Female
ATL2	-3.04689	0.00382229	0.0407616	Female
OR2C1	-3.04694	0.00382178	0.0407616	Female
CREBZF	-3.04594	0.00383241	0.0408102	Female
KDM4B	-3.04623	0.00382926	0.0408102	Female
PRMT6	-3.04589	0.00383294	0.0408102	Female
IFT140	-3.04528	0.00383933	0.0408351	Female
NFX1	-3.04436	0.00384915	0.0409179	Female
KIAA0907	-3.04399	0.00385302	0.0409373	Female
ZNF761	-3.04375	0.00385561	0.0409432	Female
NPR2	-3.04252	0.00386871	0.0409863	Female
NUP188	-3.04241	0.00386986	0.0409863	Female
RUFY2	-3.04279	0.00386579	0.0409863	Female
CDK12	-3.04041	0.00389131	0.0411888	Female
EXOSC10	-3.03983	0.00389755	0.0412144	Female
CA5B	-3.03821	0.00391499	0.0413335	Female
ACTN4	-3.03723	0.00392552	0.0413829	Female
ARFGEF2	-3.0372	0.00392583	0.0413829	Female
ABCA10	-3.03405	0.00396009	0.0414363	Female
C14orf167	-3.03413	0.00395927	0.0414363	Female
C8A	-3.03502	0.00394952	0.0414363	Female
CCNT2	-3.03464	0.00395364	0.0414363	Female
ERCC6	-3.03407	0.00395994	0.0414363	Female
FNDC8	-3.03595	0.00393939	0.0414363	Female
LLGL1	-3.03468	0.00395329	0.0414363	Female
MGC16384	-3.03389	0.00396182	0.0414363	Female
TAS2R14	-3.03457	0.00395447	0.0414363	Female
TBC1D9B	-3.03535	0.00394594	0.0414363	Female
ATF2	-3.03307	0.00397085	0.0414677	Female
GPATCH2	-3.03284	0.00397329	0.0414677	Female
SERPINB4	-3.03281	0.00397363	0.0414677	Female
WDR47	-3.03267	0.00397514	0.0414677	Female
STIL	-3.03202	0.00398231	0.0414779	Female
USP12	-3.03226	0.0039797	0.0414779	Female
SLC26A2	-3.03098	0.00399369	0.0415749	Female
NCAPD3	-3.03044	0.00399968	0.0416157	Female
PABPC3	-3.02961	0.00400884	0.0416678	Female
PIK3C2B	-3.02964	0.00400849	0.0416678	Female
ZSWIM6	-3.02857	0.00402031	0.0416778	Female
SFRS6	-3.0282	0.00402444	0.0416792	Female
ENDOU	-3.02738	0.00403346	0.0417296	Female
FAM114A1	-3.02617	0.00404695	0.0418476	Female
ZNF295	-3.02537	0.0040559	0.0419186	Female
TMEM39A	-3.02376	0.00407386	0.0419963	Female
NETO2	-3.02246	0.00408846	0.0421251	Female
ANLN	-3.02034	0.0041123	0.0423058	Female
SYVN1	-3.01973	0.00411922	0.0423553	Female
APCDD1L	-3.0182	0.00413661	0.0424472	Female
CSTF3	-3.01847	0.00413354	0.0424472	Female
HEATR5A	-3.01827	0.00413586	0.0424472	Female
NLGN3	-3.01857	0.00413245	0.0424472	Female
ZBTB11	-3.01531	0.00416958	0.0427201	Female
DOCK2	-3.01382	0.00418665	0.0427252	Female
LOC650623	-3.01363	0.00418885	0.0427252	Female
LRP11	-3.01423	0.00418192	0.0427252	Female
POC5	-3.01458	0.00417794	0.0427252	Female
RAD54B	-3.01374	0.00418757	0.0427252	Female
TRPM7	-3.01451	0.00417876	0.0427252	Female
SLC16A7	-3.01334	0.00419222	0.0427343	Female
EXTL2	-3.01244	0.0042026	0.0427836	Female
TMEM212	-3.01232	0.00420395	0.0427836	Female
TAS2R42	-3.01185	0.00420936	0.0427889	Female
KCNT2	-3.01009	0.00422979	0.0429431	Female
TNPO1	-3.01019	0.00422864	0.0429431	Female
PFAS	-3.00927	0.00423926	0.0429958	Female
LRP2BP	-3.00867	0.00424629	0.0430151	Female
KIF18A	-3.00833	0.00425022	0.0430201	Female
CNOT4	-3.00809	0.00425299	0.0430265	Female
CLINT1	-3.00741	0.00426093	0.0430514	Female
YIPF5	-3.00731	0.00426215	0.0430514	Female
ABCC9	-3.00575	0.00428042	0.043098	Female
ZNF420	-3.00575	0.00428045	0.043098	Female
BMS1P4	-3.00461	0.00429374	0.0431188	Female
SEC16A	-3.00505	0.00428859	0.0431188	Female
DIAPH1	-3.00415	0.00429918	0.0431463	Female
INTS8	-3.00386	0.00430262	0.0431594	Female
MBNL2	-3.00272	0.00431612	0.0432732	Female
TBP	-3.00221	0.00432217	0.0432906	Female
ADSS	-3.00141	0.00433166	0.0433536	Female
LOC646471	-3.00131	0.00433277	0.0433536	Female
AGAP5	-3.00086	0.00433808	0.0433603	Female
LOC338758	-3.00097	0.00433685	0.0433603	Female
FICD	-3.00003	0.00434803	0.0434198	Female
C3orf63	-2.99915	0.00435848	0.0434403	Female
EGFR	-2.9982	0.00436983	0.0434403	Female
NFAT5	-2.99818	0.00437006	0.0434403	Female
PHTF2	-2.99796	0.00437271	0.0434403	Female
SMC2	-2.99882	0.00436246	0.0434403	Female
AGL	-2.99718	0.00438212	0.043501	Female
RAD50	-2.99659	0.0043891	0.0435401	Female
SNX19	-2.99649	0.0043904	0.0435401	Female
MFN2	-2.99592	0.00439725	0.0435582	Female
PRKG1	-2.99579	0.00439873	0.0435582	Female
PABPC4L	-2.99551	0.00440215	0.0435635	Female
MGAT2	-2.99304	0.00443193	0.0438008	Female
EFR3A	-2.99218	0.00444244	0.043883	Female
IPMK	-2.99183	0.00444671	0.0438893	Female
MAGI2	-2.99177	0.00444745	0.0438893	Female
CUL4B	-2.99108	0.00445576	0.0439498	Female
GPR137C	-2.99044	0.00446359	0.0439562	Female
IMPA1	-2.99025	0.00446589	0.0439562	Female
SERINC4	-2.99013	0.00446734	0.0439562	Female
ZBED4	-2.99079	0.00445935	0.0439562	Female
NCRNA00120	-2.98995	0.00446956	0.0439565	Female
CCDC144B	-2.98771	0.004497	0.0441499	Female
PPP2R5E	-2.98763	0.004498	0.0441499	Female
RAB3A	-2.98584	0.00452004	0.0443444	Female
LPAR5	-2.98528	0.00452701	0.0443912	Female
ANAPC1	-2.98332	0.00455134	0.0445862	Female
MYH10	-2.98236	0.00456324	0.0446159	Female
PPARD	-2.98065	0.0045846	0.0447811	Female
FBXL20	-2.98007	0.00459186	0.0448287	Female
KAT2B	-2.97829	0.00461426	0.0449399	Female
LARP4B	-2.97712	0.00462893	0.0450391	Female
ZNF445	-2.97691	0.00463162	0.0450435	Female
BBS1	-2.97639	0.0046382	0.0450695	Female
ZFP36L1	-2.97634	0.00463878	0.0450695	Female
FOXO1	-2.97441	0.00466329	0.0452639	Female
TRIM25	-2.97394	0.00466924	0.0452997	Female
CRY2	-2.97213	0.00469236	0.0455021	Female
PUS10	-2.97168	0.00469816	0.0455144	Female
TCFL5	-2.96991	0.0047208	0.0457117	Female
RPS6KB1	-2.96929	0.00472882	0.0457673	Female
LOC100130557	-2.96863	0.00473737	0.0457839	Female
ZNF738	-2.96873	0.00473604	0.0457839	Female
USP16	-2.9681	0.00474415	0.0458274	Female
SPAG9	-2.96655	0.00476422	0.045889	Female
UTP15	-2.96656	0.00476414	0.045889	Female
GORAB	-2.96579	0.00477405	0.0459397	Female
ZNF498	-2.96542	0.00477897	0.045965	Female
HSPA4L	-2.96521	0.00478162	0.0459685	Female
MOAP1	-2.96476	0.00478755	0.0459771	Female
NAA30	-2.96462	0.00478938	0.0459771	Female
PIGW	-2.96397	0.00479786	0.0459951	Female
RBM39	-2.96414	0.0047956	0.0459951	Female
RNF41	-2.96395	0.00479812	0.0459951	Female
CECR7	-2.96353	0.00480353	0.0460032	Female
ARHGEF17	-2.96186	0.0048254	0.0461362	Female
DPH3B	-2.96168	0.0048278	0.0461362	Female
EIF2C3	-2.96141	0.00483131	0.0461362	Female
GINS4	-2.9619	0.00482485	0.0461362	Female
ZBTB44	-2.96125	0.00483349	0.0461362	Female
ZFP14	-2.96154	0.00482968	0.0461362	Female
CTR9	-2.96058	0.00484229	0.0461764	Female
PRMT3	-2.96059	0.00484208	0.0461764	Female
C20orf177	-2.96037	0.0048451	0.0461812	Female
NFKB1	-2.95971	0.00485368	0.0462411	Female
LEMD3	-2.95884	0.00486519	0.0463288	Female
C9orf41	-2.95732	0.0048854	0.0464992	Female
OSBPL11	-2.95652	0.00489603	0.0465393	Female
ZNF718	-2.95648	0.00489656	0.0465393	Female
C6orf174	-2.95626	0.00489943	0.0465446	Female
DOCK11	-2.95593	0.00490384	0.0465645	Female
DISP2	-2.95511	0.00491476	0.0466021	Female
FAM122C	-2.95528	0.00491255	0.0466021	Female
MUDENG	-2.95511	0.00491475	0.0466021	Female
GTF2A1	-2.95446	0.0049235	0.0466246	Female
RANBP10	-2.95452	0.00492271	0.0466246	Female
TM9SF4	-2.9543	0.00492557	0.0466246	Female
PCDHGB2	-2.95379	0.00493252	0.0466385	Female
TIA1	-2.95388	0.0049312	0.0466385	Female
MAP3K4	-2.95285	0.00494501	0.0467347	Female
CEP192	-2.9523	0.00495242	0.0467827	Female
USP42	-2.95202	0.00495625	0.0467968	Female
LOC144438	-2.95128	0.00496624	0.0468692	Female
NPHP3	-2.95046	0.00497724	0.0469345	Female
DSG4	-2.94948	0.00499046	0.0469615	Female
SPOP	-2.9494	0.00499156	0.0469615	Female
TTC37	-2.94948	0.0049905	0.0469615	Female
ZSCAN12	-2.94934	0.00499237	0.0469615	Female
GPR82	-2.94694	0.00502502	0.0470728	Female
LOC729176	-2.94717	0.00502196	0.0470728	Female
MTBP	-2.94808	0.00500949	0.0470728	Female
RFX1	-2.94711	0.00502272	0.0470728	Female
WDR92	-2.94692	0.00502528	0.0470728	Female
ARL13B	-2.94652	0.00503081	0.0471026	Female
ELOVL5	-2.94612	0.00503621	0.0471313	Female
PCDHGB3	-2.94576	0.00504111	0.0471317	Female
SCRN3	-2.9456	0.00504329	0.0471317	Female
CCDC18	-2.94501	0.00505148	0.0471424	Female
LOC168474	-2.94528	0.00504778	0.0471424	Female
ZXDA	-2.94505	0.00505092	0.0471424	Female
AP2B1	-2.94437	0.00506024	0.0471585	Female
GATSL1	-2.94452	0.0050582	0.0471585	Female
DENND4B	-2.94398	0.00506553	0.0471641	Female
YLPM1	-2.94356	0.00507136	0.0471747	Female
ZRANB1	-2.94369	0.00506959	0.0471747	Female
CDON	-2.9423	0.00508873	0.0471834	Female
FNBP4	-2.94274	0.00508256	0.0471834	Female
PKD1	-2.9424	0.0050873	0.0471834	Female
UBP1	-2.93949	0.0051276	0.0474782	Female
NBPF14	-2.93909	0.00513314	0.0475075	Female
THAP9	-2.93837	0.00514318	0.0475739	Female
TTC26	-2.93814	0.00514637	0.0475739	Female
ZNF510	-2.93805	0.00514762	0.0475739	Female
EHMT1	-2.93753	0.00515491	0.0475995	Female
ZNF217	-2.93674	0.00516594	0.0476138	Female
RNF170	-2.93366	0.00520922	0.0479908	Female
ZBTB33	-2.93295	0.00521917	0.0480604	Female
CRYBG3	-2.93163	0.0052379	0.0481887	Female
C20orf117	-2.9308	0.00524959	0.0482716	Female
TWSG1	-2.93065	0.00525172	0.0482716	Female
WEE1	-2.92958	0.00526694	0.0483673	Female
IPO8	-2.92835	0.00528452	0.0484354	Female
KIAA1826	-2.9285	0.00528235	0.0484354	Female
PHF21A	-2.92846	0.00528297	0.0484354	Female
SMC4	-2.92822	0.00528641	0.0484354	Female
TRIM52	-2.92841	0.00528365	0.0484354	Female
LOC100128842	-2.9278	0.00529236	0.0484458	Female
CLASP2	-2.9265	0.005311	0.0485281	Female
NEK4	-2.92468	0.00533726	0.0487237	Female
LMBRD2	-2.92406	0.00534621	0.048739	Female
UBXN2B	-2.92406	0.0053462	0.048739	Female
ZNF490	-2.92332	0.00535693	0.0488146	Female
NAPB	-2.92242	0.00536988	0.0488583	Female
SECISBP2L	-2.9228	0.00536436	0.0488583	Female
USP35	-2.92235	0.00537097	0.0488583	Female
ZMYND8	-2.92231	0.00537145	0.0488583	Female
KIAA0090	-2.921	0.00539059	0.0490102	Female
LRCH3	-2.92068	0.00539526	0.0490305	Female
STAG1	-2.91979	0.00540823	0.0490881	Female
CENPL	-2.91812	0.00543258	0.0492584	Female
EBF2	-2.91826	0.00543052	0.0492584	Female
SHE	-2.91717	0.0054466	0.0493409	Female
CTAGE1	-2.91689	0.00545071	0.0493559	Female
FBXO18	-2.91661	0.00545478	0.0493706	Female
ELOVL2	-2.91518	0.0054758	0.0494495	Female
ZNF689	-2.91533	0.00547364	0.0494495	Female
CEP97	-2.91441	0.00548729	0.049531	Female
MBD1	-2.91417	0.00549082	0.0495406	Female
MGC45800	-2.91351	0.00550054	0.0495488	Female
RALGAPA2	-2.91393	0.00549431	0.0495488	Female
SS18L1	-2.91354	0.00550015	0.0495488	Female
PIP5K1A	-2.91174	0.00552691	0.0497386	Female
YEATS2	-2.91169	0.00552761	0.0497386	Female
ZNF175	-2.90994	0.00555372	0.0499288	Female
ATXN7	-2.90846	0.00557596	0.0499458	Female
CDH6	-2.90833	0.00557796	0.0499458	Female
MYO9A	-2.90874	0.00557179	0.0499458	Female
PARD6B	-2.90856	0.0055745	0.0499458	Female
RBM26	-2.90849	0.00557544	0.0499458	Female
SNORA39	-2.9091	0.00556636	0.0499458	Female
ARGFXP2	-2.90777	0.00558629	0.0499536	Female
COG6	-2.90791	0.00558424	0.0499536	Female
GATAD2A	-2.90784	0.00558531	0.0499536	Female
EIF1AY	6.86569	1.44941e-08	7.28401e-05	Male
RPS4Y1	7.26148	3.69841e-09	7.28401e-05	Male
NCRNA00185	6.74666	2.1877e-08	8.79545e-05	Male
CYorf15A	6.24595	1.23777e-07	0.000414695	Male
CYorf15B	5.80939	5.58579e-07	0.00112286	Male
DDX3Y	5.81894	5.40534e-07	0.00112286	Male
UTY	5.7171	7.67206e-07	0.00140203	Male
TTTY15	5.67095	8.98963e-07	0.00150591	Male
TMSB4Y	5.52933	1.46043e-06	0.00209697	Male
KDM5D	5.46005	1.85053e-06	0.00222956	Male
FTL	5.28878	3.31552e-06	0.00266594	Male
MPND	5.273	3.49795e-06	0.00270445	Male
PRKY	5.24742	3.81492e-06	0.00284028	Male
CCDC61	5.18384	4.73147e-06	0.00308476	Male
TALDO1	5.17678	4.84565e-06	0.00308476	Male
ATP6V1E1	5.06586	7.04496e-06	0.00351932	Male
NLGN4Y	5.08914	6.51377e-06	0.00351932	Male
PIH1D1	5.00803	8.55659e-06	0.00367035	Male
ZFY	4.9395	1.07661e-05	0.00432839	Male
CHKB	4.91571	1.16575e-05	0.00435681	Male
C10orf125	4.88543	1.28982e-05	0.00447852	Male
PNKP	4.89271	1.25888e-05	0.00447852	Male
CBR3	4.85884	1.40944e-05	0.00464218	Male
USP9Y	4.85056	1.44885e-05	0.00464218	Male
EIF4EBP1	4.82262	1.59009e-05	0.00467342	Male
VAMP5	4.80669	1.67655e-05	0.00468084	Male
CCL15	4.73802	2.10546e-05	0.00505132	Male
FTH1	4.73633	2.11729e-05	0.00505132	Male
GPX1	4.73754	2.10885e-05	0.00505132	Male
PSME2	4.72522	2.19663e-05	0.00505132	Male
RAB20	4.64478	2.86456e-05	0.00599826	Male
TOM1	4.61509	3.15837e-05	0.00622447	Male
BCORL2	4.59968	3.3224e-05	0.00642181	Male
GMFG	4.58097	3.53268e-05	0.00663681	Male
PCK2	4.5374	4.07452e-05	0.007126	Male
VPS18	4.53724	4.07666e-05	0.007126	Male
NR1H3	4.50451	4.53659e-05	0.00766341	Male
TCN2	4.50038	4.59806e-05	0.00770252	Male
BRI3	4.49241	4.71908e-05	0.00774661	Male
MPDU1	4.4733	5.02214e-05	0.00776578	Male
FBXW5	4.46189	5.21227e-05	0.00778376	Male
GSTO1	4.4432	5.53862e-05	0.00784527	Male
LY6H	4.43023	5.77684e-05	0.00784527	Male
VAMP8	4.45408	5.34635e-05	0.00784527	Male
C19orf25	4.41589	6.05202e-05	0.00803362	Male
FBXL15	4.39459	6.48421e-05	0.00830227	Male
NUCB1	4.37755	6.8517e-05	0.00849775	Male
PSMB8	4.36274	7.18766e-05	0.0086754	Male
CTSZ	4.3559	7.34815e-05	0.00874039	Male
ACTR1A	4.31702	8.32876e-05	0.0091534	Male
CHMP6	4.32515	8.11374e-05	0.0091534	Male
PSME1	4.32853	8.02585e-05	0.0091534	Male
TMSB10	4.32515	8.11385e-05	0.0091534	Male
PPP2R4	4.31327	8.43005e-05	0.00916004	Male
TMEM208	4.30404	8.68379e-05	0.00933484	Male
GSDMD	4.29771	8.86248e-05	0.00940349	Male
CAPG	4.26559	9.82453e-05	0.00988894	Male
CCDC134	4.26029	9.99265e-05	0.00989519	Male
CFD	4.26057	9.98368e-05	0.00989519	Male
REEP4	4.25663	0.000101107	0.00996297	Male
ATP6V0B	4.23844	0.000107165	0.0100392	Male
DNAJC17	4.24144	0.000106143	0.0100392	Male
AP2S1	4.2263	0.000111404	0.0100876	Male
ZFYVE19	4.22754	0.000110964	0.0100876	Male
ACP2	4.21671	0.000114868	0.0101026	Male
PSMB10	4.21202	0.000116598	0.0101026	Male
SELS	4.208	0.000118103	0.0101026	Male
CHCHD5	4.19636	0.000122569	0.0103537	Male
CTSD	4.18851	0.000125674	0.0103537	Male
SULT1A1	4.19021	0.000124993	0.0103537	Male
ATOX1	4.18598	0.00012669	0.0103948	Male
STX18	4.18335	0.000127755	0.0104171	Male
DHRS4	4.1673	0.000134443	0.0108103	Male
AGTRAP	4.14334	0.00014507	0.0112694	Male
CUEDC2	4.14115	0.000146079	0.0112694	Male
YIPF1	4.146	0.000143852	0.0112694	Male
AKR1A1	4.12563	0.000153445	0.0115526	Male
ANKRD2	4.11371	0.000159345	0.0117182	Male
ATG7	4.10724	0.000162636	0.0118454	Male
MTG1	4.10517	0.000163702	0.0118799	Male
PTGES2	4.09465	0.000169236	0.0121002	Male
TMEM141	4.09403	0.000169569	0.0121002	Male
NUPR1	4.08389	0.000175083	0.0121363	Male
TXN2	4.07702	0.000178918	0.0122751	Male
C19orf63	4.0541	0.000192306	0.0127542	Male
C1orf54	4.04546	0.0001976	0.0127542	Male
DHRS4L1	4.049	0.000195415	0.0127542	Male
KCTD17	4.03794	0.000202327	0.0127542	Male
NOSIP	4.04203	0.000199745	0.0127542	Male
TACO1	4.05198	0.000193591	0.0127542	Male
TCIRG1	4.04068	0.000200593	0.0127542	Male
PREB	4.02815	0.00020864	0.0129049	Male
PTCRA	4.02357	0.000211661	0.0130344	Male
QDPR	4.02217	0.000212592	0.0130344	Male
AGPAT2	4.01857	0.000215005	0.0130971	Male
HIST1H4J	4.01514	0.000217332	0.0131797	Male
SERF2	4.00258	0.000226048	0.0135238	Male
ADAT3	3.99108	0.00023433	0.0135311	Male
AKR1B1	3.99674	0.000230217	0.0135311	Male
NQO1	3.98949	0.0002355	0.0135311	Male
TXN	3.99384	0.000232318	0.0135311	Male
OSGIN1	3.98584	0.000238205	0.0136034	Male
LYPLA2P1	3.98314	0.000240222	0.0136411	Male
NDUFB8	3.9834	0.000240023	0.0136411	Male
OAZ1	3.97558	0.000245956	0.0138493	Male
TSPO	3.96956	0.000250624	0.0139638	Male
NFKBIB	3.9661	0.000253343	0.0139736	Male
B9D2	3.95812	0.00025973	0.0139778	Male
ECHS1	3.95767	0.00026009	0.0139778	Male
HDDC3	3.96101	0.0002574	0.0139778	Male
POMP	3.95741	0.000260302	0.0139778	Male
RPL13AP3	3.95863	0.000259318	0.0139778	Male
EIF4E2	3.95039	0.000266058	0.0142242	Male
TMED3	3.93579	0.000278427	0.0145375	Male
TMEM180	3.9214	0.000291152	0.0147843	Male
PIN1	3.91585	0.000296215	0.0149611	Male
SLC27A5	3.91073	0.000300954	0.0150492	Male
ADI1	3.89856	0.000312525	0.0151018	Male
C22orf28	3.9016	0.000309597	0.0151018	Male
FTHL3	3.9065	0.000304935	0.0151018	Male
RILP	3.90516	0.000306205	0.0151018	Male
TARBP2	3.90034	0.000310806	0.0151018	Male
COX7A2	3.89589	0.000315121	0.0151511	Male
NT5C	3.88875	0.000322163	0.0152022	Male
STK16	3.89121	0.000319727	0.0152022	Male
C17orf106	3.88365	0.000327295	0.0152286	Male
JOSD2	3.88584	0.000325082	0.0152286	Male
TSFM	3.88535	0.000325572	0.0152286	Male
LOC388955	3.88038	0.000330617	0.0152432	Male
WDR18	3.87724	0.000333845	0.0153218	Male
EIF4A1	3.87637	0.000334736	0.0153255	Male
H2AFJ	3.86745	0.00034409	0.0153368	Male
PRELID1	3.86768	0.000343845	0.0153368	Male
GUK1	3.86391	0.000347875	0.0153604	Male
MDP1	3.86503	0.000346673	0.0153604	Male
GZMH	3.85922	0.000352948	0.0153963	Male
AMDHD2	3.85474	0.000357858	0.0154652	Male
RAB32	3.85412	0.000358542	0.0154652	Male
LSM1	3.85077	0.000362257	0.0154652	Male
PYCARD	3.85197	0.000360922	0.0154652	Male
STAP2	3.84454	0.000369282	0.0154652	Male
TYMP	3.84847	0.000364837	0.0154652	Male
C19orf28	3.82712	0.00038962	0.0157906	Male
SLC25A11	3.82234	0.000395384	0.0158643	Male
C6orf153	3.81747	0.000401344	0.0158676	Male
CISD3	3.81764	0.000401133	0.0158676	Male
CPNE9	3.81684	0.000402126	0.0158676	Male
CST3	3.80703	0.000414412	0.0158676	Male
FAM32A	3.8074	0.000413938	0.0158676	Male
LYPLA2	3.80884	0.000412118	0.0158676	Male
PSMA4	3.81553	0.000403739	0.0158676	Male
THOC5	3.80881	0.000412156	0.0158676	Male
GSTM4	3.79953	0.000424049	0.0158829	Male
NAPA	3.79227	0.00043359	0.0159359	Male
ZNF524	3.79136	0.000434804	0.0159427	Male
MRPS12	3.78928	0.000437582	0.0159642	Male
ACAA1	3.7885	0.000438626	0.0159733	Male
MRPS7	3.78627	0.000441636	0.0159844	Male
C19orf10	3.77312	0.000459752	0.0163563	Male
GHSR	3.77348	0.000459251	0.0163563	Male
NINJ1	3.77257	0.000460534	0.0163563	Male
MYL6	3.77187	0.000461513	0.0163622	Male
C20orf24	3.76852	0.000466265	0.0164436	Male
SAPS2	3.76406	0.000472654	0.0165528	Male
DHRS4L2	3.76178	0.000475957	0.0165915	Male
LST1	3.75913	0.000479822	0.0166587	Male
NDUFA9	3.75717	0.000482694	0.016672	Male
ACADS	3.75478	0.000486226	0.0167079	Male
GLIPR2	3.75386	0.0004876	0.0167265	Male
ABHD12	3.75318	0.000488607	0.0167299	Male
TTTY14	3.74828	0.000495967	0.016763	Male
ATP6V0C	3.7455	0.000500183	0.0167903	Male
PSMA5	3.7382	0.000511426	0.016909	Male
COX4I1	3.73555	0.000515563	0.0169621	Male
ANXA2P3	3.72843	0.000526862	0.0169664	Male
C19orf60	3.72341	0.000534956	0.0169664	Male
KLHDC3	3.73181	0.000521468	0.0169664	Male
PRPF31	3.73041	0.000523696	0.0169664	Male
AIF1	3.71749	0.00054466	0.0170581	Male
C22orf40	3.7133	0.00055163	0.0170581	Male
CDK5	3.71359	0.000551144	0.0170581	Male
COMMD7	3.7169	0.000545643	0.0170581	Male
CD63	3.70501	0.000565681	0.0171808	Male
TRAPPC2L	3.69933	0.000575504	0.0173812	Male
PARL	3.69737	0.000578936	0.0173958	Male
C1orf212	3.69346	0.000585831	0.0175379	Male
RPL13AP20	3.69167	0.000589027	0.0175417	Male
SDHB	3.69203	0.000588373	0.0175417	Male
DNASE2	3.68975	0.000592448	0.0175591	Male
IL32	3.68649	0.00059833	0.0176254	Male
NPC2	3.68445	0.000602035	0.0176254	Male
MFSD7	3.67881	0.000612397	0.017662	Male
PRDX1	3.6795	0.000611113	0.017662	Male
RDH13	3.67916	0.000611739	0.017662	Male
IMP3	3.67565	0.00061826	0.0177801	Male
APOC1	3.67235	0.000624462	0.0178309	Male
TNFRSF14	3.67171	0.000625669	0.01784	Male
CINP	3.66852	0.000631724	0.017968	Male
CYBA	3.66595	0.000636656	0.0180764	Male
MRPL54	3.66396	0.000640483	0.0181594	Male
ANKRD39	3.65901	0.000650112	0.018246	Male
HSD17B14	3.65999	0.000648198	0.018246	Male
SDSL	3.65714	0.000653804	0.0183047	Male
ADCK4	3.65397	0.000660082	0.0184041	Male
BAG1	3.64802	0.000672006	0.0185302	Male
EMILIN3	3.64772	0.000672613	0.0185302	Male
COX5B	3.64624	0.00067562	0.0185454	Male
EIF3K	3.64641	0.000675286	0.0185454	Male
NOP10	3.64273	0.000682799	0.0186743	Male
NDUFB7	3.63586	0.000697052	0.018961	Male
SERPINB6	3.63287	0.000703367	0.0190556	Male
KLHDC8B	3.62651	0.000716927	0.0191874	Male
SEPX1	3.62676	0.000716399	0.0191874	Male
TNFSF12-TNFSF13	3.62609	0.000717836	0.0191874	Male
TMUB1	3.61579	0.000740374	0.0194804	Male
NAGPA	3.61316	0.00074625	0.0196093	Male
IRF3	3.60976	0.00075389	0.0196559	Male
SCARNA10	3.61014	0.00075304	0.0196559	Male
LGALS2	3.60536	0.000763885	0.0197934	Male
SARS2	3.605	0.000764725	0.0197934	Male
UQCR11	3.60379	0.000767508	0.0198309	Male
NDUFS3	3.60202	0.000771575	0.0198849	Male
CLIC1	3.6003	0.000775561	0.0199365	Male
TPI1	3.5977	0.000781628	0.0199648	Male
HMGCL	3.5948	0.000788426	0.0199705	Male
HIST1H2AJ	3.59378	0.000790847	0.0199719	Male
C16orf61	3.59291	0.000792917	0.0199755	Male
LRPAP1	3.59288	0.00079298	0.0199755	Male
RPL13A	3.59092	0.000797637	0.0200148	Male
ANXA11	3.58674	0.000807675	0.020065	Male
ARPC4	3.58639	0.00080851	0.020065	Male
BRF2	3.58697	0.000807106	0.020065	Male
TIMM13	3.58568	0.000810237	0.020068	Male
HDAC10	3.58379	0.000814817	0.0201222	Male
FAM176B	3.58199	0.000819206	0.020181	Male
BLOC1S1	3.58001	0.000824089	0.0202006	Male
CIB1	3.57922	0.000826033	0.0202006	Male
LIME1	3.58027	0.000823426	0.0202006	Male
GALK1	3.57693	0.000831704	0.0202653	Male
RARRES3	3.57274	0.000842158	0.0204705	Male
RRP7A	3.57118	0.000846098	0.0205058	Male
TWF2	3.57095	0.000846671	0.0205058	Male
RENBP	3.56407	0.000864219	0.0207557	Male
APOE	3.56275	0.000867617	0.0208124	Male
YIF1B	3.55976	0.000875389	0.0209489	Male
RMRP	3.55845	0.000878822	0.0209866	Male
DNAJB12	3.55784	0.000880409	0.020994	Male
LYRM4	3.55312	0.000892881	0.0210214	Male
PSMA2	3.55262	0.000894195	0.0210214	Male
FDX1	3.55029	0.000900425	0.0210574	Male
NKG7	3.54693	0.000909468	0.0211516	Male
TMEM160	3.54551	0.000913322	0.0211516	Male
RBX1	3.54272	0.000920914	0.0212296	Male
NUBP2	3.53964	0.000929389	0.0213759	Male
HEBP1	3.5368	0.000937277	0.0215082	Male
FPGS	3.5333	0.000947051	0.0215846	Male
RPS19BP1	3.53232	0.000949812	0.0216172	Male
UQCRC1	3.53203	0.000950632	0.0216172	Male
UQCRFS1	3.52834	0.000961102	0.0217814	Male
RPPH1	3.52713	0.000964564	0.0217824	Male
TMEM91	3.52616	0.000967341	0.0217999	Male
TNFAIP8L2	3.52216	0.000978884	0.0219861	Male
CCDC12	3.52021	0.000984544	0.0220148	Male
UBAC1	3.51749	0.000992538	0.0220194	Male
HIGD2A	3.51606	0.000996741	0.0220215	Male
C4orf48	3.51356	0.00100413	0.0221015	Male
NTHL1	3.51345	0.00100448	0.0221015	Male
RRAS	3.5133	0.00100491	0.0221015	Male
ASL	3.51202	0.00100873	0.0221612	Male
XRCC6	3.51142	0.00101053	0.0221766	Male
NDUFA6	3.50788	0.00102117	0.0223125	Male
ALDH16A1	3.4983	0.00105051	0.0225074	Male
CHMP4A	3.5017	0.00104001	0.0225074	Male
GBAP1	3.50349	0.00103452	0.0225074	Male
ITPKC	3.49882	0.00104891	0.0225074	Male
LOC729991	3.49794	0.00105162	0.0225074	Male
PSMA3	3.49843	0.00105012	0.0225074	Male
PTRH1	3.50195	0.00103925	0.0225074	Male
PWWP2B	3.50014	0.00104482	0.0225074	Male
RHBDD3	3.50232	0.00103812	0.0225074	Male
THAP3	3.50127	0.00104133	0.0225074	Male
C9orf98	3.49328	0.0010662	0.0226615	Male
EGLN2	3.48657	0.00108755	0.0228082	Male
SAT1	3.48531	0.00109161	0.0228336	Male
JMJD7-PLA2G4B	3.48335	0.00109793	0.0228894	Male
MED16	3.48011	0.00110847	0.0229953	Male
C1QA	3.47392	0.00112886	0.0231266	Male
GMPR	3.47331	0.0011309	0.0231266	Male
C17orf101	3.46866	0.00114648	0.0232792	Male
S100A9	3.46832	0.00114763	0.0232792	Male
PSMB6	3.46726	0.00115122	0.0233284	Male
ABT1	3.46567	0.00115664	0.0233675	Male
PKD2L1	3.44957	0.00121268	0.024017	Male
EDF1	3.44474	0.00123001	0.0242145	Male
FIS1	3.44556	0.00122703	0.0242145	Male
JAGN1	3.44505	0.00122886	0.0242145	Male
OVCA2	3.44594	0.00122567	0.0242145	Male
TYROBP	3.44347	0.00123457	0.0242357	Male
DGCR6L	3.44135	0.0012423	0.0242399	Male
MRPS18A	3.44004	0.00124707	0.0242399	Male
LEPROTL1	3.43358	0.00127091	0.0244226	Male
RNASEK	3.42716	0.00129504	0.0246187	Male
SAT2	3.42129	0.00131747	0.0249376	Male
EMG1	3.4126	0.00135134	0.0254112	Male
DCI	3.41173	0.0013548	0.0254288	Male
CREG1	3.409	0.00136565	0.0254305	Male
RNF181	3.40859	0.00136727	0.0254305	Male
UBL7	3.41018	0.00136094	0.0254305	Male
C17orf96	3.40733	0.00137232	0.025438	Male
TMEM176B	3.40279	0.00139061	0.0255953	Male
RPL23AP82	3.40019	0.0014012	0.0256997	Male
HIST1H4C	3.39968	0.0014033	0.0257148	Male
NFKBIE	3.39924	0.00140507	0.0257234	Male
RILPL2	3.39802	0.0014101	0.0257456	Male
SNUPN	3.39684	0.00141495	0.0257461	Male
TMEM203	3.39692	0.00141461	0.0257461	Male
PSMB3	3.39323	0.00142991	0.0258955	Male
UROD	3.39176	0.00143604	0.0259132	Male
C7orf59	3.39059	0.00144094	0.0259692	Male
TOMM22	3.39041	0.00144173	0.0259692	Male
TMEM101	3.38771	0.00145307	0.0260567	Male
CHMP2A	3.38638	0.00145874	0.0261278	Male
ATP8B5P	3.38214	0.00147684	0.0263636	Male
TMEM199	3.3811	0.00148131	0.0263983	Male
TMEM53	3.37938	0.00148874	0.0264603	Male
UBE2S	3.37801	0.0014947	0.0265193	Male
C19orf62	3.37376	0.00151324	0.0267303	Male
MRPL46	3.37069	0.00152679	0.0268049	Male
EPHX1	3.36663	0.00154491	0.0268649	Male
FHL3	3.36835	0.00153723	0.0268649	Male
PSMC5	3.36705	0.00154302	0.0268649	Male
WDR83	3.36786	0.00153941	0.0268649	Male
TXNRD2	3.36541	0.00155041	0.0268907	Male
PSMB9	3.36474	0.0015534	0.0268962	Male
CARD9	3.3625	0.00156353	0.0269555	Male
HIST1H3I	3.36059	0.00157224	0.0270453	Male
USMG5	3.35916	0.00157877	0.027102	Male
NUDT16	3.35708	0.00158831	0.0271729	Male
SPNS1	3.35498	0.00159802	0.027258	Male
DHPS	3.3533	0.00160579	0.0272916	Male
SRP14	3.34677	0.00163642	0.0276604	Male
ASB6	3.34609	0.00163966	0.0276746	Male
SLC29A3	3.34493	0.0016452	0.0277448	Male
PTMS	3.33897	0.00167379	0.0280228	Male
MRPL28	3.33562	0.00169009	0.0280546	Male
TIMM50	3.33386	0.00169871	0.0281745	Male
TMEM59	3.33078	0.00171385	0.0283088	Male
PSMD9	3.33013	0.00171706	0.0283386	Male
DDRGK1	3.32753	0.00173003	0.0283765	Male
POLR2E	3.32822	0.0017266	0.0283765	Male
DKFZp761E198	3.32684	0.00173346	0.0283993	Male
DDX41	3.32608	0.00173727	0.0284257	Male
PICK1	3.3231	0.00175229	0.0285257	Male
NAGLU	3.3204	0.00176595	0.0286977	Male
RAC1	3.31723	0.00178218	0.0288972	Male
COMMD4	3.31668	0.00178502	0.0289142	Male
H3F3C	3.31609	0.00178806	0.0289401	Male
EGFL7	3.31465	0.00179548	0.0290368	Male
C8G	3.31229	0.00180772	0.0290763	Male
MRPL52	3.31223	0.00180805	0.0290763	Male
ALKBH7	3.31157	0.00181149	0.0290836	Male
MRPS5	3.31121	0.00181335	0.0290836	Male
BDH2	3.30775	0.00183153	0.0291873	Male
EXOSC4	3.30769	0.00183184	0.0291873	Male
AVPI1	3.30653	0.00183794	0.0292528	Male
ABCD4	3.30578	0.00184191	0.0292555	Male
SARNP	3.30339	0.00185465	0.0293329	Male
GUSB	3.3008	0.0018685	0.0293753	Male
R3HCC1	3.30077	0.00186863	0.0293753	Male
SEPW1	3.29986	0.00187352	0.0293753	Male
C14orf80	3.2974	0.00188686	0.0294909	Male
EIF4EBP3	3.29642	0.00189214	0.0294909	Male
TSTA3	3.29608	0.00189398	0.0294909	Male
PIGQ	3.29525	0.00189852	0.0295158	Male
TMEM147	3.29228	0.00191477	0.0296311	Male
ANXA2	3.29148	0.0019192	0.0296632	Male
ARFRP1	3.28681	0.00194506	0.029847	Male
CTSH	3.28554	0.0019522	0.0299139	Male
LDHD	3.28537	0.00195315	0.0299139	Male
HLA-A	3.28491	0.00195573	0.0299194	Male
S100A13	3.28393	0.00196123	0.0299807	Male
GADD45G	3.28283	0.00196741	0.0300296	Male
PGP	3.28103	0.00197759	0.0300934	Male
FKBP8	3.27859	0.00199147	0.0301778	Male
EXOC4	3.27684	0.00200147	0.0302964	Male
TMEM41A	3.27333	0.00202169	0.0305564	Male
SKP1	3.27235	0.00202739	0.0305965	Male
TCEB2	3.27205	0.00202911	0.0305995	Male
TSPAN4	3.26925	0.00204544	0.0307038	Male
ETFB	3.2686	0.00204926	0.030714	Male
ROBLD3	3.26704	0.00205845	0.0307193	Male
FBXL8	3.2651	0.00206986	0.0307625	Male
NDUFA13	3.2649	0.00207103	0.0307625	Male
RNASEH1	3.26473	0.00207205	0.0307625	Male
TDP2	3.2652	0.00206927	0.0307625	Male
COPE	3.26138	0.00209202	0.0308992	Male
KLHDC4	3.26183	0.00208934	0.0308992	Male
NDUFS7	3.26151	0.00209122	0.0308992	Male
RELB	3.25906	0.00210593	0.0310362	Male
NDUFA3	3.2568	0.00211953	0.0311226	Male
ARFGAP2	3.25527	0.00212885	0.0312139	Male
ARL6IP4	3.25332	0.0021407	0.0313191	Male
NDUFAF1	3.25348	0.00213976	0.0313191	Male
GTF2B	3.24415	0.00219742	0.0316876	Male
MESDC2	3.24332	0.00220268	0.0316953	Male
PDZD7	3.24302	0.00220452	0.031699	Male
SCO2	3.2412	0.002216	0.0317733	Male
METTL1	3.23922	0.00222851	0.0318422	Male
ORM1	3.23948	0.00222688	0.0318422	Male
C14orf119	3.23755	0.00223917	0.0318982	Male
C17orf62	3.23683	0.00224376	0.0318982	Male
C19orf24	3.23279	0.00226968	0.032113	Male
FAM173A	3.2295	0.00229105	0.0321711	Male
MTP18	3.22955	0.00229072	0.0321711	Male
PSMB4	3.2308	0.00228257	0.0321711	Male
ZNF579	3.22915	0.00229335	0.0321711	Male
ALG5	3.22886	0.00229521	0.0321746	Male
BAX	3.22621	0.00231257	0.032329	Male
MRPL41	3.22504	0.00232026	0.0323453	Male
OGFR	3.22575	0.0023156	0.0323453	Male
IL18	3.22387	0.00232804	0.0324042	Male
POLR2H	3.22379	0.00232851	0.0324042	Male
LMAN2	3.22107	0.00234661	0.0325281	Male
TSSC1	3.21783	0.00236832	0.0326754	Male
EIF3G	3.21628	0.00237871	0.0327332	Male
EIF2B4	3.21483	0.00238854	0.0327967	Male
GADD45GIP1	3.21505	0.00238704	0.0327967	Male
UCK1	3.21309	0.00240036	0.0329366	Male
MMP25	3.21184	0.00240887	0.0329633	Male
STXBP2	3.21196	0.00240807	0.0329633	Male
DCXR	3.20894	0.00242881	0.0330161	Male
HBXIP	3.20857	0.00243136	0.0330161	Male
SPAG7	3.20758	0.00243813	0.033049	Male
ZNRF1	3.20716	0.00244106	0.0330661	Male
HIST1H3F	3.2047	0.00245815	0.0331413	Male
RDH11	3.2049	0.00245674	0.0331413	Male
ITLN1	3.20089	0.00248479	0.0333256	Male
ARRB1	3.20044	0.00248799	0.0333423	Male
COMMD9	3.19771	0.00250731	0.0334009	Male
MLST8	3.19452	0.00253004	0.0335481	Male
NFKBIL1	3.19046	0.0025592	0.0338015	Male
RBPJ	3.19046	0.00255924	0.0338015	Male
SSNA1	3.18537	0.0025963	0.0340893	Male
FDX1L	3.18467	0.00260143	0.0341122	Male
PLEKHJ1	3.18351	0.00260993	0.0341437	Male
ATP1A4	3.18279	0.00261528	0.0341758	Male
ATP5SL	3.18217	0.00261988	0.0341758	Male
NCLN	3.18235	0.00261857	0.0341758	Male
BNIP1	3.17814	0.00264985	0.0342114	Male
EXOSC1	3.17855	0.00264674	0.0342114	Male
ITPA	3.1783	0.00264867	0.0342114	Male
MRPL27	3.17865	0.00264603	0.0342114	Male
TFPT	3.17932	0.00264101	0.0342114	Male
TNFRSF18	3.1787	0.00264564	0.0342114	Male
PPIF	3.17526	0.00267141	0.0344015	Male
CMKLR1	3.17352	0.00268454	0.0345043	Male
NCAPH2	3.17285	0.00268965	0.0345182	Male
P4HB	3.17034	0.00270873	0.0345952	Male
RASSF4	3.17058	0.00270693	0.0345952	Male
C19orf42	3.16832	0.00272422	0.0347036	Male
MOB2	3.16782	0.00272805	0.0347085	Male
ATP5D	3.1668	0.00273588	0.0347201	Male
AURKC	3.16718	0.00273293	0.0347201	Male
STOML1	3.16641	0.00273888	0.0347362	Male
ATP6V1F	3.16444	0.00275414	0.0348362	Male
GMPPA	3.16233	0.00277053	0.0348518	Male
SNX21	3.1618	0.00277468	0.0348821	Male
CHCHD1	3.15794	0.00280499	0.0350054	Male
NDUFA11	3.15802	0.00280435	0.0350054	Male
UBL5	3.15745	0.00280886	0.0350054	Male
UBXN1	3.15806	0.00280405	0.0350054	Male
C15orf24	3.15672	0.00281462	0.0350338	Male
POP4	3.15621	0.00281866	0.0350406	Male
RER1	3.15527	0.00282609	0.0350463	Male
GCDH	3.15303	0.00284393	0.0352046	Male
SCARNA2	3.15335	0.00284143	0.0352046	Male
TMEM219	3.1508	0.00286186	0.0352939	Male
MYL6B	3.14962	0.00287136	0.03535	Male
ACVRL1	3.14885	0.00287756	0.0353517	Male
APRT	3.14695	0.00289293	0.0354595	Male
ODF3B	3.14665	0.00289539	0.0354681	Male
CCDC159	3.14592	0.00290127	0.0354753	Male
FAM5C	3.14604	0.00290037	0.0354753	Male
ALDOA	3.1441	0.00291615	0.0356139	Male
GTPBP8	3.14307	0.00292463	0.0356807	Male
SNRPD2	3.13995	0.00295033	0.0358359	Male
OAZ2	3.1382	0.00296478	0.0359674	Male
GZMB	3.13743	0.00297123	0.0360007	Male
DBNL	3.13538	0.00298831	0.0360506	Male
KCNK6	3.13533	0.00298878	0.0360506	Male
PSMD13	3.13606	0.00298261	0.0360506	Male
STUB1	3.13465	0.00299443	0.036066	Male
RPSA	3.13365	0.00300284	0.0361456	Male
VOPP1	3.13319	0.00300672	0.036149	Male
RUVBL2	3.13265	0.00301125	0.0361685	Male
ATP5EP2	3.13124	0.00302317	0.0362322	Male
GPATCH3	3.1308	0.00302696	0.0362322	Male
MRPS34	3.13095	0.00302567	0.0362322	Male
UBE2F	3.13034	0.00303086	0.0362441	Male
SLC2A8	3.13002	0.00303356	0.0362548	Male
COX8A	3.12958	0.00303727	0.036256	Male
CHCHD2	3.1278	0.00305241	0.0364152	Male
MTX1	3.12708	0.00305864	0.0364168	Male
HEXB	3.12624	0.0030658	0.0364451	Male
CYB561D2	3.12507	0.00307587	0.0364698	Male
EBPL	3.12456	0.00308025	0.0364698	Male
PPCDC	3.12465	0.00307944	0.0364698	Male
CD300LF	3.12224	0.00310032	0.0366246	Male
COQ4	3.12038	0.00311647	0.0367335	Male
SNF8	3.11909	0.00312775	0.0368115	Male
SQSTM1	3.11879	0.00313033	0.0368203	Male
RANGAP1	3.11769	0.00313998	0.0368706	Male
TRMU	3.1153	0.00316098	0.0370366	Male
LRRC28	3.11368	0.00317532	0.0370891	Male
MYEOV2	3.11346	0.00317732	0.0370908	Male
GSS	3.10818	0.00322445	0.0375103	Male
NPSR1	3.10764	0.0032293	0.0375234	Male
BUD31	3.10595	0.0032446	0.0375708	Male
TMEM189	3.10554	0.00324825	0.0375914	Male
THAP7	3.10494	0.00325375	0.0376118	Male
PKM2	3.10421	0.00326038	0.0376668	Male
ATP5E	3.09947	0.0033037	0.0380153	Male
KPTN	3.09929	0.00330537	0.0380153	Male
SPATA2L	3.10003	0.00329854	0.0380153	Male
TMED1	3.09951	0.00330335	0.0380153	Male
TBXAS1	3.09849	0.00331271	0.0380309	Male
PTRH2	3.09696	0.00332683	0.0380843	Male
C20orf27	3.09604	0.00333539	0.0381122	Male
PPM1G	3.09568	0.00333875	0.0381122	Male
CCDC56	3.09291	0.00336455	0.0383469	Male
ABCB8	3.09257	0.0033678	0.0383567	Male
EFHD2	3.08951	0.00339655	0.0384925	Male
HRCT1	3.08964	0.00339536	0.0384925	Male
MRPS11	3.08938	0.00339779	0.0384925	Male
SURF1	3.08761	0.00341457	0.0385368	Male
URM1	3.08811	0.00340985	0.0385368	Male
C12orf62	3.08507	0.00343876	0.0385962	Male
