## Supplementary material for "Accounting for sex differences variability in the design of sex-adapted cancer treatments": Pole-defining genes for each cancer (part 2 of 3)

### Sheet: DLBC (continued)
gene	stat	p	fdr	direction
MRPL38	3.07825	0.00350444	0.0390551	Male
PTGDS	3.07821	0.00350489	0.0390551	Male
AIFM2	3.07671	0.00351951	0.0391096	Male
MT1X	3.07612	0.00352526	0.0391302	Male
TESC	3.07418	0.00354425	0.0392759	Male
CTSB	3.07321	0.00355382	0.0393169	Male
IFT122	3.07273	0.00355852	0.0393473	Male
ACOT7	3.0724	0.00356183	0.0393623	Male
CLEC2B	3.07098	0.00357585	0.0394521	Male
PFN1	3.0687	0.00359854	0.0395544	Male
SLC25A26	3.06889	0.00359666	0.0395544	Male
MRPL14	3.06651	0.00362049	0.0397482	Male
C1orf122	3.06543	0.00363131	0.0397537	Male
LOC80054	3.06549	0.00363065	0.0397537	Male
MRPS25	3.06415	0.00364421	0.0397537	Male
MT1E	3.06385	0.00364718	0.0397537	Male
MYL12B	3.06378	0.00364791	0.0397537	Male
NOTCH2NL	3.06586	0.00362701	0.0397537	Male
POLB	3.06401	0.0036456	0.0397537	Male
RPS29	3.06371	0.00364867	0.0397537	Male
BLVRA	3.06175	0.00366849	0.0398401	Male
HIST1H3B	3.06144	0.00367163	0.0398527	Male
AGAP3	3.06086	0.00367752	0.039895	Male
TOMM7	3.06026	0.0036836	0.0399326	Male
TIMM17B	3.05979	0.00368841	0.0399485	Male
ATP6AP1	3.05934	0.00369308	0.0399775	Male
S100A16	3.05872	0.00369937	0.0400241	Male
KARS	3.05768	0.00371	0.0401175	Male
NCRNA00230B	3.05516	0.00373593	0.0403328	Male
IFI27L2	3.05335	0.00375467	0.0404621	Male
MAD2L2	3.05304	0.00375798	0.0404621	Male
VPS33B	3.05263	0.00376219	0.0404642	Male
ATP6V1H	3.04978	0.00379199	0.0406538	Male
CCDC124	3.04959	0.00379392	0.0406538	Male
ACSF2	3.04864	0.00380387	0.0406607	Male
AIP	3.04694	0.00382182	0.0407616	Male
SYCE1L	3.04547	0.00383736	0.0408351	Male
BLVRB	3.04263	0.00386751	0.0409863	Male
NDP	3.04287	0.00386493	0.0409863	Male
HEXA	3.04024	0.00389308	0.0411888	Male
MARCH2	3.03956	0.00390043	0.0412232	Male
FOLR3	3.03861	0.00391064	0.0413094	Male
HSD3B7	3.03758	0.00392182	0.0413829	Male
MRPL11	3.03699	0.0039282	0.0413861	Male
METTL11A	3.03642	0.00393437	0.0414293	Male
EBP	3.03497	0.00395011	0.0414363	Male
GNPTG	3.03563	0.0039429	0.0414363	Male
TBC1D10A	3.03492	0.00395058	0.0414363	Male
HIST1H1E	3.03343	0.00396692	0.0414677	Male
UBD	3.03217	0.00398062	0.0414779	Male
CIR1	3.02845	0.00402162	0.0416778	Male
CITED4	3.02859	0.00402011	0.0416778	Male
LCE3A	3.0284	0.00402223	0.0416778	Male
SNAR-A13	3.0284	0.00402223	0.0416778	Male
SNAR-A2	3.0284	0.00402223	0.0416778	Male
NDUFA2	3.02774	0.00402951	0.0417102	Male
CCDC94	3.02488	0.00406129	0.0419292	Male
PFDN5	3.02459	0.00406454	0.0419292	Male
SSSCA1	3.02453	0.00406527	0.0419292	Male
TMEM176A	3.02453	0.00406525	0.0419292	Male
PPA2	3.02167	0.00409731	0.0421947	Male
NDUFB9	3.02126	0.00410202	0.0422216	Male
MCAT	3.01721	0.00414789	0.0425203	Male
SRD5A3	3.0172	0.00414796	0.0425203	Male
CD68	3.0136	0.00418921	0.0427252	Male
LSM5	3.01463	0.00417731	0.0427252	Male
WDR13	3.01447	0.00417919	0.0427252	Male
LILRB4	3.01218	0.00420557	0.0427836	Male
MRPL12	3.01229	0.00420434	0.0427836	Male
TRAF2	3.01176	0.00421035	0.0427889	Male
STRA13	3.00972	0.00423409	0.042965	Male
RAB24	3.00908	0.00424142	0.042996	Male
ARFGAP1	3.00856	0.00424759	0.0430151	Male
BCKDK	3.00738	0.0042613	0.0430514	Male
ZFAND2B	3.00715	0.00426402	0.0430514	Male
C16orf13	3.00595	0.00427805	0.043098	Male
IFI30	3.00566	0.0042815	0.043098	Male
POLE4	3.00656	0.00427094	0.043098	Male
POP5	3.00584	0.00427928	0.043098	Male
C1orf86	3.00457	0.00429429	0.0431188	Male
JMJD4	3.00509	0.0042882	0.0431188	Male
PSAP	3.00489	0.00429049	0.0431188	Male
GPX4	3.00252	0.0043185	0.0432754	Male
CKLF	3.00071	0.00433991	0.0433603	Male
BCAP31	2.99787	0.00437385	0.0434403	Male
BIRC7	2.99936	0.00435598	0.0434403	Male
C11orf48	2.99852	0.00436604	0.0434403	Male
CLTA	2.99884	0.00436222	0.0434403	Male
LOC100130932	2.99867	0.00436424	0.0434403	Male
VRK3	2.99898	0.00436051	0.0434403	Male
GLTSCR2	2.99603	0.00439585	0.0435582	Male
NOC4L	2.99539	0.00440359	0.0435635	Male
IL18BP	2.99444	0.00441506	0.0436554	Male
PSMA7	2.99059	0.00446181	0.0439562	Male
TRMT2A	2.98924	0.0044783	0.0440209	Male
ATP6V1D	2.98798	0.00449379	0.0441499	Male
OTUB1	2.9841	0.00454157	0.0445123	Male
EXOSC9	2.98278	0.00455808	0.0446008	Male
RING1	2.98266	0.00455948	0.0446008	Male
S100A6	2.98293	0.00455613	0.0446008	Male
C17orf49	2.981	0.00458016	0.0447596	Male
RPSAP58	2.97991	0.00459393	0.0448287	Male
DIABLO	2.97894	0.00460601	0.0449248	Male
ACTR3C	2.97849	0.00461171	0.0449368	Male
ZNF688	2.97853	0.00461119	0.0449368	Male
ARSA	2.97785	0.0046198	0.044972	Male
SNRPC	2.97525	0.00465261	0.045182	Male
CYP4F22	2.97171	0.00469774	0.0455144	Male
DOHH	2.96882	0.00473493	0.0457839	Male
CWF19L1	2.96769	0.00474943	0.0458565	Male
C10orf11	2.96687	0.00476004	0.045889	Male
CEBPA	2.96689	0.00475985	0.045889	Male
NAT14	2.96703	0.00475806	0.045889	Male
TMEM205	2.96635	0.00476688	0.0458926	Male
UBA52	2.96494	0.00478522	0.0459771	Male
RNF126	2.96365	0.00480206	0.0460032	Male
MRPL23	2.96311	0.00480904	0.046034	Male
CDC34	2.95658	0.00489521	0.0465393	Male
PSMD7	2.95424	0.00492641	0.0466246	Male
FAM96B	2.95042	0.00497783	0.0469345	Male
HDHD3	2.94979	0.00498634	0.0469615	Male
ATG4B	2.94868	0.0050014	0.0470244	Male
SARS	2.94753	0.00501699	0.0470728	Male
SLC39A3	2.94787	0.0050124	0.0470728	Male
WFDC10B	2.94733	0.00501972	0.0470728	Male
VTI1B	2.94571	0.00504177	0.0471317	Male
CEACAM4	2.94455	0.00505768	0.0471585	Male
MRPL51	2.94417	0.00506299	0.0471623	Male
C12orf44	2.94278	0.00508212	0.0471834	Male
C1orf123	2.94259	0.00508465	0.0471834	Male
CALR	2.94271	0.00508308	0.0471834	Male
RPS27A	2.94244	0.00508672	0.0471834	Male
ORM2	2.94135	0.0051018	0.0472828	Male
DNAJC8	2.94021	0.00511764	0.0474077	Male
PDF	2.9379	0.00514977	0.0475739	Male
CDIPT	2.9373	0.00515814	0.0476074	Male
DUSP23	2.93709	0.00516104	0.0476107	Male
PSMD8	2.93693	0.00516323	0.0476107	Male
INPP5K	2.93255	0.00522489	0.048091	Male
BATF	2.92968	0.0052656	0.0483673	Male
B2M	2.928	0.00528958	0.0484424	Male
C1orf91	2.92679	0.00530682	0.0485281	Male
CD81	2.92692	0.00530497	0.0485281	Male
TOMM6	2.92656	0.00531023	0.0485281	Male
BST1	2.92626	0.00531441	0.0485371	Male
FBL	2.9243	0.00534276	0.048739	Male
RPS11	2.9202	0.00540218	0.0490712	Male
BRMS1	2.91974	0.00540893	0.0490881	Male
NR1H2	2.91726	0.00544516	0.0493409	Male
MDH2	2.91595	0.00546452	0.0494364	Male
MGC72080	2.91539	0.00547277	0.0494495	Male
TMEM111	2.91568	0.00546856	0.0494495	Male
CD14	2.91344	0.00550159	0.0495488	Male
PCBP3	2.91105	0.00553725	0.0498031	Male
DNTTIP1	2.9091	0.00556642	0.0499458	Male
DTYMK	2.90856	0.00557443	0.0499458	Male
RAB13	2.9092	0.00556487	0.0499458	Male

### Sheet: ESCA
gene	stat	p	fdr	direction
CELA3A	-5.78748	2.83125e-08	0.000181282	Female
XIST	-5.78611	2.85094e-08	0.000181282	Female
LGR4	-5.5114	1.12378e-07	0.00052352	Female
FBXL13	-4.85508	2.47038e-06	0.00185909	Female
MADCAM1	-4.83602	2.69116e-06	0.00185909	Female
RAPGEF3	-4.84473	2.58792e-06	0.00185909	Female
CELA3B	-4.70023	4.9181e-06	0.00208693	Female
MALAT1	-4.70443	4.82819e-06	0.00208693	Female
GPT	-4.61306	7.19534e-06	0.00257381	Female
HPGD	-4.56571	8.82861e-06	0.00280691	Female
GCOM1	-4.48177	1.26389e-05	0.00345185	Female
KCNJ13	-4.41663	1.66406e-05	0.00396796	Female
PIAS1	-4.37946	1.94431e-05	0.00442277	Female
FAM160A2	-4.37599	1.97266e-05	0.00442711	Female
ATP4B	-4.35526	2.15051e-05	0.00455313	Female
FRMD1	-4.35875	2.11953e-05	0.00455313	Female
SLC26A7	-4.36505	2.06468e-05	0.00455313	Female
BTNL9	-4.34766	2.21952e-05	0.00458748	Female
PDDC1	-4.34066	2.28494e-05	0.00459758	Female
C2orf88	-4.32629	2.42506e-05	0.00469221	Female
SYNJ2	-4.30708	2.62531e-05	0.00486218	Female
STX7	-4.29823	2.7228e-05	0.00489481	Female
VILL	-4.28794	2.84047e-05	0.00495736	Female
SIK2	-4.26895	3.07065e-05	0.00509354	Female
VPS37B	-4.26333	3.14216e-05	0.00512306	Female
PNPLA2	-4.25713	3.22286e-05	0.00516632	Female
SH3BGRL2	-4.222	3.71883e-05	0.00563019	Female
CCBL2	-4.19086	4.21885e-05	0.00599149	Female
RNF19A	-4.18779	4.27156e-05	0.00599149	Female
IP6K3	-4.1798	4.41162e-05	0.00614277	Female
CAPN5	-4.12114	5.58187e-05	0.00695946	Female
GKN1	-4.122	5.56264e-05	0.00695946	Female
LOC728606	-4.12408	5.51671e-05	0.00695946	Female
GHRL	-4.1069	5.90773e-05	0.00704349	Female
VSIG2	-4.10732	5.89794e-05	0.00704349	Female
BTBD3	-4.09403	6.21789e-05	0.00709863	Female
DEPDC6	-4.08986	6.32152e-05	0.00709863	Female
RPH3AL	-4.09747	6.13353e-05	0.00709863	Female
NOSTRIN	-4.07762	6.63594e-05	0.00727512	Female
ESRRB	-4.0688	6.87148e-05	0.00733152	Female
PROM1	-4.06731	6.912e-05	0.00733152	Female
TSPAN1	-4.06535	6.96561e-05	0.00734122	Female
ARFIP2	-4.05018	7.39513e-05	0.00758439	Female
FBP2	-4.04263	7.61842e-05	0.00768936	Female
PDE4C	-4.04035	7.68698e-05	0.00771773	Female
PDK4	-4.03651	7.80388e-05	0.00777152	Female
B3GAT1	-4.03252	7.92703e-05	0.00780816	Female
SPATA6	-4.02705	8.09897e-05	0.00784243	Female
DPCR1	-4.02097	8.29441e-05	0.00787185	Female
EZR	-4.01593	8.45951e-05	0.00793209	Female
FGD4	-4.01524	8.48263e-05	0.00793209	Female
CKMT2	-4.00943	8.6773e-05	0.00803535	Female
SEMA3B	-3.98607	9.50505e-05	0.00831735	Female
KIAA0494	-3.97011	0.000101133	0.00876913	Female
AQP5	-3.95214	0.000108424	0.009225	Female
PRG2	-3.94019	0.000113544	0.00945834	Female
CABLES1	-3.9303	0.000117956	0.00969885	Female
CLDN23	-3.92553	0.000120145	0.00973056	Female
C9orf150	-3.91573	0.000124756	0.00982676	Female
NCRNA00093	-3.91945	0.000122984	0.00982676	Female
C10orf118	-3.9008	0.000132105	0.00985631	Female
HBA1	-3.90208	0.000131458	0.00985631	Female
RNF103	-3.90541	0.000129791	0.00985631	Female
SEC24A	-3.90182	0.000131589	0.00985631	Female
SLC44A4	-3.90142	0.000131791	0.00985631	Female
HSD17B2	-3.89078	0.000137267	0.00986409	Female
KIAA0141	-3.88662	0.000139466	0.00986409	Female
MYO5C	-3.88442	0.00014064	0.00986409	Female
PARM1	-3.89696	0.000134059	0.00986409	Female
PGA3	-3.88702	0.000139254	0.00986409	Female
WDR1	-3.88881	0.000138305	0.00986409	Female
ADD1	-3.86893	0.000149192	0.0100035	Female
CAPN6	-3.85986	0.000154427	0.0100035	Female
F2RL3	-3.87198	0.000147473	0.0100035	Female
FLJ33630	-3.8661	0.000150811	0.0100035	Female
LIPF	-3.8725	0.000147179	0.0100035	Female
PDIA2	-3.8643	0.000151847	0.0100035	Female
PPFIBP2	-3.86662	0.000150513	0.0100035	Female
SPNS2	-3.8594	0.000154698	0.0100035	Female
OBFC1	-3.85677	0.000156253	0.0100659	Female
CDHR3	-3.83828	0.000167594	0.0104478	Female
C16orf89	-3.83085	0.000172364	0.0104665	Female
SHROOM3	-3.82408	0.000176825	0.0105581	Female
LMBRD1	-3.81577	0.000182456	0.0107424	Female
FAM107A	-3.80093	0.000192924	0.0108652	Female
FNIP2	-3.79921	0.000194175	0.0108652	Female
HIBCH	-3.79914	0.000194224	0.0108652	Female
SCGB2A1	-3.79927	0.000194127	0.0108652	Female
ARHGAP17	-3.79244	0.000199169	0.0108998	Female
GKN2	-3.78887	0.000201852	0.0108998	Female
MIA	-3.79259	0.000199057	0.0108998	Female
PKHD1L1	-3.78973	0.000201196	0.0108998	Female
RHOF	-3.78914	0.000201648	0.0108998	Female
C4orf19	-3.78177	0.000207287	0.0109741	Female
SIK3	-3.77584	0.000211934	0.0110237	Female
ARRB1	-3.77341	0.000213864	0.0110361	Female
PCGF3	-3.76894	0.000217462	0.0110917	Female
ACSM3	-3.76186	0.000223277	0.0112365	Female
TNFRSF10D	-3.7548	0.000229224	0.0114324	Female
OSBPL5	-3.75206	0.000231571	0.0114442	Female
CLEC3B	-3.74925	0.000234006	0.0115346	Female
FAM3D	-3.74729	0.000235715	0.0115889	Female
C5orf32	-3.74204	0.000240357	0.0117565	Female
KLHL30	-3.74002	0.000242162	0.0117844	Female
GRIK1	-3.7219	0.00025896	0.0123594	Female
GAS2	-3.71864	0.000262105	0.0123914	Female
NR3C2	-3.71897	0.00026178	0.0123914	Female
TADA2B	-3.71763	0.000263081	0.0123914	Female
SPRY2	-3.71689	0.000263795	0.0123945	Female
LOC647859	-3.7122	0.000268408	0.0125187	Female
ST6GALNAC1	-3.71228	0.000268326	0.0125187	Female
LOC643008	-3.70988	0.000270707	0.0125645	Female
LRRC26	-3.7069	0.000273698	0.0126725	Female
BTBD9	-3.70185	0.000278841	0.0128173	Female
MXD4	-3.69694	0.000283917	0.0128646	Female
PGA4	-3.69717	0.00028368	0.0128646	Female
SLC12A2	-3.6976	0.000283232	0.0128646	Female
PCDH1	-3.69571	0.000285211	0.0128926	Female
GPR126	-3.68476	0.000296906	0.0131472	Female
GAK	-3.68273	0.000299123	0.013155	Female
SYTL3	-3.68383	0.000297926	0.013155	Female
PIK3R3	-3.67145	0.000311736	0.013546	Female
APOBEC2	-3.66634	0.000317614	0.013646	Female
SAMD10	-3.66553	0.000318557	0.0136557	Female
CAPN8	-3.66301	0.000321499	0.0137202	Female
FAM63A	-3.65472	0.000331374	0.013959	Female
TMEM100	-3.65447	0.000331681	0.013959	Female
CUX2	-3.6526	0.00033394	0.0139698	Female
ME3	-3.64946	0.000337783	0.0140689	Female
ZNF432	-3.64498	0.000343334	0.0142379	Female
SNED1	-3.63643	0.000354177	0.0144366	Female
USP54	-3.63507	0.000355929	0.0144462	Female
HMGCS2	-3.6251	0.00036903	0.0148203	Female
TFF1	-3.6244	0.000369966	0.0148266	Female
STK40	-3.62129	0.000374153	0.014963	Female
AMY2B	-3.61367	0.000384609	0.015285	Female
CD164	-3.61151	0.000387624	0.0153001	Female
LPHN2	-3.61198	0.000386962	0.0153001	Female
MFSD7	-3.61154	0.000387583	0.0153001	Female
AATK	-3.60774	0.00039293	0.0153597	Female
EFCAB4A	-3.60776	0.000392906	0.0153597	Female
SH3BP2	-3.60875	0.000391501	0.0153597	Female
RAMP1	-3.60365	0.000398778	0.0155247	Female
BCAS1	-3.59454	0.000412082	0.0157573	Female
IKZF5	-3.59117	0.000417108	0.0157573	Female
NKX6-2	-3.59461	0.000411969	0.0157573	Female
PIGR	-3.59554	0.000410594	0.0157573	Female
MLXIP	-3.58692	0.000423519	0.0158911	Female
SPINK13	-3.5866	0.000424019	0.0158911	Female
SGSM3	-3.58329	0.000429075	0.0160177	Female
KIAA0232	-3.57534	0.000441491	0.0163532	Female
PLIN5	-3.57108	0.000448286	0.0164928	Female
LDLRAD2	-3.56959	0.000450678	0.0165161	Female
IRAK3	-3.56854	0.000452382	0.0165319	Female
SLC9A1	-3.56393	0.000459902	0.0166472	Female
ADCY6	-3.56123	0.000464367	0.0167729	Female
PARD3B	-3.5595	0.000467238	0.0168001	Female
STAT5A	-3.55852	0.000468884	0.0168128	Female
UBE4A	-3.55653	0.000472218	0.0168962	Female
STX19	-3.55272	0.000478688	0.0170503	Female
CDC42EP5	-3.55112	0.000481423	0.0170699	Female
AP2A2	-3.54143	0.000498331	0.017347	Female
AKD1	-3.53928	0.000502159	0.0173954	Female
CHAD	-3.53374	0.000512144	0.0176666	Female
HBA2	-3.53223	0.000514903	0.0177116	Female
ZBED3	-3.52998	0.000519031	0.0178076	Female
TJP3	-3.52805	0.000522603	0.0178339	Female
DDX3X	-3.5258	0.000526792	0.0179448	Female
SPRY1	-3.5216	0.000534686	0.0180206	Female
CSRNP1	-3.51873	0.000540163	0.0181092	Female
RCHY1	-3.51064	0.000555841	0.0185048	Female
GPR64	-3.50615	0.000564737	0.0185921	Female
KCTD14	-3.50574	0.000565545	0.0185921	Female
PLEKHA7	-3.50605	0.00056492	0.0185921	Female
KCNQ1	-3.50453	0.000567961	0.0186158	Female
EHD1	-3.4941	0.000589246	0.0189723	Female
C10orf108	-3.49197	0.000593673	0.0190655	Female
SERPINA5	-3.48976	0.000598309	0.0191703	Female
RASSF6	-3.48065	0.000617781	0.0195112	Female
C6orf89	-3.47978	0.000619682	0.0195139	Female
ZFP36L2	-3.47508	0.00062998	0.0197008	Female
CCDC6	-3.47356	0.000633356	0.0197094	Female
LRCH1	-3.47209	0.000636614	0.0197786	Female
GGT1	-3.46955	0.00064232	0.0199006	Female
C11orf66	-3.46247	0.000658433	0.0201934	Female
SGK2	-3.46044	0.000663118	0.0202394	Female
PPP1R3B	-3.44774	0.000693183	0.0208999	Female
TSPAN8	-3.44779	0.000693076	0.0208999	Female
ZNF266	-3.44609	0.00069719	0.0209773	Female
DOPEY1	-3.43624	0.000721502	0.0214498	Female
KLF2	-3.43423	0.000726583	0.0215557	Female
RALGAPA2	-3.42891	0.000740133	0.0217547	Female
MGRN1	-3.42704	0.000744944	0.0218288	Female
TRIB1	-3.4256	0.00074867	0.0218563	Female
AKR7A3	-3.42051	0.000762006	0.0220577	Female
JMJD1C	-3.41884	0.000766436	0.0221523	Female
C9orf7	-3.41799	0.000768691	0.0221792	Female
ATP4A	-3.41405	0.000779256	0.0222708	Female
DUSP8	-3.41286	0.000782461	0.022278	Female
USP47	-3.41317	0.000781622	0.022278	Female
SLC18A2	-3.40354	0.000808075	0.0228707	Female
C2CD2L	-3.40029	0.000817181	0.0230259	Female
PAQR8	-3.3963	0.000828525	0.0231588	Female
PTER	-3.39807	0.000823464	0.0231588	Female
TCTEX1D4	-3.39607	0.00082918	0.0231588	Female
ZNF33A	-3.39537	0.000831168	0.0231803	Female
C3orf35	-3.39125	0.000843063	0.0233076	Female
ABCA11P	-3.38901	0.000849567	0.0233193	Female
SLC1A1	-3.38927	0.000848828	0.0233193	Female
JUND	-3.38123	0.000872603	0.0234385	Female
NOTCH4	-3.38263	0.000868431	0.0234385	Female
PRRT2	-3.38234	0.000869273	0.0234385	Female
SRRM2	-3.38237	0.000869185	0.0234385	Female
THRB	-3.38218	0.000869772	0.0234385	Female
PPP1R1B	-3.37957	0.000877602	0.0235128	Female
AHCYL2	-3.375	0.000891458	0.0236845	Female
C20orf114	-3.37617	0.0008879	0.0236845	Female
CAB39L	-3.37345	0.000896214	0.0237701	Female
SSBP3	-3.37213	0.000900297	0.0238198	Female
KIF13B	-3.369	0.000909985	0.0238222	Female
MAN2B2	-3.36888	0.000910379	0.0238222	Female
MUC5B	-3.37156	0.000902039	0.0238222	Female
TMEM175	-3.36893	0.00091022	0.0238222	Female
WDR37	-3.37025	0.000906098	0.0238222	Female
PNRC2	-3.36776	0.000913872	0.0238809	Female
WSCD1	-3.36725	0.000915452	0.0238894	Female
SVIP	-3.36602	0.000919325	0.0239368	Female
SLC9A3R2	-3.36103	0.000935146	0.0242108	Female
AFF4	-3.35964	0.000939624	0.0242548	Female
MAEA	-3.35974	0.000939294	0.0242548	Female
KALRN	-3.35867	0.000942745	0.0243024	Female
C4orf29	-3.35723	0.000947388	0.024385	Female
MYRIP	-3.35649	0.000949782	0.024385	Female
SLC14A1	-3.347	0.000981047	0.0247211	Female
SMPDL3B	-3.34641	0.000983015	0.0247211	Female
TMTC2	-3.34697	0.000981143	0.0247211	Female
PIWIL4	-3.34286	0.00099499	0.0249087	Female
DMXL1	-3.34092	0.00100156	0.0250076	Female
PSD2	-3.33906	0.00100795	0.0251013	Female
LOC285419	-3.33432	0.00102432	0.0253574	Female
ARL14	-3.33212	0.00103201	0.0255008	Female
KLF6	-3.32828	0.00104555	0.0257022	Female
PIK3C2A	-3.32873	0.00104393	0.0257022	Female
PRR15L	-3.32721	0.00104934	0.0257622	Female
ATP7B	-3.32515	0.00105672	0.0258375	Female
EPB41L4A	-3.32223	0.00106721	0.0258375	Female
PDILT	-3.32249	0.00106626	0.0258375	Female
PRSS1	-3.32308	0.00106416	0.0258375	Female
PSCA	-3.32347	0.00106276	0.0258375	Female
SST	-3.32375	0.00106171	0.0258375	Female
MBNL2	-3.32133	0.00107046	0.0258667	Female
ZNF493	-3.32112	0.00107123	0.0258667	Female
RPS27L	-3.31869	0.00108011	0.0259172	Female
AFF1	-3.31735	0.00108501	0.0259695	Female
FOXP1	-3.31603	0.00108987	0.0260204	Female
SGMS2	-3.31633	0.00108877	0.0260204	Female
CRTC1	-3.31344	0.00109947	0.0261841	Female
ERN1	-3.31255	0.00110279	0.0262149	Female
SRL	-3.31069	0.00110973	0.0262149	Female
TCN1	-3.30979	0.0011131	0.0262149	Female
GRIA4	-3.30811	0.00111945	0.0262341	Female
STX12	-3.30731	0.00112246	0.0262725	Female
FEM1C	-3.30589	0.00112785	0.0263093	Female
RAB11FIP4	-3.30618	0.00112675	0.0263093	Female
CA13	-3.30226	0.00114179	0.026401	Female
HBB	-3.30253	0.00114074	0.026401	Female
RRAS	-3.29643	0.00116444	0.0266682	Female
TSIX	-3.29641	0.00116453	0.0266682	Female
TRIM8	-3.29569	0.00116734	0.0266685	Female
GRAMD3	-3.29408	0.00117368	0.0267313	Female
C15orf5	-3.29202	0.00118184	0.0268612	Female
PWWP2B	-3.29071	0.0011871	0.0268612	Female
RELL1	-3.29071	0.00118707	0.0268612	Female
FA2H	-3.28799	0.00119799	0.0269561	Female
LOC100130933	-3.28791	0.0011983	0.0269561	Female
GPD1L	-3.28617	0.00120536	0.0269877	Female
SECISBP2L	-3.2865	0.001204	0.0269877	Female
LYVE1	-3.2845	0.00121212	0.0270049	Female
MUC1	-3.28423	0.00121321	0.0270049	Female
KCNQ4	-3.28044	0.00122877	0.0270583	Female
KIAA0040	-3.28117	0.00122578	0.0270583	Female
NWD1	-3.28084	0.00122712	0.0270583	Female
XKR8	-3.27927	0.00123359	0.0270794	Female
MUC6	-3.27883	0.00123542	0.0270884	Female
C1orf126	-3.27794	0.00123912	0.0271384	Female
LOC100240734	-3.27721	0.00124215	0.0271734	Female
ANXA11	-3.2647	0.0012953	0.0279199	Female
ACHE	-3.2573	0.00132773	0.0282081	Female
C14orf73	-3.25319	0.00134609	0.0282081	Female
C1orf130	-3.2571	0.00132864	0.0282081	Female
FAM189A2	-3.25506	0.00133769	0.0282081	Female
FOLR1	-3.25293	0.00134724	0.0282081	Female
SUV420H1	-3.25634	0.00133201	0.0282081	Female
TCP11	-3.25368	0.00134387	0.0282081	Female
TMEM139	-3.25096	0.00135613	0.0282081	Female
WDR13	-3.25582	0.00133432	0.0282081	Female
ZNF721	-3.25329	0.00134564	0.0282081	Female
TAPT1	-3.25006	0.00136019	0.0282338	Female
MGAT3	-3.24929	0.0013637	0.0282615	Female
RDH5	-3.24425	0.00138676	0.0285063	Female
CTSE	-3.23847	0.00141371	0.028864	Female
DSCAML1	-3.23857	0.00141324	0.028864	Female
SIDT1	-3.23791	0.00141631	0.0288649	Female
KCNC4	-3.23755	0.00141802	0.028869	Female
DKFZP434K028	-3.23619	0.00142443	0.0288787	Female
RORC	-3.23417	0.00143402	0.0290397	Female
BIRC3	-3.23016	0.00145327	0.0292444	Female
CLEC1A	-3.23091	0.00144965	0.0292444	Female
PLIN1	-3.2309	0.00144967	0.0292444	Female
SNX9	-3.23164	0.00144612	0.0292444	Female
C9orf71	-3.2294	0.0014569	0.0292546	Female
MT1M	-3.22887	0.0014595	0.0292759	Female
CRY2	-3.2278	0.00146465	0.029313	Female
ABCD3	-3.22656	0.00147072	0.029316	Female
MAGIX	-3.22667	0.00147017	0.029316	Female
SPATA18	-3.22032	0.00150143	0.0298037	Female
ALDH2	-3.21837	0.00151115	0.0299524	Female
PGA5	-3.21818	0.00151207	0.0299524	Female
FNBP1L	-3.21647	0.00152067	0.0300604	Female
CIDEC	-3.20872	0.00156006	0.0305191	Female
TIRAP	-3.2074	0.0015669	0.0305314	Female
FXC1	-3.20598	0.00157424	0.0306431	Female
G3BP2	-3.20515	0.00157859	0.0306835	Female
ZBTB16	-3.20391	0.00158503	0.0307472	Female
LOC100170939	-3.20237	0.0015931	0.0308351	Female
SORT1	-3.20193	0.00159542	0.0308351	Female
KCNA5	-3.1987	0.00161248	0.0311017	Female
NFIB	-3.19589	0.00162746	0.0312583	Female
ZFAND2B	-3.19391	0.00163811	0.0312959	Female
CAPN13	-3.19193	0.0016488	0.0313423	Female
GUCA2B	-3.19203	0.00164825	0.0313423	Female
SERPINA4	-3.19178	0.0016496	0.0313423	Female
MYOM1	-3.19135	0.00165196	0.031356	Female
KIAA1530	-3.189	0.00166473	0.0315062	Female
ECHDC2	-3.18727	0.00167423	0.0315901	Female
ACSM1	-3.18438	0.00169022	0.0317348	Female
HDC	-3.18343	0.00169548	0.0317567	Female
MSLN	-3.17696	0.00173182	0.0322429	Female
UBXN10	-3.17617	0.0017363	0.0322508	Female
CDHR2	-3.17244	0.00175762	0.0324483	Female
INPP1	-3.17063	0.0017681	0.0324483	Female
NR0B2	-3.17328	0.00175282	0.0324483	Female
P2RX1	-3.17308	0.00175396	0.0324483	Female
POU5F1	-3.17074	0.00176746	0.0324483	Female
USP53	-3.17127	0.00176439	0.0324483	Female
SMPDL3A	-3.16817	0.00178236	0.0325552	Female
CHDH	-3.16581	0.00179615	0.0327252	Female
ST6GALNAC3	-3.16356	0.00180939	0.0328726	Female
STX18	-3.16356	0.00180941	0.0328726	Female
PSORS1C3	-3.15513	0.00185984	0.0335333	Female
C1orf175	-3.15321	0.00187148	0.0336162	Female
MOBKL2B	-3.15144	0.0018823	0.0337152	Female
ZG16B	-3.15042	0.00188858	0.0337961	Female
IBTK	-3.14996	0.0018914	0.0338148	Female
ADAM28	-3.14762	0.00190589	0.0339782	Female
TMEM129	-3.14618	0.00191479	0.0341009	Female
CPAMD8	-3.143	0.00193468	0.0342993	Female
KLHDC7A	-3.14222	0.00193961	0.0343166	Female
FAM150B	-3.13963	0.00195602	0.0343582	Female
LOC400940	-3.14051	0.0019504	0.0343582	Female
DNAJC22	-3.13891	0.00196058	0.0343836	Female
ROR1	-3.1382	0.00196512	0.0343914	Female
IQCK	-3.13724	0.00197124	0.0344459	Female
SEMA4G	-3.13714	0.00197185	0.0344459	Female
AKAP13	-3.13425	0.00199044	0.0345352	Female
VSIG1	-3.13513	0.00198474	0.0345352	Female
CALML4	-3.13302	0.00199836	0.0346237	Female
CCKBR	-3.13225	0.00200336	0.0346328	Female
FAM101A	-3.13255	0.0020014	0.0346328	Female
C11orf9	-3.13059	0.00201421	0.034772	Female
TOX3	-3.12691	0.00203836	0.034963	Female
RNF4	-3.12611	0.00204361	0.0349945	Female
DTX4	-3.12384	0.0020587	0.0351264	Female
CLDN18	-3.12245	0.00206792	0.0351897	Female
TMEM161B	-3.11931	0.00208906	0.0353916	Female
CCDC48	-3.11833	0.00209566	0.035409	Female
MYO5B	-3.11797	0.0020981	0.0354188	Female
CHIA	-3.1169	0.00210532	0.0355094	Female
HPS1	-3.11503	0.00211807	0.0356929	Female
ST5	-3.11354	0.00212829	0.0357702	Female
CLK4	-3.11261	0.00213469	0.0358463	Female
SLC44A2	-3.11092	0.00214635	0.0360103	Female
ENPP6	-3.10871	0.0021617	0.0361013	Female
NYNRIN	-3.10913	0.00215877	0.0361013	Female
FAM118B	-3.10588	0.00218147	0.0362805	Female
SELENBP1	-3.10494	0.00218811	0.0362961	Female
SLC3A1	-3.10512	0.00218683	0.0362961	Female
DOK7	-3.10217	0.00220769	0.036393	Female
MAN2C1	-3.10215	0.00220781	0.036393	Female
MAT2A	-3.10167	0.00221128	0.036393	Female
ALDH3B1	-3.1007	0.00221817	0.0364146	Female
FAM163B	-3.09721	0.00224316	0.0367301	Female
FAM46A	-3.09642	0.00224885	0.03676	Female
TFF2	-3.09602	0.00225178	0.0367765	Female
PLEKHA6	-3.09364	0.00226907	0.036964	Female
FOXP4	-3.09248	0.00227753	0.0370365	Female
SH3RF1	-3.09223	0.00227935	0.0370365	Female
FAM193A	-3.09066	0.00229085	0.0371425	Female
ZFYVE27	-3.08948	0.0022995	0.0371425	Female
TSPAN3	-3.08845	0.00230717	0.0372034	Female
TNNC1	-3.08699	0.00231796	0.0373143	Female
C17orf28	-3.08539	0.00232985	0.0373481	Female
PNPLA7	-3.08302	0.00234761	0.0375697	Female
KCNN4	-3.08184	0.00235651	0.0376166	Female
B3GNT6	-3.07709	0.00239261	0.0379983	Female
LRRC66	-3.07357	0.00241963	0.0381827	Female
C4orf44	-3.07243	0.00242844	0.0381903	Female
MGC16384	-3.07317	0.00242272	0.0381903	Female
SOX8	-3.07255	0.00242754	0.0381903	Female
SPTBN1	-3.07259	0.00242721	0.0381903	Female
ACOT11	-3.07127	0.00243748	0.0382694	Female
APOLD1	-3.06709	0.00247021	0.0384429	Female
ARHGEF12	-3.06626	0.00247674	0.0384429	Female
FIG4	-3.06663	0.00247385	0.0384429	Female
HS3ST1	-3.06656	0.00247438	0.0384429	Female
RBM47	-3.06666	0.00247359	0.0384429	Female
GMDS	-3.06388	0.00249563	0.0386498	Female
LYSMD3	-3.06381	0.00249615	0.0386498	Female
TMC5	-3.06308	0.002502	0.0386625	Female
SLC41A2	-3.06263	0.00250559	0.0386704	Female
PPDPF	-3.06048	0.00252276	0.0388411	Female
SERTAD1	-3.05501	0.00256704	0.0393008	Female
FAM174B	-3.05357	0.00257881	0.0394494	Female
KIAA0319L	-3.05051	0.00260408	0.0395592	Female
SERAC1	-3.05108	0.00259934	0.0395592	Female
TPCN1	-3.05065	0.00260287	0.0395592	Female
FAM188A	-3.04948	0.00261255	0.0396161	Female
RGL3	-3.04968	0.0026109	0.0396161	Female
TSPYL1	-3.04837	0.0026218	0.0396933	Female
RFX2	-3.04769	0.00262746	0.0397159	Female
SLC4A4	-3.04608	0.00264091	0.0398768	Female
LY75	-3.04403	0.0026581	0.0399889	Female
GABRP	-3.04296	0.00266715	0.0400935	Female
UGT2B15	-3.04245	0.00267149	0.040127	Female
CFC1B	-3.04151	0.00267946	0.0402152	Female
UBE2J1	-3.03982	0.00269383	0.040304	Female
BRP44L	-3.03894	0.00270133	0.0403212	Female
MGAT4A	-3.03936	0.00269779	0.0403212	Female
CA3	-3.03814	0.0027082	0.0403242	Female
GPIHBP1	-3.03614	0.0027254	0.0403961	Female
TMEM220	-3.03303	0.00275231	0.0406057	Female
SH3GLB2	-3.03267	0.00275552	0.0406138	Female
UOX	-3.03101	0.00276997	0.0407401	Female
SNTG2	-3.02838	0.0027931	0.04091	Female
DOK4	-3.02788	0.00279753	0.0409157	Female
RILP	-3.0277	0.00279906	0.0409157	Female
HIGD1A	-3.02693	0.00280591	0.040953	Female
CALY	-3.0231	0.00284001	0.0410878	Female
ESAM	-3.02369	0.00283471	0.0410878	Female
GALR1	-3.02451	0.0028274	0.0410878	Female
PGPEP1	-3.02472	0.00282556	0.0410878	Female
VPS11	-3.02428	0.00282944	0.0410878	Female
BTNL8	-3.02259	0.00284458	0.0411085	Female
SYTL2	-3.01757	0.00288992	0.0414808	Female
PIGL	-3.01671	0.00289779	0.0415626	Female
TMEM132C	-3.01515	0.00291201	0.0417352	Female
CCNH	-3.01393	0.00292325	0.0417707	Female
TM9SF3	-3.01282	0.00293344	0.041885	Female
FGD5	-3.01139	0.00294672	0.0419804	Female
SH3TC1	-3.01156	0.00294512	0.0419804	Female
P2RY14	-3.01077	0.00295249	0.0420312	Female
C14orf180	-3.01014	0.00295829	0.0420409	Female
DEAF1	-3.00836	0.00297486	0.0420671	Female
C19orf77	-3.0078	0.00298015	0.0420795	Female
ITGA9	-3.00392	0.00301668	0.0422665	Female
RAB27A	-3.00342	0.00302144	0.0422868	Female
TMBIM1	-3.00066	0.00304767	0.0425602	Female
LRRC31	-2.99936	0.00306018	0.0427037	Female
CDON	-2.99513	0.00310093	0.0431462	Female
BCKDHB	-2.99112	0.00314014	0.0434067	Female
LOC650623	-2.98987	0.00315245	0.0435453	Female
TMPRSS2	-2.98921	0.00315895	0.0435958	Female
TTC39A	-2.98904	0.00316067	0.0435958	Female
AGR3	-2.98637	0.0031871	0.0437488	Female
ARHGAP26	-2.98705	0.00318034	0.0437488	Female
MON2	-2.98697	0.0031812	0.0437488	Female
NLRP6	-2.9865	0.00318584	0.0437488	Female
RPGR	-2.9869	0.00318181	0.0437488	Female
LGALS4	-2.98369	0.00321392	0.0439698	Female
CLMN	-2.97737	0.00327795	0.0445055	Female
ZNF506	-2.97603	0.0032916	0.0445639	Female
LOC146336	-2.97306	0.00332219	0.0448826	Female
CCDC125	-2.96932	0.00336118	0.0449795	Female
KBTBD10	-2.97093	0.0033443	0.0449795	Female
KLHL25	-2.96912	0.00336324	0.0449795	Female
PTPRH	-2.9697	0.00335717	0.0449795	Female
TNXB	-2.96983	0.0033558	0.0449795	Female
TSPAN12	-2.97034	0.00335053	0.0449795	Female
YTHDC2	-2.97029	0.003351	0.0449795	Female
ADAMTS9	-2.96796	0.00337536	0.0449821	Female
RPS15AP10	-2.96817	0.00337313	0.0449821	Female
SIGIRR	-2.96608	0.00339519	0.0451335	Female
BCL2L15	-2.96566	0.00339958	0.0451604	Female
EIF2AK3	-2.9652	0.00340445	0.0451936	Female
OLFM4	-2.96415	0.00341563	0.045279	Female
AKR7L	-2.96357	0.00342172	0.0452968	Female
PDE8A	-2.96231	0.00343513	0.0453798	Female
C6orf58	-2.95984	0.00346159	0.0456662	Female
ADCYAP1R1	-2.95801	0.00348131	0.0458497	Female
DCAF12L1	-2.95647	0.003498	0.0458611	Female
REEP3	-2.95669	0.00349564	0.0458611	Female
TRHDE	-2.95676	0.00349484	0.0458611	Female
CAPS	-2.95496	0.00351442	0.0458623	Female
C10orf26	-2.95326	0.00353295	0.0458779	Female
CLPS	-2.94958	0.0035735	0.0461309	Female
GALNT9	-2.94987	0.00357023	0.0461309	Female
DGKD	-2.94738	0.00359786	0.0463735	Female
ERN2	-2.94748	0.00359677	0.0463735	Female
ENTPD6	-2.94711	0.00360091	0.0463815	Female
FUT4	-2.94586	0.00361484	0.0464445	Female
IGFALS	-2.94605	0.00361275	0.0464445	Female
SCP2	-2.94534	0.00362067	0.0464445	Female
MAGI1	-2.9421	0.00365709	0.0467324	Female
LOC84740	-2.94088	0.00367087	0.0468132	Female
ZNF234	-2.94085	0.00367124	0.0468132	Female
GATA6	-2.93866	0.00369613	0.0469144	Female
PPP1R1A	-2.93858	0.00369707	0.0469144	Female
FRMD3	-2.93747	0.00370972	0.0469332	Female
DNALI1	-2.93679	0.00371757	0.0469956	Female
SULT1C2	-2.93507	0.00373729	0.0471442	Female
TNFSF13	-2.93498	0.00373833	0.0471442	Female
ZNF776	-2.9313	0.00378101	0.0474517	Female
C2orf50	-2.92905	0.00380734	0.0477506	Female
MFSD4	-2.9288	0.00381027	0.047756	Female
C10orf25	-2.92774	0.0038227	0.0477636	Female
TOB2	-2.92704	0.0038309	0.0477636	Female
ZNF321	-2.92743	0.00382636	0.0477636	Female
ZBTB7A	-2.92628	0.00383992	0.0478135	Female
PRKAB1	-2.92444	0.00386165	0.0480214	Female
RAB9A	-2.9228	0.00388124	0.0482336	Female
PCSK7	-2.92187	0.00389236	0.0483167	Female
S1PR1	-2.91968	0.00391855	0.0485076	Female
PARD6B	-2.91846	0.0039333	0.0486099	Female
C1orf88	-2.91742	0.00394589	0.0487196	Female
CCL14	-2.91626	0.00395992	0.048798	Female
TRNP1	-2.9155	0.00396921	0.048881	Female
C5orf30	-2.91477	0.00397811	0.0489589	Female
MYO15B	-2.91318	0.00399753	0.0490972	Female
SYBU	-2.91218	0.00400977	0.0491584	Female
P2RX2	-2.91182	0.00401427	0.0491819	Female
ACACB	-2.91068	0.00402826	0.0493216	Female
ALG9	-2.90858	0.00405435	0.0495457	Female
C1QL3	-2.90742	0.00406869	0.0496078	Female
ICA1	-2.90526	0.00409566	0.0497319	Female
C11orf61	-2.90368	0.00411549	0.0498485	Female
CMPK1	-2.90389	0.00411295	0.0498485	Female
HMGB3	5.83616	2.21013e-08	0.000181282	Male
DDX3Y	5.47064	1.37219e-07	0.00052352	Male
DNAJB3	5.3093	2.99531e-07	0.000701957	Male
POLE3	5.35245	2.43465e-07	0.000701957	Male
PRPF4	5.29024	3.28118e-07	0.000701957	Male
SLC38A6	5.28829	3.31181e-07	0.000701957	Male
RPL39L	5.21572	4.67601e-07	0.000775773	Male
RPS4Y1	5.21103	4.78085e-07	0.000775773	Male
TSEN15	5.20669	4.8801e-07	0.000775773	Male
ADSL	5.18183	5.48703e-07	0.000805158	Male
BCL11B	5.14652	6.47727e-07	0.000882575	Male
MPP4	5.1047	7.8753e-07	0.00100153	Male
C1orf31	5.0626	9.57705e-07	0.00112982	Male
NUDT1	5.05179	1.00686e-06	0.00112982	Male
ALG1L	5.00013	1.27762e-06	0.00121859	Male
CDKN3	5.0071	1.23731e-06	0.00121859	Male
SIP1	5.00654	1.24053e-06	0.00121859	Male
HAUS2	4.98706	1.35653e-06	0.00123225	Male
NLGN4Y	4.94263	1.66197e-06	0.00144108	Male
C14orf126	4.88706	2.13863e-06	0.00171823	Male
RAD51L1	4.88468	2.16174e-06	0.00171823	Male
C3orf34	4.82781	2.79206e-06	0.00185909	Male
WDHD1	4.82509	2.82626e-06	0.00185909	Male
C9orf30	4.76429	3.70623e-06	0.00193759	Male
CDC45	4.76526	3.69029e-06	0.00193759	Male
CHEK2	4.80487	3.09373e-06	0.00193759	Male
HPRT1	4.74927	3.96132e-06	0.00193759	Male
KDM5D	4.77458	3.54061e-06	0.00193759	Male
PARP2	4.78591	3.36668e-06	0.00193759	Male
UBE2T	4.77079	3.60085e-06	0.00193759	Male
USP9Y	4.75396	3.87985e-06	0.00193759	Male
ZFY	4.75524	3.85805e-06	0.00193759	Male
ZNF280C	4.79514	3.23101e-06	0.00193759	Male
SLC47A2	4.73464	4.22619e-06	0.00201547	Male
DNMT3B	4.7	4.92304e-06	0.00208693	Male
STC2	4.71916	4.52491e-06	0.00208693	Male
TMEM206	4.70218	4.87608e-06	0.00208693	Male
RFC4	4.69011	5.14161e-06	0.0021322	Male
C9orf119	4.66159	5.82555e-06	0.0021936	Male
DPF1	4.66716	5.68533e-06	0.0021936	Male
FCF1	4.66101	5.84035e-06	0.0021936	Male
LMX1B	4.66854	5.65112e-06	0.0021936	Male
LOC100125556	4.66006	5.86463e-06	0.0021936	Male
GJB7	4.65497	5.99633e-06	0.00219973	Male
CDCA4	4.60364	7.49514e-06	0.00257381	Male
CKS1B	4.59888	7.65114e-06	0.00257381	Male
DNLZ	4.59769	7.69066e-06	0.00257381	Male
PSMA3	4.60019	7.60814e-06	0.00257381	Male
PRKY	4.57448	8.50131e-06	0.00275101	Male
PTGR1	4.57428	8.50856e-06	0.00275101	Male
CDH24	4.5453	9.63753e-06	0.00301386	Male
FKBP3	4.52978	1.03003e-05	0.00310623	Male
G6PD	4.52705	1.04214e-05	0.00310623	Male
LSG1	4.52792	1.03825e-05	0.00310623	Male
PHF5A	4.52025	1.07283e-05	0.00314852	Male
TTTY15	4.51205	1.1111e-05	0.0032114	Male
TKT	4.483	1.25729e-05	0.00345185	Male
ULBP1	4.48185	1.26345e-05	0.00345185	Male
UTY	4.48126	1.26667e-05	0.00345185	Male
C7orf11	4.46503	1.35689e-05	0.00364564	Male
ALS2CR4	4.45585	1.4106e-05	0.00373732	Male
FANCG	4.44994	1.44628e-05	0.00377934	Male
ANP32B	4.43764	1.52333e-05	0.00392689	Male
AMZ2	4.43327	1.55162e-05	0.0039465	Male
C16orf63	4.4253	1.60454e-05	0.00396796	Male
JUB	4.41944	1.64457e-05	0.00396796	Male
SLC3A2	4.42153	1.63017e-05	0.00396796	Male
TMEM17	4.42757	1.58927e-05	0.00396796	Male
EIF1AY	4.39038	1.85764e-05	0.00437279	Male
WDR53	4.38755	1.87969e-05	0.00437279	Male
PPIL5	4.37906	1.94754e-05	0.00442277	Male
FAM72B	4.35287	2.17202e-05	0.00455313	Male
PRPSAP2	4.35591	2.14473e-05	0.00455313	Male
TRIM59	4.3565	2.13947e-05	0.00455313	Male
HAP1	4.34583	2.2365e-05	0.00458748	Male
EXO1	4.34017	2.28963e-05	0.00459758	Male
FAM72D	4.32618	2.42613e-05	0.00469221	Male
ZNF114	4.32829	2.40508e-05	0.00469221	Male
ZNF367	4.32529	2.43515e-05	0.00469221	Male
C14orf149	4.3207	2.48174e-05	0.00473417	Male
HNRNPC	4.31594	2.53109e-05	0.0047805	Male
HNRNPA3P1	4.30882	2.60656e-05	0.00486218	Male
PRIM1	4.29621	2.74557e-05	0.00489481	Male
RNF20	4.30047	2.69782e-05	0.00489481	Male
SLC30A3	4.29927	2.71113e-05	0.00489481	Male
ERH	4.29247	2.78809e-05	0.00492459	Male
CHAF1B	4.28639	2.85861e-05	0.00495736	Male
GINS2	4.27169	3.03644e-05	0.00508098	Male
MCM5	4.27706	2.97022e-05	0.00508098	Male
MNAT1	4.27457	3.00079e-05	0.00508098	Male
PYCR2	4.27312	3.01859e-05	0.00508098	Male
FOXL2	4.26509	3.11955e-05	0.00512306	Male
XPR1	4.25985	3.18713e-05	0.00515234	Male
PTDSS1	4.25072	3.30837e-05	0.0052592	Male
C7orf70	4.24118	3.43968e-05	0.00537831	Male
SET	4.2431	3.41288e-05	0.00537831	Male
PANX2	4.23777	3.48777e-05	0.00540917	Male
CBX2	4.22415	3.68657e-05	0.00562906	Male
NR2C2AP	4.22401	3.68858e-05	0.00562906	Male
LIMK1	4.21707	3.79408e-05	0.00566557	Male
MAPK12	4.21658	3.8016e-05	0.00566557	Male
DTL	4.21293	3.85835e-05	0.00570558	Male
C9orf43	4.20907	3.91927e-05	0.00575108	Male
C17orf99	4.20163	4.03905e-05	0.0058816	Male
BLMH	4.19041	4.22659e-05	0.00599149	Male
CN5H6.4	4.18842	4.26074e-05	0.00599149	Male
GINS1	4.19182	4.20255e-05	0.00599149	Male
C14orf162	4.16643	4.65563e-05	0.00635756	Male
CCL26	4.16356	4.70956e-05	0.00635756	Male
MTHFD1	4.16236	4.73251e-05	0.00635756	Male
SLC47A1	4.1646	4.68999e-05	0.00635756	Male
TIMELESS	4.16919	4.60425e-05	0.00635756	Male
C14orf33	4.15243	4.92503e-05	0.00650842	Male
HOXD10	4.1496	4.98128e-05	0.00650842	Male
HTATIP2	4.14971	4.97911e-05	0.00650842	Male
RNASEH2A	4.15382	4.89756e-05	0.00650842	Male
CENPH	4.14742	5.0249e-05	0.00652075	Male
RABEPK	4.14182	5.13906e-05	0.00657937	Male
RFWD3	4.14195	5.13623e-05	0.00657937	Male
PSMB5	4.13246	5.33503e-05	0.00678473	Male
POLE2	4.11843	5.64248e-05	0.00698934	Male
FAM72A	4.11605	5.6963e-05	0.00701049	Male
GLE1	4.11119	5.80767e-05	0.00704349	Male
TBX4	4.11265	5.77404e-05	0.00704349	Male
TTC5	4.1097	5.84221e-05	0.00704349	Male
CENPN	4.09732	6.13713e-05	0.00709863	Male
DVWA	4.09292	6.24526e-05	0.00709863	Male
KRTAP4-1	4.0913	6.28567e-05	0.00709863	Male
ORC6L	4.09539	6.18434e-05	0.00709863	Male
PGD	4.10312	5.99729e-05	0.00709863	Male
RAD51	4.09395	6.21984e-05	0.00709863	Male
XRCC6	4.08968	6.32611e-05	0.00709863	Male
C16orf59	4.0872	6.38867e-05	0.00712692	Male
MRPL9	4.0817	6.52938e-05	0.00724154	Male
DMRT3	4.08003	6.57285e-05	0.00724761	Male
GCLM	4.07595	6.67994e-05	0.00728151	Male
CENPI	4.07275	6.76504e-05	0.00733152	Male
PSMD10	4.06709	6.91797e-05	0.00733152	Male
WDR62	4.07005	6.83744e-05	0.00733152	Male
SIX1	4.06101	7.08615e-05	0.00742722	Male
ARL6IP6	4.05851	7.1563e-05	0.00743944	Male
C14orf143	4.05782	7.17581e-05	0.00743944	Male
TMEM116	4.05604	7.22635e-05	0.00745134	Male
RIMBP3C	4.04585	7.52232e-05	0.00767358	Male
DMC1	4.04395	7.57878e-05	0.00768936	Male
TRIM16L	4.03592	7.82203e-05	0.00777152	Male
SPC24	4.02993	8.00794e-05	0.00780816	Male
ULBP2	4.02946	8.02265e-05	0.00780816	Male
XRCC3	4.03069	7.98415e-05	0.00780816	Male
C9orf140	4.02502	8.16378e-05	0.00786526	Male
FZD9	4.02211	8.25746e-05	0.00787185	Male
UAP1L1	4.02145	8.27881e-05	0.00787185	Male
UBXN2A	4.01967	8.33652e-05	0.00787265	Male
PIGX	4.01026	8.64943e-05	0.00803535	Male
UBE2A	4.00747	8.74412e-05	0.0080581	Male
FANCI	4.00215	8.92778e-05	0.00810983	Male
PSMC3IP	4.00267	8.90968e-05	0.00810983	Male
UGT1A4	4.00273	8.9074e-05	0.00810983	Male
RAD23B	4.00036	8.9902e-05	0.00812782	Male
FBF1	3.99427	9.20648e-05	0.00827384	Male
SNAPC1	3.99338	9.23846e-05	0.00827384	Male
C12orf32	3.98966	9.37315e-05	0.00831735	Male
FAM169A	3.98741	9.45583e-05	0.00831735	Male
LRP8	3.98639	9.4933e-05	0.00831735	Male
NDC80	3.98943	9.38152e-05	0.00831735	Male
FOXM1	3.98206	9.65445e-05	0.00840951	Male
CREG2	3.96418	0.000103485	0.00889229	Male
SLC16A13	3.96443	0.000103385	0.00889229	Male
HOXD11	3.95691	0.000106443	0.00910537	Male
SLC15A2	3.95122	0.000108808	0.009225	Male
LGALS8	3.94985	0.000109389	0.00923323	Male
RPA1	3.94771	0.000110297	0.00926887	Male
SRXN1	3.94358	0.000112071	0.00937661	Male
HYAL3	3.93739	0.00011478	0.00951973	Male
EIF2S1	3.93615	0.000115326	0.00952366	Male
CDK5	3.92795	0.000119031	0.00973056	Male
FAM58A	3.92523	0.000120283	0.00973056	Male
MARCH10	3.92501	0.000120382	0.00973056	Male
C22orf9	3.91059	0.000127239	0.00982676	Male
CCDC21	3.91707	0.000124113	0.00982676	Male
CEP55	3.91221	0.000126452	0.00982676	Male
HAUS8	3.91455	0.00012532	0.00982676	Male
PRDX1	3.91675	0.000124268	0.00982676	Male
RPA3	3.91146	0.000126819	0.00982676	Male
SNRPE	3.9211	0.000122205	0.00982676	Male
THOC3	3.91195	0.000126577	0.00982676	Male
TMX1	3.91491	0.000125149	0.00982676	Male
ANLN	3.90047	0.000132272	0.00985631	Male
CARD17	3.90465	0.000130169	0.00985631	Male
DSCR6	3.90485	0.000130073	0.00985631	Male
NHLRC1	3.90533	0.000129834	0.00985631	Male
APTX	3.8923	0.00013647	0.00986409	Male
C16orf61	3.88465	0.000140518	0.00986409	Male
CENPL	3.88973	0.000137819	0.00986409	Male
EME1	3.88914	0.000138127	0.00986409	Male
NUF2	3.89613	0.000134487	0.00986409	Male
PFN2	3.88441	0.00014065	0.00986409	Male
SMC2	3.89562	0.000134753	0.00986409	Male
SUPT16H	3.88775	0.000138865	0.00986409	Male
TDP1	3.88821	0.000138622	0.00986409	Male
TYMS	3.88706	0.000139232	0.00986409	Male
ACTL6A	3.8798	0.000143144	0.00994392	Male
EFCAB3	3.87752	0.000144394	0.00994392	Male
RANBP1	3.87756	0.000144373	0.00994392	Male
TAZ	3.88066	0.000142676	0.00994392	Male
UHRF1	3.87821	0.000144013	0.00994392	Male
ADSS	3.87581	0.000145337	0.00997282	Male
AURKB	3.8634	0.000152368	0.0100035	Male
CENPM	3.86175	0.000153323	0.0100035	Male
DEGS1	3.86725	0.000150149	0.0100035	Male
FZD10	3.86096	0.000153787	0.0100035	Male
GTPBP3	3.86853	0.000149423	0.0100035	Male
RACGAP1	3.86968	0.000148767	0.0100035	Male
RACGAP1P	3.85988	0.000154419	0.0100035	Male
SFXN1	3.86961	0.00014881	0.0100035	Male
STMN1	3.86478	0.00015157	0.0100035	Male
TRIM37	3.85598	0.000156718	0.0100659	Male
C14orf109	3.85173	0.000159271	0.0101509	Male
C16orf87	3.8497	0.000160501	0.0101509	Male
HSP90AA1	3.84937	0.000160703	0.0101509	Male
NUSAP1	3.85097	0.000159727	0.0101509	Male
VMA21	3.85147	0.000159428	0.0101509	Male
CHAF1A	3.84682	0.000162259	0.0101817	Male
RFC2	3.84695	0.000162181	0.0101817	Male
OIP5	3.83998	0.000166521	0.0104149	Male
CDC6	3.83453	0.000169983	0.010455	Male
EXOSC2	3.83328	0.000170792	0.010455	Male
HJURP	3.83706	0.000168367	0.010455	Male
RRM2	3.83545	0.000169395	0.010455	Male
VANGL2	3.83296	0.000170997	0.010455	Male
WBSCR28	3.83296	0.000170998	0.010455	Male
CBX1	3.83191	0.000171676	0.0104629	Male
RIMBP3	3.83013	0.000172832	0.0104665	Male
B4GALNT1	3.82861	0.000173828	0.0104935	Male
ILF2	3.82618	0.00017543	0.0105279	Male
PMS2	3.82607	0.000175502	0.0105279	Male
BIRC5	3.822	0.000178219	0.0105581	Male
INTS7	3.82302	0.000177537	0.0105581	Male
TIMM8A	3.82244	0.000177921	0.0105581	Male
C6orf1	3.81874	0.000180425	0.0106557	Male
WNT3	3.81343	0.000184067	0.0108039	Male
CDT1	3.80831	0.000187649	0.0108172	Male
DKC1	3.81218	0.000184935	0.0108172	Male
HAUS4	3.80779	0.000188013	0.0108172	Male
MCM10	3.80991	0.000186518	0.0108172	Male
METTL11B	3.80744	0.000188263	0.0108172	Male
RCC2	3.808	0.000187866	0.0108172	Male
WIT1	3.81102	0.000185742	0.0108172	Male
ANP32E	3.80498	0.000190014	0.0108616	Male
PSMD4	3.80463	0.000190262	0.0108616	Male
TXN	3.80395	0.000190744	0.0108616	Male
BUB1B	3.80079	0.000193023	0.0108652	Male
C14orf166	3.79963	0.000193864	0.0108652	Male
ABCC11	3.79046	0.000200648	0.0108998	Male
C1orf112	3.79441	0.000197702	0.0108998	Male
DMRT2	3.7893	0.000201523	0.0108998	Male
GINS3	3.78995	0.000201033	0.0108998	Male
METTL4	3.78831	0.000202272	0.0108998	Male
NETO2	3.79198	0.000199508	0.0108998	Male
RNF168	3.79501	0.000197257	0.0108998	Male
SCD	3.7959	0.0001966	0.0108998	Male
C16orf75	3.78625	0.000203838	0.0109533	Male
UGT2A1	3.78535	0.000204529	0.0109596	Male
UGT1A9	3.78449	0.000205185	0.0109639	Male
COL27A1	3.77979	0.000208828	0.0109741	Male
GAL3ST4	3.7804	0.000208353	0.0109741	Male
NOTCH3	3.78218	0.000206967	0.0109741	Male
SNW1	3.78304	0.000206304	0.0109741	Male
ZFP64	3.78074	0.000208083	0.0109741	Male
CYorf15A	3.77757	0.000210568	0.0110049	Male
SIVA1	3.77767	0.000210486	0.0110049	Male
SRRM3	3.77565	0.000212084	0.0110237	Male
KLHL12	3.77172	0.000215215	0.0110361	Male
LAS1L	3.77421	0.000213224	0.0110361	Male
POLD2	3.77237	0.000214693	0.0110361	Male
TIMM9	3.77255	0.000214552	0.0110361	Male
C11orf82	3.76932	0.000217156	0.0110917	Male
OR11H4	3.7662	0.000219692	0.0111756	Male
C21orf58	3.76501	0.00022067	0.0111955	Male
NECAB2	3.76306	0.000222283	0.0112365	Male
NEDD8	3.76174	0.000223377	0.0112365	Male
RNF187	3.76119	0.000223834	0.0112365	Male
FLAD1	3.7536	0.000230247	0.0114324	Male
MC1R	3.75304	0.000230734	0.0114324	Male
MMP11	3.75308	0.000230698	0.0114324	Male
SH3BP1	3.75561	0.000228536	0.0114324	Male
SLC38A7	3.744	0.00023861	0.0117011	Male
CXorf56	3.74128	0.000241036	0.0117596	Male
SPAG5	3.73724	0.000244673	0.0118763	Male
RFPL1S	3.73551	0.000246246	0.0119223	Male
AHSA1	3.73265	0.000248865	0.0119883	Male
TPI1P2	3.73277	0.000248758	0.0119883	Male
C1orf35	3.73098	0.000250412	0.0120324	Male
C21orf45	3.72647	0.000254629	0.0122043	Male
MURC	3.72169	0.000259162	0.0123594	Male
KIF18B	3.71804	0.000262683	0.0123914	Male
PRIM2	3.71811	0.000262612	0.0123914	Male
GMPS	3.71306	0.00026755	0.0125187	Male
PBK	3.71072	0.000269878	0.0125566	Male
EIF4A3	3.70604	0.00027457	0.0126821	Male
BLVRA	3.70309	0.000277571	0.0127897	Male
XRCC2	3.70068	0.000280042	0.0128415	Male
FAM117B	3.69963	0.000281123	0.0128423	Male
MRPS33	3.69936	0.000281405	0.0128423	Male
NVL	3.69454	0.00028644	0.0129176	Male
HAT1	3.69245	0.000288648	0.0129864	Male
C6orf142	3.69031	0.000290926	0.0130275	Male
KPNA2	3.69063	0.000290577	0.0130275	Male
CHRNB4	3.68791	0.000293491	0.0131115	Male
C17orf53	3.68558	0.000296009	0.0131472	Male
TMEM189	3.68463	0.000297046	0.0131472	Male
TRMT61B	3.68653	0.000294984	0.0131472	Male
NUP133	3.68258	0.00029929	0.013155	Male
C10orf90	3.67944	0.000302751	0.0132669	Male
RPP40	3.67901	0.000303227	0.0132669	Male
DHX9	3.67649	0.000306037	0.0133592	Male
CBR1	3.67578	0.000306833	0.0133633	Male
NXPH4	3.67013	0.00031325	0.0135808	Male
PPT1	3.66948	0.000313991	0.013582	Male
POLD1	3.66791	0.000315803	0.0136296	Male
CBR3	3.6665	0.000317432	0.013646	Male
TRAIP	3.66391	0.000320445	0.0137058	Male
LOC400759	3.65983	0.000325255	0.0138495	Male
CHST1	3.65821	0.00032718	0.0139004	Male
CNTN5	3.65388	0.000332391	0.013959	Male
EZH2	3.65359	0.000332737	0.013959	Male
LOC643387	3.65342	0.000332949	0.013959	Male
RBM34	3.6549	0.000331153	0.013959	Male
NGDN	3.65187	0.000334834	0.0139766	Male
MELK	3.646	0.00034207	0.0142164	Male
PPIAL4C	3.64435	0.000344124	0.0142397	Male
TCTEX1D2	3.64334	0.000345391	0.0142612	Male
ACYP1	3.63775	0.00035248	0.0144366	Male
CENPF	3.63668	0.000353849	0.0144366	Male
NHP2L1	3.63749	0.000352814	0.0144366	Male
SHCBP1	3.63584	0.000354935	0.0144366	Male
TNFRSF18	3.63772	0.000352519	0.0144366	Male
VBP1	3.63603	0.000354689	0.0144366	Male
PTK7	3.6309	0.000361346	0.0146349	Male
C1orf96	3.62952	0.000363163	0.0146732	Male
SLC26A10	3.62901	0.000363831	0.0146732	Male
KIF4A	3.6262	0.000367562	0.0147924	Male
BFSP1	3.61745	0.000379381	0.0151403	Male
PKMYT1	3.61622	0.000381084	0.0151765	Male
GPR50	3.61096	0.000388392	0.0153001	Male
SLC1A4	3.61053	0.000388999	0.0153001	Male
LOC100144603	3.60636	0.000394887	0.0154046	Male
DUT	3.60267	0.00040019	0.0155479	Male
HOXA1	3.60175	0.000401515	0.0155582	Male
POLQ	3.60136	0.000402085	0.0155582	Male
MAGEF1	3.59907	0.000405414	0.015647	Male
TUBBP5	3.59865	0.00040602	0.015647	Male
ACOT13	3.59129	0.000416919	0.0157573	Male
ALG3	3.59237	0.000415304	0.0157573	Male
ASPM	3.5916	0.000416459	0.0157573	Male
GPR98	3.5909	0.000417505	0.0157573	Male
GTSE1	3.59431	0.000412417	0.0157573	Male
NEK2	3.59059	0.00041797	0.0157573	Male
RIT1	3.59359	0.000413486	0.0157573	Male
COL7A1	3.58886	0.000420585	0.0158246	Male
ORC1L	3.58369	0.00042847	0.0160177	Male
DLX4	3.58042	0.000433532	0.0161524	Male
EN1	3.5796	0.000434798	0.016168	Male
CYorf15B	3.57607	0.00044035	0.0163426	Male
MYBL2	3.57451	0.000442815	0.0163704	Male
TIPRL	3.57204	0.000446746	0.0164838	Male
LMO1	3.57081	0.000448718	0.0164928	Male
SNAP47	3.56934	0.000451083	0.0165161	Male
AIFM3	3.56737	0.000454278	0.0165658	Male
GLA	3.56629	0.000456044	0.0165658	Male
MTERFD1	3.56613	0.000456305	0.0165658	Male
SLC7A5	3.56583	0.000456783	0.0165658	Male
653553	3.56077	0.000465133	0.0167729	Male
UMODL1	3.55926	0.000467649	0.0168001	Male
TIGD1	3.55608	0.000472981	0.0168962	Male
AKR1B1	3.55233	0.000479352	0.0170503	Male
SKA1	3.55197	0.000479976	0.0170503	Male
ABCC1	3.54852	0.000485906	0.0171921	Male
ZP3	3.54808	0.00048667	0.0171921	Male
RPL26L1	3.54706	0.000488449	0.017223	Male
NCAPH	3.54637	0.000489657	0.0172312	Male
RGS19	3.54589	0.000490486	0.0172312	Male
DONSON	3.54535	0.000491425	0.0172324	Male
ENTHD1	3.54377	0.000494207	0.0172982	Male
MED27	3.54175	0.000497767	0.017347	Male
RAE1	3.5415	0.000498219	0.017347	Male
APEX1	3.54029	0.000500371	0.0173863	Male
PPPDE1	3.53912	0.000502455	0.0173954	Male
PSMD2	3.53806	0.000504343	0.0174291	Male
PSMD7	3.53201	0.000515303	0.0177116	Male
LSM5	3.52896	0.000520916	0.0178339	Male
SNRPG	3.52852	0.000521735	0.0178339	Male
LTB4R	3.5245	0.000529228	0.0179633	Male
MCM2	3.5235	0.000531103	0.0179633	Male
WDR54	3.5237	0.000530736	0.0179633	Male
WDR72	3.52424	0.000529709	0.0179633	Male
KIF14	3.52243	0.000533125	0.0179998	Male
RUVBL1	3.51993	0.000537868	0.0180959	Male
GCSH	3.5188	0.000540017	0.0181092	Male
CENPA	3.51735	0.000542806	0.0181659	Male
SOST	3.51674	0.000543978	0.0181732	Male
HIATL1	3.51351	0.000550232	0.01835	Male
C3orf21	3.50895	0.000559173	0.0185832	Male
CGB2	3.50538	0.000566263	0.0185921	Male
CSPG5	3.50666	0.000563719	0.0185921	Male
POMT2	3.50722	0.000562595	0.0185921	Male
SNCB	3.50682	0.000563389	0.0185921	Male
DDX39	3.5037	0.000569628	0.0186385	Male
ENOX2	3.50211	0.000572835	0.0187113	Male
SRGAP2	3.49871	0.000579754	0.0189049	Male
BRCA1	3.49593	0.000585452	0.0189542	Male
C1orf53	3.49677	0.000583727	0.0189542	Male
NDNL2	3.49572	0.0005859	0.0189542	Male
NENF	3.49712	0.000583005	0.0189542	Male
SPP1	3.49556	0.000586231	0.0189542	Male
TROAP	3.49438	0.000588673	0.0189723	Male
WDR4	3.49384	0.000589776	0.0189723	Male
ABCF2	3.48946	0.000598946	0.0191703	Male
ALX1	3.48767	0.000602742	0.0192039	Male
C3orf72	3.48669	0.000604808	0.0192039	Male
CACNG4	3.48749	0.000603121	0.0192039	Male
CDYL	3.48786	0.000602325	0.0192039	Male
INVS	3.48612	0.000606036	0.0192039	Male
NT5M	3.4863	0.00060564	0.0192039	Male
C17orf82	3.48369	0.000611218	0.019336	Male
HELLS	3.47967	0.00061991	0.0195139	Male
CLDN20	3.47691	0.000625944	0.0196714	Male
CLSPN	3.4752	0.000629727	0.0197008	Male
DLX6	3.47529	0.000629518	0.0197008	Male
COL11A1	3.47377	0.00063289	0.0197094	Male
TFAP4	3.47405	0.000632263	0.0197094	Male
C12orf66	3.46941	0.000642629	0.0199006	Male
ECE2	3.46722	0.000647581	0.0199891	Male
TBCE	3.46749	0.000646966	0.0199891	Male
ARHGAP11A	3.46656	0.000649088	0.0200032	Male
USP39	3.46507	0.000652482	0.0200754	Male
CENPP	3.46418	0.000654518	0.0201056	Male
TOMM22	3.46142	0.000660865	0.0202354	Male
SNX6	3.46072	0.000662476	0.0202394	Male
IKBKAP	3.45929	0.000665786	0.0202569	Male
SLC7A11	3.45928	0.000665814	0.0202569	Male
CELSR1	3.45148	0.000684199	0.0207831	Male
RPL3L	3.45089	0.000685614	0.020793	Male
FAM89A	3.44867	0.000690956	0.0208999	Male
GABRR1	3.4476	0.000693523	0.0208999	Male
GGCT	3.44374	0.000702915	0.0211162	Male
CACYBP	3.44103	0.000709595	0.0212834	Male
FLJ30679	3.44038	0.000711184	0.0212976	Male
ZNF410	3.43861	0.000715579	0.0213956	Male
MARK1	3.43798	0.000717157	0.0214092	Male
C7orf27	3.43734	0.000718765	0.0214237	Male
RHOV	3.43609	0.00072189	0.0214498	Male
ADAM12	3.43332	0.000728883	0.0215569	Male
PSMA6	3.43345	0.000728544	0.0215569	Male
PSMA7	3.43278	0.000730254	0.021564	Male
ASF1B	3.42987	0.000737667	0.0217243	Male
YEATS2	3.42975	0.000737963	0.0217243	Male
TUBB4	3.42802	0.000742428	0.0217885	Male
ATP1B3	3.42524	0.000749625	0.0218563	Male
FANCE	3.42499	0.000750277	0.0218563	Male
INHA	3.42491	0.000750466	0.0218563	Male
HTR7P1	3.42282	0.000755932	0.0219708	Male
PARP1	3.42253	0.000756699	0.0219708	Male
C6orf167	3.42194	0.00075825	0.0219823	Male
MSH6	3.41761	0.00076969	0.0221792	Male
C13orf16	3.4171	0.000771059	0.0221851	Male
NCRNA00152	3.41382	0.000779875	0.0222708	Male
NUCKS1	3.41509	0.000776437	0.0222708	Male
RPLP0P2	3.41396	0.000779492	0.0222708	Male
WDR12	3.41388	0.000779701	0.0222708	Male
ZMYND19	3.41226	0.000784088	0.022291	Male
FADS1	3.40946	0.000791708	0.0224741	Male
CCT3	3.40586	0.00080163	0.022722	Male
SAC3D1	3.40217	0.000811896	0.0229448	Male
C1orf57	3.40141	0.000814044	0.0229715	Male
C1QTNF6	3.39681	0.000827057	0.0231588	Male
KIAA1467	3.39671	0.000827333	0.0231588	Male
TRPM1	3.39654	0.00082784	0.0231588	Male
C18orf56	3.39466	0.000833194	0.0232029	Male
NUP37	3.39352	0.000836495	0.0232609	Male
MCM4	3.39269	0.000838887	0.0232922	Male
XPO1	3.39228	0.000840064	0.0232922	Male
E2F1	3.39169	0.000841767	0.0233056	Male
CKS2	3.39017	0.000846186	0.0233193	Male
DVL2	3.38961	0.000847821	0.0233193	Male
EPT1	3.389	0.000849596	0.0233193	Male
DMRT1	3.38844	0.000851259	0.0233314	Male
DTYMK	3.38639	0.000857284	0.0234385	Male
HS6ST2	3.3831	0.000867029	0.0234385	Male
KREMEN1	3.38274	0.000868098	0.0234385	Male
LOC100289341	3.3809	0.000873599	0.0234385	Male
LOC728554	3.38189	0.000870642	0.0234385	Male
NCAPG2	3.38507	0.000861178	0.0234385	Male
NKAP	3.38166	0.000871333	0.0234385	Male
PSMC6	3.38484	0.000861852	0.0234385	Male
RUSC1	3.38177	0.000870981	0.0234385	Male
THOC4	3.38435	0.000863304	0.0234385	Male
WNT7B	3.3785	0.000880833	0.0235663	Male
PRC1	3.37712	0.000885005	0.0236447	Male
DLGAP5	3.37567	0.000889438	0.0236845	Male
PDCL	3.37506	0.000891293	0.0236845	Male
NCBP1	3.37314	0.000897174	0.0237701	Male
CENPW	3.37067	0.000904814	0.0238222	Male
HRG	3.36951	0.000908416	0.0238222	Male
PYGO2	3.3696	0.000908115	0.0238222	Male
SLC1A5	3.36588	0.000919776	0.0239368	Male
NSUN5	3.36406	0.000925531	0.0240537	Male
C22orf46	3.36096	0.000935384	0.0242108	Male
FBXO45	3.3615	0.000933653	0.0242108	Male
ANAPC7	3.35658	0.000949498	0.024385	Male
DLL3	3.35526	0.00095377	0.0244544	Male
TMEFF1	3.35479	0.000955325	0.0244615	Male
SUMO3	3.35433	0.000956826	0.024467	Male
ATP6V1E1	3.35348	0.000959582	0.0245047	Male
NAA20	3.35301	0.00096114	0.0245116	Male
MRPL51	3.35253	0.000962711	0.0245189	Male
KNTC1	3.35147	0.000966211	0.0245753	Male
FBN2	3.35042	0.000969681	0.0245979	Male
NKX2-8	3.35066	0.000968881	0.0245979	Male
CAGE1	3.34713	0.000980624	0.0247211	Male
CNIH4	3.34628	0.000983464	0.0247211	Male
LOC647288	3.34848	0.000976117	0.0247211	Male
WDR5	3.34623	0.000983609	0.0247211	Male
FBXO43	3.34498	0.000987828	0.0247945	Male
PIGW	3.34385	0.000991626	0.0248571	Male
CCDC77	3.34184	0.000998443	0.0249624	Male
H2AFZ	3.34027	0.0010038	0.0250308	Male
FXR1	3.33597	0.00101857	0.0253327	Male
C9orf84	3.33426	0.00102452	0.0253574	Male
HNRNPM	3.33416	0.00102488	0.0253574	Male
UGT1A3	3.335	0.00102193	0.0253574	Male
FAM157B	3.32834	0.00104531	0.0257022	Male
PTPN20B	3.32859	0.00104443	0.0257022	Male
ATXN10	3.32338	0.00106306	0.0258375	Male
DUSP9	3.32552	0.00105539	0.0258375	Male
KIF23	3.32255	0.00106606	0.0258375	Male
RFX8	3.32221	0.00106731	0.0258375	Male
STX6	3.32386	0.00106134	0.0258375	Male
FTSJ2	3.3194	0.00107748	0.0258986	Male
OR7E5P	3.31979	0.00107606	0.0258986	Male
RTN4R	3.32025	0.00107439	0.0258986	Male
TBCCD1	3.31927	0.00107798	0.0258986	Male
CGB7	3.31779	0.0010834	0.0259634	Male
SYT14	3.31546	0.00109197	0.026038	Male
COL10A1	3.30978	0.00111313	0.0262149	Male
DLGAP3	3.31188	0.00110527	0.0262149	Male
PSMD11	3.30991	0.00111267	0.0262149	Male
SMC4	3.31224	0.00110393	0.0262149	Male
ST8SIA2	3.3106	0.00111007	0.0262149	Male
TCOF1	3.31149	0.00110672	0.0262149	Male
CYP4F11	3.30818	0.0011192	0.0262341	Male
DLX6AS	3.30897	0.00111618	0.0262341	Male
KIAA0101	3.30815	0.0011193	0.0262341	Male
PCYOX1L	3.30581	0.00112817	0.0263093	Male
390284	3.30407	0.00113482	0.0263732	Male
BLM	3.3044	0.00113355	0.0263732	Male
NACAP1	3.30401	0.00113506	0.0263732	Male
ERCC6L	3.3033	0.00113776	0.026401	Male
LRRC16B	3.30246	0.001141	0.026401	Male
CDCA5	3.29876	0.00115532	0.0266491	Male
WDR76	3.29905	0.0011542	0.0266491	Male
MAP6D1	3.29674	0.00116321	0.0266682	Male
NOX4	3.29774	0.0011593	0.0266682	Male
ODC1	3.29746	0.00116041	0.0266682	Male
RCCD1	3.29791	0.00115864	0.0266682	Male
HOXD8	3.29583	0.00116681	0.0266685	Male
COL24A1	3.29471	0.0011712	0.0267246	Male
FAM92A1	3.29393	0.0011743	0.0267313	Male
ATP6V1E2	3.29037	0.00118845	0.0268612	Male
FOXRED2	3.29123	0.001185	0.0268612	Male
NUP188	3.29164	0.00118335	0.0268612	Male
ECT2	3.28845	0.00119614	0.0269561	Male
FZD2	3.28843	0.00119624	0.0269561	Male
C11orf45	3.28637	0.00120454	0.0269877	Male
PCGF2	3.28672	0.00120314	0.0269877	Male
FBXO22OS	3.28577	0.00120695	0.0269916	Male
KLRG2	3.28508	0.00120976	0.0270049	Male
TPX2	3.28475	0.00121113	0.0270049	Male
E2F2	3.28338	0.00121669	0.0270509	Male
COQ2	3.28298	0.00121831	0.0270553	Male
ARTN	3.28077	0.0012274	0.0270583	Male
HNRNPU	3.28005	0.00123038	0.0270583	Male
MND1	3.281	0.00122644	0.0270583	Male
SKA2	3.28215	0.00122171	0.0270583	Male
TARBP1	3.27985	0.00123121	0.0270583	Male
TCHH	3.28002	0.0012305	0.0270583	Male
SPERT	3.27566	0.00124862	0.0272837	Male
C2orf71	3.27459	0.00125313	0.0273197	Male
CNIH	3.27468	0.00125272	0.0273197	Male
KRT74	3.27109	0.00126791	0.0275787	Male
SLC25A43	3.27122	0.00126735	0.0275787	Male
POLR3C	3.26956	0.0012744	0.027657	Male
XPNPEP3	3.26962	0.00127418	0.027657	Male
LOC541471	3.26868	0.00127817	0.0276781	Male
TEX10	3.26866	0.00127828	0.0276781	Male
TCF15	3.26753	0.00128309	0.0277507	Male
CDC20	3.26539	0.00129231	0.0279091	Male
GGH	3.26516	0.00129334	0.0279091	Male
ALDOC	3.26417	0.00129761	0.0279381	Male
HOXD9	3.26249	0.00130493	0.0280326	Male
SLC25A17	3.2628	0.00130358	0.0280326	Male
KIF22	3.26172	0.00130828	0.0280729	Male
C5orf34	3.25066	0.00135747	0.0282081	Male
CCNA1	3.25206	0.00135118	0.0282081	Male
CREG1	3.25559	0.00133532	0.0282081	Male
EN2	3.25174	0.00135261	0.0282081	Male
HOXD13	3.25677	0.00133009	0.0282081	Male
LAMP3	3.25772	0.00132586	0.0282081	Male
LOC100130691	3.2568	0.00132996	0.0282081	Male
LOC100272217	3.25692	0.00132941	0.0282081	Male
MED12L	3.25595	0.00133373	0.0282081	Male
PIR	3.25447	0.00134033	0.0282081	Male
PRMT5	3.25797	0.00132478	0.0282081	Male
RAD54B	3.25275	0.00134806	0.0282081	Male
RBL1	3.25427	0.00134122	0.0282081	Male
RPS6KC1	3.25468	0.00133939	0.0282081	Male
RYR1	3.25121	0.00135497	0.0282081	Male
SPC25	3.2535	0.00134468	0.0282081	Male
TMEM209	3.25252	0.00134909	0.0282081	Male
TOP2A	3.25104	0.00135576	0.0282081	Male
VAX1	3.25075	0.00135709	0.0282081	Male
BOD1	3.24879	0.00136596	0.0282615	Male
RMI1	3.24893	0.00136533	0.0282615	Male
C3orf79	3.24821	0.00136861	0.0282659	Male
LHX2	3.24809	0.00136914	0.0282659	Male
ADAT1	3.24594	0.00137897	0.0284381	Male
MMP17	3.24472	0.00138463	0.0285063	Male
RAD54L	3.24453	0.00138549	0.0285063	Male
PSMD14	3.24367	0.00138947	0.0285312	Male
C16orf57	3.24052	0.00140411	0.0288008	Male
RAD51C	3.24016	0.00140578	0.0288042	Male
ADCY3	3.23918	0.00141038	0.028864	Male
CNPY4	3.23824	0.00141475	0.028864	Male
C12orf56	3.23625	0.00142414	0.0288787	Male
GNB1L	3.23617	0.00142456	0.0288787	Male
TMEM203	3.23699	0.00142067	0.0288787	Male
MED6	3.23014	0.00145333	0.0292444	Male
SMC6	3.23049	0.00145167	0.0292444	Male
TH1L	3.22962	0.00145587	0.0292546	Male
TOR3A	3.22827	0.00146239	0.029303	Male
CDCA7L	3.22753	0.00146596	0.029313	Male
ABCA1	3.22717	0.00146773	0.029316	Male
DHRS4L1	3.22405	0.00148298	0.0294987	Male
KRT17	3.22435	0.00148151	0.0294987	Male
C14orf101	3.22295	0.00148841	0.0295759	Male
KIAA1524	3.21663	0.00151985	0.0300604	Male
CKAP2	3.21496	0.00152825	0.0301478	Male
TK1	3.21522	0.00152695	0.0301478	Male
DRG1	3.21424	0.00153191	0.0301887	Male
ZNF488	3.21278	0.00153931	0.0303032	Male
DDX49	3.21226	0.00154197	0.0303243	Male
MRPL47	3.21176	0.00154453	0.0303433	Male
DNMT1	3.21041	0.0015514	0.0304216	Male
RECQL4	3.21013	0.00155284	0.0304216	Male
SGOL2	3.21004	0.00155329	0.0304216	Male
CCBL1	3.20845	0.00156147	0.0305191	Male
LOC440173	3.20808	0.00156339	0.0305253	Male
S1PR5	3.20774	0.00156516	0.0305286	Male
SKP2	3.20497	0.00157953	0.0306835	Male
BEND6	3.20372	0.00158604	0.0307472	Male
GPI	3.20203	0.00159488	0.0308351	Male
HMMR	3.19871	0.00161241	0.0311017	Male
UFD1L	3.19693	0.00162192	0.0312523	Male
ANXA8L2	3.1961	0.00162633	0.0312583	Male
GOT2	3.19575	0.00162823	0.0312583	Male
SCNM1	3.19564	0.00162879	0.0312583	Male
C9orf80	3.19443	0.00163532	0.0312959	Male
NKX1-2	3.19455	0.00163463	0.0312959	Male
NOL11	3.19345	0.00164059	0.0312959	Male
UBE2C	3.19429	0.00163606	0.0312959	Male
YY1	3.1936	0.00163977	0.0312959	Male
LOC283867	3.19314	0.00164226	0.0312965	Male
TBC1D2	3.19011	0.00165871	0.0314529	Male
SUMO2	3.18899	0.00166483	0.0315062	Male
SLC5A12	3.18802	0.00167011	0.0315749	Male
DHODH	3.18745	0.00167324	0.0315901	Male
WT1	3.18678	0.00167694	0.03161	Male
CHST14	3.18485	0.00168758	0.0317348	Male
KRT34	3.18505	0.00168649	0.0317348	Male
LOC442454	3.18455	0.00168926	0.0317348	Male
GJA3	3.18366	0.00169419	0.0317567	Male
UGT1A6	3.18327	0.00169638	0.0317567	Male
GSG2	3.18248	0.00170074	0.0318072	Male
AGA	3.17793	0.00172634	0.0322429	Male
ANXA8	3.17684	0.00173249	0.0322429	Male
AP4S1	3.177	0.00173159	0.0322429	Male
KIF3C	3.17753	0.00172862	0.0322429	Male
OGFOD1	3.17641	0.00173494	0.0322508	Male
BCAP31	3.17271	0.0017561	0.0324483	Male
NOTUM	3.17126	0.00176444	0.0324483	Male
NUDCD2	3.17163	0.00176231	0.0324483	Male
NUP85	3.17046	0.00176904	0.0324483	Male
PSMG3	3.17306	0.00175406	0.0324483	Male
RHEB	3.17372	0.00175027	0.0324483	Male
XPOT	3.17138	0.00176377	0.0324483	Male
RANGAP1	3.16982	0.00177276	0.0324853	Male
AKR1E2	3.16834	0.00178139	0.0325552	Male
FAM54A	3.16799	0.0017834	0.0325552	Male
WDR67	3.16849	0.00178051	0.0325552	Male
NKRF	3.16764	0.00178547	0.0325617	Male
STL	3.16496	0.00180113	0.0327846	Male
A4GALT	3.16276	0.00181413	0.0329272	Male
MRPL24	3.16242	0.00181612	0.0329318	Male
HAUS1	3.16123	0.00182324	0.0330295	Male
CASC5	3.16039	0.00182822	0.0330883	Male
HIST2H3C	3.15955	0.0018332	0.0331471	Male
REXO4	3.15611	0.00185388	0.0334893	Male
PSMC1	3.15567	0.00185658	0.0335063	Male
RFC5	3.15461	0.00186301	0.0335359	Male
TCF20	3.15453	0.0018635	0.0335359	Male
CDCA2	3.15324	0.00187131	0.0336162	Male
ODF2	3.1522	0.00187765	0.0336944	Male
RFPL1	3.15192	0.00187937	0.0336944	Male
EPR1	3.14908	0.00189681	0.0338798	Male
PIGC	3.14851	0.00190034	0.033911	Male
C22orf40	3.14565	0.00191813	0.0341009	Male
MGC16703	3.14587	0.00191676	0.0341009	Male
ISY1	3.14523	0.00192074	0.0341155	Male
C1orf25	3.1434	0.00193222	0.0342874	Male
APOC1	3.14199	0.00194106	0.0343166	Male
SF3B4	3.14253	0.00193767	0.0343166	Male
C3orf1	3.14038	0.00195125	0.0343582	Male
CACNA1B	3.14015	0.00195271	0.0343582	Male
HOXA10	3.14018	0.00195252	0.0343582	Male
MCM6	3.1397	0.00195554	0.0343582	Male
TAF1A	3.13988	0.00195442	0.0343582	Male
CHP2	3.13883	0.00196107	0.0343836	Male
PSMB7	3.13839	0.00196387	0.0343914	Male
PTTG1	3.13671	0.00197463	0.034463	Male
AIMP2	3.13409	0.00199144	0.0345352	Male
E2F7	3.13499	0.0019857	0.0345352	Male
GMNN	3.13472	0.00198739	0.0345352	Male
GPC2	3.13423	0.00199054	0.0345352	Male
TRMT5	3.13475	0.00198719	0.0345352	Male
SMAD5OS	3.1321	0.00200433	0.0346328	Male
CKAP2L	3.12968	0.00202013	0.0348063	Male
CTHRC1	3.1293	0.00202262	0.0348063	Male
MAP4K4	3.12917	0.0020235	0.0348063	Male
ZDHHC12	3.12966	0.00202029	0.0348063	Male
C11orf87	3.1276	0.00203379	0.0349205	Male
DVL3	3.12782	0.00203231	0.0349205	Male
NUDT2	3.12667	0.00203993	0.034963	Male
PGK1	3.12482	0.00205213	0.0351088	Male
NCAPD2	3.12414	0.00205665	0.0351232	Male
TNS4	3.12433	0.00205543	0.0351232	Male
INTS2	3.12356	0.00206052	0.0351264	Male
C21orf119	3.1229	0.00206492	0.03517	Male
FAM194A	3.12171	0.00207291	0.0352347	Male
UNC119	3.12151	0.00207426	0.0352347	Male
VPS72	3.12031	0.0020823	0.0353399	Male
C1orf135	3.11989	0.00208513	0.0353564	Male
YWHAG	3.11898	0.00209128	0.0353977	Male
DNAJC9	3.11856	0.00209411	0.035409	Male
SKA3	3.11447	0.00212194	0.0357265	Male
TMEM201	3.11388	0.00212594	0.0357623	Male
NCRNA00161	3.11031	0.00215059	0.0360498	Male
CABYR	3.10851	0.00216312	0.0361013	Male
CES4	3.10859	0.00216255	0.0361013	Male
REEP4	3.10922	0.00215813	0.0361013	Male
PSAT1	3.10706	0.00217325	0.0362386	Male
LOC728024	3.10633	0.00217831	0.0362805	Male
MAN1B1	3.10598	0.00218077	0.0362805	Male
FANCD2	3.10543	0.00218467	0.0362961	Male
C14orf1	3.10438	0.00219205	0.0363297	Male
SGOL1	3.10403	0.00219451	0.036339	Male
OR5M11	3.10366	0.00219713	0.0363507	Male
ZWILCH	3.10312	0.00220096	0.0363826	Male
LAGE3	3.10142	0.00221304	0.036393	Male
PSPH	3.10153	0.00221228	0.036393	Male
TRUB2	3.10147	0.00221264	0.036393	Male
BOLA3	3.10074	0.00221786	0.0364146	Male
CILP2	3.09727	0.00224274	0.0367301	Male
FLJ39582	3.09774	0.00223935	0.0367301	Male
KLC3	3.09655	0.00224793	0.03676	Male
CDK2	3.09502	0.00225899	0.0368627	Male
MFI2	3.09444	0.00226324	0.0369005	Male
APITD1	3.09299	0.00227375	0.0370086	Male
GPR172B	3.09181	0.00228239	0.0370544	Male
CCNA2	3.09008	0.0022951	0.0371425	Male
FEN1	3.08961	0.00229858	0.0371425	Male
PTGES3	3.08968	0.00229803	0.0371425	Male
SCT	3.09048	0.00229219	0.0371425	Male
CBX3	3.08859	0.00230611	0.0372034	Male
NKAIN2	3.08813	0.00230947	0.037209	Male
MMP12	3.08573	0.00232733	0.0373481	Male
SHOX2	3.08622	0.00232372	0.0373481	Male
TANC2	3.08587	0.00232626	0.0373481	Male
TOP1MT	3.08562	0.00232818	0.0373481	Male
TRIM65	3.08363	0.00234302	0.0375276	Male
RHBDD2	3.08207	0.00235474	0.0376166	Male
TMEM81	3.08159	0.00235843	0.0376166	Male
UBE2S	3.0816	0.00235828	0.0376166	Male
PHLDB3	3.07975	0.00237235	0.0378069	Male
CXCR7	3.0788	0.00237955	0.03789	Male
C15orf23	3.07825	0.00238372	0.0378932	Male
MYCL1	3.07838	0.0023827	0.0378932	Male
MOBP	3.07686	0.00239431	0.0379983	Male
LOC441089	3.07641	0.00239778	0.0380217	Male
MAD2L1	3.07591	0.0024016	0.0380506	Male
METTL11A	3.07551	0.00240469	0.0380679	Male
ZC3H8	3.07513	0.00240758	0.0380822	Male
PPIAL4G	3.07464	0.00241136	0.0381102	Male
DIP2B	3.07353	0.00241994	0.0381827	Male
DMP1	3.07132	0.00243708	0.0382694	Male
USP14	3.07097	0.00243985	0.0382752	Male
IBSP	3.06973	0.00244948	0.0383633	Male
SNAPIN	3.06973	0.00244949	0.0383633	Male
GUCY2E	3.06842	0.00245979	0.0384299	Male
KIF26B	3.06852	0.00245895	0.0384299	Male
NUP205	3.06861	0.00245824	0.0384299	Male
BRD7	3.06737	0.00246802	0.0384429	Male
CAMSAP1L1	3.06629	0.00247648	0.0384429	Male
IAH1	3.06674	0.00247295	0.0384429	Male
TM4SF19	3.06412	0.00249374	0.0386498	Male
CPSF3	3.06318	0.00250118	0.0386625	Male
PLAU	3.06295	0.00250305	0.0386625	Male
SREBF1	3.06214	0.00250949	0.0386993	Male
C15orf42	3.06058	0.00252195	0.0388411	Male
EPHX1	3.05926	0.00253261	0.0389613	Male
PRPS1	3.05806	0.00254233	0.0390793	Male
FNTB	3.05772	0.00254503	0.0390893	Male
CDC25A	3.05713	0.00254986	0.0391006	Male
SNRPA1	3.05716	0.00254959	0.0391006	Male
RUNX1	3.05532	0.00256453	0.0392939	Male
NAE1	3.05312	0.00258252	0.0394644	Male
SEC14L4	3.05295	0.00258393	0.0394644	Male
KIF4B	3.05207	0.00259121	0.0395123	Male
ZFP92	3.05231	0.00258921	0.0395123	Male
RAD1	3.0517	0.00259425	0.0395272	Male
FANCA	3.05044	0.00260465	0.0395592	Male
H3F3C	3.04866	0.0026194	0.0396883	Male
STARD7	3.04799	0.00262496	0.0397095	Male
GCLC	3.04592	0.00264228	0.0398768	Male
LOC644936	3.04564	0.0026446	0.0398802	Male
CRKL	3.04508	0.0026493	0.0399194	Male
TMEM41A	3.04423	0.00265647	0.0399889	Male
FIGNL1	3.04124	0.00268178	0.0402182	Male
PPIA	3.04064	0.00268683	0.0402308	Male
WNT5A	3.04089	0.00268474	0.0402308	Male
LTB4R2	3.03899	0.0027009	0.0403212	Male
CDC7	3.03841	0.00270587	0.0403242	Male
FASTK	3.03769	0.00271209	0.0403242	Male
LOC100134229	3.03843	0.00270575	0.0403242	Male
TMTC3	3.03779	0.00271117	0.0403242	Male
KIF11	3.03717	0.00271652	0.0403586	Male
IPO9	3.03692	0.00271865	0.0403587	Male
CYP19A1	3.03622	0.00272468	0.0403961	Male
C14orf145	3.03551	0.00273085	0.0404141	Male
DPYSL5	3.03566	0.00272953	0.0404141	Male
LOC219347	3.0335	0.00274827	0.0405774	Male
SLC2A1	3.03358	0.00274755	0.0405774	Male
TMEM60	3.03389	0.00274485	0.0405774	Male
C9orf78	3.03226	0.00275902	0.0406138	Male
LOC100128023	3.03224	0.00275925	0.0406138	Male
GSTO1	3.03023	0.00277684	0.0408097	Male
CST1	3.02828	0.002794	0.04091	Male
DEPDC1	3.02823	0.00279439	0.04091	Male
R3HDM1	3.02856	0.0027915	0.04091	Male
TUFT1	3.02888	0.00278867	0.04091	Male
C22orf28	3.02714	0.00280404	0.040953	Male
ALOX12P2	3.0261	0.00281324	0.0410286	Male
ZDHHC18	3.02565	0.00281731	0.0410565	Male
BAZ1B	3.02299	0.00284099	0.0410878	Male
C14orf147	3.02419	0.00283028	0.0410878	Male
C16orf70	3.02364	0.00283521	0.0410878	Male
FSCN1	3.02509	0.00282229	0.0410878	Male
LRRC8D	3.0234	0.00283737	0.0410878	Male
PGBD5	3.0217	0.0028526	0.0411932	Male
BRCA2	3.02056	0.00286284	0.0413098	Male
BICD2	3.01961	0.00287141	0.0413708	Male
LOC92659	3.01979	0.0028698	0.0413708	Male
KRT31	3.01911	0.002876	0.0414057	Male
SEPT3	3.01871	0.00287957	0.0414258	Male
INHBE	3.01824	0.00288383	0.0414559	Male
LRFN1	3.01784	0.00288748	0.0414771	Male
FGF19	3.01463	0.00291685	0.0417451	Male
MTX2	3.0145	0.00291806	0.0417451	Male
ZDHHC8	3.01436	0.00291927	0.0417451	Male
EIF5	3.01166	0.00294419	0.0419804	Male
ABCA13	3.009	0.00296892	0.0420409	Male
CLUAP1	3.00973	0.0029621	0.0420409	Male
CTSC	3.0088	0.00297081	0.0420409	Male
DBF4B	3.00909	0.00296812	0.0420409	Male
GUCA1A	3.00954	0.0029639	0.0420409	Male
PRR11	3.00905	0.00296846	0.0420409	Male
PSMD12	3.00957	0.00296359	0.0420409	Male
FKBP15	3.00801	0.00297821	0.0420795	Male
LOC730668	3.00667	0.00299074	0.0421665	Male
TSPAN33	3.00668	0.00299066	0.0421665	Male
BOLA1	3.00432	0.00301294	0.0422665	Male
FANCB	3.00419	0.00301415	0.0422665	Male
KIAA0319	3.00476	0.00300877	0.0422665	Male
LOC220930	3.00565	0.00300037	0.0422665	Male
NAA30	3.00409	0.0030151	0.0422665	Male
PPP2R4	3.00381	0.00301777	0.0422665	Male
PRR5	3.00432	0.00301292	0.0422665	Male
TMEM9	3.00492	0.00300726	0.0422665	Male
AURKAPS1	3.00295	0.00302588	0.042318	Male
ZNF558	3.00083	0.00304609	0.0425602	Male
CCNB1IP1	2.99814	0.00307185	0.0428352	Male
PES1	2.99743	0.00307873	0.0428818	Male
SCO2	2.99733	0.00307969	0.0428818	Male
G2E3	2.99272	0.0031245	0.043373	Male
HMGXB4	2.99253	0.00312633	0.043373	Male
ROD1	2.99321	0.00311968	0.043373	Male
TMEM183A	2.99272	0.00312444	0.043373	Male
PLS3	2.99214	0.00313011	0.0433939	Male
C6orf114	2.99155	0.00313592	0.0434067	Male
EID3	2.9912	0.00313934	0.0434067	Male
IL31RA	2.99119	0.00313942	0.0434067	Male
UCN2	2.98792	0.00317171	0.0437164	Male
MLF1IP	2.98628	0.00318806	0.0437488	Male
SAMD1	2.98607	0.00319011	0.0437488	Male
GINS4	2.98438	0.00320702	0.043949	Male
C7orf44	2.98354	0.00321545	0.0439698	Male
RAP1GDS1	2.98366	0.00321421	0.0439698	Male
NUP93	2.98276	0.00322327	0.0440452	Male
ABHD4	2.98116	0.00323935	0.0441706	Male
DUSP5P	2.98093	0.00324171	0.0441706	Male
NEIL3	2.98161	0.00323485	0.0441706	Male
RECQL	2.98103	0.00324071	0.0441706	Male
KCNA7	2.98043	0.00324682	0.0442086	Male
ASF1A	2.9776	0.00327556	0.0445047	Male
EIF3D	2.97798	0.00327171	0.0445047	Male
PRDM13	2.9778	0.00327348	0.0445047	Male
CPNE8	2.97644	0.00328741	0.0445639	Male
HAUS7	2.97637	0.00328819	0.0445639	Male
UGT1A5	2.97625	0.00328936	0.0445639	Male
UGT1A7	2.97523	0.00329986	0.0446441	Male
TMEM107	2.97375	0.00331511	0.0448186	Male
CDK1	2.97257	0.0033273	0.044902	Male
F12	2.97247	0.00332834	0.044902	Male
CALCB	2.96853	0.00336945	0.0449795	Male
CSTF2	2.96984	0.00335569	0.0449795	Male
FAM183A	2.97003	0.00335371	0.0449795	Male
MIP	2.96862	0.00336845	0.0449795	Male
NTF4	2.96974	0.00335676	0.0449795	Male
PHF7	2.96863	0.00336832	0.0449795	Male
TBX15	2.96886	0.00336599	0.0449795	Male
TIPIN	2.96878	0.00336678	0.0449795	Male
TUG1	2.96783	0.00337672	0.0449821	Male
HOXB7	2.96658	0.00338985	0.045094	Male
RBM8A	2.96679	0.00338772	0.045094	Male
CETN2	2.96486	0.00340812	0.0452109	Male
ZNF639	2.96387	0.00341857	0.0452866	Male
PVRL1	2.96278	0.00343012	0.0453766	Male
SRP9	2.96234	0.00343485	0.0453798	Male
UNG	2.96106	0.00344854	0.0455255	Male
PCNA	2.95925	0.00346795	0.0457185	Male
KIF20A	2.95788	0.00348271	0.0458497	Male
FDPS	2.9576	0.00348579	0.0458585	Male
GAST	2.95737	0.00348828	0.0458597	Male
WDR89	2.9569	0.00349337	0.0458611	Male
CCNE2	2.95425	0.00352214	0.0458623	Male
GSTP1	2.95507	0.00351325	0.0458623	Male
KCTD17	2.95491	0.00351494	0.0458623	Male
LIG1	2.95427	0.00352199	0.0458623	Male
MAZ	2.95482	0.00351595	0.0458623	Male
MEGF9	2.95611	0.00350195	0.0458623	Male
NME2P1	2.95459	0.0035185	0.0458623	Male
SEPX1	2.95539	0.00350977	0.0458623	Male
SLC12A8	2.95527	0.00351109	0.0458623	Male
MRM1	2.95328	0.0035328	0.0458779	Male
NGFRAP1	2.95343	0.00353114	0.0458779	Male
TOPBP1	2.95378	0.00352732	0.0458779	Male
C16orf80	2.95087	0.00355919	0.0461309	Male
CCNB1	2.95033	0.00356517	0.0461309	Male
CSE1L	2.94956	0.00357371	0.0461309	Male
EIF2AK4	2.95058	0.00356248	0.0461309	Male
FAM64A	2.95123	0.00355531	0.0461309	Male
FANCC	2.94951	0.0035742	0.0461309	Male
TEAD4	2.95067	0.0035614	0.0461309	Male
C10orf91	2.94514	0.00362285	0.0464445	Male
HNRNPL	2.9452	0.00362222	0.0464445	Male
PFDN2	2.94541	0.00361992	0.0464445	Male
TPI1	2.94619	0.00361113	0.0464445	Male
FOXE1	2.94483	0.00362634	0.0464581	Male
HOXC8	2.94357	0.0036405	0.0465915	Male
ZNF746	2.94347	0.00364164	0.0465915	Male
SLC27A3	2.94206	0.00365756	0.0467324	Male
HNRNPA2B1	2.94097	0.00366983	0.0468132	Male
C7orf25	2.93929	0.003689	0.0469143	Male
MFSD2A	2.93981	0.00368301	0.0469143	Male
NAV1	2.93964	0.00368501	0.0469143	Male
SLC29A4	2.9394	0.00368775	0.0469143	Male
ARHGAP11B	2.93889	0.00369352	0.0469144	Male
CDCA7	2.93842	0.00369885	0.0469144	Male
DUS4L	2.93773	0.00370679	0.0469332	Male
MASTL	2.93779	0.00370603	0.0469332	Male
TGM4	2.93743	0.00371017	0.0469332	Male
XRCC6BP1	2.93602	0.00372633	0.0470751	Male
LOC728643	2.93491	0.00373921	0.0471442	Male
APOC2	2.93407	0.00374887	0.0472065	Male
TUBGCP5	2.93405	0.0037491	0.0472065	Male
CLIP4	2.93293	0.00376202	0.0473379	Male
SDCCAG3	2.93223	0.00377022	0.0474098	Male
FAM189B	2.93196	0.00377332	0.0474176	Male
LOC729082	2.93131	0.00378093	0.0474517	Male
C19orf40	2.9272	0.00382904	0.0477636	Male
GRM5	2.9285	0.00381372	0.0477636	Male
KTN1	2.92756	0.00382474	0.0477636	Male
TP63	2.92817	0.00381757	0.0477636	Male
WNT3A	2.92807	0.00381874	0.0477636	Male
PSMB4	2.92633	0.00383928	0.0478135	Male
PRAME	2.9246	0.00385975	0.0480214	Male
KIFC1	2.92181	0.003893	0.0483167	Male
HPSE	2.92124	0.00389986	0.0483704	Male
GSTM2P1	2.92006	0.00391397	0.0485076	Male
POMC	2.91989	0.00391604	0.0485076	Male
NKD2	2.91895	0.00392735	0.048585	Male
MTCP1NB	2.91836	0.00393446	0.0486099	Male
ADAM17	2.91641	0.00395811	0.048798	Male
TWISTNB	2.9163	0.00395952	0.048798	Male
CCDC86	2.91322	0.00399706	0.0490972	Male
CCT5	2.9128	0.00400221	0.0490972	Male
LMLN	2.91296	0.00400026	0.0490972	Male
MGAT5B	2.91344	0.00399442	0.0490972	Male
ZNF319	2.91015	0.00403481	0.0493702	Male
C20orf72	2.90944	0.00404363	0.0494463	Male
RAD51AP1	2.90835	0.00405721	0.0495488	Male
ACBD6	2.90691	0.00407503	0.0496078	Male
C17orf71	2.907	0.00407392	0.0496078	Male
EIF2AK1	2.90694	0.00407472	0.0496078	Male
LOC645676	2.90738	0.00406921	0.0496078	Male
USP5	2.90651	0.00408003	0.0496369	Male
GNGT1	2.90596	0.00408692	0.049689	Male
LOC100133161	2.90564	0.00409093	0.0497061	Male
HAX1	2.9043	0.0041078	0.0498476	Male
INPP5E	2.90351	0.00411769	0.0498485	Male
NONO	2.90346	0.00411833	0.0498485	Male
C3orf37	2.90248	0.00413064	0.0499659	Male
AP2M1	2.90213	0.00413505	0.0499875	Male

### Sheet: GBM
gene	stat	p	fdr	direction
GALNT4	-5.72278	4.8652e-08	0.00032446	Female
CA12	-5.59401	9.11171e-08	0.000455745	Female
VIM	-5.34966	2.92334e-07	0.000833869	Female
NCRNA00183	-4.89573	2.32809e-06	0.00154581	Female
ARSJ	-4.84821	2.87228e-06	0.00163272	Female
PLA2G5	-4.8496	2.85484e-06	0.00163272	Female
PYGL	-4.84664	2.8922e-06	0.00163272	Female
LMAN1	-4.81179	3.3709e-06	0.00171153	Female
PLOD2	-4.80837	3.42186e-06	0.00171153	Female
LEPREL1	-4.732	4.7731e-06	0.00183645	Female
LGALS3	-4.75226	4.37131e-06	0.00183645	Female
EYA2	-4.6622	6.44933e-06	0.00199771	Female
P4HA1	-4.66183	6.4596e-06	0.00199771	Female
RAB34	-4.66477	6.37852e-06	0.00199771	Female
RAG1	-4.69263	5.6584e-06	0.00199771	Female
RASSF8	-4.6542	6.67433e-06	0.00201347	Female
PDPN	-4.60371	8.27961e-06	0.00209684	Female
IQGAP1	-4.57928	9.18423e-06	0.00224052	Female
PDIA3P	-4.57906	9.19287e-06	0.00224052	Female
AK3L1	-4.5371	1.09751e-05	0.00236107	Female
FEM1C	-4.48275	1.37831e-05	0.00270232	Female
RPS6KA3	-4.48722	1.35282e-05	0.00270232	Female
AEBP2	-4.43468	1.6833e-05	0.00287842	Female
CANX	-4.44509	1.61222e-05	0.00287842	Female
GALNT11	-4.43547	1.67777e-05	0.00287842	Female
KDELR1	-4.43548	1.67774e-05	0.00287842	Female
MYO1E	-4.44711	1.59872e-05	0.00287842	Female
PPP1R3B	-4.44066	1.64208e-05	0.00287842	Female
PLS3	-4.4284	1.72767e-05	0.00290466	Female
CHI3L1	-4.41084	1.85767e-05	0.00302166	Female
ZNF12	-4.39302	1.99929e-05	0.00314958	Female
ACSL3	-4.37942	2.11418e-05	0.00320442	Female
EIF2S3	-4.37999	2.10922e-05	0.00320442	Female
NEK6	-4.3691	2.20564e-05	0.00324769	Female
TMOD3	-4.34102	2.47409e-05	0.00353565	Female
PDIA3	-4.33342	2.55199e-05	0.00357696	Female
RCAN3	-4.33297	2.55663e-05	0.00357696	Female
GYS1	-4.32865	2.60205e-05	0.00359029	Female
HDHD1A	-4.32148	2.67912e-05	0.00365911	Female
LANCL3	-4.29899	2.9352e-05	0.00381372	Female
SWAP70	-4.307	2.8414e-05	0.00381372	Female
RAB3GAP2	-4.29171	3.02301e-05	0.00382794	Female
DLD	-4.27526	3.23097e-05	0.00396577	Female
EHD2	-4.26637	3.34889e-05	0.00403325	Female
FNDC3B	-4.26358	3.38674e-05	0.00403325	Female
LPHN2	-4.26495	3.36812e-05	0.00403325	Female
CAMK2D	-4.19411	4.47319e-05	0.00481156	Female
CXCL14	-4.17535	4.81958e-05	0.00507502	Female
ZNF217	-4.15857	5.15098e-05	0.00525782	Female
TCEA3	-4.15456	5.23336e-05	0.0052615	Female
SEPT7	-4.14042	5.53408e-05	0.0054496	Female
LIF	-4.11471	6.12353e-05	0.0056983	Female
TWSG1	-4.11567	6.10031e-05	0.0056983	Female
POFUT1	-4.10244	6.42531e-05	0.00586992	Female
EMP3	-4.09014	6.74229e-05	0.00589043	Female
PTX3	-4.0948	6.62061e-05	0.00589043	Female
RECQL	-4.0904	6.73541e-05	0.00589043	Female
ZNF788	-4.07774	7.07685e-05	0.00597923	Female
GAPDH	-4.05468	7.74187e-05	0.00628616	Female
NAMPT	-4.03672	8.30064e-05	0.00652743	Female
OSBPL3	-4.02482	8.69182e-05	0.00671993	Female
FZD7	-4.0212	8.81401e-05	0.00676996	Female
SLC35D1	-4.0165	8.97571e-05	0.00678803	Female
ERBB2	-4.00865	9.25132e-05	0.00683266	Female
H3F3C	-4.00031	9.55344e-05	0.00688488	Female
SRPX2	-3.98157	0.000102664	0.00718182	Female
TCTN3	-3.98211	0.000102451	0.00718182	Female
MESDC2	-3.97549	0.000105085	0.00723203	Female
METTL7B	-3.97397	0.000105698	0.00723203	Female
PHKA1	-3.97195	0.000106521	0.00723631	Female
SSR3	-3.96451	0.000109598	0.00727294	Female
DHX32	-3.94875	0.000116394	0.00743994	Female
DPYD	-3.94844	0.00011653	0.00743994	Female
HSPA5	-3.94842	0.00011654	0.00743994	Female
NRP1	-3.93992	0.000120372	0.00762117	Female
CANT1	-3.93627	0.000122057	0.00767922	Female
CLDN12	-3.93268	0.000123735	0.00773614	Female
ZFP36L2	-3.93286	0.000123652	0.00773614	Female
SLC25A24	-3.91684	0.000131402	0.00784508	Female
AP3B1	-3.914	0.000132821	0.00785359	Female
ABCB7	-3.90257	0.000138693	0.00800525	Female
C18orf19	-3.89142	0.000144657	0.00815255	Female
ANXA1	-3.88144	0.000150202	0.0083591	Female
ACSS3	-3.87906	0.00015155	0.0083812	Female
C1orf130	-3.86312	0.000160905	0.0083812	Female
GPI	-3.86394	0.00016041	0.0083812	Female
PRDX6	-3.86727	0.000158418	0.0083812	Female
UPRT	-3.87016	0.000156707	0.0083812	Female
ZNF442	-3.86474	0.000159929	0.0083812	Female
CAST	-3.85069	0.000168579	0.008604	Female
DIRAS3	-3.85092	0.00016843	0.008604	Female
XIST	-3.8421	0.000174084	0.00879521	Female
SYAP1	-3.8292	0.000182667	0.00909111	Female
TRIP6	-3.82117	0.000188211	0.00934378	Female
DPY19L1	-3.82032	0.000188808	0.00935021	Female
ATP13A3	-3.81714	0.000191058	0.00939186	Female
ADM	-3.80887	0.000197016	0.00947526	Female
CALR	-3.81359	0.000193592	0.00947526	Female
DLC1	-3.80932	0.000196691	0.00947526	Female
ANXA2P2	-3.80598	0.000199142	0.00948357	Female
CMYA5	-3.8054	0.000199572	0.00948357	Female
CRIM1	-3.8031	0.000201282	0.00948357	Female
EIF1AX	-3.80416	0.000200491	0.00948357	Female
RAB3D	-3.80418	0.000200477	0.00948357	Female
LRRC16A	-3.80072	0.000203064	0.00951454	Female
PTRF	-3.79232	0.000209486	0.00970183	Female
TNFRSF1A	-3.78661	0.000213958	0.00986328	Female
BCL3	-3.77828	0.00022064	0.0100326	Female
TIMP1	-3.77692	0.000221752	0.0100342	Female
ACSF2	-3.77178	0.000225998	0.0101608	Female
HTR7P1	-3.76871	0.000228569	0.0101939	Female
ZNF470	-3.76931	0.000228064	0.0101939	Female
ETF1	-3.75837	0.000237438	0.0103948	Female
PTPN9	-3.75725	0.000238415	0.0104148	Female
MREG	-3.75379	0.000241469	0.0104397	Female
LOC441294	-3.73925	0.000254698	0.010842	Female
CCDC109B	-3.73188	0.000261658	0.0110062	Female
CLEC5A	-3.73297	0.000260616	0.0110062	Female
BCAT1	-3.72741	0.000265967	0.0110628	Female
GLB1	-3.72161	0.000271663	0.0112483	Female
RBM47	-3.71776	0.000275512	0.0112493	Female
PCSK5	-3.71665	0.000276624	0.0112717	Female
FAM114A1	-3.7106	0.000282791	0.0114299	Female
ADAM9	-3.7052	0.000288407	0.0114641	Female
CALU	-3.70374	0.000289941	0.0114641	Female
GALM	-3.70118	0.000292661	0.0115488	Female
LAMB2	-3.6948	0.000299523	0.0117271	Female
ANG	-3.68617	0.00030905	0.0118451	Female
SLC2A10	-3.68807	0.000306927	0.0118451	Female
CLTC	-3.68128	0.000314569	0.0119497	Female
SPRED1	-3.68111	0.000314765	0.0119497	Female
IRAK2	-3.67911	0.000317047	0.0119666	Female
RAB21	-3.67707	0.000319396	0.0119666	Female
SMS	-3.6771	0.000319363	0.0119666	Female
FAM18B	-3.66597	0.00033247	0.01225	Female
SPATS2L	-3.66402	0.000334825	0.0122689	Female
VAV3	-3.66413	0.000334692	0.0122689	Female
AIFM2	-3.65952	0.0003403	0.0124468	Female
LMBR1	-3.65327	0.000348056	0.0126151	Female
ARHGAP29	-3.64859	0.000353969	0.0127601	Female
DNAJC3	-3.64438	0.000359363	0.012908	Female
ADAM12	-3.64314	0.000360969	0.0129425	Female
CD63	-3.63626	0.000370001	0.013102	Female
CDC73	-3.6367	0.000369417	0.013102	Female
B3GNT5	-3.63328	0.000373977	0.0131184	Female
CHST2	-3.63478	0.000371969	0.0131184	Female
SLC39A14	-3.63509	0.000371559	0.0131184	Female
SUCLG2	-3.63295	0.000374421	0.0131184	Female
HS3ST3B1	-3.6241	0.000386479	0.0133315	Female
GPX8	-3.61247	0.000402884	0.0136759	Female
PPP1R3D	-3.60557	0.000412935	0.0139319	Female
C5orf62	-3.60046	0.000420522	0.0141164	Female
TANK	-3.59975	0.000421582	0.0141225	Female
XYLT2	-3.59273	0.00043225	0.0142691	Female
EFNB2	-3.58475	0.000444682	0.0145372	Female
ERO1L	-3.58329	0.000446995	0.0145889	Female
PJA2	-3.58043	0.000451558	0.0146368	Female
OXA1L	-3.57375	0.000462381	0.0148489	Female
MBD2	-3.56637	0.000474619	0.0150702	Female
PRAMEF11	-3.56306	0.000480212	0.0151539	Female
PTP4A2	-3.56246	0.000481231	0.0151622	Female
C3orf58	-3.55894	0.000487255	0.0153038	Female
VDAC1	-3.55555	0.000493121	0.0154395	Female
IRS2	-3.55358	0.000496564	0.0154751	Female
KIF16B	-3.55138	0.000500425	0.0154816	Female
HRH1	-3.54972	0.000503363	0.0154978	Female
LPCAT3	-3.54926	0.000504179	0.0154978	Female
CTSA	-3.5472	0.000507855	0.01556	Female
TMCO4	-3.54725	0.000507761	0.01556	Female
CHPF2	-3.53705	0.000526322	0.0158655	Female
C5orf43	-3.53478	0.000530532	0.0159136	Female
HFE	-3.5352	0.000529759	0.0159136	Female
ACOT6	-3.5321	0.000535555	0.0159685	Female
C1RL	-3.5256	0.000547918	0.016045	Female
HSD3B7	-3.52511	0.000548857	0.016045	Female
SLC30A5	-3.52599	0.000547162	0.016045	Female
DBX2	-3.51868	0.000561359	0.016252	Female
M6PR	-3.51647	0.000565731	0.0162953	Female
RAB13	-3.51561	0.000567438	0.0163114	Female
FKBP9	-3.51469	0.000569256	0.0163168	Female
EMP1	-3.51153	0.000575595	0.0164045	Female
TGFB2	-3.51159	0.000575474	0.0164045	Female
CATSPERB	-3.49578	0.00060813	0.0169691	Female
GLUL	-3.49166	0.000616909	0.0171186	Female
SLC4A4	-3.48976	0.000621009	0.017208	Female
UGT2A3	-3.48045	0.000641439	0.0175897	Female
ERRFI1	-3.47388	0.000656249	0.0177667	Female
CITED1	-3.47172	0.00066118	0.0178578	Female
EFEMP2	-3.47162	0.000661401	0.0178578	Female
NCSTN	-3.46877	0.000667985	0.017987	Female
HEXB	-3.46686	0.000672412	0.0180334	Female
BACH1	-3.46588	0.000674692	0.0180704	Female
ANXA2	-3.46409	0.000678886	0.01811	Female
CSNK1A1	-3.46438	0.000678212	0.01811	Female
PKM2	-3.46145	0.000685125	0.0181979	Female
RAB22A	-3.46125	0.000685605	0.0181979	Female
KCTD12	-3.45924	0.000690382	0.0182228	Female
RIN1	-3.45923	0.000690402	0.0182228	Female
TPI1	-3.45996	0.000688675	0.0182228	Female
C1R	-3.45626	0.000697527	0.0183142	Female
TMBIM6	-3.44953	0.00071393	0.0185463	Female
PDIA6	-3.43325	0.000755127	0.0193442	Female
KRT7	-3.43244	0.000757237	0.0193487	Female
DDX3X	-3.42921	0.000765669	0.01944	Female
ADSSL1	-3.42797	0.000768936	0.0194736	Female
TLK1	-3.42476	0.000777477	0.0196401	Female
COG5	-3.42436	0.000778531	0.0196419	Female
CROT	-3.4235	0.000780853	0.0196703	Female
COPS2	-3.41887	0.000793347	0.01986	Female
LTA4H	-3.41108	0.000814787	0.0202092	Female
USP6NL	-3.40886	0.000821017	0.0203042	Female
ARSI	-3.40595	0.000829223	0.0203562	Female
RHOD	-3.40538	0.000830831	0.0203706	Female
DPP4	-3.40161	0.000841593	0.0205342	Female
ROR1	-3.40161	0.000841607	0.0205342	Female
PLIN3	-3.39973	0.000847035	0.0205913	Female
BHLHE40	-3.3984	0.000850885	0.0206347	Female
DYNLT3	-3.3879	0.000881876	0.0212064	Female
MAGT1	-3.3866	0.000885788	0.0212342	Female
TFRC	-3.38601	0.00088759	0.0212417	Female
TWISTNB	-3.38548	0.000889173	0.0212541	Female
PAK2	-3.38447	0.000892243	0.021302	Female
MMP14	-3.37987	0.000906313	0.0214841	Female
NT5E	-3.37848	0.000910607	0.0215349	Female
GFM1	-3.37788	0.000912466	0.0215457	Female
SLC17A3	-3.37702	0.000915142	0.0215457	Female
SLC35F5	-3.37593	0.000918517	0.0215943	Female
SRPX	-3.37525	0.000920646	0.021619	Female
NUDT19	-3.37396	0.000924693	0.0216207	Female
SEL1L3	-3.37316	0.000927202	0.0216207	Female
C1orf84	-3.37159	0.000932152	0.021647	Female
DUSP4	-3.37106	0.000933839	0.021647	Female
CDK14	-3.36952	0.000938715	0.021712	Female
PGK1	-3.36848	0.000942045	0.0217388	Female
PLEKHA4	-3.36621	0.00094932	0.0218814	Female
PDIA4	-3.35538	0.000984758	0.0224011	Female
KDM6A	-3.34945	0.00100469	0.0227384	Female
RFFL	-3.34858	0.00100764	0.0227539	Female
NUCB1	-3.34693	0.00101329	0.0227704	Female
PRAMEF4	-3.34795	0.00100979	0.0227704	Female
MTMR11	-3.34438	0.00102204	0.0228759	Female
HS2ST1	-3.33846	0.00104264	0.023178	Female
RDH10	-3.33872	0.00104171	0.023178	Female
ZNF394	-3.33191	0.00106587	0.0235113	Female
ZNF800	-3.33046	0.00107107	0.0235742	Female
GPAM	-3.32943	0.00107481	0.0236045	Female
GOLPH3	-3.32065	0.00110694	0.0241957	Female
PHYH	-3.31881	0.00111382	0.0241957	Female
SPRY2	-3.3196	0.00111086	0.0241957	Female
ANO6	-3.31527	0.00112711	0.0243246	Female
CYB5B	-3.31356	0.00113358	0.0243246	Female
FGFRL1	-3.30801	0.00115485	0.0245172	Female
CASP8	-3.30696	0.0011589	0.0245295	Female
MAPK6	-3.3029	0.00117475	0.0247403	Female
ERI1	-3.29566	0.00120346	0.0252122	Female
C4orf19	-3.29477	0.00120704	0.0252343	Female
DSG2	-3.28896	0.00123065	0.0256742	Female
CHRNA9	-3.286	0.00124284	0.0258477	Female
MANBA	-3.28219	0.00125871	0.0259887	Female
EPHA2	-3.28167	0.00126087	0.0260065	Female
CASP7	-3.27832	0.00127501	0.02619	Female
SOCS3	-3.27589	0.00128531	0.0263476	Female
MRC2	-3.27511	0.00128866	0.0263892	Female
KDELR3	-3.2747	0.00129044	0.0263986	Female
COL8A1	-3.2734	0.00129599	0.0264851	Female
PCYT1A	-3.27112	0.00130586	0.0265783	Female
C1orf85	-3.26546	0.00133058	0.0268626	Female
EPAS1	-3.26316	0.00134077	0.0270411	Female
TNPO1	-3.26254	0.0013435	0.0270688	Female
COL4A3BP	-3.26171	0.00134719	0.0270945	Female
SHROOM3	-3.26104	0.00135019	0.0270946	Female
ELOVL2	-3.2552	0.00137653	0.0274305	Female
ALK	-3.24679	0.00141531	0.0279251	Female
SCNN1G	-3.24414	0.00142771	0.0280072	Female
ZFX	-3.24534	0.00142208	0.0280072	Female
FAM20C	-3.23901	0.00145206	0.0281505	Female
MYOF	-3.23567	0.00146812	0.0283521	Female
WDR41	-3.22861	0.00150258	0.0287312	Female
SEC24A	-3.22694	0.00151085	0.0287881	Female
NRBF2	-3.21626	0.00156474	0.0294226	Female
DDIT4L	-3.21498	0.0015713	0.029463	Female
LPP	-3.21451	0.00157371	0.0294805	Female
SGMS2	-3.21334	0.00157976	0.0295385	Female
LDHA	-3.21009	0.00159666	0.0297285	Female
DNAJC10	-3.20772	0.00160906	0.0298079	Female
OXTR	-3.20791	0.00160806	0.0298079	Female
TIPARP	-3.20568	0.00161984	0.0299521	Female
TMED9	-3.20382	0.00162969	0.0300785	Female
SEC11A	-3.20123	0.00164352	0.0302595	Female
ABCC6P2	-3.20012	0.0016495	0.0302766	Female
LRP1	-3.19622	0.00167062	0.0305522	Female
JAM2	-3.19409	0.00168224	0.0306805	Female
FPGT	-3.19236	0.00169176	0.03077	Female
C1orf113	-3.19044	0.00170236	0.0309067	Female
SPRY1	-3.18603	0.001727	0.0312123	Female
SSFA2	-3.18525	0.00173136	0.0312347	Female
SCNN1B	-3.1837	0.00174014	0.0313454	Female
BCAM	-3.17998	0.00176128	0.0313871	Female
TMED10	-3.1808	0.00175659	0.0313871	Female
TNC	-3.18063	0.00175756	0.0313871	Female
ZNF600	-3.17635	0.00178218	0.0316434	Female
FGF2	-3.17457	0.0017925	0.0317648	Female
CPZ	-3.17399	0.00179588	0.0317965	Female
LOC644538	-3.17086	0.00181419	0.032028	Female
IL13RA1	-3.16175	0.00186851	0.0325922	Female
NRP2	-3.1505	0.00193761	0.0335055	Female
FTSJ2	-3.14492	0.00197283	0.0338985	Female
PLOD3	-3.14519	0.00197112	0.0338985	Female
BCL2L12	-3.14242	0.00198873	0.0339802	Female
CDH2	-3.14277	0.00198654	0.0339802	Female
DDOST	-3.14313	0.00198421	0.0339802	Female
GALNT7	-3.1342	0.00204205	0.0345979	Female
INSIG2	-3.13363	0.00204575	0.0345979	Female
SH2D4A	-3.13253	0.00205301	0.0346914	Female
CHP	-3.13166	0.00205875	0.0347297	Female
FAM115C	-3.13174	0.00205823	0.0347297	Female
TMBIM1	-3.12793	0.00208355	0.0349418	Female
ITCH	-3.12445	0.00210692	0.035157	Female
PPAP2B	-3.12455	0.00210629	0.035157	Female
SEC24B	-3.12048	0.00213391	0.0354594	Female
SLC16A1	-3.11756	0.00215399	0.0356727	Female
TMED7	-3.11731	0.00215566	0.0356727	Female
BCL10	-3.1158	0.00216612	0.0357628	Female
PPP1R3C	-3.11575	0.00216647	0.0357628	Female
MIPEP	-3.11454	0.00217489	0.0358132	Female
TCTN2	-3.11475	0.00217344	0.0358132	Female
DPY19L3	-3.11316	0.00218448	0.0358591	Female
ARSK	-3.11024	0.00220498	0.0359755	Female
NMD3	-3.11014	0.00220565	0.0359755	Female
OR7C2	-3.1109	0.00220031	0.0359755	Female
C1QTNF1	-3.10735	0.00222544	0.0361399	Female
ETV6	-3.1062	0.00223357	0.0361505	Female
LMO2	-3.10583	0.00223626	0.0361505	Female
MFAP1	-3.106	0.00223504	0.0361505	Female
STAT5A	-3.10699	0.00222797	0.0361505	Female
ZNF564	-3.10618	0.00223373	0.0361505	Female
ATL3	-3.10458	0.00224517	0.0362251	Female
BCAS4	-3.10093	0.00227148	0.0364731	Female
EPHB4	-3.09943	0.00228239	0.0365899	Female
WHAMML1	-3.09646	0.00230405	0.0367894	Female
ACOT9	-3.09618	0.00230608	0.0367925	Female
GPC4	-3.09252	0.0023331	0.0371052	Female
PPP1CB	-3.09264	0.00233221	0.0371052	Female
HABP2	-3.09051	0.00234813	0.0372765	Female
C1orf54	-3.08943	0.00235614	0.0372933	Female
GTPBP10	-3.08644	0.00237863	0.0375124	Female
TMEM167B	-3.08635	0.00237933	0.0375124	Female
MCFD2	-3.08584	0.00238319	0.0375438	Female
MSN	-3.08288	0.0024057	0.0377793	Female
GADD45A	-3.08185	0.0024136	0.0378144	Female
TFCP2L1	-3.08078	0.00242181	0.0378266	Female
ZNF436	-3.07837	0.00244039	0.0379665	Female
P4HB	-3.07612	0.00245784	0.0381771	Female
CHST7	-3.07398	0.00247455	0.0382303	Female
HEBP1	-3.07418	0.002473	0.0382303	Female
TMEM168	-3.07102	0.00249786	0.0384717	Female
MSMP	-3.07065	0.00250079	0.0384871	Female
FAM83G	-3.06947	0.00251012	0.0385419	Female
RAB7L1	-3.06704	0.00252953	0.0387506	Female
IGF2BP2	-3.06632	0.00253528	0.038809	Female
ITGAV	-3.06539	0.00254269	0.0388414	Female
IGFBP2	-3.06493	0.00254644	0.0388609	Female
CRTAP	-3.06182	0.00257157	0.0390891	Female
LRRC8E	-3.06034	0.00258358	0.0391886	Female
FCGR2B	-3.05946	0.00259082	0.03924	Female
STAC	-3.05802	0.00260261	0.0392985	Female
FAM18B2	-3.05211	0.00265155	0.0396599	Female
GDF15	-3.05202	0.00265232	0.0396599	Female
HMGA2	-3.05168	0.00265514	0.0396725	Female
LOC100132707	-3.05128	0.00265849	0.0396928	Female
C3orf66	-3.05066	0.00266367	0.0397405	Female
TOM1L1	-3.04759	0.00268951	0.0399195	Female
PDE4B	-3.04585	0.00270429	0.0400393	Female
C6orf15	-3.04369	0.0027227	0.0400888	Female
SLC39A1	-3.04336	0.00272559	0.0400962	Female
FZD1	-3.04131	0.00274317	0.040197	Female
C21orf63	-3.03686	0.00278176	0.0404883	Female
ZNF816A	-3.03653	0.00278462	0.0404883	Female
C1S	-3.03551	0.00279359	0.0405598	Female
GNG5	-3.0347	0.00280067	0.0406036	Female
DOCK7	-3.03324	0.00281355	0.0407608	Female
ITGA3	-3.03059	0.00283705	0.0409234	Female
GOLGA5	-3.02047	0.00292835	0.0419349	Female
HSP90B1	-3.0176	0.00295469	0.0421447	Female
SEL1L	-3.01752	0.00295541	0.0421447	Female
IARS2	-3.01631	0.00296658	0.0421836	Female
LATS2	-3.01284	0.00299896	0.0425094	Female
EFEMP1	-3.012	0.00300678	0.0425435	Female
KDSR	-3.01102	0.00301595	0.042613	Female
OTOP2	-3.00909	0.0030342	0.0428105	Female
TRPM3	-3.00658	0.00305806	0.042973	Female
IBSP	-3.00452	0.0030777	0.0431504	Female
FKBP10	-3.00411	0.00308159	0.0431747	Female
IKBIP	-3.00033	0.00311806	0.0435332	Female
XKR8	-2.99707	0.00314987	0.0438548	Female
TBL2	-2.99578	0.00316252	0.0439698	Female
RAB27A	-2.99339	0.00318607	0.0441438	Female
TEAD3	-2.99079	0.00321188	0.0442867	Female
C13orf26	-2.9878	0.00324182	0.0446074	Female
ETV5	-2.98547	0.00326527	0.0447987	Female
ZNF790	-2.98509	0.00326916	0.0447987	Female
ELK3	-2.98452	0.00327497	0.0448476	Female
RRBP1	-2.98394	0.00328077	0.0448963	Female
FNDC3A	-2.9804	0.00331696	0.0452603	Female
C7orf49	-2.97837	0.00333788	0.0454278	Female
TTC39A	-2.97772	0.00334459	0.0454278	Female
ANXA2P1	-2.97614	0.00336101	0.0455581	Female
SLC16A6	-2.97539	0.0033688	0.0456327	Female
PDK1	-2.97413	0.00338188	0.0457262	Female
LOC154761	-2.97162	0.00340822	0.0459799	Female
PODNL1	-2.9697	0.00342846	0.0460713	Female
YAP1	-2.96702	0.003457	0.0463256	Female
TSNAX-DISC1	-2.96274	0.00350284	0.0466898	Female
ZNF160	-2.96285	0.00350174	0.0466898	Female
ABCA1	-2.96104	0.00352128	0.0467421	Female
ATP6AP2	-2.96101	0.00352158	0.0467421	Female
CAV1	-2.96082	0.00352371	0.0467421	Female
KLF6	-2.96105	0.0035212	0.0467421	Female
RCAN1	-2.95513	0.00358588	0.0474489	Female
PQLC2	-2.9548	0.00358953	0.0474657	Female
UGP2	-2.95347	0.00360422	0.0474718	Female
CD97	-2.9501	0.00364183	0.0477233	Female
ITPR2	-2.95004	0.0036424	0.0477233	Female
SNX33	-2.95035	0.00363902	0.0477233	Female
TRAF6	-2.9495	0.00364845	0.0477713	Female
CCDC46	-2.94682	0.0036786	0.0479079	Female
DNASE2	-2.94763	0.00366955	0.0479079	Female
NEU1	-2.94666	0.00368044	0.0479079	Female
PTN	-2.94581	0.00369009	0.0479862	Female
FAM162A	-2.94318	0.0037199	0.0481605	Female
COPB2	-2.94145	0.00373975	0.0483653	Female
GRB10	-2.94034	0.00375247	0.0484985	Female
CLIC1	-2.93935	0.0037639	0.0485557	Female
SLC2A1	-2.93861	0.00377244	0.0485705	Female
EDEM3	-2.93658	0.00379592	0.0487578	Female
RYR3	-2.93098	0.00386153	0.0494607	Female
SPAG4	-2.92725	0.00390572	0.0497356	Female
SSTR2	6.81082	1.7497e-10	3.50063e-06	Male
SPHKAP	5.76419	3.96896e-08	0.00032446	Male
DUSP26	5.43943	1.91232e-07	0.000765196	Male
C2orf85	5.25822	4.48344e-07	0.000833869	Male
DLL1	5.26017	4.44295e-07	0.000833869	Male
DSCAML1	5.1862	6.25768e-07	0.000833869	Male
GADD45G	5.22156	5.31483e-07	0.000833869	Male
KCNJ12	5.17754	6.5126e-07	0.000833869	Male
NPM2	5.32437	3.29196e-07	0.000833869	Male
PDE2A	5.25073	4.6423e-07	0.000833869	Male
PDXP	5.17329	6.64104e-07	0.000833869	Male
RTN4RL2	5.24457	4.77691e-07	0.000833869	Male
TUBA8	5.17239	6.66862e-07	0.000833869	Male
PAK3	5.11598	8.63686e-07	0.00100561	Male
TTC9B	5.10581	9.04731e-07	0.00100561	Male
CELF3	5.0823	1.007e-06	0.00105531	Male
FAM57B	5.07206	1.05494e-06	0.00105531	Male
WASF1	5.05937	1.1175e-06	0.00106465	Male
CELF5	5.04557	1.18961e-06	0.00108184	Male
DACH2	4.97353	1.64559e-06	0.00141534	Male
PODN	4.95566	1.7827e-06	0.00141534	Male
RAC3	4.94867	1.8393e-06	0.00141534	Male
SLCO5A1	4.96519	1.70828e-06	0.00141534	Male
JPH4	4.9256	2.03862e-06	0.00151062	Male
CDK5R1	4.90928	2.19212e-06	0.00151233	Male
DEAF1	4.91251	2.16086e-06	0.00151233	Male
KIAA1755	4.88932	2.39516e-06	0.00154581	Male
FRS3	4.86656	2.64898e-06	0.00163272	Male
SPSB3	4.84309	2.93787e-06	0.00163272	Male
PAK7	4.81276	3.35657e-06	0.00171153	Male
STXBP1	4.82477	3.18436e-06	0.00171153	Male
KIF21B	4.79849	3.5731e-06	0.00174359	Male
ATCAY	4.78965	3.7139e-06	0.00176914	Male
DBN1	4.73548	4.70156e-06	0.00183645	Male
FLJ16779	4.73229	4.76715e-06	0.00183645	Male
FXYD6	4.75761	4.27076e-06	0.00183645	Male
HRH3	4.73252	4.76223e-06	0.00183645	Male
MLLT11	4.75934	4.23872e-06	0.00183645	Male
SATB1	4.77189	4.01324e-06	0.00183645	Male
TMEM88	4.73342	4.74386e-06	0.00183645	Male
ZDHHC22	4.76143	4.20032e-06	0.00183645	Male
FGF13	4.70869	5.27943e-06	0.00195603	Male
HES6	4.70879	5.27715e-06	0.00195603	Male
C17orf96	4.67936	5.99107e-06	0.00199771	Male
C2orf27A	4.66582	6.34993e-06	0.00199771	Male
FBXL16	4.66072	6.49029e-06	0.00199771	Male
LOC157627	4.68178	5.929e-06	0.00199771	Male
MKRN3	4.66853	6.27632e-06	0.00199771	Male
MTMR9	4.68284	5.90187e-06	0.00199771	Male
SPTBN2	4.66436	6.38982e-06	0.00199771	Male
ACSM5	4.65182	6.74277e-06	0.00201347	Male
RAB33A	4.64757	6.8665e-06	0.00202026	Male
JPH3	4.63515	7.24099e-06	0.00204043	Male
STMN1	4.63552	7.22972e-06	0.00204043	Male
TTTY2	4.64019	7.08671e-06	0.00204043	Male
GNG4	4.60404	8.26798e-06	0.00209684	Male
HES4	4.60873	8.10464e-06	0.00209684	Male
LINGO1	4.61037	8.04832e-06	0.00209684	Male
MYO7B	4.62521	7.55508e-06	0.00209684	Male
SHISA7	4.62048	7.70897e-06	0.00209684	Male
SMPD3	4.61795	7.79249e-06	0.00209684	Male
UBE2QL1	4.60826	8.12079e-06	0.00209684	Male
BRSK2	4.57897	9.19639e-06	0.00224052	Male
GDF10	4.57645	9.29492e-06	0.00224052	Male
SLC17A6	4.57074	9.52231e-06	0.00226801	Male
PGA5	4.56554	9.73415e-06	0.00229119	Male
BAIAP2L2	4.55661	1.01085e-05	0.00232492	Male
C6orf114	4.55657	1.01099e-05	0.00232492	Male
KCNIP2	4.55115	1.0344e-05	0.00235173	Male
RASL10A	4.54834	1.04671e-05	0.00235298	Male
ELFN2	4.54035	1.08256e-05	0.00236107	Male
FOXD4L6	4.54427	1.06482e-05	0.00236107	Male
PCSK2	4.53934	1.08717e-05	0.00236107	Male
TSHR	4.53216	1.12055e-05	0.00238499	Male
FBLL1	4.52632	1.1484e-05	0.00241852	Male
TOX3	4.51607	1.19891e-05	0.00249861	Male
PRKCZ	4.50369	1.26277e-05	0.00257799	Male
RPS4Y1	4.5039	1.26165e-05	0.00257799	Male
AFF3	4.48401	1.37107e-05	0.00270232	Male
GABRA3	4.48804	1.34821e-05	0.00270232	Male
KIAA1543	4.48052	1.39121e-05	0.00270232	Male
TSPYL4	4.47273	1.43713e-05	0.00276469	Male
PHACTR3	4.46382	1.49145e-05	0.00284185	Male
RAB3C	4.46138	1.50667e-05	0.00284376	Male
CNTN3	4.4573	1.53245e-05	0.00286539	Male
C2CD2L	4.4414	1.63707e-05	0.00287842	Male
EFCAB5	4.43263	1.69767e-05	0.00287842	Male
KRT5	4.44931	1.58418e-05	0.00287842	Male
RFPL2	4.43625	1.67239e-05	0.00287842	Male
SCRT1	4.43379	1.68949e-05	0.00287842	Male
ATP1A3	4.42063	1.78407e-05	0.00294991	Male
CSMD3	4.42189	1.7748e-05	0.00294991	Male
CDH13	4.41372	1.83576e-05	0.00301049	Male
DAAM2	4.40565	1.89788e-05	0.00303766	Male
LOC283267	4.40578	1.89686e-05	0.00303766	Male
MGC16025	4.3976	1.9619e-05	0.00311522	Male
TMEFF2	4.38851	2.03672e-05	0.00318349	Male
MICAL1	4.38022	2.10725e-05	0.00320442	Male
MYT1	4.38198	2.09211e-05	0.00320442	Male
DARC	4.3746	2.15646e-05	0.00324394	Male
CECR6	4.37129	2.18592e-05	0.00324769	Male
KCNK12	4.36709	2.22389e-05	0.00324769	Male
MAZ	4.36804	2.21523e-05	0.00324769	Male
KCNK3	4.36358	2.25611e-05	0.00327087	Male
ZNF238	4.35965	2.29265e-05	0.00329993	Male
NKD1	4.33656	2.51952e-05	0.00357504	Male
ANKRD13B	4.3295	2.593e-05	0.00359029	Male
BASP1	4.31909	2.70524e-05	0.00365911	Male
ELAVL4	4.31895	2.70679e-05	0.00365911	Male
CDKN2D	4.29613	2.96941e-05	0.00381372	Male
CHRM1	4.30417	2.87418e-05	0.00381372	Male
DUSP8	4.2989	2.9363e-05	0.00381372	Male
KLRC3	4.29711	2.95767e-05	0.00381372	Male
STK25	4.29744	2.95377e-05	0.00381372	Male
VSTM2B	4.29578	2.97366e-05	0.00381372	Male
PCDH11Y	4.29203	3.01917e-05	0.00382794	Male
CRYBA2	4.27532	3.23016e-05	0.00396577	Male
HMP19	4.27962	3.17453e-05	0.00396577	Male
MYCN	4.27939	3.17745e-05	0.00396577	Male
REPS2	4.27737	3.20353e-05	0.00396577	Male
C16orf87	4.27251	3.267e-05	0.00398554	Male
PGP	4.26659	3.34592e-05	0.00403325	Male
BCL11A	4.24853	3.59816e-05	0.00418771	Male
KCTD15	4.24973	3.5808e-05	0.00418771	Male
KLHL35	4.25123	3.55932e-05	0.00418771	Male
TMSB4Y	4.24839	3.60017e-05	0.00418771	Male
ACRV1	4.24552	3.64189e-05	0.00421175	Male
SYT13	4.23635	3.77849e-05	0.00434461	Male
LOC440040	4.22771	3.9116e-05	0.00446272	Male
OPCML	4.2268	3.92582e-05	0.00446272	Male
RP1-177G6.2	4.22326	3.98196e-05	0.00450097	Male
SH2D3C	4.2111	4.18021e-05	0.00469851	Male
LOC154822	4.20571	4.27108e-05	0.0047473	Male
PLCB4	4.20645	4.25851e-05	0.0047473	Male
CCDC85A	4.20052	4.36046e-05	0.0047672	Male
NETO1	4.20159	4.34188e-05	0.0047672	Male
TNFRSF13C	4.20153	4.34296e-05	0.0047672	Male
GPR153	4.19686	4.42455e-05	0.00478497	Male
GRM1	4.19771	4.40955e-05	0.00478497	Male
ARMC5	4.188	4.58331e-05	0.00490366	Male
C6orf122	4.18311	4.67332e-05	0.00497208	Male
ELMO1	4.18184	4.69697e-05	0.00497208	Male
TAPT1	4.17156	4.89275e-05	0.00512509	Male
ANGPT4	4.16916	4.93947e-05	0.00514251	Male
GPR85	4.16807	4.96078e-05	0.00514251	Male
CD200	4.16144	5.0929e-05	0.00523428	Male
RIPPLY2	4.16101	5.10164e-05	0.00523428	Male
MYCNOS	4.15693	5.18458e-05	0.00525782	Male
TFAP2A	4.15601	5.20342e-05	0.00525782	Male
UPK2	4.15032	5.32187e-05	0.00532374	Male
KCNA5	4.14682	5.39607e-05	0.00537111	Male
L1CAM	4.14309	5.47596e-05	0.00542364	Male
C1orf157	4.13446	5.6656e-05	0.0054496	Male
EHD3	4.13507	5.65212e-05	0.0054496	Male
NT5C1A	4.13475	5.65918e-05	0.0054496	Male
PTH2R	4.13675	5.61483e-05	0.0054496	Male
ZFY	4.13822	5.58224e-05	0.0054496	Male
LOC400940	4.13256	5.70827e-05	0.00546437	Male
DLX6	4.12849	5.80041e-05	0.00552614	Male
DCX	4.12669	5.84174e-05	0.00553913	Male
ATP2C2	4.1244	5.89467e-05	0.00556295	Male
ZNF821	4.11572	6.09921e-05	0.0056983	Male
SFTPC	4.11041	6.22767e-05	0.00576838	Male
FLJ12825	4.10909	6.26009e-05	0.00577169	Male
FLJ37307	4.10758	6.29709e-05	0.00577917	Male
ANKRD6	4.08767	6.80777e-05	0.00589043	Male
CIT	4.09227	6.68634e-05	0.00589043	Male
CYorf15A	4.0886	6.78298e-05	0.00589043	Male
EPHB1	4.09346	6.65537e-05	0.00589043	Male
FAM100A	4.09986	6.49063e-05	0.00589043	Male
GBP7	4.09733	6.55522e-05	0.00589043	Male
MYB	4.09697	6.56467e-05	0.00589043	Male
NLGN4Y	4.08682	6.83051e-05	0.00589043	Male
TTTY15	4.09122	6.71403e-05	0.00589043	Male
USP9Y	4.08906	6.77085e-05	0.00589043	Male
NECAB2	4.08473	6.88639e-05	0.00591314	Male
CYP27C1	4.08293	6.93497e-05	0.00592768	Male
DLK2	4.08192	6.96259e-05	0.00592768	Male
DNAH10	4.07645	7.11279e-05	0.00597923	Male
YPEL3	4.07737	7.08711e-05	0.00597923	Male
SYNGR3	4.07205	7.23592e-05	0.00605728	Male
GRIK2	4.06893	7.32432e-05	0.0060804	Male
HMX1	4.06972	7.30193e-05	0.0060804	Male
NR4A1	4.06402	7.46578e-05	0.00614682	Male
SH3GL2	4.06442	7.45399e-05	0.00614682	Male
GFRA2	4.0628	7.50131e-05	0.00615076	Male
DPYSL4	4.05974	7.59101e-05	0.00619891	Male
RPS6KA6	4.05406	7.76069e-05	0.00628616	Male
VIPR2	4.05257	7.80564e-05	0.00629707	Male
KHDRBS2	4.05115	7.84884e-05	0.0063065	Male
NKAIN1	4.04711	7.9727e-05	0.00638039	Male
MARCKSL1	4.04556	8.02093e-05	0.00639341	Male
FAM89B	4.03967	8.20638e-05	0.00651528	Male
CAMKV	4.03512	8.35219e-05	0.00652743	Male
FXR2	4.03545	8.34146e-05	0.00652743	Male
HR	4.03698	8.29212e-05	0.00652743	Male
YPEL4	4.03365	8.39999e-05	0.00653924	Male
ISM1	4.0246	8.69926e-05	0.00671993	Male
ALOXE3	4.02068	8.83171e-05	0.00676996	Male
CYP4X1	4.01913	8.88488e-05	0.00678472	Male
AMOTL2	4.01508	9.02492e-05	0.00678803	Male
KCNIP3	4.01616	8.9873e-05	0.00678803	Male
MEX3B	4.01579	9.00014e-05	0.00678803	Male
CSDC2	4.01132	9.15678e-05	0.00683266	Male
HOXC9	4.00972	9.21348e-05	0.00683266	Male
RBP3	4.00855	9.25501e-05	0.00683266	Male
TAGLN3	4.00919	9.23212e-05	0.00683266	Male
DUSP28	4.00357	9.43439e-05	0.00686042	Male
DYNC1I1	4.00402	9.41788e-05	0.00686042	Male
HES5	4.00369	9.42977e-05	0.00686042	Male
KCNH8	4.00319	9.44822e-05	0.00686042	Male
MYOT	4.00275	9.46406e-05	0.00686042	Male
ACTR1A	3.99911	9.5976e-05	0.00688488	Male
TMEM196	3.99902	9.60105e-05	0.00688488	Male
KIAA1644	3.99588	9.71758e-05	0.00694356	Male
FGF17	3.99244	9.84694e-05	0.00698609	Male
RALYL	3.99335	9.81246e-05	0.00698609	Male
CLASP2	3.98607	0.000100908	0.00713063	Male
TRIM67	3.98527	0.00010122	0.00713063	Male
C6orf134	3.97441	0.000105521	0.00723203	Male
KCNJ3	3.97523	0.000105189	0.00723203	Male
LRTM2	3.97443	0.000105515	0.00723203	Male
METTL11B	3.97451	0.000105484	0.00723203	Male
SPRN	3.97345	0.000105912	0.00723203	Male
NCRNA00185	3.97108	0.000106877	0.00723631	Male
PNLDC1	3.97063	0.00010706	0.00723631	Male
C14orf93	3.96698	0.000108567	0.007267	Male
FEV	3.968	0.000108145	0.007267	Male
STMN2	3.96689	0.000108604	0.007267	Male
ACOT7	3.96406	0.000109783	0.00727294	Male
ADRA2C	3.96423	0.000109714	0.00727294	Male
EIF1AY	3.96206	0.000110629	0.00730482	Male
CACNA1E	3.95961	0.00011167	0.00732516	Male
MLYCD	3.96021	0.000111412	0.00732516	Male
CNRIP1	3.95759	0.000112533	0.00734594	Male
GSTA4	3.95715	0.000112721	0.00734594	Male
C1orf95	3.94791	0.000116766	0.00743994	Male
DDX3Y	3.94861	0.000116457	0.00743994	Male
KCNK10	3.94821	0.000116635	0.00743994	Male
LOC441666	3.95014	0.00011578	0.00743994	Male
KCTD13	3.94498	0.000118076	0.00749949	Male
NEUROG2	3.93876	0.000120907	0.00763085	Male
SNX22	3.9317	0.000124198	0.00774093	Male
C2orf82	3.91928	0.00013019	0.00782195	Male
C7orf52	3.92234	0.000128688	0.00782195	Male
CCK	3.92036	0.000129659	0.00782195	Male
CNTNAP5	3.92734	0.00012627	0.00782195	Male
EPHB6	3.92091	0.000129389	0.00782195	Male
FABP6	3.92713	0.000126373	0.00782195	Male
HSPB3	3.91946	0.000130105	0.00782195	Male
LOC284749	3.92506	0.000127371	0.00782195	Male
RNF165	3.92473	0.000127529	0.00782195	Male
SHANK2	3.92231	0.000128703	0.00782195	Male
STX1B	3.92247	0.000128626	0.00782195	Male
TUB	3.92032	0.000129679	0.00782195	Male
C2CD4C	3.91541	0.000132115	0.00784508	Male
FUT1	3.91574	0.000131949	0.00784508	Male
KDM5D	3.91535	0.000132143	0.00784508	Male
ZNF341	3.91351	0.000133072	0.00785359	Male
ACTL6B	3.91187	0.000133896	0.0078538	Male
CYorf15B	3.91131	0.000134184	0.0078538	Male
INA	3.91117	0.000134253	0.0078538	Male
B4GALNT1	3.90852	0.000135608	0.00790996	Male
CUX2	3.90559	0.00013712	0.00797486	Male
C9orf140	3.9015	0.000139258	0.00800525	Male
CBLN2	3.90171	0.000139144	0.00800525	Male
DNM3	3.90076	0.000139643	0.00800525	Male
HCN3	3.90263	0.000138662	0.00800525	Male
ASRGL1	3.89999	0.00014005	0.00800568	Male
C6orf208	3.89637	0.000141979	0.00806982	Male
LRRC24	3.89698	0.000141654	0.00806982	Male
GLCCI1	3.89478	0.000142837	0.00807272	Male
SH3BGRL2	3.89509	0.000142668	0.00807272	Male
CKMT1B	3.88858	0.000146214	0.00821712	Male
CBLN1	3.88533	0.000148017	0.00829518	Male
DTX4	3.88156	0.00015013	0.0083591	Male
MNX1	3.88107	0.000150411	0.0083591	Male
APOD	3.86112	0.000162119	0.0083812	Male
CLEC4F	3.87198	0.00015564	0.0083812	Male
FDFT1	3.87256	0.000155299	0.0083812	Male
FXYD2	3.86774	0.000158142	0.0083812	Male
GDI1	3.8729	0.000155101	0.0083812	Male
HBQ1	3.86188	0.000161657	0.0083812	Male
LIMD2	3.87726	0.000152579	0.0083812	Male
LOC100129066	3.86601	0.000159172	0.0083812	Male
LOC150568	3.8655	0.000159477	0.0083812	Male
LOC338799	3.86982	0.000156909	0.0083812	Male
NEUROD2	3.86144	0.000161925	0.0083812	Male
NKX2-1	3.87881	0.000151692	0.0083812	Male
NPPA	3.87678	0.000152857	0.0083812	Male
PRRT1	3.86907	0.00015735	0.0083812	Male
RAB3A	3.87063	0.00015643	0.0083812	Male
SBK1	3.86356	0.000160643	0.0083812	Male
SCRT2	3.86125	0.000162041	0.0083812	Male
SLC38A8	3.86146	0.000161913	0.0083812	Male
SNAP91	3.87115	0.000156128	0.0083812	Male
TBPL1	3.86564	0.000159389	0.0083812	Male
USH1C	3.86694	0.000158614	0.0083812	Male
DNASE1L2	3.85891	0.000163464	0.00842895	Male
HSFY2	3.85516	0.000165779	0.0085263	Male
LOC84856	3.85165	0.00016797	0.008604	Male
NMNAT2	3.84888	0.000169726	0.00864046	Male
ATP6V1E2	3.84383	0.000172961	0.00876058	Male
UTY	3.84394	0.000172887	0.00876058	Male
C17orf51	3.83535	0.000178526	0.00899692	Male
ELAVL2	3.83268	0.000180312	0.00906408	Male
NXN	3.83185	0.000180872	0.00906943	Male
MCF2L2	3.83107	0.000181398	0.00907305	Male
PRKCE	3.8298	0.000182256	0.00909111	Male
INPP1	3.8194	0.000189458	0.00935921	Male
SLC25A22	3.81844	0.000190132	0.00936939	Male
ASPRV1	3.81095	0.000195504	0.00947526	Male
CCDC120	3.81137	0.000195196	0.00947526	Male
PRKY	3.81274	0.000194205	0.00947526	Male
RUNDC3A	3.80946	0.000196587	0.00947526	Male
SLC8A2	3.8129	0.000194094	0.00947526	Male
SSTR1	3.81063	0.000195734	0.00947526	Male
FLRT1	3.80815	0.000197549	0.00947811	Male
CLDN9	3.80517	0.000199742	0.00948357	Male
PDZRN4	3.80287	0.000201455	0.00948357	Male
TMEM132B	3.80388	0.000200701	0.00948357	Male
FAM117B	3.80076	0.000203041	0.00951454	Male
FXYD7	3.79916	0.000204247	0.00954759	Male
C2orf48	3.7976	0.000205427	0.00958039	Male
KANK3	3.79629	0.000206429	0.0096047	Male
C11orf95	3.79339	0.000208658	0.00968589	Male
STMN4	3.78929	0.000211848	0.00978854	Male
VSTM2L	3.78481	0.000215386	0.00990626	Male
H2BFXP	3.78392	0.000216092	0.00991594	Male
CHRNA4	3.78272	0.000217053	0.00993726	Male
PID1	3.78051	0.000218837	0.00999606	Male
ATP8A1	3.77971	0.000219482	0.0100027	Male
FLJ40330	3.7764	0.000222179	0.0100342	Male
LRRC4	3.77698	0.000221709	0.0100342	Male
PLCXD2	3.77247	0.000225421	0.0101577	Male
ATL1	3.76881	0.000228483	0.0101939	Male
SLC12A8	3.76847	0.000228772	0.0101939	Male
C1QTNF4	3.76702	0.000229994	0.0102029	Male
TMEM169	3.76705	0.000229968	0.0102029	Male
AGAP3	3.76482	0.000231864	0.0102178	Male
DIRC3	3.76488	0.000231815	0.0102178	Male
INSM1	3.76571	0.00023111	0.0102178	Male
SOX1	3.76149	0.00023473	0.0103214	Male
NKAIN4	3.75866	0.000237181	0.0103948	Male
SCEL	3.7562	0.000239342	0.0104325	Male
C20orf160	3.75318	0.00024201	0.0104397	Male
LPPR1	3.75306	0.000242117	0.0104397	Male
LRFN2	3.75339	0.000241822	0.0104397	Male
MAGEH1	3.75374	0.00024151	0.0104397	Male
PP14571	3.74413	0.000250185	0.0107404	Male
RANGAP1	3.74356	0.000250701	0.0107404	Male
ZNF513	3.74441	0.000249921	0.0107404	Male
FAM171A2	3.74282	0.000251385	0.0107467	Male
C16orf92	3.73969	0.000254286	0.010842	Male
LOC162632	3.73756	0.000256275	0.010886	Male
FGD3	3.73277	0.000260808	0.0110062	Male
RPS6KL1	3.73158	0.000261948	0.0110062	Male
SLC22A3	3.7311	0.000262407	0.0110062	Male
WNK2	3.73217	0.000261381	0.0110062	Male
IGSF21	3.72972	0.000263733	0.0110387	Male
ARHGEF9	3.72858	0.000264837	0.0110618	Male
RIMS1	3.72778	0.000265611	0.0110628	Male
LOC442421	3.7229	0.000270392	0.0112235	Male
NELF	3.71972	0.000273549	0.0112483	Male
RASL11B	3.71947	0.000273799	0.0112483	Male
TRO	3.72002	0.000273251	0.0112483	Male
USP43	3.72012	0.000273148	0.0112483	Male
ATG4B	3.71855	0.000274718	0.0112493	Male
SLC8A3	3.71789	0.000275379	0.0112493	Male
AGPAT4	3.71545	0.000277843	0.0112984	Male
ST8SIA3	3.71272	0.00028062	0.0113882	Male
BCL7A	3.71167	0.000281695	0.0114086	Male
CD300LG	3.70501	0.000288608	0.0114641	Male
CLDN6	3.70629	0.000287271	0.0114641	Male
DLGAP3	3.70383	0.000289846	0.0114641	Male
EID2B	3.70751	0.000285994	0.0114641	Male
KLRC2	3.70827	0.000285201	0.0114641	Male
LOC285074	3.70553	0.000288061	0.0114641	Male
LSR	3.70445	0.000289194	0.0114641	Male
SHANK3	3.70419	0.000289474	0.0114641	Male
SNCG	3.70674	0.000286799	0.0114641	Male
LRRTM1	3.69784	0.000296229	0.0116667	Male
FSD1	3.69604	0.000298171	0.01172	Male
ZC3H12B	3.69502	0.000299277	0.0117271	Male
AKAP5	3.69328	0.000301178	0.0117689	Male
FAM110A	3.68974	0.000305076	0.0118061	Male
FAM133A	3.69166	0.000302951	0.0118061	Male
HAND2	3.68996	0.000304832	0.0118061	Male
KSR2	3.68973	0.00030508	0.0118061	Male
MAPRE3	3.69002	0.000304762	0.0118061	Male
MAST1	3.68636	0.00030883	0.0118451	Male
PNMA5	3.6873	0.000307785	0.0118451	Male
RXRB	3.68669	0.000308465	0.0118451	Male
NEU4	3.6838	0.000311715	0.0119245	Male
GPR88	3.68295	0.000312675	0.0119384	Male
CLIC5	3.68208	0.000313662	0.0119497	Male
BCORL2	3.68019	0.000315818	0.0119666	Male
PALM	3.67766	0.000318722	0.0119666	Male
SLC1A6	3.67767	0.000318712	0.0119666	Male
UBXN1	3.67848	0.000317776	0.0119666	Male
NCS1	3.67439	0.000322511	0.0120607	Male
GPR63	3.67374	0.000323266	0.0120664	Male
HSF2	3.67217	0.00032511	0.0121126	Male
CRMP1	3.66865	0.000329277	0.0122451	Male
LOC150622	3.66705	0.000331178	0.0122475	Male
NRGN	3.66723	0.000330967	0.0122475	Male
PKMYT1	3.6677	0.000330408	0.0122475	Male
CSNK1E	3.66652	0.000331809	0.0122482	Male
LRRC8B	3.66514	0.000333468	0.0122641	Male
GFRA1	3.6587	0.000341304	0.0124607	Male
ELOVL4	3.65611	0.000344507	0.0125319	Male
TMEM151B	3.65642	0.000344127	0.0125319	Male
NGB	3.65363	0.000347604	0.0126151	Male
C20orf54	3.65068	0.000351311	0.0126871	Male
HYAL1	3.65081	0.000351151	0.0126871	Male
MIMT1	3.6448	0.000358821	0.012908	Male
NOG	3.64255	0.000361729	0.0129465	Male
C5orf38	3.63989	0.000365207	0.0129782	Male
CBX2	3.6412	0.000363496	0.0129782	Male
CPLX2	3.6407	0.00036415	0.0129782	Male
TMEM100	3.64013	0.000364892	0.0129782	Male
FLJ43390	3.63403	0.000372968	0.0131184	Male
GPR137C	3.63217	0.000375466	0.0131184	Male
GUCY1B3	3.6315	0.000376365	0.0131184	Male
PCDH11X	3.63307	0.000374262	0.0131184	Male
RTN4R	3.63193	0.000375791	0.0131184	Male
BLK	3.63036	0.000377915	0.0131299	Male
C12orf34	3.63029	0.000378009	0.0131299	Male
DPF1	3.62949	0.000379091	0.0131409	Male
HINT3	3.62909	0.000379638	0.0131409	Male
MARCKS	3.62763	0.000381621	0.0131867	Male
RNF122	3.62347	0.000387351	0.0133386	Male
CDH3	3.62253	0.000388662	0.0133607	Male
RIMS2	3.61995	0.000392267	0.0134616	Male
AFAP1L2	3.61934	0.000393115	0.0134676	Male
PEA15	3.61465	0.000399762	0.0136719	Male
CADM3	3.61237	0.000403037	0.0136759	Male
CCDC64	3.61282	0.000402388	0.0136759	Male
MYT1L	3.61256	0.000402763	0.0136759	Male
RBP5	3.61219	0.000403297	0.0136759	Male
ABCC12	3.61163	0.000404104	0.0136801	Male
C8orf45	3.60811	0.000409213	0.0138296	Male
SMOC1	3.60476	0.000414125	0.0139485	Male
FAM123C	3.60306	0.000416646	0.0140098	Male
EYA1	3.5985	0.000423473	0.0141225	Male
SRRM4	3.59846	0.000423528	0.0141225	Male
ZNF804A	3.59861	0.000423305	0.0141225	Male
BVES	3.59714	0.000425525	0.0141655	Male
SLC6A12	3.59551	0.000427999	0.0142242	Male
CARD10	3.59405	0.000430232	0.0142323	Male
LOC254559	3.59435	0.000429774	0.0142323	Male
TTC24	3.59395	0.000430376	0.0142323	Male
ARL15	3.5923	0.000432916	0.0142691	Male
CACNA1A	3.59161	0.000433974	0.0142805	Male
MXD4	3.58967	0.000436976	0.0143321	Male
THRA	3.58978	0.000436809	0.0143321	Male
GPSM1	3.58718	0.000440874	0.0144363	Male
PLGLB2	3.58139	0.00045003	0.0146365	Male
RELL2	3.581	0.000450648	0.0146365	Male
TMEM63C	3.5817	0.000449529	0.0146365	Male
KCNK16	3.58008	0.000452117	0.0146368	Male
RASGEF1C	3.57778	0.000455815	0.0147326	Male
CBX1	3.57731	0.000456588	0.0147338	Male
PNMT	3.57665	0.000457644	0.0147441	Male
RHBDL3	3.57382	0.000462262	0.0148489	Male
EMID2	3.57232	0.000464725	0.0148794	Male
NGEF	3.57226	0.00046482	0.0148794	Male
RFPL1	3.56885	0.000470481	0.0150126	Male
SEPT3	3.56912	0.000470018	0.0150126	Male
RAI2	3.56764	0.000472494	0.0150528	Male
NAP1L5	3.56597	0.000475298	0.0150702	Male
P2RX1	3.56685	0.000473819	0.0150702	Male
GUCY1B2	3.56497	0.000476979	0.0150996	Male
HECW1	3.56378	0.000478984	0.0151391	Male
VAX2	3.56012	0.000485231	0.0152642	Male
SLC6A13	3.55609	0.000492178	0.0154342	Male
GPRIN1	3.55509	0.000493926	0.0154406	Male
FRMPD2L1	3.55313	0.000497351	0.0154751	Male
TEX14	3.55353	0.000496637	0.0154751	Male
GPC2	3.55226	0.00049888	0.0154816	Male
KATNB1	3.55125	0.000500653	0.0154816	Male
LOC646627	3.55212	0.000499126	0.0154816	Male
ANKRD34C	3.55023	0.000502466	0.0154978	Male
MYADML2	3.5492	0.000504278	0.0154978	Male
DLL3	3.54614	0.000509749	0.0155941	Male
GALNT14	3.54547	0.000510964	0.0156074	Male
PPP2R3B	3.54342	0.000514655	0.0156962	Male
PVRL1	3.54117	0.000518756	0.0157972	Male
NPY1R	3.5398	0.00052126	0.0158419	Male
UTS2R	3.5395	0.000521809	0.0158419	Male
MUM1	3.53902	0.00052269	0.0158446	Male
C1QTNF8	3.53694	0.00052653	0.0158655	Male
CABP1	3.5365	0.000527345	0.0158655	Male
CCL19	3.53674	0.000526892	0.0158655	Male
TCERG1L	3.53747	0.000525555	0.0158655	Male
CLEC4GP1	3.53375	0.00053246	0.0159258	Male
EFNA3	3.53371	0.000532533	0.0159258	Male
LPPR3	3.53243	0.00053494	0.0159685	Male
FADS2	3.53166	0.000536383	0.0159694	Male
C1orf96	3.53102	0.000537589	0.0159815	Male
RCOR2	3.52991	0.000539688	0.0160201	Male
GABRB3	3.5266	0.000545995	0.016045	Male
LOC338651	3.52736	0.000544548	0.016045	Male
MAP3K4	3.52493	0.000549208	0.016045	Male
P2RX5	3.52486	0.000549348	0.016045	Male
PCGF2	3.52879	0.000541809	0.016045	Male
RTN2	3.52635	0.000546473	0.016045	Male
SNX32	3.52656	0.000546073	0.016045	Male
TMEM132C	3.52624	0.00054668	0.016045	Male
GABRD	3.52366	0.000551652	0.0160888	Male
CNIH2	3.52194	0.000554992	0.0161626	Male
CAMKK1	3.52076	0.000557285	0.0162058	Male
FGF9	3.51951	0.000559736	0.016252	Male
KCTD16	3.51788	0.000562936	0.016252	Male
KIAA0427	3.51804	0.000562637	0.016252	Male
PRY2	3.51883	0.000561082	0.016252	Male
ACAT2	3.5163	0.000566064	0.0162953	Male
STRADA	3.51496	0.000568735	0.0163168	Male
TBC1D7	3.51333	0.000571973	0.0163712	Male
HSPA12A	3.51278	0.00057309	0.0163797	Male
ZNF34	3.51086	0.000576935	0.0164193	Male
OLFM1	3.51005	0.000578588	0.0164429	Male
CNKSR1	3.50834	0.000582052	0.0165179	Male
WSCD2	3.50711	0.000584563	0.0165656	Male
KLHDC3	3.50329	0.000592414	0.0167447	Male
RIMBP2	3.50281	0.000593391	0.0167447	Male
TMEM35	3.50288	0.000593245	0.0167447	Male
KCTD4	3.50181	0.000595469	0.0167796	Male
NPAS4	3.50123	0.000596684	0.0167902	Male
RNF187	3.49936	0.000600589	0.0168764	Male
NUDT11	3.49855	0.000602283	0.0169002	Male
CDH8	3.49768	0.000604109	0.0169012	Male
CELF4	3.49795	0.000603553	0.0169012	Male
NEUROD6	3.49733	0.000604851	0.0169012	Male
KIF22	3.4941	0.000611707	0.0170451	Male
FAM75C1	3.49236	0.000615412	0.0171008	Male
KIAA0895L	3.49268	0.000614725	0.0171008	Male
KIF25	3.48937	0.000621852	0.017208	Male
PLA2G6	3.48877	0.000623151	0.0172201	Male
MYCL1	3.48557	0.000630141	0.0173893	Male
KCNJ9	3.48466	0.000632138	0.0174204	Male
NPHP4	3.48415	0.000633256	0.0174272	Male
PPP2R2C	3.48337	0.000634962	0.0174501	Male
CDH7	3.47911	0.000644435	0.0175897	Male
KLC2	3.47989	0.000642692	0.0175897	Male
SOX11	3.47915	0.000644346	0.0175897	Male
TBX5	3.47973	0.000643045	0.0175897	Male
FA2H	3.47736	0.000648374	0.0176731	Male
SLC1A7	3.47621	0.000650957	0.0176952	Male
UNKL	3.4765	0.000650296	0.0176952	Male
ANKLE1	3.47515	0.000653367	0.0177278	Male
PLAC8L1	3.4749	0.000653928	0.0177278	Male
ACTL8	3.47021	0.000664644	0.0179212	Male
ADRBK2	3.46747	0.000670992	0.0180198	Male
MON1A	3.46747	0.000671004	0.0180198	Male
ACVR2A	3.4641	0.000678868	0.01811	Male
LOC285696	3.46335	0.000680646	0.0181327	Male
EHD1	3.46089	0.000686443	0.0181979	Male
SLC45A2	3.46077	0.00068673	0.0181979	Male
PLXNB1	3.45792	0.000693542	0.0182815	Male
CRYAB	3.45656	0.00069682	0.0183142	Male
KIF18B	3.45701	0.000695721	0.0183142	Male
ADAD2	3.45483	0.000700999	0.0183572	Male
CSGALNACT1	3.45485	0.000700928	0.0183572	Male
DGCR9	3.452	0.000707875	0.0185027	Male
LMO7	3.45178	0.000708405	0.0185027	Male
CORO7	3.45104	0.000710225	0.018526	Male
EDAR	3.44934	0.000714406	0.0185463	Male
IRX2	3.44942	0.000714213	0.0185463	Male
STK32C	3.44922	0.00071471	0.0185463	Male
UNC5A	3.44453	0.000726352	0.018824	Male
RELN	3.44406	0.000727542	0.0188305	Male
PRKX	3.44368	0.000728493	0.0188307	Male
NDN	3.44259	0.000731227	0.018877	Male
ACAP3	3.44093	0.000735408	0.0189605	Male
PIF1	3.43763	0.000743826	0.0191528	Male
CHD3	3.4337	0.000753961	0.0193442	Male
MFRP	3.4342	0.000752644	0.0193442	Male
SIDT1	3.43344	0.000754634	0.0193442	Male
EPS8L1	3.43267	0.000756634	0.0193487	Male
COL4A3	3.43069	0.000761791	0.0194155	Male
TCAP	3.43091	0.000761208	0.0194155	Male
DTNB	3.42982	0.000764076	0.0194242	Male
PUF60	3.4299	0.00076387	0.0194242	Male
CLDN20	3.42805	0.000768748	0.0194736	Male
CDH18	3.42477	0.000777444	0.0196401	Male
CCDC78	3.42301	0.000782157	0.0196703	Male
DGKI	3.42284	0.000782603	0.0196703	Male
DNAI2	3.42186	0.000785249	0.019712	Male
CSMD1	3.41975	0.00079094	0.01983	Male
P2RX7	3.41858	0.000794121	0.01986	Male
RS1	3.41626	0.000800471	0.0199707	Male
RTKN2	3.41623	0.000800547	0.0199707	Male
KCNK2	3.41581	0.000801715	0.019975	Male
PHACTR1	3.4121	0.000811956	0.020197	Male
TNK2	3.41185	0.000812643	0.020197	Male
PKIA	3.41095	0.000815154	0.0202092	Male
EPHA10	3.40951	0.000819193	0.0202842	Male
MAF1	3.40795	0.000823579	0.0203173	Male
RIMS3	3.40821	0.000822845	0.0203173	Male
NLGN2	3.407	0.000826238	0.0203562	Male
TAC3	3.40627	0.000828316	0.0203562	Male
USP22	3.40627	0.000828323	0.0203562	Male
ATP13A5	3.40171	0.000841319	0.0205342	Male
TDRD9	3.40175	0.000841192	0.0205342	Male
C18orf18	3.40103	0.000843273	0.0205498	Male
PTPRS	3.40051	0.000844765	0.0205611	Male
HOXC13	3.39856	0.000850421	0.0206347	Male
GRASP	3.39768	0.000852978	0.0206604	Male
ZC4H2	3.39471	0.000861646	0.0208452	Male
ORC6L	3.39393	0.000863964	0.020876	Male
KIF26A	3.39346	0.000865353	0.0208843	Male
ALOX12B	3.39271	0.000867561	0.0209124	Male
TCF25	3.38991	0.000875886	0.0210877	Male
CLSTN2	3.38646	0.000886217	0.0212342	Male
CRABP1	3.38714	0.00088418	0.0212342	Male
NOL12	3.38251	0.000898206	0.0214189	Male
CALY	3.3818	0.000900398	0.0214456	Male
PDZD4	3.37988	0.000906285	0.0214841	Male
PSPC1	3.38009	0.000905648	0.0214841	Male
SRCIN1	3.38048	0.000904428	0.0214841	Male
RBM4	3.3791	0.000908691	0.021515	Male
PPIAL4D	3.37694	0.000915373	0.0215457	Male
SVOP	3.37757	0.000913438	0.0215457	Male
GPR17	3.37345	0.000926295	0.0216207	Male
HDAC4	3.37383	0.0009251	0.0216207	Male
HOXC6	3.3736	0.000925831	0.0216207	Male
SH2D4B	3.37393	0.000924781	0.0216207	Male
TMCC2	3.3727	0.000928659	0.0216294	Male
MAPK8	3.37075	0.000934824	0.021647	Male
SH3BP5L	3.3711	0.000933701	0.021647	Male
ZBTB12	3.37158	0.000932191	0.021647	Male
KCNH3	3.36895	0.000940532	0.0217289	Male
FHOD3	3.36571	0.000950946	0.0218937	Male
GABRG1	3.36525	0.000952421	0.0219024	Male
C1QL1	3.36215	0.000962457	0.0220571	Male
PLA1A	3.36235	0.000961807	0.0220571	Male
TSPAN18	3.36226	0.000962114	0.0220571	Male
LOC100128288	3.36113	0.000965807	0.0220581	Male
LOC81691	3.36131	0.000965206	0.0220581	Male
TMEM31	3.36161	0.000964238	0.0220581	Male
DOK6	3.3593	0.000971796	0.0221696	Male
LRIT2	3.35545	0.00098453	0.0224011	Male
MFSD3	3.35522	0.000985303	0.0224011	Male
MST1R	3.35357	0.000990802	0.0225005	Male
LY6H	3.35155	0.000997614	0.0226295	Male
PDE1B	3.34998	0.0010029	0.0227236	Male
CD160	3.34912	0.00100582	0.0227384	Male
C6orf136	3.34637	0.00101521	0.0227704	Male
FLJ22536	3.34655	0.00101458	0.0227704	Male
SEPT5	3.34701	0.00101302	0.0227704	Male
ZNRF1	3.34684	0.0010136	0.0227704	Male
DET1	3.34433	0.00102219	0.0228759	Male
KY	3.34353	0.00102498	0.0229059	Male
MYBPHL	3.34328	0.00102583	0.0229059	Male
ASB4	3.341	0.00103375	0.0230572	Male
INSM2	3.33948	0.00103905	0.0231496	Male
HCG22	3.33724	0.00104692	0.0232215	Male
TTTY14	3.33742	0.0010463	0.0232215	Male
AGAP2	3.33442	0.00105689	0.0234106	Male
ANKS1B	3.33384	0.00105896	0.0234106	Male
STYK1	3.33406	0.00105818	0.0234106	Male
EVL	3.33337	0.00106064	0.0234219	Male
DLX5	3.3315	0.00106735	0.023518	Male
LIMS2	3.33012	0.00107231	0.0235754	Male
GPR61	3.32669	0.00108474	0.0237964	Male
CD38	3.3229	0.00109865	0.024052	Male
LOC100302401	3.32286	0.00109879	0.024052	Male
RNF146	3.31973	0.00111038	0.0241957	Male
TBP	3.31937	0.00111172	0.0241957	Male
TRIM17	3.31889	0.00111351	0.0241957	Male
YPEL1	3.31946	0.00111139	0.0241957	Male
CAMKK2	3.31733	0.00111934	0.0242628	Male
LRRC1	3.3174	0.00111909	0.0242628	Male
ADCY5	3.31591	0.00112468	0.0243246	Male
CDH22	3.31272	0.00113678	0.0243246	Male
CDR1	3.31612	0.0011239	0.0243246	Male
FLJ42289	3.31517	0.00112749	0.0243246	Male
SHD	3.31381	0.00113264	0.0243246	Male
SOX17	3.31413	0.00113142	0.0243246	Male
SOX4	3.31286	0.00113623	0.0243246	Male
SYN2	3.31451	0.00112997	0.0243246	Male
ZNF213	3.3143	0.00113078	0.0243246	Male
ZNF248	3.31277	0.0011366	0.0243246	Male
FNDC7	3.31194	0.00113976	0.0243457	Male
SOHLH1	3.31182	0.0011402	0.0243457	Male
MCF2L	3.31108	0.00114304	0.0243804	Male
DLG4	3.30827	0.00115382	0.0245172	Male
GNG13	3.30799	0.0011549	0.0245172	Male
HDAC2	3.30782	0.00115558	0.0245172	Male
TUBB4	3.30882	0.00115169	0.0245172	Male
LOC146336	3.30647	0.00116081	0.0245295	Male
PHYHIP	3.30715	0.00115816	0.0245295	Male
SGSM1	3.30631	0.00116142	0.0245295	Male
ZNF488	3.30609	0.00116229	0.0245295	Male
FERMT1	3.30555	0.00116438	0.0245478	Male
TSPYL2	3.29916	0.0011895	0.0250245	Male
LOXHD1	3.29844	0.00119237	0.0250347	Male
PCSK1N	3.29841	0.00119249	0.0250347	Male
CBS	3.29703	0.00119799	0.025124	Male
SDR42E1	3.29507	0.00120585	0.0252343	Male
KCNK9	3.29372	0.00121127	0.0252963	Male
LGI3	3.28751	0.00123663	0.025772	Male
MEX3A	3.28713	0.0012382	0.0257779	Male
JAKMIP1	3.28537	0.00124547	0.0258755	Male
SEMA6B	3.28417	0.00125045	0.0259519	Male
NPY	3.28361	0.00125277	0.0259665	Male
YBX2	3.28338	0.00125374	0.0259665	Male
ATOH7	3.28224	0.00125848	0.0259887	Male
PCDH20	3.2823	0.00125823	0.0259887	Male
GIPR	3.27986	0.00126851	0.0261102	Male
TBL1Y	3.2799	0.00126834	0.0261102	Male
ING5	3.27914	0.00127152	0.0261451	Male
KRTAP5-1	3.27627	0.00128373	0.0263422	Male
ARHGAP33	3.27118	0.00130557	0.0265783	Male
PRSS12	3.27199	0.00130209	0.0265783	Male
YJEFN3	3.27171	0.00130328	0.0265783	Male
AKD1	3.26986	0.00131134	0.0266354	Male
PTGES2	3.26989	0.00131117	0.0266354	Male
OR4N2	3.26878	0.00131603	0.0267037	Male
C2orf68	3.26682	0.0013246	0.0268232	Male
SFPQ	3.26682	0.00132458	0.0268232	Male
CRHR1	3.26613	0.00132763	0.0268436	Male
MVD	3.26598	0.00132829	0.0268436	Male
PDZD7	3.26165	0.00134748	0.0270945	Male
BRSK1	3.26129	0.00134907	0.0270946	Male
AP3B2	3.26033	0.00135339	0.0271315	Male
ALCAM	3.25891	0.00135974	0.0271772	Male
FAM101A	3.25905	0.00135913	0.0271772	Male
RXRG	3.25946	0.00135726	0.0271772	Male
RAB9B	3.25601	0.00137283	0.0274114	Male
LARGE	3.25542	0.00137554	0.0274305	Male
SSTR5	3.2543	0.00138064	0.027485	Male
SLC44A5	3.25358	0.00138391	0.0275227	Male
PPM1E	3.25057	0.00139776	0.0277705	Male
FRAT1	3.25016	0.00139963	0.0277801	Male
CDHR2	3.24905	0.00140479	0.0277998	Male
GLT1D1	3.24923	0.00140394	0.0277998	Male
IL1RAPL1	3.24913	0.0014044	0.0277998	Male
CHD5	3.24872	0.0014063	0.0278023	Male
DNAH2	3.24752	0.00141189	0.0278852	Male
C11orf52	3.24473	0.00142496	0.0280072	Male
C11orf90	3.24468	0.00142516	0.0280072	Male
LPAL2	3.24411	0.00142787	0.0280072	Male
RPUSD1	3.24482	0.00142452	0.0280072	Male
CABLES1	3.24193	0.00143817	0.0281438	Male
DGKE	3.24118	0.00144173	0.0281438	Male
PGA3	3.24189	0.00143836	0.0281438	Male
PLCH2	3.24157	0.00143985	0.0281438	Male
RNF144A	3.24115	0.00144187	0.0281438	Male
CACNA1I	3.24024	0.00144618	0.0281498	Male
FCHO1	3.24023	0.00144623	0.0281498	Male
PCDH15	3.24009	0.00144692	0.0281498	Male
SYT15	3.2399	0.0014478	0.0281498	Male
ROPN1	3.23922	0.00145104	0.0281505	Male
SLC26A10	3.23939	0.00145025	0.0281505	Male
PNCK	3.23855	0.00145425	0.0281658	Male
ST7OT3	3.23797	0.00145704	0.0281924	Male
CASP9	3.23586	0.00146721	0.0283521	Male
SFRS2	3.2324	0.00148399	0.0286309	Male
CLEC2L	3.23143	0.00148871	0.0286943	Male
DNAJC5G	3.22875	0.00150187	0.0287312	Male
IGSF9	3.22881	0.00150158	0.0287312	Male
KIF5C	3.22922	0.0014996	0.0287312	Male
KRT83	3.22844	0.00150344	0.0287312	Male
PPP1R1A	3.22841	0.00150355	0.0287312	Male
SLC6A7	3.23061	0.00149275	0.0287312	Male
TNNT1	3.23035	0.001494	0.0287312	Male
ZNF643	3.22895	0.0015009	0.0287312	Male
RHO	3.22747	0.00150824	0.0287658	Male
TAF1C	3.22761	0.00150751	0.0287658	Male
LRRTM4	3.22641	0.00151348	0.0288109	Male
ADCK1	3.22529	0.00151908	0.0288589	Male
CA4	3.22475	0.00152178	0.0288589	Male
GSX1	3.22483	0.00152135	0.0288589	Male
TLX1	3.22495	0.00152077	0.0288589	Male
BSN	3.22281	0.00153147	0.0289603	Male
GPS1	3.22282	0.00153141	0.0289603	Male
NR0B1	3.22284	0.00153132	0.0289603	Male
FBXL15	3.22223	0.00153439	0.0289882	Male
VN1R2	3.2212	0.00153958	0.0290589	Male
KIF3A	3.22078	0.0015417	0.0290714	Male
CKMT1A	3.21844	0.00155359	0.0292681	Male
LOC148709	3.21632	0.0015644	0.0294226	Male
CPLX1	3.215	0.0015712	0.029463	Male
RGS9	3.21509	0.00157069	0.029463	Male
CHRDL1	3.2135	0.00157891	0.0295385	Male
MURC	3.21262	0.00158349	0.0295806	Male
HOXA11AS	3.2117	0.00158827	0.0296422	Male
PLCXD3	3.21076	0.00159314	0.0297055	Male
CALCOCO1	3.2098	0.00159817	0.0297285	Male
LPAR4	3.20942	0.00160013	0.0297285	Male
MDGA2	3.20939	0.00160032	0.0297285	Male
GRM2	3.20788	0.0016082	0.0298079	Male
LOC728606	3.20711	0.00161225	0.0298394	Male
CCDC21	3.20539	0.00162136	0.0299525	Male
CTXN1	3.20133	0.001643	0.0302595	Male
SOX7	3.20114	0.00164403	0.0302595	Male
GPR83	3.20044	0.00164778	0.0302728	Male
LOC151009	3.20044	0.00164777	0.0302728	Male
BCL11B	3.19852	0.00165811	0.0304068	Male
HOXD1	3.19808	0.0016605	0.0304227	Male
C16orf59	3.19757	0.00166328	0.0304457	Male
TMEM39B	3.19565	0.00167373	0.0305812	Male
LRRC26	3.1953	0.00167564	0.030588	Male
PSD	3.19322	0.00168706	0.0307124	Male
SOX18	3.19344	0.0016858	0.0307124	Male
MAPK8IP2	3.19134	0.00169739	0.0308443	Male
VIP	3.18959	0.0017071	0.0309645	Male
UGT8	3.18877	0.00171167	0.0310194	Male
SCGB1A1	3.18839	0.00171379	0.0310297	Male
HPCAL4	3.18737	0.00171947	0.0311044	Male
WDR27	3.18569	0.0017289	0.0312184	Male
ASB2	3.18361	0.00174063	0.0313454	Male
CACNA2D3	3.18302	0.00174397	0.0313492	Male
CXorf1	3.18327	0.00174258	0.0313492	Male
C1QTNF3	3.18235	0.00174779	0.0313629	Male
KCNT1	3.18233	0.00174787	0.0313629	Male
ATP6V1G2	3.17999	0.00176121	0.0313871	Male
EPM2A	3.1799	0.00176177	0.0313871	Male
GNG3	3.18031	0.00175939	0.0313871	Male
LRRC10B	3.18166	0.00175173	0.0313871	Male
SLC22A17	3.18063	0.00175755	0.0313871	Male
E2F2	3.17809	0.00177211	0.0315432	Male
KIAA1486	3.1763	0.00178248	0.0316434	Male
LOC642597	3.17636	0.00178211	0.0316434	Male
SULT1A3	3.17547	0.0017873	0.0317007	Male
STXBP5	3.17232	0.00180564	0.0319412	Male
PKDCC	3.17153	0.00181025	0.0319945	Male
MTSS1	3.17066	0.00181535	0.032028	Male
UCP3	3.17029	0.00181755	0.0320384	Male
LAPTM4B	3.16826	0.00182952	0.0322212	Male
GLRA3	3.16732	0.00183512	0.0322914	Male
C6orf142	3.16624	0.00184152	0.0323754	Male
KIAA0513	3.16522	0.00184763	0.0324544	Male
MAPK8IP3	3.1646	0.00185133	0.0324623	Male
MYLK3	3.16478	0.0018503	0.0324623	Male
C6orf170	3.16405	0.00185462	0.0324816	Male
NRXN2	3.16388	0.00185568	0.0324816	Male
ARHGDIG	3.16285	0.00186187	0.0325413	Male
KNCN	3.16277	0.00186234	0.0325413	Male
PCDHA2	3.16184	0.00186793	0.0325922	Male
LHX4	3.1607	0.00187483	0.0326739	Male
KIAA1875	3.15853	0.00188803	0.0328754	Male
HGFAC	3.15765	0.00189341	0.0329404	Male
C12orf42	3.15726	0.00189583	0.0329538	Male
BEST1	3.1558	0.00190476	0.033023	Male
CNTN1	3.15621	0.00190225	0.033023	Male
SGSM3	3.15595	0.00190384	0.033023	Male
CTRL	3.15454	0.00191251	0.0331287	Male
HES7	3.15357	0.00191856	0.0332047	Male
KLRK1	3.14965	0.00194297	0.0335691	Male
C16orf79	3.14925	0.0019455	0.0335837	Male
PAFAH1B3	3.14842	0.0019507	0.0336445	Male
LOC158696	3.14556	0.00196872	0.033897	Male
ZFAND2B	3.14576	0.0019675	0.033897	Male
C19orf30	3.14448	0.00197559	0.0338985	Male
KCNB1	3.14449	0.00197555	0.0338985	Male
RALGPS1	3.14366	0.00198084	0.0339595	Male
PCDHGB1	3.14241	0.00198884	0.0339802	Male
SCAMP5	3.13983	0.00200539	0.0342337	Male
PDE1A	3.13858	0.00201347	0.0343422	Male
HAR1A	3.13759	0.00201993	0.0344231	Male
MRPL28	3.1366	0.00202635	0.0344925	Male
SH3GL3	3.13643	0.00202745	0.0344925	Male
LHFPL5	3.13528	0.00203495	0.0345907	Male
DPP10	3.13409	0.00204276	0.0345979	Male
DUSP9	3.13452	0.00203991	0.0345979	Male
KIF3C	3.13364	0.00204569	0.0345979	Male
ZSCAN1	3.13484	0.00203782	0.0345979	Male
LOC100190938	3.13132	0.00206101	0.0347385	Male
PLAC2	3.13049	0.00206651	0.034802	Male
EFHA2	3.12994	0.00207018	0.0348321	Male
PPFIA2	3.1297	0.00207179	0.0348321	Male
CDHR1	3.12922	0.00207499	0.0348566	Male
TPCN2	3.12885	0.00207743	0.0348683	Male
FCHSD2	3.12751	0.00208641	0.0349604	Male
RYR2	3.12601	0.00209641	0.0350986	Male
EN2	3.12553	0.00209966	0.0351237	Male
GPR21	3.12517	0.0021021	0.0351352	Male
DOC2A	3.12345	0.0021137	0.035182	Male
RASIP1	3.12352	0.00211321	0.035182	Male
WNT10B	3.1238	0.00211138	0.035182	Male
LRRC52	3.12308	0.00211619	0.0351942	Male
DAPL1	3.11955	0.0021403	0.0354992	Male
MFNG	3.11977	0.00213878	0.0354992	Male
NCRNA00164	3.11935	0.00214163	0.0354992	Male
TMEM90B	3.11643	0.00216175	0.035744	Male
PCDHB3	3.1153	0.0021696	0.035785	Male
LANCL1	3.1141	0.00217796	0.0358343	Male
FOXD4L2	3.11373	0.00218052	0.0358469	Male
FGFR4	3.11311	0.00218485	0.0358591	Male
ANKRD23	3.11046	0.00220342	0.0359755	Male
C9orf16	3.11005	0.00220633	0.0359755	Male
HOXC10	3.11178	0.00219412	0.0359755	Male
HSD11B1L	3.11094	0.00220004	0.0359755	Male
PKP1	3.11032	0.0022044	0.0359755	Male
PRKCG	3.10889	0.00221453	0.0360799	Male
WNT7B	3.10854	0.00221695	0.03609	Male
SF1	3.1079	0.00222154	0.0361353	Male
LOC116437	3.10758	0.00222381	0.0361399	Male
WWP2	3.10573	0.00223693	0.0361505	Male
POPDC3	3.10506	0.00224172	0.0361986	Male
WDR8	3.1043	0.00224718	0.0362283	Male
CELSR3	3.10354	0.00225263	0.0362577	Male
MAMLD1	3.1036	0.00225219	0.0362577	Male
CA10	3.10284	0.00225771	0.0363104	Male
SHANK1	3.10172	0.00226579	0.036411	Male
PRLHR	3.09942	0.00228241	0.0365899	Male
CA5A	3.09902	0.00228535	0.0366078	Male
CACNA1G	3.09838	0.00229002	0.0366266	Male
ROGDI	3.09835	0.00229019	0.0366266	Male
CHGA	3.09708	0.00229953	0.0367465	Male
GUCY1A3	3.09508	0.0023142	0.0368927	Male
BPI	3.09305	0.00232922	0.0371025	Male
TMEM170B	3.09225	0.00233515	0.0371084	Male
FAM19A2	3.09033	0.00234946	0.0372765	Male
C6orf221	3.08931	0.00235704	0.0372933	Male
RAMP2	3.08919	0.00235798	0.0372933	Male
SUZ12P	3.08971	0.00235404	0.0372933	Male
RLTPR	3.08876	0.00236117	0.0373143	Male
SDR16C5	3.08673	0.00237648	0.0375124	Male
ADAP1	3.084	0.0023972	0.0376885	Male
EGFL8	3.08396	0.00239745	0.0376885	Male
FAM69A	3.08389	0.00239804	0.0376885	Male
GAD1	3.08224	0.00241063	0.0378144	Male
IQSEC3	3.08187	0.00241346	0.0378144	Male
HOXC8	3.08158	0.00241565	0.0378169	Male
AARSD1	3.08107	0.00241956	0.0378266	Male
ARPP21	3.08051	0.00242384	0.0378266	Male
CAPN10	3.0807	0.00242243	0.0378266	Male
ILKAP	3.0789	0.00243629	0.0379523	Male
MEGF11	3.07879	0.00243712	0.0379523	Male
VPS26B	3.07873	0.00243758	0.0379523	Male
MMP15	3.07805	0.00244286	0.0379754	Male
PATE2	3.07564	0.00246156	0.0381771	Male
RBM14	3.0757	0.00246108	0.0381771	Male
RAB3B	3.07514	0.00246544	0.0382077	Male
PCDHA3	3.0748	0.00246816	0.0382202	Male
CBFA2T3	3.07401	0.00247435	0.0382303	Male
GRIN1	3.07358	0.00247768	0.0382491	Male
CALM3	3.07295	0.00248262	0.0382959	Male
VWA5B2	3.07111	0.00249715	0.0384717	Male
APBA1	3.07035	0.00250317	0.0384942	Male
SYT16	3.06998	0.00250605	0.0385088	Male
MCF2	3.06875	0.00251587	0.0386005	Male
PTPRT	3.06847	0.00251809	0.0386049	Male
CDC7	3.06607	0.0025373	0.0388102	Male
GDAP1L1	3.06533	0.00254322	0.0388414	Male
KDM1A	3.06415	0.00255268	0.0389145	Male
TKTL2	3.06401	0.00255384	0.0389145	Male
C3orf47	3.06286	0.00256314	0.0390264	Male
CLIP3	3.06196	0.00257043	0.0390891	Male
TRIM46	3.06163	0.00257312	0.0390891	Male
NR4A2	3.06111	0.00257731	0.0391231	Male
SYT7	3.05945	0.00259089	0.03924	Male
ATP2B3	3.05916	0.00259322	0.0392455	Male
GPR179	3.05823	0.00260085	0.0392985	Male
PLCB1	3.05814	0.00260164	0.0392985	Male
DCAF4L1	3.0569	0.00261182	0.0393733	Male
PLIN5	3.05693	0.00261157	0.0393733	Male
RIT2	3.05647	0.00261537	0.0393733	Male
SLC7A3	3.05646	0.00261544	0.0393733	Male
C17orf69	3.05606	0.00261872	0.0393931	Male
PNMA3	3.0554	0.00262418	0.0394455	Male
ABCC8	3.05447	0.00263188	0.039517	Male
NTN4	3.05435	0.00263289	0.039517	Male
BAAT	3.05305	0.00264367	0.039649	Male
SLC16A14	3.0521	0.00265164	0.0396599	Male
TTLL2	3.05262	0.00264724	0.0396599	Male
ICK	3.04977	0.00267117	0.0397931	Male
KCNB2	3.04979	0.00267098	0.0397931	Male
AMH	3.04918	0.00267613	0.0398077	Male
BCL9L	3.04925	0.00267555	0.0398077	Male
ACCN3	3.04758	0.00268963	0.0399195	Male
ADAMTS8	3.04759	0.00268955	0.0399195	Male
ISL2	3.04726	0.00269236	0.0399304	Male
APBB1	3.04531	0.00270887	0.0400393	Male
GREM2	3.04476	0.00271361	0.0400393	Male
KIT	3.04564	0.0027061	0.0400393	Male
PC	3.04519	0.00270993	0.0400393	Male
SLC25A27	3.04492	0.00271224	0.0400393	Male
VEPH1	3.04474	0.00271371	0.0400393	Male
AKT3	3.04365	0.00272308	0.0400888	Male
BOK	3.0439	0.00272096	0.0400888	Male
PLEKHG3	3.04295	0.00272905	0.0401176	Male
SFRS13B	3.04246	0.00273325	0.0401498	Male
ADAMTS20	3.04158	0.00274088	0.040197	Male
C6orf168	3.04123	0.00274384	0.040197	Male
FLJ34503	3.04111	0.00274494	0.040197	Male
VAMP2	3.04092	0.0027465	0.040197	Male
LOC285780	3.03997	0.00275478	0.0402886	Male
LOC256880	3.03929	0.00276066	0.0403368	Male
MAPK10	3.03912	0.00276211	0.0403368	Male
CLGN	3.03746	0.00277652	0.040468	Male
PRR3	3.03746	0.00277654	0.040468	Male
SOX8	3.03739	0.00277715	0.040468	Male
C2CD4D	3.03667	0.00278339	0.0404883	Male
AMPH	3.03584	0.0027907	0.0405472	Male
SRRM3	3.03497	0.00279836	0.0405996	Male
KIAA1549	3.03251	0.00282003	0.0408251	Male
LOC645676	3.03198	0.0028247	0.0408337	Male
RAPGEF4	3.03213	0.00282339	0.0408337	Male
PRRT2	3.03102	0.00283315	0.0408967	Male
SYT5	3.03106	0.0028328	0.0408967	Male
A2BP1	3.02971	0.00284486	0.0410066	Male
SLC25A10	3.02837	0.00285682	0.0411493	Male
GBA3	3.02718	0.00286749	0.0412732	Male
SLITRK4	3.02628	0.00287556	0.0413597	Male
SLC9A5	3.02581	0.0028798	0.0413612	Male
VIPR1	3.02587	0.0028793	0.0413612	Male
HSDL1	3.02247	0.00291004	0.0417656	Male
ZNF74	3.02205	0.00291391	0.0417911	Male
SLITRK1	3.02157	0.00291826	0.0418235	Male
PNMA6A	3.02026	0.00293023	0.0419349	Male
FAM173A	3.01993	0.00293321	0.0419476	Male
PRDM11	3.01959	0.00293636	0.0419627	Male
ENC1	3.0178	0.00295285	0.0421447	Male
GABRQ	3.01695	0.00296067	0.0421686	Male
SLC14A1	3.01688	0.00296131	0.0421686	Male
DBF4B	3.01651	0.00296479	0.0421836	Male
MIIP	3.01594	0.00297007	0.0422032	Male
ADRA1B	3.01476	0.00298097	0.0423281	Male
HNRNPL	3.01271	0.00300011	0.0425094	Male
UBE2T	3.01272	0.00300008	0.0425094	Male
USHBP1	3.01201	0.00300666	0.0425435	Male
CDKN1C	3.01103	0.00301592	0.042613	Male
TMEFF1	3.01065	0.0030195	0.0426331	Male
C14orf80	3.00772	0.00304713	0.0429324	Male
MGC2889	3.00781	0.00304633	0.0429324	Male
EBF3	3.00652	0.0030586	0.042973	Male
NAV1	3.00688	0.00305518	0.042973	Male
STARD10	3.00686	0.00305535	0.042973	Male
AJAP1	3.00566	0.00306681	0.043058	Male
IGFBPL1	3.0053	0.00307024	0.043076	Male
D4S234E	3.00344	0.00308804	0.0432045	Male
FCER2	3.00356	0.00308692	0.0432045	Male
SCN3B	3.003	0.00309231	0.043234	Male
C2orf84	3.00157	0.00310604	0.0433957	Male
CCND1	2.99921	0.00312896	0.0436549	Male
FARP2	2.9982	0.00313883	0.0437621	Male
DYRK1B	2.99751	0.00314556	0.0438254	Male
CHD7	2.99677	0.00315279	0.0438651	Male
LOC285796	2.99508	0.00316936	0.0440343	Male
GSDMC	2.99475	0.00317266	0.0440495	Male
DNAJB5	2.9945	0.00317507	0.0440524	Male
NEURL4	2.99381	0.00318194	0.0441172	Male
FIG4	2.99317	0.00318828	0.0441439	Male
FAM19A5	2.9928	0.0031919	0.0441635	Male
KLRC4	2.99208	0.00319903	0.0442315	Male
TMEM151A	2.99181	0.00320173	0.0442383	Male
CACNG2	2.9912	0.00320784	0.0442616	Male
ZNF76	2.99136	0.00320617	0.0442616	Male
SLC16A8	2.99052	0.00321455	0.044293	Male
NOX3	2.99008	0.00321892	0.0443227	Male
AIM2	2.98589	0.00326108	0.0447987	Male
ASXL3	2.98567	0.00326324	0.0447987	Male
C1orf106	2.9851	0.00326903	0.0447987	Male
NKD2	2.98572	0.00326282	0.0447987	Male
C5orf40	2.98272	0.00329323	0.045036	Male
TMPRSS9	2.98156	0.00330512	0.0451677	Male
EMX1	2.98023	0.00331868	0.0452603	Male
ZNF385B	2.98054	0.00331557	0.0452603	Male
RASGEF1B	2.97996	0.00332154	0.0452685	Male
SYP	2.97931	0.00332814	0.0453276	Male
CASQ2	2.97808	0.00334085	0.0454278	Male
MAP3K10	2.97792	0.0033425	0.0454278	Male
SEC61A2	2.97711	0.00335093	0.045483	Male
ARHGEF2	2.97629	0.00335937	0.0455581	Male
C6orf163	2.97499	0.00337291	0.0456575	Male
RPRM	2.97407	0.00338256	0.0457262	Male
SLC32A1	2.97309	0.00339282	0.0458339	Male
SPATA3	2.97187	0.00340559	0.0459755	Male
GATS	2.97091	0.00341569	0.0460496	Male
EGFL7	2.97039	0.00342125	0.0460626	Male
LBR	2.9705	0.00342008	0.0460626	Male
ITM2A	2.97015	0.00342378	0.0460656	Male
ASH2L	2.96967	0.00342881	0.0460713	Male
ZBTB49	2.96935	0.00343225	0.0460866	Male
ST18	2.9684	0.00344227	0.0461902	Male
PLA2G7	2.96814	0.00344504	0.0461964	Male
ATP10B	2.96549	0.00347331	0.0465131	Male
CCT3	2.96487	0.00348002	0.0465717	Male
GOPC	2.96391	0.00349026	0.0466152	Male
HOXC11	2.96398	0.00348952	0.0466152	Male
SPRY3	2.96413	0.00348796	0.0466152	Male
C1QL2	2.96361	0.00349349	0.0466272	Male
CCNG2	2.9619	0.00351191	0.0467421	Male
CLVS2	2.96171	0.00351406	0.0467421	Male
MESP2	2.96105	0.00352115	0.0467421	Male
SH3BP4	2.96066	0.00352546	0.0467421	Male
FLJ37453	2.95813	0.00355298	0.0470759	Male
FAM192A	2.95683	0.00356717	0.0472326	Male
MLLT6	2.95459	0.0035919	0.0474658	Male
C19orf57	2.954	0.00359835	0.0474718	Male
FOXD1	2.95399	0.00359852	0.0474718	Male
LOC200726	2.95349	0.00360406	0.0474718	Male
MICAL3	2.95365	0.0036023	0.0474718	Male
GABRB2	2.95319	0.00360734	0.0474816	Male
MARCH1	2.95287	0.00361091	0.0474974	Male
PIK3R3	2.95214	0.00361898	0.0475722	Male
ZCCHC14	2.95166	0.00362441	0.0476123	Male
GPR45	2.95065	0.00363562	0.0477233	Male
C1orf105	2.94718	0.00367458	0.0479079	Male
C6orf167	2.94692	0.00367753	0.0479079	Male
FAM22D	2.94793	0.00366612	0.0479079	Male
FAM66D	2.94677	0.00367924	0.0479079	Male
KLHL1	2.94701	0.00367646	0.0479079	Male
MCHR2	2.94802	0.00366511	0.0479079	Male
CYS1	2.9457	0.00369124	0.0479862	Male
TUBA3D	2.94545	0.00369418	0.0479932	Male
ECEL1	2.94496	0.00369973	0.0480143	Male
SYT2	2.94488	0.0037006	0.0480143	Male
FAM40A	2.9446	0.00370376	0.0480241	Male
C19orf73	2.94422	0.0037081	0.0480491	Male
BCAR1	2.94304	0.0037215	0.0481605	Male
DAB1	2.93975	0.00375919	0.048554	Male
STX1A	2.93911	0.0037666	0.0485557	Male
SYNPO2L	2.93923	0.0037652	0.0485557	Male
SCN2A	2.93859	0.00377261	0.0485705	Male
RAB26	2.93803	0.00377905	0.0486221	Male
ANKRD34A	2.93765	0.00378352	0.0486484	Male
DLX6AS	2.93649	0.00379691	0.0487578	Male
LOC728743	2.9335	0.0038318	0.0491744	Male
RUSC2	2.93203	0.00384914	0.0493652	Male
CST9	2.93154	0.0038549	0.0494074	Male
DNM1	2.9306	0.00386597	0.0494858	Male
PGBD3	2.93024	0.00387027	0.0495093	Male
FBXL6	2.92967	0.00387701	0.0495638	Male
CELF6	2.9286	0.00388962	0.0496932	Male
ACTA1	2.92828	0.00389349	0.049711	Male
ANO5	2.92664	0.00391303	0.0497356	Male
ARHGEF17	2.92651	0.00391456	0.0497356	Male
BHLHE22	2.92691	0.00390984	0.0497356	Male
FLJ33360	2.92645	0.0039153	0.0497356	Male
PJA1	2.92693	0.00390961	0.0497356	Male
TP73	2.92676	0.0039116	0.0497356	Male
WASH5P	2.92764	0.00390108	0.0497356	Male
ENHO	2.92573	0.00392385	0.0498125	Male

### Sheet: GBM525
gene	stat	p	fdr	direction
PRRX2	-5.40168	1.00398e-07	2.74443e-06	Female
BCAM	-5.09291	4.93016e-07	1.03677e-05	Female
ETV4	-5.06236	5.74616e-07	1.17898e-05	Female
AGPAT2	-4.91303	1.2014e-06	2.03817e-05	Female
CDK3	-4.7081	3.20678e-06	4.64504e-05	Female
ITPR3	-4.3613	1.55782e-05	0.000169676	Female
KLF5	-4.34584	1.66757e-05	0.000179079	Female
LAMB3	-4.34298	1.68863e-05	0.000180895	Female
ALAS2	-4.29451	2.08742e-05	0.00021465	Female
HIST1H3D	-4.08364	5.12825e-05	0.000446925	Female
EPB41L4B	-4.06107	5.63326e-05	0.000483009	Female
MPZL2	-3.93572	9.41585e-05	0.00072023	Female
KRT18	-3.92564	9.80696e-05	0.000742977	Female
PITX1	-3.90756	0.000105479	0.000788156	Female
PTPN3	-3.82004	0.000149451	0.00104592	Female
GPRC5A	-3.77468	0.000178569	0.001208	Female
TRPM4	-3.75298	0.000194311	0.00128656	Female
SH2D4A	-3.74502	0.000200413	0.00131795	Female
RIN1	-3.74021	0.000204187	0.00133824	Female
RAB11FIP1	-3.65174	0.000286679	0.00175921	Female
LLGL2	-3.64893	0.000289751	0.00177432	Female
TEAD3	-3.61842	0.000325185	0.00196101	Female
MUC1	-3.58947	0.000362535	0.00214181	Female
PTPN14	-3.54794	0.000423186	0.00243898	Female
HDAC7A	-3.53255	0.00044798	0.00254819	Female
ERBB2	-3.53063	0.000451174	0.00256302	Female
DHODH	-3.47808	0.000547099	0.00300843	Female
MAP3K1	-3.44495	0.000617049	0.00331322	Female
RELB	-3.40739	0.000706395	0.00369956	Female
CDH1	-3.40058	0.000723832	0.00375927	Female
BBC3	-3.38511	0.000764934	0.00394048	Female
UNC93B1	-3.38101	0.000776202	0.00398615	Female
RP6-213H19.1	-3.3785	0.00078317	0.00400777	Female
CREB3L1	-3.35087	0.000863786	0.00432886	Female
BCL3	-3.34789	0.000872944	0.00436222	Female
FLT3LG	-3.34095	0.000894565	0.00444447	Female
MRPS12	-3.32513	0.000945788	0.0046514	Female
HMGA1	-3.32528	0.000945301	0.0046514	Female
ARID5A	-3.32151	0.000957891	0.00469689	Female
CSDA	-3.31486	0.000980478	0.00478175	Female
WFDC2	-3.30215	0.00102502	0.0049468	Female
PDZK1IP1	-3.29383	0.00105522	0.00505062	Female
HOXB6	-3.28267	0.00109699	0.0052063	Female
S100P	-3.27171	0.00113953	0.00537409	Female
BCAT2	-3.24501	0.0012496	0.00577059	Female
PIAS4	-3.23487	0.00129392	0.00595407	Female
IPO4	-3.23295	0.00130247	0.00598183	Female
KIAA0241	-3.17748	0.00157337	0.00700141	Female
KRT33A	-3.16787	0.00162532	0.00718401	Female
EPHA2	-3.16648	0.00163294	0.00719516	Female
SYMPK	-3.16448	0.00164399	0.00722197	Female
NLE1	-3.16338	0.00165008	0.00724296	Female
IGF2BP2	-3.1407	0.00178077	0.00768349	Female
EPHB4	-3.14071	0.00178071	0.00768349	Female
TEAD4	-3.13771	0.00179872	0.00774943	Female
RAB38	-3.12763	0.00186037	0.00798742	Female
ZNF787	-3.11635	0.00193163	0.00822753	Female
HIST1H3H	-3.10472	0.00200775	0.0084463	Female
MALL	-3.10303	0.00201905	0.0084767	Female
JUP	-3.10251	0.00202253	0.00848722	Female
CTA-246H3.1	-3.10026	0.0020377	0.00853857	Female
MAPK13	-3.09073	0.00210301	0.00874916	Female
RBPMS	-3.04617	0.00243469	0.00993935	Female
CISH	-3.04499	0.00244412	0.00996851	Female
CNN2	-3.01161	0.00272433	0.0109224	Female
ST14	-3.01015	0.00273726	0.0109541	Female
RAG1AP1	-2.99311	0.00289199	0.0114209	Female
EFNA4	-2.98924	0.00292827	0.0115384	Female
XPO4	-2.98691	0.00295031	0.0115938	Female
SIX1	-2.95939	0.00322222	0.0124744	Female
PIGO	-2.95545	0.00326291	0.0125952	Female
SEMA3F	-2.94994	0.00332075	0.012762	Female
GPR175	-2.92346	0.00361158	0.0136684	Female
LAMA3	-2.91197	0.00374491	0.0140575	Female
KYNU	-2.88935	0.0040205	0.0148617	Female
ZNF768	-2.8871	0.00404892	0.0149325	Female
DUSP4	-2.88647	0.00405696	0.0149458	Female
LRP5	-2.88377	0.00409137	0.0150408	Female
HDHD1A	-2.86595	0.00432502	0.0157339	Female
CES1	-2.85567	0.00446533	0.0161142	Female
EIF2S3	-2.8504	0.00453882	0.0163412	Female
CTPS2	-2.84429	0.00462533	0.0165774	Female
PLAU	-2.84284	0.00464619	0.0166249	Female
TMEM48	-2.83763	0.0047215	0.0168184	Female
ATAD3A	-2.83221	0.00480103	0.0170559	Female
YIPF2	-2.83077	0.00482234	0.0170938	Female
RHOD	-2.82624	0.00488993	0.0172772	Female
INDO	-2.81742	0.00502416	0.0176585	Female
ZDHHC18	-2.81453	0.00506889	0.017787	Female
PLXNB2	-2.81147	0.00511667	0.0179318	Female
HERC4	-2.80694	0.00518813	0.018118	Female
SERTAD3	-2.80604	0.0052023	0.018151	Female
TCTN2	-2.80181	0.00527001	0.0183305	Female
IDE	-2.79179	0.00543345	0.0188014	Female
VAV3	-2.77682	0.00568625	0.0194983	Female
HIST1H2BH	-2.7713	0.00578208	0.0197415	Female
LAMA5	-2.76627	0.00587066	0.0200047	Female
TGFA	-2.76321	0.0059253	0.0201594	Female
CDT1	-2.75458	0.0060814	0.0205861	Female
IL20RA	-2.73285	0.00649146	0.0216796	Female
ARNTL2	-2.72431	0.00665914	0.0221717	Female
DSP	-2.71516	0.00684328	0.0226207	Female
POLD1	-2.70368	0.00708091	0.0232598	Female
PLEKHA4	-2.6826	0.00753639	0.0244393	Female
RECQL4	-2.66375	0.00796588	0.0255377	Female
PRKAA1	-2.65959	0.00806352	0.0257466	Female
GALNT3	-2.65744	0.00811449	0.0258714	Female
LSR	-2.65117	0.00826455	0.0262826	Female
ANXA3	-2.64996	0.00829386	0.0263566	Female
UNC45A	-2.64782	0.00834586	0.0264447	Female
VANGL1	-2.64377	0.00844504	0.0267247	Female
ALG12	-2.64325	0.00845782	0.0267412	Female
LIG3	-2.63002	0.00878959	0.0275603	Female
GRWD1	-2.62087	0.00902576	0.0281289	Female
TFF3	-2.61709	0.00912501	0.0284	Female
VGF	-2.61637	0.00914391	0.0284463	Female
IPO8	-2.60082	0.00956322	0.0295295	Female
POLL	-2.59659	0.00968035	0.0298383	Female
NFKBIL1	-2.58965	0.00987516	0.0303102	Female
TES	-2.58923	0.009887	0.0303359	Female
MET	-2.58381	0.0100418	0.0307027	Female
PDK1	-2.57381	0.0103326	0.0313502	Female
GPR126	-2.57029	0.0104368	0.0316022	Female
CD151	-2.56863	0.0104866	0.0316959	Female
RGS6	-2.56673	0.0105434	0.031823	Female
SLC22A18	-2.55952	0.0107619	0.0323599	Female
SFN	-2.55802	0.0108078	0.0324531	Female
SLC35C2	-2.55288	0.0109665	0.0328291	Female
HIST1H2AE	-2.55062	0.0110369	0.0329933	Female
GALNT6	-2.5485	0.0111033	0.0331465	Female
LOC57228	-2.53534	0.0115242	0.0341109	Female
HOOK2	-2.53021	0.0116918	0.0344899	Female
C1orf34	-2.50989	0.0123778	0.0361954	Female
MEIS1	-2.50877	0.0124165	0.0362312	Female
PERP	-2.50878	0.0124164	0.0362312	Female
NAB2	-2.50803	0.0124425	0.0362628	Female
BCAT1	-2.49988	0.0127286	0.036924	Female
CEP152	-2.48946	0.0131034	0.0377848	Female
SLPI	-2.48588	0.0132343	0.0380862	Female
NOL1	-2.4822	0.0133702	0.0383727	Female
CDH3	-2.48099	0.013415	0.0384799	Female
TMEM161A	-2.46478	0.0140299	0.0399285	Female
LDLR	-2.45704	0.0143323	0.04063	Female
TFCP2L1	-2.45709	0.0143305	0.04063	Female
EFNA1	-2.45256	0.01451	0.0410403	Female
KDELR1	-2.45175	0.0145425	0.041099	Female
EVC	-2.44794	0.0146952	0.0414163	Female
STAP2	-2.44699	0.0147334	0.0414972	Female
PYCRL	-2.4431	0.0148914	0.041807	Female
LRRC61	-2.44019	0.0150107	0.0421014	Female
DNAJC17	-2.43691	0.0151459	0.0424261	Female
SCNN1B	-2.43343	0.0152903	0.0427207	Female
CTSL2	-2.43253	0.0153282	0.0427993	Female
HIST1H2BF	-2.42381	0.0156966	0.0436741	Female
IL1RAP	-2.41514	0.0160709	0.044446	Female
TRIP10	-2.41278	0.0161744	0.0446768	Female
SLC39A1	-2.41252	0.0161856	0.0446831	Female
WDR46	-2.40529	0.0165057	0.0453751	Female
ANKRD5	-2.39427	0.0170047	0.046454	Female
ARSJ	-2.38935	0.0172317	0.0469272	Female
PDIA3	-2.3812	0.0176131	0.0478312	Female
PNKP	-2.3779	0.0177699	0.0482121	Female
C11orf80	-2.37546	0.0178867	0.0484537	Female
PDCD11	-2.36816	0.0182394	0.0492418	Female
C16orf44	-2.36803	0.0182459	0.0492418	Female
ZC3H12A	-2.36364	0.0184609	0.0497001	Female
SEC24C	-2.36215	0.0185346	0.049837	Female
DDX3Y	10.4239	3.04074e-23	2.65153e-19	Male
RPS4Y1	9.98276	1.34429e-21	5.86111e-18	Male
EIF1AY	9.85488	3.95157e-21	1.14859e-17	Male
JARID1D	9.81299	5.61385e-21	1.22382e-17	Male
NLGN4Y	9.22402	7.02409e-19	1.225e-15	Male
SYT1	8.37	5.29452e-16	7.6947e-13	Male
DYNC1I1	8.17366	2.27189e-15	2.83013e-12	Male
CHN1	8.1159	3.4701e-15	3.78241e-12	Male
USP9Y	8.09974	3.9051e-15	3.78361e-12	Male
SNAP25	7.99187	8.5519e-15	7.45726e-12	Male
NSF	7.91993	1.43608e-14	1.13842e-11	Male
ASPA	7.88367	1.8624e-14	1.35335e-11	Male
MMD	7.79591	3.48054e-14	2.33464e-11	Male
CCDC53	7.75976	4.49616e-14	2.80046e-11	Male
WDR47	7.66121	8.9947e-14	5.22892e-11	Male
AMPH	7.63987	1.04425e-13	5.69118e-11	Male
PPAP2A	7.62688	1.14336e-13	5.86474e-11	Male
STMN2	7.60186	1.36111e-13	6.59382e-11	Male
EFHD1	7.56852	1.71596e-13	7.59377e-11	Male
PHACTR1	7.56637	1.74169e-13	7.59377e-11	Male
DNAJC6	7.49693	2.81437e-13	1.16863e-10	Male
PKIA	7.453	3.80592e-13	1.50853e-10	Male
GUCY1B3	7.42357	4.65515e-13	1.76491e-10	Male
SERPINI1	7.38466	6.06969e-13	2.20532e-10	Male
CYorf15B	7.36268	7.04758e-13	2.27611e-10	Male
UTY	7.36282	7.041e-13	2.27611e-10	Male
GRM3	7.36403	6.9832e-13	2.27611e-10	Male
NAV3	7.32712	8.9681e-13	2.69662e-10	Male
GABRA2	7.32799	8.91573e-13	2.69662e-10	Male
KIAA0513	7.31791	9.54406e-13	2.77414e-10	Male
WSB2	7.30447	1.04512e-12	2.93984e-10	Male
OLFM1	7.23045	1.71878e-12	4.68368e-10	Male
SH3GL2	7.21286	1.9334e-12	5.07096e-10	Male
RCAN2	7.2095	1.97721e-12	5.07096e-10	Male
AGXT2L1	7.19099	2.23714e-12	5.57368e-10	Male
MYT1L	7.18084	2.3936e-12	5.79783e-10	Male
STXBP1	7.16355	2.68534e-12	6.32869e-10	Male
NAP1L3	7.15032	2.93198e-12	6.72813e-10	Male
PRKACB	7.1457	3.02318e-12	6.75952e-10	Male
RAB40B	7.13836	3.17403e-12	6.91938e-10	Male
INPP1	7.13094	3.33395e-12	7.09075e-10	Male
C1orf216	7.03772	6.16122e-12	1.27919e-09	Male
GNAO1	6.98031	8.96448e-12	1.81791e-09	Male
MAPK10	6.97046	9.5583e-12	1.89428e-09	Male
CPEB1	6.96041	1.02033e-11	1.97717e-09	Male
LARP6	6.9424	1.14682e-11	2.17398e-09	Male
ENPP2	6.92681	1.2687e-11	2.35384e-09	Male
RUNDC3A	6.90541	1.45687e-11	2.64666e-09	Male
CDC42	6.90219	1.48751e-11	2.64716e-09	Male
KIF1A	6.87933	1.72358e-11	3.00592e-09	Male
PLP1	6.8221	2.48815e-11	4.2073e-09	Male
KLHL2	6.8208	2.50894e-11	4.2073e-09	Male
SV2B	6.81047	2.68008e-11	4.40949e-09	Male
HPCAL4	6.78102	3.23341e-11	5.22136e-09	Male
AK5	6.77583	3.34202e-11	5.29863e-09	Male
WDR7	6.76728	3.52853e-11	5.49442e-09	Male
PCMT1	6.74519	4.05948e-11	6.21028e-09	Male
TAGLN3	6.7279	4.52891e-11	6.80899e-09	Male
NRGN	6.71765	4.83189e-11	7.14136e-09	Male
STX12	6.67736	6.228e-11	8.90298e-09	Male
SCN3B	6.67997	6.1269e-11	8.90298e-09	Male
TUBA1B	6.64913	7.43514e-11	1.02912e-08	Male
FUT9	6.65058	7.3677e-11	1.02912e-08	Male
NRIP3	6.64394	7.68053e-11	1.04647e-08	Male
MBP	6.64048	7.84861e-11	1.05292e-08	Male
BEST1	6.63362	8.19266e-11	1.08242e-08	Male
SLC12A5	6.62907	8.42919e-11	1.09318e-08	Male
QDPR	6.62726	8.52478e-11	1.09318e-08	Male
OXCT1	6.61003	9.4927e-11	1.19966e-08	Male
TRIM2	6.60173	9.99631e-11	1.24525e-08	Male
ERC2	6.58023	1.14268e-10	1.4034e-08	Male
GABRA1	6.57595	1.17347e-10	1.4212e-08	Male
SLC9A6	6.56637	1.24532e-10	1.44789e-08	Male
NAP1L2	6.56818	1.23144e-10	1.44789e-08	Male
REEP1	6.57052	1.21369e-10	1.44789e-08	Male
RAPGEF5	6.55944	1.29994e-10	1.47437e-08	Male
TSPYL4	6.5592	1.30191e-10	1.47437e-08	Male
KIAA1107	6.5523	1.35869e-10	1.50399e-08	Male
TCEAL2	6.55184	1.36256e-10	1.50399e-08	Male
KIFAP3	6.54146	1.45294e-10	1.5837e-08	Male
C14orf132	6.49998	1.87642e-10	2.02005e-08	Male
PAK3	6.48709	2.0311e-10	2.1599e-08	Male
FBXL5	6.48232	2.09137e-10	2.1972e-08	Male
ZNF365	6.47192	2.2292e-10	2.31412e-08	Male
SH3BGR	6.46331	2.34985e-10	2.41067e-08	Male
SYN1	6.46051	2.39049e-10	2.42385e-08	Male
CCK	6.44895	2.56559e-10	2.57148e-08	Male
MAGEH1	6.44144	2.68605e-10	2.63172e-08	Male
DCLK1	6.44148	2.68541e-10	2.63172e-08	Male
ATP6V1H	6.43883	2.72914e-10	2.64423e-08	Male
TCEAL1	6.43332	2.82254e-10	2.70468e-08	Male
CHST1	6.42297	3.00631e-10	2.81882e-08	Male
SYNJ1	6.42361	2.9946e-10	2.81882e-08	Male
MAST3	6.42001	3.06094e-10	2.83015e-08	Male
PRPSAP2	6.41881	3.08331e-10	2.83015e-08	Male
TF	6.41098	3.23383e-10	2.93739e-08	Male
DPH4	6.39597	3.54252e-10	3.18462e-08	Male
DIXDC1	6.37682	3.97883e-10	3.54035e-08	Male
HMP19	6.35891	4.43397e-10	3.90548e-08	Male
KIF5C	6.34969	4.68769e-10	4.08766e-08	Male
LANCL1	6.34782	4.74107e-10	4.09328e-08	Male
EIF1B	6.33233	5.20481e-10	4.44961e-08	Male
PGBD5	6.32161	5.55163e-10	4.66497e-08	Male
SNCA	6.32125	5.56373e-10	4.66497e-08	Male
OXR1	6.3088	5.99596e-10	4.9795e-08	Male
AP3M2	6.29417	6.5456e-10	5.38468e-08	Male
PTGDS	6.28981	6.7191e-10	5.42505e-08	Male
WRB	6.29025	6.70117e-10	5.42505e-08	Male
DKK3	6.28132	7.06906e-10	5.65525e-08	Male
RAB6B	6.27689	7.25911e-10	5.70265e-08	Male
ENC1	6.27715	7.24779e-10	5.70265e-08	Male
SPOCK1	6.27196	7.47583e-10	5.82047e-08	Male
CD200	6.26899	7.60964e-10	5.87222e-08	Male
PJA1	6.26707	7.69736e-10	5.8878e-08	Male
C18orf1	6.2638	7.84902e-10	5.92383e-08	Male
VSNL1	6.26314	7.88032e-10	5.92383e-08	Male
RAP1GDS1	6.25604	8.2211e-10	6.12718e-08	Male
BASP1	6.24984	8.53069e-10	6.30403e-08	Male
RTN1	6.24124	8.97854e-10	6.57924e-08	Male
CLASP2	6.23762	9.17421e-10	6.66659e-08	Male
FIG4	6.23378	9.38581e-10	6.76399e-08	Male
GNG3	6.22559	9.85381e-10	6.87402e-08	Male
MTMR6	6.22582	9.8409e-10	6.87402e-08	Male
ANKRD46	6.22586	9.8382e-10	6.87402e-08	Male
ASH2L	6.22655	9.79818e-10	6.87402e-08	Male
NEFL	6.21483	1.05036e-09	7.26916e-08	Male
DLG2	6.21292	1.06234e-09	7.28436e-08	Male
DDHD2	6.21182	1.06926e-09	7.28436e-08	Male
PDE2A	6.19995	1.14716e-09	7.74409e-08	Male
APLP1	6.19887	1.15451e-09	7.74409e-08	Male
PLEKHB2	6.19111	1.20872e-09	8.04586e-08	Male
YWHAH	6.18183	1.27688e-09	8.43518e-08	Male
UBE2D2	6.17699	1.31388e-09	8.61431e-08	Male
PDE4DIP	6.17427	1.33511e-09	8.6871e-08	Male
CHGA	6.17303	1.34491e-09	8.6871e-08	Male
CALM2	6.17081	1.36268e-09	8.73151e-08	Male
SLC17A7	6.16872	1.37954e-09	8.73151e-08	Male
STMN4	6.16844	1.38182e-09	8.73151e-08	Male
MGST3	6.16521	1.40838e-09	8.8353e-08	Male
MLLT11	6.16058	1.44732e-09	9.01476e-08	Male
CDK5R1	6.15923	1.45884e-09	9.02205e-08	Male
ATP6V1B2	6.13587	1.67356e-09	1.02469e-07	Male
SH3GL3	6.13517	1.6804e-09	1.02469e-07	Male
FBXO2	6.12628	1.77032e-09	1.07203e-07	Male
CEP170	6.12407	1.79341e-09	1.07852e-07	Male
OMG	6.11978	1.83902e-09	1.09837e-07	Male
DAAM2	6.09655	2.10658e-09	1.24118e-07	Male
ZNF536	6.09689	2.10244e-09	1.24118e-07	Male
A2BP1	6.09459	2.13078e-09	1.24701e-07	Male
MEF2C	6.0849	2.25469e-09	1.31072e-07	Male
TUBB4	6.08361	2.27177e-09	1.31191e-07	Male
RNF34	6.08054	2.31266e-09	1.32674e-07	Male
YPEL5	6.07804	2.34668e-09	1.33745e-07	Male
C5orf5	6.07363	2.40766e-09	1.3633e-07	Male
RIMS3	6.07069	2.44925e-09	1.3779e-07	Male
NTSR2	6.06685	2.50452e-09	1.39996e-07	Male
TMEM35	6.0525	2.72216e-09	1.51192e-07	Male
PPP1R16B	6.05058	2.75263e-09	1.51917e-07	Male
C8orf70	6.04646	2.81924e-09	1.54615e-07	Male
H2AFV	6.04043	2.91955e-09	1.59115e-07	Male
GNAZ	6.02573	3.17881e-09	1.71107e-07	Male
USP33	6.02659	3.16307e-09	1.71107e-07	Male
C4orf27	6.00741	3.53343e-09	1.89028e-07	Male
DYNLL1	6.00581	3.56631e-09	1.89623e-07	Male
RAB33A	5.98267	4.07453e-09	2.12754e-07	Male
MOG	5.98395	4.04446e-09	2.12754e-07	Male
LOC201229	5.98272	4.07334e-09	2.12754e-07	Male
LIPA	5.97775	4.19131e-09	2.17549e-07	Male
RP11-35N6.1	5.97144	4.34575e-09	2.2423e-07	Male
SLC35A5	5.9668	4.46306e-09	2.28929e-07	Male
COPS4	5.96467	4.518e-09	2.29031e-07	Male
F8	5.96367	4.54384e-09	2.29031e-07	Male
C20orf103	5.96493	4.51123e-09	2.29031e-07	Male
BEX4	5.95425	4.79584e-09	2.40343e-07	Male
GPR88	5.94699	4.99923e-09	2.49105e-07	Male
NECAP1	5.94554	5.04085e-09	2.49751e-07	Male
SLC25A46	5.9428	5.12044e-09	2.52261e-07	Male
CRYM	5.93737	5.28196e-09	2.57844e-07	Male
MAP1LC3B	5.93701	5.2929e-09	2.57844e-07	Male
NAGK	5.93297	5.41631e-09	2.6239e-07	Male
TSPYL1	5.92253	5.74848e-09	2.76944e-07	Male
ZBED5	5.91998	5.83274e-09	2.79459e-07	Male
KIAA1598	5.91728	5.9233e-09	2.82247e-07	Male
CDO1	5.91509	5.99746e-09	2.84227e-07	Male
DMXL2	5.91376	6.04316e-09	2.84845e-07	Male
FGF13	5.90929	6.19893e-09	2.89117e-07	Male
SCN2A	5.90925	6.2001e-09	2.89117e-07	Male
C2orf33	5.9033	6.41352e-09	2.97478e-07	Male
SH3BGRL	5.90056	6.51413e-09	3.00546e-07	Male
PFN2	5.87769	7.41702e-09	3.40402e-07	Male
ULK2	5.8747	7.5437e-09	3.44404e-07	Male
MARCH3	5.87147	7.68254e-09	3.48915e-07	Male
RALYL	5.86774	7.84643e-09	3.54512e-07	Male
AASDHPPT	5.86133	8.13603e-09	3.65702e-07	Male
GPRASP1	5.85446	8.45799e-09	3.78224e-07	Male
YWHAQ	5.85208	8.57273e-09	3.81399e-07	Male
NPY	5.84914	8.71584e-09	3.85797e-07	Male
DNM3	5.84794	8.77516e-09	3.86461e-07	Male
TTLL7	5.84355	8.99524e-09	3.94163e-07	Male
ATOX1	5.83999	9.17745e-09	4.00137e-07	Male
DBNDD2	5.83886	9.23615e-09	4.00693e-07	Male
TRIM36	5.83795	9.28366e-09	4.0076e-07	Male
ISCU	5.83361	9.51308e-09	4.08641e-07	Male
ATRNL1	5.82218	1.0145e-08	4.29504e-07	Male
ACYP2	5.82244	1.01302e-08	4.29504e-07	Male
TRIM37	5.82215	1.01465e-08	4.29504e-07	Male
EVI2A	5.81764	1.04068e-08	4.38392e-07	Male
GCC2	5.80701	1.10468e-08	4.63116e-07	Male
EPS15	5.80379	1.12481e-08	4.67065e-07	Male
ELAVL4	5.80456	1.11996e-08	4.67065e-07	Male
HSPA12A	5.79594	1.17537e-08	4.85747e-07	Male
PPP3CA	5.79076	1.20991e-08	4.9766e-07	Male
ATP6V1G2	5.77787	1.3003e-08	5.32331e-07	Male
MYOT	5.77335	1.33359e-08	5.43406e-07	Male
ARPP-21	5.77238	1.34081e-08	5.43808e-07	Male
HSPB8	5.76926	1.36436e-08	5.49318e-07	Male
SNAP91	5.76891	1.367e-08	5.49318e-07	Male
FAM8A1	5.7629	1.41358e-08	5.65432e-07	Male
IMPA1	5.74033	1.60276e-08	6.38177e-07	Male
INA	5.73777	1.62573e-08	6.41466e-07	Male
SCN3A	5.73838	1.6202e-08	6.41466e-07	Male
NMNAT2	5.72926	1.70433e-08	6.64793e-07	Male
FNTA	5.72936	1.70339e-08	6.64793e-07	Male
CAMK2G	5.7289	1.70772e-08	6.64793e-07	Male
COPS8	5.7229	1.76549e-08	6.84224e-07	Male
CTNNA2	5.72169	1.77735e-08	6.85774e-07	Male
GSPT2	5.71953	1.7987e-08	6.90956e-07	Male
PIP3-E	5.71266	1.86842e-08	7.11902e-07	Male
GOLGA7	5.71255	1.86956e-08	7.11902e-07	Male
SULT4A1	5.7091	1.90562e-08	7.2248e-07	Male
SDCCAG8	5.70775	1.91984e-08	7.24719e-07	Male
MOBP	5.70444	1.95533e-08	7.34935e-07	Male
CAPN3	5.69857	2.01981e-08	7.55912e-07	Male
PDE6D	5.69485	2.06168e-08	7.68285e-07	Male
PRKCB1	5.68945	2.12406e-08	7.8816e-07	Male
SESN1	5.67742	2.26951e-08	8.38566e-07	Male
UBE1C	5.6681	2.38889e-08	8.7895e-07	Male
HSPA2	5.66433	2.4389e-08	8.93582e-07	Male
OPCML	5.6634	2.45137e-08	8.941e-07	Male
C5orf30	5.6627	2.46082e-08	8.941e-07	Male
FBXO9	5.66136	2.479e-08	8.96966e-07	Male
GPR137B	5.65901	2.5112e-08	9.04861e-07	Male
RMI1	5.65802	2.52496e-08	9.06077e-07	Male
LPPR4	5.65174	2.61343e-08	9.28974e-07	Male
DDX25	5.65143	2.61788e-08	9.28974e-07	Male
RNF144A	5.651	2.62407e-08	9.28974e-07	Male
TMEM144	5.65049	2.63138e-08	9.28974e-07	Male
RASL12	5.63308	2.89464e-08	1.01779e-06	Male
CHGB	5.61074	3.26999e-08	1.14515e-06	Male
AGTRL1	5.60854	3.30959e-08	1.15438e-06	Male
PTPN4	5.60493	3.37526e-08	1.1726e-06	Male
C5orf13	5.60122	3.44418e-08	1.19179e-06	Male
GOLSYN	5.60044	3.45875e-08	1.19211e-06	Male
RASL10A	5.59935	3.47937e-08	1.19449e-06	Male
RGN	5.59439	3.5744e-08	1.22231e-06	Male
SYNGR3	5.59284	3.60478e-08	1.22788e-06	Male
ZNF189	5.58784	3.70398e-08	1.25676e-06	Male
DEAF1	5.58093	3.8456e-08	1.29975e-06	Male
TM6SF1	5.56766	4.13246e-08	1.39132e-06	Male
TUBA1A	5.56331	4.23094e-08	1.41899e-06	Male
ZNF423	5.56193	4.2627e-08	1.42417e-06	Male
HPCA	5.56118	4.27995e-08	1.42447e-06	Male
HS3ST2	5.55881	4.33512e-08	1.4319e-06	Male
DBC1	5.55924	4.3252e-08	1.4319e-06	Male
RAPGEF2	5.55501	4.42515e-08	1.44522e-06	Male
UBE2E3	5.5561	4.39915e-08	1.44522e-06	Male
MAP2K4	5.55525	4.41951e-08	1.44522e-06	Male
UBE2V2	5.55266	4.48163e-08	1.4582e-06	Male
CAMTA1	5.53982	4.8034e-08	1.55709e-06	Male
GSTA4	5.53455	4.94177e-08	1.59601e-06	Male
MYRIP	5.53349	4.97004e-08	1.59922e-06	Male
PFDN1	5.52171	5.29564e-08	1.69772e-06	Male
ARPP-19	5.51986	5.34831e-08	1.70833e-06	Male
AGTPBP1	5.51904	5.37215e-08	1.70968e-06	Male
MAP6D1	5.51754	5.41553e-08	1.71722e-06	Male
SPIN1	5.51624	5.45367e-08	1.72304e-06	Male
ELMO1	5.51443	5.50694e-08	1.73359e-06	Male
CLCN4	5.51199	5.57952e-08	1.73762e-06	Male
TRAK2	5.51244	5.56613e-08	1.73762e-06	Male
MYLK	5.51235	5.56861e-08	1.73762e-06	Male
KIAA0701	5.51094	5.61091e-08	1.74118e-06	Male
EHD3	5.50087	5.92258e-08	1.83138e-06	Male
DCTN6	5.48755	6.36068e-08	1.9599e-06	Male
HNT	5.48678	6.38687e-08	1.96104e-06	Male
NFASC	5.48181	6.55868e-08	2.00673e-06	Male
GTF2H5	5.47413	6.83338e-08	2.08347e-06	Male
KIF2A	5.47111	6.94464e-08	2.11001e-06	Male
FAIM2	5.46944	7.00664e-08	2.12146e-06	Male
FAM131A	5.46701	7.09816e-08	2.14173e-06	Male
RAB3A	5.46528	7.16389e-08	2.14199e-06	Male
MGAT4C	5.46505	7.17273e-08	2.14199e-06	Male
PRPSAP1	5.46536	7.16087e-08	2.14199e-06	Male
SNCB	5.46398	7.21398e-08	2.14696e-06	Male
TXNDC13	5.45498	7.56826e-08	2.24474e-06	Male
PPP3CB	5.45181	7.69688e-08	2.27514e-06	Male
ALDH2	5.45042	7.75394e-08	2.28427e-06	Male
FLJ20581	5.44967	7.7851e-08	2.28573e-06	Male
RGS7	5.44741	7.8793e-08	2.30562e-06	Male
PRNP	5.44564	7.9539e-08	2.31966e-06	Male
PPM2C	5.4425	8.08748e-08	2.34438e-06	Male
HSD17B4	5.44226	8.09779e-08	2.34438e-06	Male
ADD3	5.44176	8.11929e-08	2.34438e-06	Male
CIT	5.44077	8.16249e-08	2.34907e-06	Male
FBXO3	5.43814	8.277e-08	2.37042e-06	Male
NCAM1	5.43782	8.29102e-08	2.37042e-06	Male
RIMBP2	5.43465	8.43199e-08	2.39502e-06	Male
NELL2	5.43486	8.42266e-08	2.39502e-06	Male
RNF13	5.43319	8.49755e-08	2.39801e-06	Male
CDKL3	5.43372	8.47352e-08	2.39801e-06	Male
ANAPC13	5.43127	8.58438e-08	2.4147e-06	Male
MAL	5.42897	8.68985e-08	2.43348e-06	Male
PSD3	5.4286	8.70695e-08	2.43348e-06	Male
PEA15	5.40921	9.64834e-08	2.68797e-06	Male
CRYZL1	5.40804	9.70799e-08	2.69598e-06	Male
PRKAR2B	5.40637	9.79444e-08	2.71135e-06	Male
SCCPDH	5.40453	9.8898e-08	2.72908e-06	Male
ARL8B	5.40392	9.92184e-08	2.72929e-06	Male
APOE	5.40323	9.95795e-08	2.73061e-06	Male
PI4KA	5.3993	1.0167e-07	2.77051e-06	Male
UCHL1	5.39509	1.03951e-07	2.82385e-06	Male
FRG1	5.39391	1.04603e-07	2.82397e-06	Male
HSPB2	5.39443	1.04317e-07	2.82397e-06	Male
RUNDC3B	5.38749	1.08204e-07	2.91215e-06	Male
SEC14L5	5.38293	1.10835e-07	2.97379e-06	Male
KIF21B	5.38113	1.11891e-07	2.9929e-06	Male
CPNE6	5.37724	1.14201e-07	3.04536e-06	Male
BEX1	5.37486	1.15638e-07	3.07428e-06	Male
DYNC1I2	5.36825	1.1973e-07	3.17137e-06	Male
MTMR9	5.36779	1.20017e-07	3.17137e-06	Male
PLEKHB1	5.36159	1.2399e-07	3.26016e-06	Male
ADORA3	5.36138	1.24125e-07	3.26016e-06	Male
PCNT	5.35824	1.2619e-07	3.30444e-06	Male
GABARAPL2	5.34788	1.33232e-07	3.47839e-06	Male
USP2	5.34619	1.34412e-07	3.49872e-06	Male
S100PBP	5.34151	1.37743e-07	3.57475e-06	Male
AKAP11	5.32851	1.4743e-07	3.80351e-06	Male
HPS5	5.32867	1.47305e-07	3.80351e-06	Male
PTPRN2	5.32593	1.49426e-07	3.84363e-06	Male
MOAP1	5.32286	1.51843e-07	3.89433e-06	Male
GABRB1	5.32085	1.53443e-07	3.92382e-06	Male
SNX11	5.30923	1.63015e-07	4.15557e-06	Male
SEPT4	5.30871	1.63459e-07	4.15557e-06	Male
C22orf9	5.30244	1.68878e-07	4.28086e-06	Male
MAGED1	5.3009	1.70238e-07	4.29657e-06	Male
MTCH1	5.29951	1.71469e-07	4.29657e-06	Male
PTPRO	5.30057	1.70531e-07	4.29657e-06	Male
UGT8	5.29968	1.71315e-07	4.29657e-06	Male
CALM3	5.29652	1.74159e-07	4.3206e-06	Male
UBB	5.29652	1.74154e-07	4.3206e-06	Male
RAP2A	5.2972	1.73542e-07	4.3206e-06	Male
OSBPL11	5.29624	1.7441e-07	4.3206e-06	Male
OSBPL8	5.29199	1.78299e-07	4.40445e-06	Male
C10orf38	5.28941	1.80705e-07	4.44585e-06	Male
COX11	5.2891	1.80995e-07	4.44585e-06	Male
MDH1	5.28604	1.83886e-07	4.50417e-06	Male
ATP5O	5.28464	1.85235e-07	4.52451e-06	Male
NTRK2	5.28401	1.85835e-07	4.52648e-06	Male
SKP1A	5.27796	1.91757e-07	4.65773e-06	Male
BIN1	5.27545	1.9426e-07	4.7054e-06	Male
NUAK1	5.2741	1.95622e-07	4.72527e-06	Male
NEFH	5.27313	1.96615e-07	4.73613e-06	Male
ABHD10	5.2687	2.01168e-07	4.83246e-06	Male
SYN2	5.26754	2.02374e-07	4.84809e-06	Male
FCHSD2	5.26387	2.06255e-07	4.92751e-06	Male
LDOC1	5.25547	2.15398e-07	5.1319e-06	Male
PAQR3	5.25269	2.18515e-07	5.19196e-06	Male
FEZ1	5.24176	2.31175e-07	5.47784e-06	Male
RTN4	5.23811	2.3556e-07	5.56662e-06	Male
CACNA2D3	5.23677	2.37192e-07	5.57497e-06	Male
CNP	5.23717	2.36705e-07	5.57497e-06	Male
PCSK2	5.23408	2.405e-07	5.62241e-06	Male
EDG1	5.23449	2.39991e-07	5.62241e-06	Male
C1orf123	5.23315	2.41648e-07	5.63415e-06	Male
ARMCX1	5.23175	2.43389e-07	5.65961e-06	Male
AP3B2	5.22735	2.48964e-07	5.77385e-06	Male
NUDT11	5.22508	2.51884e-07	5.7839e-06	Male
PGM1	5.22509	2.51869e-07	5.7839e-06	Male
TMEFF1	5.22603	2.50659e-07	5.7839e-06	Male
LY86	5.22495	2.52051e-07	5.7839e-06	Male
LHPP	5.22323	2.54284e-07	5.81983e-06	Male
BCAS1	5.22119	2.56955e-07	5.85026e-06	Male
PRNPIP	5.2217	2.56285e-07	5.85026e-06	Male
AUTS2	5.21938	2.59354e-07	5.88949e-06	Male
CYP46A1	5.21681	2.62803e-07	5.9369e-06	Male
ASNSD1	5.21688	2.62706e-07	5.9369e-06	Male
DNM1	5.21395	2.66682e-07	6.00895e-06	Male
CX3CR1	5.21335	2.67511e-07	6.0121e-06	Male
TTC19	5.20935	2.73049e-07	6.12078e-06	Male
RNF11	5.20639	2.77213e-07	6.1982e-06	Male
SRR	5.2057	2.78196e-07	6.20427e-06	Male
AP3S1	5.20233	2.83034e-07	6.29605e-06	Male
CCNH	5.19692	2.90978e-07	6.45631e-06	Male
HDGFRP3	5.19077	3.00274e-07	6.64566e-06	Male
STMN1	5.18853	3.03719e-07	6.70488e-06	Male
PHYHIP	5.18461	3.09853e-07	6.82303e-06	Male
APOD	5.17139	3.3145e-07	7.28021e-06	Male
THY1	5.17021	3.3346e-07	7.30597e-06	Male
ATG3	5.16834	3.36647e-07	7.35731e-06	Male
STK39	5.16651	3.39787e-07	7.40735e-06	Male
ATP10B	5.1641	3.43986e-07	7.4802e-06	Male
H2AFY	5.16066	3.50048e-07	7.59308e-06	Male
ZFYVE16	5.15524	3.59819e-07	7.78566e-06	Male
DNAJC12	5.13266	4.03459e-07	8.70832e-06	Male
MORF4L1	5.13058	4.07724e-07	8.77865e-06	Male
MSX1	5.1252	4.18967e-07	8.9985e-06	Male
ATP6V0D1	5.12405	4.21419e-07	9.02894e-06	Male
RASGRP3	5.12268	4.24346e-07	9.06936e-06	Male
THRA	5.1122	4.47374e-07	9.51489e-06	Male
NEFM	5.11266	4.46359e-07	9.51489e-06	Male
EGR3	5.10505	4.63796e-07	9.84016e-06	Male
SRPK2	5.09892	4.78327e-07	1.01238e-05	Male
ST18	5.09721	4.82464e-07	1.01866e-05	Male
WASF1	5.09275	4.93415e-07	1.03677e-05	Male
CD83	5.09119	4.97287e-07	1.04239e-05	Male
RNF103	5.08308	5.17955e-07	1.08311e-05	Male
ARHGDIG	5.07849	5.30027e-07	1.1057e-05	Male
SLC31A2	5.07711	5.33701e-07	1.11071e-05	Male
NME7	5.07622	5.36096e-07	1.11304e-05	Male
MARCKS	5.06489	5.67405e-07	1.17524e-05	Male
C3orf14	5.0643	5.69057e-07	1.17587e-05	Male
ATP1B1	5.06319	5.72234e-07	1.17696e-05	Male
FHL1	5.06317	5.72285e-07	1.17696e-05	Male
SPAG16	5.06007	5.81246e-07	1.18978e-05	Male
KIF3C	5.05844	5.86004e-07	1.19671e-05	Male
MOBKL3	5.05539	5.94994e-07	1.21223e-05	Male
VBP1	5.05348	6.00682e-07	1.21729e-05	Male
PPM1D	5.05316	6.01667e-07	1.21729e-05	Male
FBXO41	5.05357	6.00437e-07	1.21729e-05	Male
PIN1	5.05087	6.08581e-07	1.2256e-05	Male
SNX7	5.05104	6.08043e-07	1.2256e-05	Male
KIF3A	5.04836	6.16242e-07	1.23816e-05	Male
RCHY1	5.04778	6.18032e-07	1.23891e-05	Male
RHOT1	5.047	6.20427e-07	1.24085e-05	Male
C20orf39	5.04525	6.25885e-07	1.2489e-05	Male
KIAA1012	5.03957	6.43859e-07	1.28184e-05	Male
MPP1	5.03652	6.53712e-07	1.29849e-05	Male
TRIM68	5.03594	6.55588e-07	1.29926e-05	Male
GRB2	5.03472	6.5959e-07	1.29991e-05	Male
SPOP	5.03506	6.58486e-07	1.29991e-05	Male
ChGn	5.03366	6.63094e-07	1.29991e-05	Male
TBC1D12	5.03361	6.63262e-07	1.29991e-05	Male
UBQLN2	5.03357	6.63374e-07	1.29991e-05	Male
AMZ2	5.0307	6.72926e-07	1.31568e-05	Male
PCLO	5.02557	6.90321e-07	1.34585e-05	Male
STX8	5.02524	6.91445e-07	1.34585e-05	Male
B3GNT1	5.0231	6.98845e-07	1.35722e-05	Male
APOC1	5.01848	7.15062e-07	1.38563e-05	Male
SNX3	5.01475	7.28434e-07	1.40841e-05	Male
C13orf15	5.01044	7.4417e-07	1.43138e-05	Male
SCN1B	5.01015	7.45237e-07	1.43138e-05	Male
SNN	5.01017	7.4515e-07	1.43138e-05	Male
PAQR6	5.00959	7.47291e-07	1.43217e-05	Male
TUBB2A	5.00408	7.67999e-07	1.46863e-05	Male
ENPP4	5.00287	7.7259e-07	1.47418e-05	Male
SRP19	5.00207	7.75655e-07	1.47679e-05	Male
TMEM14A	4.99857	7.89222e-07	1.49184e-05	Male
CACNB4	4.99828	7.90356e-07	1.49184e-05	Male
DYNC1LI1	4.99932	7.86312e-07	1.49184e-05	Male
REEP5	4.99827	7.904e-07	1.49184e-05	Male
ENOPH1	4.99524	8.02336e-07	1.5111e-05	Male
SLC17A6	4.98969	8.24631e-07	1.5464e-05	Male
MAPT	4.99006	8.23128e-07	1.5464e-05	Male
CP110	4.98693	8.35965e-07	1.56223e-05	Male
DCK	4.98676	8.36652e-07	1.56223e-05	Male
CCL4	4.98618	8.39055e-07	1.56337e-05	Male
FBXL2	4.98328	8.5116e-07	1.58254e-05	Male
TIPRL	4.98247	8.54563e-07	1.58549e-05	Male
ACTL6B	4.98167	8.57968e-07	1.58843e-05	Male
ZNHIT3	4.98094	8.61044e-07	1.59074e-05	Male
LMO3	4.97473	8.87835e-07	1.63677e-05	Male
SLC25A14	4.97321	8.94496e-07	1.64557e-05	Male
ABHD6	4.97017	9.0799e-07	1.66688e-05	Male
ZFPM2	4.96766	9.19297e-07	1.68056e-05	Male
CRYAB	4.96791	9.18149e-07	1.68056e-05	Male
ROGDI	4.96659	9.24122e-07	1.68233e-05	Male
LYK5	4.96699	9.22313e-07	1.68233e-05	Male
MRAS	4.96533	9.29892e-07	1.6893e-05	Male
NPTN	4.96459	9.33266e-07	1.69191e-05	Male
RSBN1	4.96376	9.37074e-07	1.69529e-05	Male
HLF	4.96066	9.51477e-07	1.71778e-05	Male
EFCBP2	4.95851	9.61585e-07	1.73055e-05	Male
SYN3	4.9579	9.64503e-07	1.73055e-05	Male
PLCL1	4.95824	9.62865e-07	1.73055e-05	Male
RCBTB2	4.95702	9.68651e-07	1.73442e-05	Male
FLJ30092	4.9559	9.74019e-07	1.7369e-05	Male
SS18L2	4.95605	9.73296e-07	1.7369e-05	Male
SCAMP1	4.9539	9.83623e-07	1.75045e-05	Male
PREPL	4.94705	1.01727e-06	1.80543e-05	Male
CLDND1	4.94677	1.01866e-06	1.80543e-05	Male
AKTIP	4.94457	1.02969e-06	1.82128e-05	Male
PLCL2	4.94362	1.03449e-06	1.82606e-05	Male
GUCY1A3	4.94237	1.04088e-06	1.82993e-05	Male
TAC3	4.94276	1.03887e-06	1.82993e-05	Male
GNAI1	4.94134	1.04612e-06	1.83544e-05	Male
LOC552889	4.93849	1.06085e-06	1.85212e-05	Male
DDN	4.93851	1.06074e-06	1.85212e-05	Male
NBEA	4.93827	1.062e-06	1.85212e-05	Male
THSD7A	4.93527	1.07769e-06	1.87574e-05	Male
S100A1	4.93447	1.08193e-06	1.87937e-05	Male
CCDC92	4.93336	1.08783e-06	1.88586e-05	Male
RPS6KC1	4.93149	1.09784e-06	1.89944e-05	Male
SETMAR	4.93073	1.10194e-06	1.90275e-05	Male
NACAD	4.9295	1.10858e-06	1.91044e-05	Male
BACE1	4.92407	1.1384e-06	1.95411e-05	Male
TDRD7	4.92438	1.13667e-06	1.95411e-05	Male
ARMC1	4.92193	1.15032e-06	1.97068e-05	Male
OSTM1	4.91778	1.1739e-06	2.0032e-05	Male
UBE2W	4.91803	1.17244e-06	2.0032e-05	Male
ACSL6	4.91596	1.18439e-06	2.01716e-05	Male
CYFIP2	4.91418	1.19471e-06	2.03078e-05	Male
INPP5F	4.91246	1.20473e-06	2.03986e-05	Male
CASD1	4.911	1.21338e-06	2.05051e-05	Male
CRMP1	4.90978	1.22063e-06	2.05877e-05	Male
MYOM2	4.90847	1.22839e-06	2.06788e-05	Male
C12orf24	4.90389	1.2561e-06	2.11044e-05	Male
SCRG1	4.89102	1.33727e-06	2.24175e-05	Male
MAP7D1	4.89069	1.3394e-06	2.24175e-05	Male
CTNNBIP1	4.89008	1.34337e-06	2.2441e-05	Male
YWHAB	4.88619	1.36903e-06	2.28258e-05	Male
MAP1B	4.88108	1.40339e-06	2.33541e-05	Male
FLRT2	4.87573	1.44024e-06	2.39216e-05	Male
RRAGC	4.87438	1.44969e-06	2.40329e-05	Male
CCNI	4.87157	1.4696e-06	2.43167e-05	Male
TRAPPC4	4.8685	1.49154e-06	2.4633e-05	Male
COPS3	4.86642	1.50662e-06	2.48351e-05	Male
BSN	4.86414	1.52335e-06	2.50634e-05	Male
YTHDF2	4.86154	1.54267e-06	2.53335e-05	Male
OPTN	4.85832	1.5668e-06	2.56106e-05	Male
SLC1A4	4.85812	1.56835e-06	2.56106e-05	Male
TBC1D15	4.85886	1.56274e-06	2.56106e-05	Male
CAMK2N1	4.85606	1.58405e-06	2.58185e-05	Male
PPIA	4.85449	1.59607e-06	2.5966e-05	Male
CAMKV	4.84939	1.63587e-06	2.65638e-05	Male
ALDH9A1	4.84788	1.6478e-06	2.67078e-05	Male
LY6H	4.84691	1.65551e-06	2.6783e-05	Male
EVL	4.84492	1.67151e-06	2.68725e-05	Male
A2M	4.84535	1.66801e-06	2.68725e-05	Male
KIAA0888	4.8458	1.6644e-06	2.68725e-05	Male
PPT1	4.8443	1.67645e-06	2.68725e-05	Male
STX2	4.84447	1.67508e-06	2.68725e-05	Male
PTBP2	4.83912	1.71883e-06	2.75013e-05	Male
SCAMP5	4.83725	1.73436e-06	2.76989e-05	Male
GYG1	4.82683	1.82353e-06	2.90698e-05	Male
S100B	4.82563	1.83406e-06	2.91843e-05	Male
OAT	4.82213	1.86513e-06	2.96246e-05	Male
TMEM66	4.81784	1.90395e-06	3.01863e-05	Male
RPA2	4.81735	1.9084e-06	3.0202e-05	Male
TERF2IP	4.81672	1.91421e-06	3.0239e-05	Male
RGS4	4.81514	1.92875e-06	3.04135e-05	Male
GFOD1	4.8074	2.00159e-06	3.15052e-05	Male
SLC8A2	4.80616	2.01355e-06	3.15793e-05	Male
NINJ2	4.80628	2.01239e-06	3.15793e-05	Male
SLBP	4.80398	2.03461e-06	3.17954e-05	Male
ATP6V1A	4.804	2.03447e-06	3.17954e-05	Male
NMT2	4.80037	2.0701e-06	3.2292e-05	Male
C12orf29	4.79936	2.08009e-06	3.23899e-05	Male
TULP4	4.79661	2.10769e-06	3.27613e-05	Male
PADI2	4.79381	2.13602e-06	3.31426e-05	Male
ZFY	4.79162	2.1585e-06	3.34319e-05	Male
SPOCK3	4.78944	2.18108e-06	3.37217e-05	Male
RASSF4	4.7842	2.23631e-06	3.45144e-05	Male
ATP5J	4.77453	2.34177e-06	3.60434e-05	Male
TRIM23	4.77399	2.34778e-06	3.60434e-05	Male
ZFR	4.7742	2.34545e-06	3.60434e-05	Male
DZIP3	4.76939	2.39965e-06	3.67105e-05	Male
STX1A	4.76944	2.39913e-06	3.67105e-05	Male
PLCB1	4.76893	2.40498e-06	3.67275e-05	Male
ANXA6	4.76661	2.43164e-06	3.70698e-05	Male
DMXL1	4.76439	2.45749e-06	3.73985e-05	Male
PEG3	4.76384	2.46392e-06	3.74309e-05	Male
EPHB6	4.76252	2.47939e-06	3.76005e-05	Male
ASRGL1	4.75868	2.52496e-06	3.82251e-05	Male
UBE2B	4.75548	2.56358e-06	3.87425e-05	Male
METTL5	4.7535	2.58783e-06	3.90413e-05	Male
TPPP	4.74915	2.64171e-06	3.97854e-05	Male
HPCAL1	4.74781	2.65855e-06	3.99699e-05	Male
FAM125B	4.74424	2.70388e-06	4.05815e-05	Male
EPHA4	4.74146	2.73973e-06	4.10488e-05	Male
STAMBP	4.74091	2.74693e-06	4.10862e-05	Male
FAM107A	4.7395	2.76531e-06	4.12196e-05	Male
SV2A	4.7397	2.76262e-06	4.12196e-05	Male
ANK2	4.73752	2.79129e-06	4.15359e-05	Male
USP1	4.73682	2.80052e-06	4.16023e-05	Male
KBTBD11	4.73536	2.82e-06	4.18204e-05	Male
TTRAP	4.73334	2.84695e-06	4.19664e-05	Male
HERC1	4.73369	2.84232e-06	4.19664e-05	Male
ANKMY2	4.73318	2.8491e-06	4.19664e-05	Male
SERINC1	4.73347	2.84522e-06	4.19664e-05	Male
BRP44L	4.72137	3.01247e-06	4.4298e-05	Male
PIP4K2A	4.72004	3.03141e-06	4.44833e-05	Male
MSRA	4.71977	3.03527e-06	4.44833e-05	Male
DOCK3	4.71898	3.04664e-06	4.45749e-05	Male
TIAM1	4.71653	3.08199e-06	4.50167e-05	Male
BAI3	4.71435	3.11383e-06	4.53946e-05	Male
ADRBK2	4.71405	3.11828e-06	4.53946e-05	Male
EPS8	4.71347	3.1267e-06	4.54413e-05	Male
NDRG4	4.70869	3.19797e-06	4.63998e-05	Male
TTC1	4.70703	3.22303e-06	4.66083e-05	Male
CDH18	4.70549	3.24646e-06	4.6792e-05	Male
PRMT3	4.7055	3.24627e-06	4.6792e-05	Male
CAB39	4.69823	3.35902e-06	4.83344e-05	Male
SYT11	4.69751	3.3705e-06	4.84197e-05	Male
RNF5	4.69694	3.37946e-06	4.84685e-05	Male
MAGI2	4.69623	3.39086e-06	4.85522e-05	Male
LRRC40	4.69418	3.4235e-06	4.89393e-05	Male
PHGDH	4.69277	3.44624e-06	4.91836e-05	Male
NCOA4	4.69154	3.46626e-06	4.93002e-05	Male
PIK3R1	4.69122	3.47137e-06	4.93002e-05	Male
DKFZP564J102	4.69149	3.46702e-06	4.93002e-05	Male
SCG3	4.68321	3.6042e-06	5.11035e-05	Male
NGFRAP1	4.68204	3.62404e-06	5.13014e-05	Male
LPIN1	4.67996	3.65958e-06	5.17205e-05	Male
PRKRA	4.67539	3.73856e-06	5.27512e-05	Male
BRP44	4.67391	3.76465e-06	5.30335e-05	Male
CTSO	4.67333	3.77478e-06	5.30904e-05	Male
APOO	4.66949	3.84324e-06	5.39662e-05	Male
ANKRD6	4.66717	3.885e-06	5.44649e-05	Male
CBX7	4.66604	3.90564e-06	5.46664e-05	Male
ZEB2	4.66513	3.92214e-06	5.48094e-05	Male
TSPYL2	4.65904	4.03529e-06	5.63004e-05	Male
RIT2	4.65695	4.07478e-06	5.66047e-05	Male
KAL1	4.65685	4.07658e-06	5.66047e-05	Male
FAM130A1	4.6571	4.07188e-06	5.66047e-05	Male
RAPGEF4	4.6526	4.15817e-06	5.75543e-05	Male
COPS5	4.65288	4.15286e-06	5.75543e-05	Male
RNF14	4.65102	4.18893e-06	5.78882e-05	Male
SRP9	4.64795	4.24913e-06	5.86272e-05	Male
PRUNE2	4.64713	4.26541e-06	5.87589e-05	Male
CABP1	4.64498	4.30823e-06	5.92552e-05	Male
DRD1IP	4.64419	4.32419e-06	5.9381e-05	Male
C11orf41	4.64328	4.34248e-06	5.95384e-05	Male
RNASE6	4.63938	4.42198e-06	6.05332e-05	Male
SFRS7	4.63827	4.44475e-06	6.06545e-05	Male
CFL1	4.63832	4.44369e-06	6.06545e-05	Male
SLC30A9	4.63598	4.49228e-06	6.12074e-05	Male
LCMT1	4.63518	4.50901e-06	6.12506e-05	Male
TMEM24	4.63516	4.50951e-06	6.12506e-05	Male
KCNMB4	4.63214	4.5731e-06	6.20177e-05	Male
HTR2A	4.6306	4.606e-06	6.21738e-05	Male
CENTA2	4.63106	4.59607e-06	6.21738e-05	Male
FAM130A2	4.63082	4.60116e-06	6.21738e-05	Male
PRRG1	4.62899	4.6404e-06	6.25414e-05	Male
MARCKSL1	4.62663	4.69152e-06	6.29587e-05	Male
SOD1	4.62714	4.68045e-06	6.29587e-05	Male
APBB1	4.62656	4.69302e-06	6.29587e-05	Male
CRYL1	4.62268	4.77829e-06	6.39059e-05	Male
MGLL	4.62286	4.77428e-06	6.39059e-05	Male
ABLIM3	4.6213	4.80893e-06	6.42173e-05	Male
D4S234E	4.61959	4.84712e-06	6.46283e-05	Male
FAM127A	4.6182	4.87839e-06	6.49459e-05	Male
PIGP	4.6165	4.91697e-06	6.52816e-05	Male
DIABLO	4.61643	4.91858e-06	6.52816e-05	Male
C3AR1	4.61581	4.93254e-06	6.53674e-05	Male
RAB6IP1	4.61483	4.955e-06	6.55654e-05	Male
VCAN	4.61315	4.99357e-06	6.59756e-05	Male
GABRG2	4.61277	5.00241e-06	6.59925e-05	Male
PTPRD	4.61194	5.02172e-06	6.61471e-05	Male
GIMAP4	4.6095	5.07858e-06	6.67952e-05	Male
ATP6V1D	4.60568	5.16907e-06	6.7883e-05	Male
DCX	4.60373	5.21574e-06	6.8299e-05	Male
FOLH1	4.60371	5.21641e-06	6.8299e-05	Male
GRIA2	4.59842	5.34515e-06	6.98796e-05	Male
BHLHB9	4.59805	5.35439e-06	6.98957e-05	Male
APOC2	4.59693	5.382e-06	7.01511e-05	Male
RAPGEF6	4.59654	5.39176e-06	7.01734e-05	Male
NELF	4.59384	5.45927e-06	7.09461e-05	Male
RY1	4.59115	5.52737e-06	7.17242e-05	Male
NDP	4.58714	5.6302e-06	7.295e-05	Male
C14orf108	4.58467	5.69473e-06	7.36767e-05	Male
NEUROD2	4.58317	5.7341e-06	7.40761e-05	Male
RIMS2	4.58122	5.78581e-06	7.46335e-05	Male
URB1	4.57964	5.8278e-06	7.50641e-05	Male
PPFIA2	4.57874	5.85215e-06	7.52665e-05	Male
ITPR1	4.5767	5.90721e-06	7.58628e-05	Male
ARL6IP5	4.57619	5.92105e-06	7.59288e-05	Male
LSAMP	4.57522	5.94735e-06	7.6154e-05	Male
GPR37	4.57474	5.9606e-06	7.62118e-05	Male
TTC3	4.57239	6.02511e-06	7.68304e-05	Male
BRE	4.57234	6.0266e-06	7.68304e-05	Male
MOCS2	4.56935	6.10997e-06	7.77795e-05	Male
PTS	4.56267	6.29999e-06	8.00815e-05	Male
B3GAT1	4.56078	6.35478e-06	8.06604e-05	Male
CHMP2B	4.56006	6.37563e-06	8.08074e-05	Male
DPYSL2	4.55671	6.47413e-06	8.18514e-05	Male
TREM2	4.55662	6.47678e-06	8.18514e-05	Male
ASCC1	4.5556	6.50715e-06	8.21163e-05	Male
MCF2L	4.55184	6.6201e-06	8.3421e-05	Male
PPP1R1A	4.55108	6.64298e-06	8.35884e-05	Male
EVI5	4.54538	6.81838e-06	8.56718e-05	Male
PELI1	4.54422	6.85445e-06	8.60012e-05	Male
C11orf58	4.54085	6.96089e-06	8.72112e-05	Male
FBXL7	4.53887	7.02412e-06	8.78771e-05	Male
SLC6A1	4.53689	7.08769e-06	8.85454e-05	Male
CPE	4.52885	7.35224e-06	9.1719e-05	Male
ITM2A	4.52673	7.42343e-06	9.24747e-05	Male
KIAA1279	4.52511	7.47848e-06	9.30275e-05	Male
LMO4	4.51916	7.68348e-06	9.54415e-05	Male
KIF1B	4.51698	7.75996e-06	9.61176e-05	Male
ELOVL5	4.51701	7.75901e-06	9.61176e-05	Male
FEZF2	4.51488	7.83443e-06	9.69025e-05	Male
MYBPC1	4.5122	7.93025e-06	9.79487e-05	Male
CHN2	4.5082	8.07555e-06	9.96022e-05	Male
EPB41L3	4.50491	8.19673e-06	0.000100821	Male
TCEB1	4.50489	8.19751e-06	0.000100821	Male
PRPS1	4.50089	8.34747e-06	0.000102521	Male
ELMO2	4.49935	8.4058e-06	0.000103092	Male
RGL1	4.49735	8.48224e-06	0.000103884	Male
PEX5L	4.49288	8.65556e-06	0.000105858	Male
APPL2	4.49194	8.69263e-06	0.000106162	Male
GNG4	4.49116	8.72318e-06	0.000106238	Male
SNRK	4.49124	8.71988e-06	0.000106238	Male
KCNC1	4.48894	8.81135e-06	0.000107162	Male
BIRC2	4.48799	8.84918e-06	0.000107472	Male
KIAA0644	4.48678	8.89752e-06	0.000107909	Male
RBM22	4.48458	8.98648e-06	0.000108836	Male
HAGH	4.48427	8.99915e-06	0.000108839	Male
MAFB	4.48317	9.04363e-06	0.000109225	Male
HRB	4.48123	9.12354e-06	0.000110038	Male
CRBN	4.48014	9.16826e-06	0.000110424	Male
ACTR10	4.47266	9.48285e-06	0.000114056	Male
HAPLN2	4.46841	9.66602e-06	0.000116099	Male
HLA-DPA1	4.46778	9.6934e-06	0.000116267	Male
CUGBP2	4.46484	9.82252e-06	0.000117654	Male
ZSCAN18	4.46232	9.93434e-06	0.000118505	Male
KLF2	4.46241	9.9304e-06	0.000118505	Male
THTPA	4.46288	9.90938e-06	0.000118505	Male
KIAA0226	4.46195	9.95098e-06	0.000118542	Male
PSMA2	4.46142	9.97467e-06	0.000118662	Male
KCNN3	4.46052	1.0015e-05	0.000118979	Male
AZIN1	4.45896	1.00855e-05	0.000119654	Male
RHOQ	4.45857	1.01032e-05	0.000119701	Male
NPTX1	4.45813	1.01232e-05	0.000119775	Male
NFU1	4.45537	1.02495e-05	0.000121106	Male
SPARCL1	4.4549	1.02712e-05	0.000121197	Male
GIMAP6	4.4539	1.03173e-05	0.000121577	Male
PAAF1	4.45206	1.04031e-05	0.000122423	Male
CENTA1	4.45009	1.04956e-05	0.000123344	Male
IRF8	4.44969	1.05142e-05	0.000123396	Male
NIP30	4.4491	1.0542e-05	0.000123557	Male
HABP4	4.44797	1.05958e-05	0.000123915	Male
CERK	4.44786	1.0601e-05	0.000123915	Male
LOC63920	4.4448	1.07474e-05	0.000125458	Male
KIAA0423	4.44081	1.09412e-05	0.000127341	Male
NOL4	4.44058	1.09525e-05	0.000127341	Male
KCNN2	4.44062	1.09503e-05	0.000127341	Male
VDAC3	4.43893	1.10336e-05	0.000128113	Male
NRXN1	4.43677	1.11407e-05	0.000128726	Male
HINT1	4.43668	1.11455e-05	0.000128726	Male
ARL5A	4.43746	1.11064e-05	0.000128726	Male
ATG12	4.4368	1.11392e-05	0.000128726	Male
C5orf21	4.43608	1.11752e-05	0.000128729	Male
HDAC4	4.43636	1.11615e-05	0.000128729	Male
ATP5H	4.43534	1.12125e-05	0.000128988	Male
ITGAE	4.4324	1.13608e-05	0.000130522	Male
PPP2R3C	4.43124	1.14198e-05	0.000131028	Male
ARHGEF6	4.42745	1.1615e-05	0.000133092	Male
ATP6V1E1	4.42422	1.17836e-05	0.00013467	Male
PLA2G4C	4.42431	1.17786e-05	0.00013467	Male
TYROBP	4.42375	1.18082e-05	0.000134774	Male
PSAT1	4.42284	1.18563e-05	0.000135147	Male
C4orf16	4.42169	1.19174e-05	0.000135666	Male
ASAH1	4.41743	1.2146e-05	0.000138088	Male
GNB1	4.41419	1.23224e-05	0.00013991	Male
FAM134B	4.4136	1.23551e-05	0.0001401	Male
CUL3	4.41059	1.25216e-05	0.000141803	Male
KIAA0232	4.40951	1.25821e-05	0.000142256	Male
MEF2A	4.40929	1.25942e-05	0.000142256	Male
RUFY3	4.40858	1.26343e-05	0.00014246	Male
GPM6A	4.40839	1.26449e-05	0.00014246	Male
ARPC5	4.40667	1.27419e-05	0.000143367	Male
C1QB	4.40576	1.27937e-05	0.000143764	Male
APC	4.39681	1.3313e-05	0.000149407	Male
CADM3	4.39619	1.33499e-05	0.000149628	Male
RAC1	4.39573	1.33772e-05	0.000149742	Male
FBXW7	4.39318	1.35289e-05	0.000151246	Male
TMEM100	4.39224	1.35857e-05	0.000151687	Male
RANBP9	4.3908	1.36729e-05	0.000152465	Male
MYCBP2	4.3885	1.38132e-05	0.000153637	Male
OLA1	4.38874	1.3798e-05	0.000153637	Male
OAZ2	4.38722	1.38918e-05	0.000154314	Male
ENOX1	4.38641	1.39415e-05	0.000154669	Male
MIS12	4.38352	1.41209e-05	0.00015646	Male
DIRAS2	4.38268	1.41735e-05	0.000156843	Male
ROBO1	4.38232	1.41964e-05	0.000156898	Male
FREQ	4.38095	1.42827e-05	0.000157653	Male
KRCC1	4.37539	1.46385e-05	0.000161376	Male
CACNG3	4.37204	1.4857e-05	0.000163577	Male
KLK6	4.36914	1.50484e-05	0.000165267	Male
NDUFS4	4.36942	1.50299e-05	0.000165267	Male
CLU	4.36748	1.51595e-05	0.000166277	Male
ALDOC	4.36656	1.52206e-05	0.000166739	Male
COX4I1	4.36581	1.52711e-05	0.000167046	Male
OSBPL1A	4.36558	1.5287e-05	0.000167046	Male
MKKS	4.36151	1.5564e-05	0.000169676	Male
HRSP12	4.36119	1.55861e-05	0.000169676	Male
THYN1	4.35701	1.58759e-05	0.000172615	Male
TRSPAP1	4.35478	1.60323e-05	0.000174099	Male
TLR4	4.3534	1.61303e-05	0.000174945	Male
TBC1D9	4.35166	1.62542e-05	0.00017607	Male
SERPINA3	4.35026	1.63543e-05	0.000176935	Male
KIAA0430	4.34914	1.64351e-05	0.000177197	Male
GRAMD3	4.34919	1.64319e-05	0.000177197	Male
ARHGEF9	4.34908	1.64394e-05	0.000177197	Male
CAP2	4.34841	1.64884e-05	0.000177286	Male
GTF2B	4.34846	1.64848e-05	0.000177286	Male
BMPR2	4.3445	1.6774e-05	0.000179913	Male
SEPP1	4.3426	1.69151e-05	0.000180981	Male
RYBP	4.34191	1.69665e-05	0.000181309	Male
KLF7	4.34043	1.70771e-05	0.000182267	Male
PEBP1	4.33971	1.71308e-05	0.000182394	Male
C1orf164	4.33993	1.71144e-05	0.000182394	Male
LHX6	4.33504	1.74858e-05	0.000185947	Male
RBBP7	4.32998	1.78784e-05	0.00018952	Male
RABL3	4.32987	1.78871e-05	0.00018952	Male
IFNGR1	4.33028	1.78549e-05	0.00018952	Male
ASTN2	4.32915	1.79432e-05	0.000189775	Male
RHOBTB3	4.32901	1.79546e-05	0.000189775	Male
FHIT	4.32681	1.81282e-05	0.000191378	Male
DHRS9	4.3264	1.81612e-05	0.000191494	Male
HSBP1	4.32121	1.85781e-05	0.000195653	Male
SLC16A7	4.31829	1.88171e-05	0.000197931	Male
ANAPC5	4.31777	1.88595e-05	0.000198138	Male
PIK3R3	4.31581	1.90218e-05	0.0001995	Male
P2RY13	4.31566	1.90348e-05	0.0001995	Male
AGL	4.3133	1.92324e-05	0.000201328	Male
SGK3	4.31156	1.93787e-05	0.000202374	Male
FAM50B	4.31179	1.93589e-05	0.000202374	Male
DSCR2	4.31091	1.9434e-05	0.000202709	Male
OLFML3	4.30711	1.9759e-05	0.000205853	Male
C8orf33	4.30551	1.98973e-05	0.000206498	Male
LASS6	4.30549	1.98994e-05	0.000206498	Male
VAMP2	4.30598	1.98565e-05	0.000206498	Male
ACADM	4.3053	1.99157e-05	0.000206498	Male
PAX6	4.30193	2.02102e-05	0.000209054	Male
THAP10	4.30206	2.01989e-05	0.000209054	Male
TAF9	4.3012	2.02746e-05	0.000209321	Male
ATP6V0C	4.3011	2.02839e-05	0.000209321	Male
CA2	4.29729	2.06228e-05	0.000212566	Male
TBCB	4.29664	2.06818e-05	0.000212922	Male
TACC1	4.29314	2.09988e-05	0.000215676	Male
RPRM	4.29197	2.11062e-05	0.000216524	Male
TXNDC9	4.2905	2.12417e-05	0.000217659	Male
AIF1	4.28802	2.14722e-05	0.000219762	Male
DIP2C	4.28585	2.16757e-05	0.000221585	Male
SST	4.28448	2.18047e-05	0.000222643	Male
SATB1	4.28415	2.18366e-05	0.000222708	Male
NGRN	4.28342	2.19052e-05	0.000223147	Male
PID1	4.28105	2.21326e-05	0.000224937	Male
NNAT	4.28116	2.21213e-05	0.000224937	Male
MADD	4.2802	2.22136e-05	0.000225498	Male
DNAJC8	4.27885	2.23445e-05	0.000226563	Male
DUSP26	4.27606	2.26165e-05	0.000229055	Male
FTO	4.27539	2.26825e-05	0.000229456	Male
MIA3	4.27413	2.28063e-05	0.000230442	Male
LDB2	4.27283	2.29355e-05	0.000231478	Male
MICAL2	4.26915	2.33045e-05	0.000234931	Male
HIP2	4.26807	2.34132e-05	0.000235755	Male
RGS10	4.26478	2.37488e-05	0.000238858	Male
TBPL1	4.26432	2.37966e-05	0.000239062	Male
AGT	4.26352	2.38789e-05	0.000239613	Male
CDK5	4.26183	2.4054e-05	0.000240816	Male
IFIT1	4.262	2.40363e-05	0.000240816	Male
COX7A1	4.25909	2.43411e-05	0.000243411	Male
CAMK2A	4.25625	2.46416e-05	0.000246134	Male
TJP2	4.25482	2.47947e-05	0.00024738	Male
CYP2J2	4.25443	2.48366e-05	0.000247514	Male
IHPK2	4.25386	2.48972e-05	0.000247835	Male
PDHX	4.25206	2.50912e-05	0.000249481	Male
TMEM9B	4.25078	2.5231e-05	0.000250301	Male
RPS6KA5	4.25099	2.52076e-05	0.000250301	Male
SUMO3	4.25047	2.52642e-05	0.000250346	Male
TERF2	4.24816	2.55175e-05	0.000252568	Male
BLCAP	4.24498	2.587e-05	0.000255767	Male
PMP2	4.24455	2.59174e-05	0.000255946	Male
SCHIP1	4.24025	2.64021e-05	0.000260143	Male
AGGF1	4.24046	2.63778e-05	0.000260143	Male
GPM6B	4.23898	2.65469e-05	0.000261275	Male
GDI1	4.23815	2.66418e-05	0.000261913	Male
GPR19	4.23775	2.66876e-05	0.000262068	Male
CALM1	4.23736	2.67331e-05	0.000262219	Male
ISCA1	4.23368	2.7159e-05	0.000266098	Male
ARL6IP1	4.23317	2.72196e-05	0.000266391	Male
SLC46A3	4.23205	2.73502e-05	0.00026737	Male
EBAG9	4.22938	2.76659e-05	0.000270153	Male
HSDL2	4.22872	2.77448e-05	0.000270621	Male
HNMT	4.22608	2.80616e-05	0.000273405	Male
NDUFA8	4.2251	2.81798e-05	0.00027425	Male
KCTD13	4.22449	2.82535e-05	0.000274661	Male
PGDS	4.22409	2.83014e-05	0.00027482	Male
SLC25A22	4.22276	2.84638e-05	0.000276089	Male
PDE1A	4.22058	2.8731e-05	0.000278372	Male
GRSF1	4.21958	2.88547e-05	0.000279259	Male
POLB	4.21832	2.90106e-05	0.000280457	Male
BAALC	4.21505	2.94207e-05	0.000284107	Male
HLA-DRA	4.21344	2.96238e-05	0.000285752	Male
PON2	4.21232	2.97669e-05	0.000286814	Male
PPP2R2B	4.21151	2.987e-05	0.000287469	Male
SAP30BP	4.21127	2.99008e-05	0.000287469	Male
ARL3	4.2106	2.99865e-05	0.000287976	Male
SNCAIP	4.20674	3.04859e-05	0.00029245	Male
RNF111	4.20625	3.05502e-05	0.000292745	Male
C16orf5	4.20485	3.07331e-05	0.000293852	Male
PDE8B	4.20502	3.0711e-05	0.000293852	Male
SON	4.2009	3.12564e-05	0.000298528	Male
LRRC49	4.196	3.19174e-05	0.000304508	Male
SPATA2	4.19441	3.21353e-05	0.000306251	Male
FLJ13611	4.19285	3.23496e-05	0.000307957	Male
MGC70863	4.19167	3.25135e-05	0.000309179	Male
SV2C	4.18978	3.27759e-05	0.000311335	Male
ADRB2	4.1874	3.31107e-05	0.000314173	Male
KIAA0256	4.18571	3.33497e-05	0.000315754	Male
PNRC2	4.18595	3.33154e-05	0.000315754	Male
CLTC	4.18466	3.34989e-05	0.000316823	Male
CTNND2	4.18358	3.36539e-05	0.000317943	Male
EIF1	4.17718	3.45825e-05	0.000326363	Male
TRMT5	4.17646	3.46878e-05	0.000327003	Male
FA2H	4.17265	3.52548e-05	0.000331989	Male
SLC22A17	4.17158	3.54148e-05	0.000333136	Male
MTMR4	4.16898	3.58084e-05	0.000336475	Male
IL13RA2	4.16704	3.61039e-05	0.000338887	Male
NRXN2	4.16672	3.61543e-05	0.000338995	Male
KLHL3	4.16538	3.63602e-05	0.00034056	Male
SERINC3	4.16498	3.64222e-05	0.000340774	Male
ATP1A2	4.16332	3.66789e-05	0.000342808	Male
ARHGEF3	4.16217	3.68582e-05	0.000343747	Male
AQP4	4.16221	3.68511e-05	0.000343747	Male
CASQ1	4.16056	3.71107e-05	0.000345732	Male
DCUN1D1	4.1596	3.7262e-05	0.000346771	Male
PAFAH1B1	4.15677	3.77108e-05	0.000350315	Male
RABIF	4.15669	3.77231e-05	0.000350315	Male
CBX1	4.1563	3.77868e-05	0.000350533	Male
SLC14A1	4.15557	3.79038e-05	0.000351244	Male
SLCO1C1	4.15495	3.80032e-05	0.000351701	Male
SORCS3	4.15476	3.80338e-05	0.000351701	Male
KIAA0652	4.154	3.81564e-05	0.000352461	Male
EPHB1	4.153	3.8317e-05	0.00035357	Male
ERCC8	4.15138	3.85811e-05	0.000355631	Male
RTN3	4.14981	3.88378e-05	0.000357619	Male
PEX11B	4.14749	3.92203e-05	0.000360761	Male
EIF2AK1	4.14653	3.93804e-05	0.000361851	Male
PINK1	4.14355	3.988e-05	0.000366056	Male
USH1C	4.14248	4.00603e-05	0.000367325	Male
C16orf80	4.14155	4.02177e-05	0.00036838	Male
IGSF6	4.14035	4.04221e-05	0.000369809	Male
HIGD1A	4.14014	4.04584e-05	0.000369809	Male
CLN8	4.13836	4.07634e-05	0.000372206	Male
LACTB2	4.13789	4.0844e-05	0.000372304	Male
PDZRN4	4.1378	4.08595e-05	0.000372304	Male
NPL	4.13744	4.09207e-05	0.000372472	Male
APPBP2	4.13686	4.10219e-05	0.000373004	Male
WDFY3	4.13578	4.12095e-05	0.00037432	Male
MID1IP1	4.13347	4.16114e-05	0.000377577	Male
USP16	4.13289	4.17138e-05	0.000378113	Male
PSMD10	4.13228	4.18216e-05	0.000378696	Male
NISCH	4.12788	4.26029e-05	0.000385262	Male
KIAA0143	4.1277	4.2635e-05	0.000385262	Male
GEM	4.12616	4.29123e-05	0.000387366	Male
TTBK2	4.1244	4.32324e-05	0.000389492	Male
DUSP14	4.12437	4.32372e-05	0.000389492	Male
C6orf134	4.12344	4.34077e-05	0.000390624	Male
BTBD3	4.12316	4.34588e-05	0.000390681	Male
ID2	4.11946	4.41391e-05	0.000396388	Male
FAM49A	4.11879	4.42629e-05	0.000397091	Male
LYRM2	4.11677	4.46414e-05	0.000399741	Male
MORF4L2	4.11672	4.46499e-05	0.000399741	Male
STOML1	4.11485	4.50025e-05	0.000402484	Male
NT5DC3	4.11424	4.51173e-05	0.000403097	Male
XYLT1	4.11397	4.51698e-05	0.000403153	Male
DHX40	4.11175	4.55919e-05	0.000406505	Male
MEGF9	4.11143	4.56532e-05	0.000406635	Male
NDUFS1	4.11083	4.57687e-05	0.000407248	Male
IL11RA	4.11006	4.5916e-05	0.000408143	Male
ARL2	4.10902	4.6116e-05	0.000409503	Male
ACTR6	4.10686	4.65357e-05	0.000412809	Male
IFI44	4.10625	4.66552e-05	0.000413449	Male
PIGK	4.10469	4.6962e-05	0.000415324	Male
RB1CC1	4.10475	4.69507e-05	0.000415324	Male
ATP5L	4.10334	4.7227e-05	0.000417244	Male
BTBD1	4.10278	4.73385e-05	0.000417805	Male
PDZRN3	4.10238	4.74187e-05	0.00041809	Male
PSMD6	4.09569	4.87637e-05	0.000429515	Male
NPTXR	4.09423	4.90628e-05	0.000431713	Male
MAP2K1	4.09376	4.91597e-05	0.000432129	Male
FGF9	4.0899	4.996e-05	0.000438722	Male
KCNB1	4.08927	5.00904e-05	0.000439425	Male
AP2M1	4.08867	5.02166e-05	0.000439999	Male
SLC25A44	4.08848	5.02568e-05	0.000439999	Male
TCP1	4.0863	5.07164e-05	0.000443577	Male
TPMT	4.0851	5.09696e-05	0.0004449	Male
PPP1CC	4.08522	5.09439e-05	0.0004449	Male
VAMP1	4.08354	5.13042e-05	0.000446925	Male
MSRB2	4.081	5.18502e-05	0.000451231	Male
ATXN1	4.07629	5.28783e-05	0.00045972	Male
NDEL1	4.07516	5.31259e-05	0.000461412	Male
CA11	4.07272	5.36683e-05	0.000465659	Male
HEPH	4.07216	5.37937e-05	0.000466283	Male
COL21A1	4.07117	5.40158e-05	0.000467744	Male
ITSN1	4.07046	5.41767e-05	0.000468672	Male
HLTF	4.06941	5.44128e-05	0.000470248	Male
COX6C	4.06791	5.47546e-05	0.000472733	Male
CCDC90A	4.06583	5.52287e-05	0.000475414	Male
ADH5	4.06593	5.52056e-05	0.000475414	Male
CBR4	4.06611	5.51661e-05	0.000475414	Male
MAP4K4	4.06429	5.55841e-05	0.000478002	Male
TSNAX	4.06236	5.60315e-05	0.000481374	Male
SLC30A10	4.06138	5.62599e-05	0.00048286	Male
CAP1	4.0588	5.68647e-05	0.000484995	Male
KIAA0999	4.05866	5.68979e-05	0.000484995	Male
SOBP	4.05945	5.6713e-05	0.000484995	Male
KIAA0776	4.05946	5.67098e-05	0.000484995	Male
MRPS10	4.05918	5.67768e-05	0.000484995	Male
GABARAP	4.05897	5.68263e-05	0.000484995	Male
FXYD6	4.05794	5.7068e-05	0.00048597	Male
RWDD1	4.05769	5.71279e-05	0.000486005	Male
HCFC2	4.0573	5.72203e-05	0.000486317	Male
GLS	4.05677	5.73467e-05	0.000486916	Male
QKI	4.05647	5.7418e-05	0.000486973	Male
ZMYM4	4.05627	5.74651e-05	0.000486973	Male
CDH19	4.05266	5.83323e-05	0.000493811	Male
ARNT2	4.05244	5.83853e-05	0.000493811	Male
ZNF184	4.05204	5.84837e-05	0.000494164	Male
PCTK2	4.05078	5.87892e-05	0.000495785	Male
SEPT2	4.05086	5.87682e-05	0.000495785	Male
CETN3	4.04943	5.91182e-05	0.000498078	Male
CDK5R2	4.0487	5.92971e-05	0.000499103	Male
ZNF329	4.04773	5.95359e-05	0.00050063	Male
CD53	4.04261	6.08109e-05	0.000510859	Male
FLJ10781	4.04217	6.0922e-05	0.000511299	Male
RND3	4.04125	6.11544e-05	0.000512756	Male
ATP5F1	4.04078	6.12721e-05	0.00051325	Male
TMEM16C	4.04017	6.14271e-05	0.000513887	Male
ADD1	4.03981	6.15183e-05	0.000513887	Male
SUPT7L	4.03979	6.1525e-05	0.000513887	Male
LRRTM2	4.03705	6.22251e-05	0.000519238	Male
BMP2K	4.03666	6.23264e-05	0.000519585	Male
HYPE	4.03486	6.27909e-05	0.000522958	Male
WFS1	4.03306	6.32599e-05	0.000526361	Male
GFAP	4.0305	6.39321e-05	0.000531447	Male
KRAS	4.02961	6.41665e-05	0.000532887	Male
C1orf50	4.02819	6.45418e-05	0.000535495	Male
PEX19	4.02748	6.47335e-05	0.000536574	Male
CGRRF1	4.02696	6.48721e-05	0.000537213	Male
CKAP5	4.02485	6.54391e-05	0.000541394	Male
LOC137886	4.02426	6.55975e-05	0.00054219	Male
AQP1	4.0238	6.57221e-05	0.000542706	Male
RAB4B	4.0233	6.58572e-05	0.000543306	Male
GLRB	4.02145	6.63614e-05	0.000546949	Male
CCDC90B	4.02077	6.6548e-05	0.000547968	Male
C19orf58	4.01947	6.69041e-05	0.000550381	Male
APIP	4.01523	6.80812e-05	0.000559124	Male
SEC22B	4.01518	6.80951e-05	0.000559124	Male
FABP3	4.01446	6.82969e-05	0.000560253	Male
HHLA3	4.01191	6.90157e-05	0.000565086	Male
TUBB2B	4.01214	6.89519e-05	0.000565086	Male
BBS10	4.01139	6.91632e-05	0.000565763	Male
RIC8A	4.00934	6.9751e-05	0.000570036	Male
PBLD	4.00859	6.99643e-05	0.000571244	Male
GGPS1	4.00502	7.09982e-05	0.00057911	Male
TRIM44	4.00435	7.11933e-05	0.00057911	Male
LMBRD1	4.0044	7.11794e-05	0.00057911	Male
CD81	4.00462	7.11145e-05	0.00057911	Male
MPHOSPH6	4.00389	7.13284e-05	0.000579668	Male
GJA1	4.00141	7.20571e-05	0.000583431	Male
SEPW1	4.00159	7.20036e-05	0.000583431	Male
LRRTM4	4.0014	7.20591e-05	0.000583431	Male
MXI1	4.00207	7.18634e-05	0.000583431	Male
RNF130	4.00074	7.22542e-05	0.000584468	Male
ILKAP	3.99996	7.24875e-05	0.000585811	Male
PMS1	3.99856	7.29035e-05	0.000588628	Male
GALNAC4S-6ST	3.99517	7.3923e-05	0.000596307	Male
FAM105A	3.99359	7.44041e-05	0.000599634	Male
SAP18	3.99101	7.51918e-05	0.000605423	Male
C6orf62	3.98894	7.58315e-05	0.00061001	Male
CLIP3	3.98859	7.59399e-05	0.000610319	Male
NDUFS3	3.988	7.61231e-05	0.000611228	Male
MKL2	3.98728	7.63492e-05	0.000612479	Male
ERBB4	3.9864	7.66234e-05	0.000614114	Male
NDRG3	3.98518	7.70085e-05	0.000615503	Male
ATP9A	3.98523	7.69904e-05	0.000615503	Male
CREBL2	3.98546	7.69187e-05	0.000615503	Male
NPEPPS	3.98467	7.71691e-05	0.000616222	Male
ZNF271	3.98355	7.75226e-05	0.000618479	Male
SNX24	3.98199	7.8016e-05	0.000621846	Male
B3GALT2	3.97969	7.87531e-05	0.000627148	Male
AUH	3.97849	7.91415e-05	0.000629666	Male
FHOD3	3.97607	7.9924e-05	0.000634734	Male
FN3KRP	3.97613	7.99057e-05	0.000634734	Male
BBS7	3.9747	8.03738e-05	0.000637725	Male
DOCK4	3.97289	8.09696e-05	0.00064184	Male
MARCH2	3.97267	8.10397e-05	0.00064184	Male
NDUFC2	3.97192	8.12901e-05	0.000643239	Male
RHOA	3.9715	8.14286e-05	0.000643751	Male
RAD21	3.97095	8.16125e-05	0.000644037	Male
RYR1	3.97116	8.15398e-05	0.000644037	Male
SASH1	3.96951	8.20905e-05	0.000647223	Male
MAG	3.96766	8.2713e-05	0.000651542	Male
APBA2	3.967	8.29347e-05	0.000652111	Male
SAMSN1	3.96702	8.29276e-05	0.000652111	Male
DOCK10	3.96651	8.31017e-05	0.000652835	Male
C11orf49	3.96604	8.32584e-05	0.000653477	Male
PPP1R7	3.96539	8.34802e-05	0.000654629	Male
SARS	3.9641	8.39175e-05	0.000657467	Male
ABR	3.96386	8.39999e-05	0.000657522	Male
USPL1	3.96254	8.44536e-05	0.00066048	Male
HMOX2	3.9617	8.47424e-05	0.000662145	Male
MLH1	3.96	8.53286e-05	0.000666128	Male
SLC2A6	3.95957	8.54803e-05	0.000666716	Male
C16orf61	3.95841	8.58833e-05	0.000668663	Male
TLN2	3.95842	8.58811e-05	0.000668663	Male
RAB11FIP2	3.95804	8.60124e-05	0.000669071	Male
AP2B1	3.95778	8.61049e-05	0.000669193	Male
MOSPD1	3.95584	8.67851e-05	0.000673879	Male
EDNRB	3.95221	8.80726e-05	0.000682661	Male
EHBP1	3.95222	8.80693e-05	0.000682661	Male
PPP1R11	3.95184	8.82051e-05	0.00068308	Male
YIPF6	3.94906	8.92066e-05	0.000690223	Male
XPA	3.94823	8.95074e-05	0.000691917	Male
ASCIZ	3.9478	8.96635e-05	0.000691917	Male
RRAGA	3.94792	8.96187e-05	0.000691917	Male
FRYL	3.94711	8.99155e-05	0.000692636	Male
CDC14B	3.94723	8.98712e-05	0.000692636	Male
KPNA1	3.9438	9.11281e-05	0.000700738	Male
ZNF238	3.94391	9.10883e-05	0.000700738	Male
SMAD5	3.9428	9.14962e-05	0.000702948	Male
LOC728215	3.94218	9.17297e-05	0.000704122	Male
PCAF	3.93956	9.27059e-05	0.00071099	Male
POMP	3.93882	9.29859e-05	0.00071251	Male
PRAF2	3.93675	9.37661e-05	0.000717858	Male
CXorf6	3.93402	9.4805e-05	0.000724501	Male
TM2D3	3.93382	9.48831e-05	0.000724501	Male
TRPC1	3.93346	9.50213e-05	0.000724922	Male
VPS45	3.93308	9.51686e-05	0.000725411	Male
PPM1B	3.93258	9.53591e-05	0.000726228	Male
CHCHD2	3.93227	9.548e-05	0.000726515	Male
NCALD	3.93143	9.5806e-05	0.00072836	Male
C12orf5	3.92888	9.67945e-05	0.000735233	Male
FRZB	3.92682	9.7604e-05	0.000740737	Male
RALGPS1	3.92605	9.79092e-05	0.000742407	Male
UBE2E1	3.92261	9.92765e-05	0.000750816	Male
NEK1	3.9227	9.92393e-05	0.000750816	Male
TLR7	3.9218	9.96014e-05	0.000751969	Male
INSM1	3.92199	9.95268e-05	0.000751969	Male
C9orf61	3.91963	0.000100475	0.000757909	Male
SLC23A2	3.9188	0.000100814	0.000759806	Male
PAQR4	3.91712	0.000101499	0.000763778	Male
PHLPPL	3.91708	0.000101516	0.000763778	Male
PGRMC1	3.91583	0.000102024	0.000766942	Male
ITM2C	3.91434	0.00010264	0.000770909	Male
PDYN	3.91292	0.00010323	0.000774669	Male
TSSC1	3.91229	0.000103491	0.000775331	Male
TTC13	3.91228	0.000103496	0.000775331	Male
P15RS	3.91065	0.000104178	0.000779767	Male
TOX	3.90996	0.000104464	0.000781241	Male
ZNF207	3.90592	0.000106176	0.000792687	Male
ACAA2	3.90519	0.000106489	0.00079434	Male
HLA-DPB1	3.90457	0.000106754	0.000795637	Male
ORC4L	3.90414	0.000106936	0.000796313	Male
C6orf130	3.90082	0.000108373	0.000806328	Male
PAPSS1	3.90016	0.00010866	0.000807769	Male
RBX1	3.89973	0.000108846	0.000807869	Male
ATP2B2	3.8997	0.000108858	0.000807869	Male
KCNJ2	3.89615	0.000110422	0.000818776	Male
SCG2	3.89386	0.000111441	0.000824925	Male
ATXN10	3.89387	0.000111434	0.000824925	Male
KIT	3.89219	0.000112189	0.000828418	Male
PC	3.89217	0.000112197	0.000828418	Male
UBE2N	3.89223	0.000112169	0.000828418	Male
PMP22	3.88991	0.000113217	0.000835238	Male
BCAS2	3.88925	0.000113517	0.000836745	Male
IFIT2	3.88885	0.0001137	0.000837386	Male
PITPNA	3.88761	0.000114264	0.000840826	Male
FAM110B	3.88705	0.000114522	0.000842015	Male
FCGR1A	3.88679	0.000114638	0.000842163	Male
CDKN1C	3.88567	0.000115153	0.000845231	Male
PNMA2	3.88519	0.000115378	0.000846168	Male
RAB23	3.88484	0.000115536	0.000846617	Male
UNC50	3.88323	0.000116284	0.000849598	Male
LEMD3	3.88313	0.000116333	0.000849598	Male
C18orf10	3.88373	0.000116053	0.000849598	Male
PSMC2	3.88351	0.000116154	0.000849598	Male
IGFBP7	3.88269	0.000116534	0.000850358	Male
VPS8	3.88203	0.000116844	0.000851903	Male
C2orf25	3.88139	0.000117142	0.000853061	Male
NKX2-2	3.88127	0.000117198	0.000853061	Male
RUSC1	3.88023	0.000117689	0.000855919	Male
INTS12	3.87735	0.000119049	0.00086444	Male
ARRB2	3.87723	0.000119105	0.00086444	Male
ABCA8	3.87712	0.000119158	0.00086444	Male
NR1D2	3.876	0.000119691	0.000867588	Male
NDUFA4	3.87534	0.000120006	0.000869148	Male
AK1	3.87503	0.000120155	0.000869506	Male
TRPS1	3.87473	0.000120299	0.000869823	Male
PXMP3	3.87394	0.000120679	0.000871849	Male
GAS7	3.87344	0.000120922	0.000872882	Male
AMD1	3.87211	0.000121563	0.00087678	Male
CDKN2AIP	3.87002	0.000122583	0.000883411	Male
DCP2	3.86785	0.000123647	0.000890339	Male
DET1	3.86711	0.000124011	0.000892228	Male
RABL5	3.86476	0.000125176	0.000899125	Male
NELL1	3.86492	0.000125099	0.000899125	Male
MAT2B	3.86154	0.000126792	0.000909978	Male
JAK1	3.85657	0.000129324	0.000927386	Male
TMEM176B	3.85453	0.000130376	0.000934163	Male
SLC25A12	3.85359	0.000130868	0.000936917	Male
MAP1S	3.85265	0.000131353	0.000939622	Male
PPP2CA	3.8516	0.000131902	0.000942777	Male
APOLD1	3.85096	0.000132239	0.000944406	Male
LRRC8D	3.84841	0.000133585	0.000953242	Male
TMCC2	3.84718	0.000134239	0.000957123	Male
SPARC	3.84677	0.000134456	0.000957889	Male
EPB41L2	3.84538	0.000135198	0.000962389	Male
GADD45G	3.84001	0.000138106	0.00098229	Male
GPC5	3.83961	0.000138326	0.00098305	Male
PMM1	3.83861	0.000138876	0.000986154	Male
JAM3	3.8382	0.000139104	0.000986968	Male
PITPNB	3.83787	0.000139284	0.000987446	Male
HSPBAP1	3.8367	0.000139932	0.000991229	Male
ENO2	3.83628	0.000140164	0.000991265	Male
GGH	3.83637	0.000140113	0.000991265	Male
PALM	3.83441	0.000141202	0.000997796	Male
RNF146	3.8321	0.000142501	0.00100616	Male
SNX19	3.83134	0.00014293	0.00100837	Male
TMSL8	3.83097	0.00014314	0.00100904	Male
TERF1	3.8284	0.000144601	0.00101852	Male
ATPBD1C	3.82794	0.000144862	0.00101918	Male
PCSK1	3.82782	0.000144929	0.00101918	Male
EDNRA	3.82681	0.000145511	0.00102245	Male
IFRD1	3.8257	0.000146152	0.00102612	Male
PLCD1	3.82465	0.00014676	0.00102956	Male
ABCG1	3.82158	0.000148546	0.00104126	Male
PER3	3.82017	0.000149373	0.00104592	Male
GPR17	3.81915	0.000149977	0.00104876	Male
NRXN3	3.81751	0.000150952	0.00105248	Male
EIF2B3	3.81747	0.000150971	0.00105248	Male
NME5	3.8173	0.000151077	0.00105248	Male
KCNK12	3.81724	0.000151112	0.00105248	Male
SPATA7	3.81736	0.000151041	0.00105248	Male
FAM49B	3.8167	0.000151435	0.00105388	Male
EPM2AIP1	3.81632	0.00015166	0.00105461	Male
UBE2G1	3.81425	0.000152901	0.00106239	Male
FLJ22655	3.81386	0.000153138	0.00106299	Male
TMEM126B	3.8137	0.000153232	0.00106299	Male
RNASEH2B	3.81329	0.000153479	0.00106386	Male
MYBL1	3.81165	0.000154474	0.00106991	Male
WBP2	3.80861	0.000156334	0.00108193	Male
KLC1	3.80784	0.00015681	0.00108436	Male
MYO16	3.80671	0.000157507	0.00108832	Male
CDKN1B	3.80576	0.000158095	0.00109152	Male
UBE2L6	3.80424	0.000159041	0.00109718	Male
CDH22	3.80396	0.000159219	0.00109754	Male
CD37	3.80344	0.000159543	0.00109891	Male
CEND1	3.8021	0.000160385	0.00110384	Male
ARHGDIB	3.80154	0.00016074	0.00110502	Male
TEX2	3.80142	0.000160811	0.00110502	Male
LARGE	3.79988	0.000161788	0.00111086	Male
ZHX2	3.79968	0.000161916	0.00111086	Male
CEP68	3.79763	0.000163222	0.00111894	Male
NXN	3.79473	0.000165092	0.00112999	Male
ZNF294	3.79488	0.000164993	0.00112999	Male
SORL1	3.79439	0.000165315	0.00113063	Male
HLA-DRB1	3.79311	0.000166144	0.00113451	Male
MAGI1	3.79319	0.000166092	0.00113451	Male
C1orf61	3.79267	0.000166432	0.00113489	Male
BHLHB3	3.79263	0.00016646	0.00113489	Male
TNS3	3.78806	0.000169463	0.00115447	Male
SIRT3	3.7835	0.000172516	0.00117435	Male
LGI1	3.78056	0.000174514	0.00118702	Male
ACTR3B	3.77988	0.000174978	0.00118925	Male
DNAJB4	3.779	0.000175575	0.00119238	Male
PCP4	3.77851	0.000175913	0.00119374	Male
KLHL18	3.77812	0.000176184	0.00119466	Male
NCAN	3.77622	0.000177493	0.00120259	Male
DGKB	3.77479	0.00017849	0.001208	Male
ATP6V0A1	3.7738	0.00017918	0.00121026	Male
HCLS1	3.77393	0.000179086	0.00121026	Male
VPS26A	3.77338	0.000179478	0.00121134	Male
TPPP3	3.77199	0.000180452	0.00121603	Male
SACM1L	3.77202	0.000180432	0.00121603	Male
KIAA1128	3.7716	0.000180723	0.00121692	Male
DYNLRB1	3.7711	0.000181076	0.00121835	Male
CDH10	3.77078	0.000181307	0.00121897	Male
PACRG	3.77023	0.000181696	0.00122064	Male
PIAS1	3.76981	0.000181991	0.00122168	Male
VPS52	3.76851	0.000182918	0.00122695	Male
RBM4B	3.76739	0.000183717	0.00123137	Male
STARD7	3.76614	0.000184615	0.00123634	Male
PNMA1	3.76596	0.000184742	0.00123634	Male
GSTM3	3.76546	0.000185106	0.00123782	Male
ABCG2	3.76465	0.00018569	0.00124078	Male
PTPRK	3.76273	0.000187081	0.00124912	Male
POLR2K	3.76134	0.000188098	0.00125494	Male
MRPL20	3.76002	0.000189067	0.00126033	Male
DYNLT1	3.75985	0.000189194	0.00126033	Male
ANKRD49	3.75778	0.000190724	0.00126955	Male
RNF38	3.75659	0.000191607	0.00127445	Male
DYSF	3.75501	0.000192788	0.00128115	Male
VSIG4	3.75485	0.000192907	0.00128115	Male
IL17RB	3.75391	0.000193612	0.00128388	Male
GMNN	3.75405	0.000193507	0.00128388	Male
ACVR1	3.7533	0.000194072	0.00128595	Male
TMEM176A	3.75192	0.000195113	0.00129062	Male
SGCE	3.75178	0.000195221	0.00129062	Male
C1orf41	3.75097	0.000195838	0.00129274	Male
NDUFB3	3.75106	0.000195769	0.00129274	Male
HTATSF1	3.7491	0.000197261	0.00130115	Male
ATXN2	3.74747	0.000198515	0.00130843	Male
GABBR1	3.74699	0.000198889	0.0013099	Male
SEZ6L2	3.74564	0.000199928	0.00131576	Male
HMGN2	3.74311	0.000201902	0.00132674	Male
OR7A5	3.74059	0.000203883	0.00133824	Male
PKIG	3.74011	0.000204266	0.00133824	Male
NPPA	3.74016	0.000204223	0.00133824	Male
VAMP3	3.73871	0.00020537	0.00134446	Male
TUBG2	3.73771	0.00020617	0.00134869	Male
CSF1R	3.73668	0.000206996	0.00135262	Male
C11orf60	3.73657	0.000207081	0.00135262	Male
SLC22A4	3.73555	0.000207902	0.00135696	Male
NAT2	3.73534	0.00020807	0.00135705	Male
ANKRA2	3.73263	0.00021026	0.0013703	Male
SERPINE2	3.73018	0.000212266	0.00138235	Male
HMGN3	3.72969	0.000212669	0.00138394	Male
NCOA1	3.72831	0.0002138	0.00139026	Male
CAMLG	3.72743	0.000214536	0.00139297	Male
TMEM1	3.72758	0.000214407	0.00139297	Male
SPA17	3.72563	0.000216026	0.0014016	Male
AHI1	3.7248	0.000216725	0.00140509	Male
TAOK3	3.72395	0.000217435	0.00140864	Male
TCEA2	3.72295	0.000218275	0.00141303	Male
CACNA1A	3.72188	0.000219178	0.00141783	Male
LPHN3	3.72121	0.000219746	0.00142045	Male
CNDP2	3.72097	0.000219947	0.00142069	Male
RTN2	3.71978	0.00022096	0.00142618	Male
LAPTM5	3.71773	0.000222711	0.00143536	Male
CD59	3.71774	0.00022271	0.00143536	Male
GPRC5B	3.71509	0.00022499	0.00144898	Male
RIN2	3.71455	0.000225462	0.00145095	Male
ACOT7	3.7143	0.000225677	0.00145126	Male
COX5A	3.71355	0.000226328	0.00145437	Male
LAGE3	3.71334	0.00022651	0.00145447	Male
TCF4	3.71219	0.000227521	0.00145988	Male
CRIPT	3.70998	0.000229463	0.00147018	Male
KCNK10	3.71005	0.000229397	0.00147018	Male
GPR22	3.7095	0.000229889	0.00147183	Male
RWDD3	3.70802	0.000231198	0.00147913	Male
ATP6V0B	3.69958	0.000238821	0.00152678	Male
KCTD2	3.69893	0.000239415	0.00152945	Male
HPRT1	3.69765	0.000240593	0.00153573	Male
SCRN3	3.69748	0.000240751	0.00153573	Male
RNF138	3.69354	0.000244422	0.00155687	Male
FYN	3.69369	0.00024428	0.00155687	Male
RBM8A	3.69304	0.000244887	0.0015587	Male
SCG5	3.69148	0.000246355	0.0015669	Male
KCNMA1	3.69041	0.000247364	0.00157217	Male
FMR1	3.68855	0.000249134	0.00157881	Male
DCTN3	3.68865	0.000249036	0.00157881	Male
TMEM50A	3.6886	0.000249088	0.00157881	Male
HNRPK	3.68869	0.000249001	0.00157881	Male
MAOB	3.68807	0.000249592	0.00158057	Male
RICS	3.68745	0.000250187	0.00158318	Male
GLT25D2	3.68552	0.000252041	0.00159376	Male
EVI2B	3.68497	0.000252574	0.00159598	Male
SLC1A3	3.6845	0.000253031	0.0015977	Male
USP12	3.68282	0.000254655	0.00160564	Male
C20orf12	3.68284	0.000254638	0.00160564	Male
PLXNC1	3.68257	0.000254907	0.00160606	Male
PSMB7	3.68109	0.000256353	0.001614	Male
MATR3	3.6779	0.000259497	0.00163157	Male
DGKG	3.67788	0.000259517	0.00163157	Male
DKFZP564O0823	3.67719	0.000260198	0.00163467	Male
PSMD12	3.6762	0.000261188	0.0016365	Male
SYP	3.67615	0.000261239	0.0016365	Male
COX4NB	3.67618	0.0002612	0.0016365	Male
C1QA	3.67654	0.00026085	0.0016365	Male
DUSP12	3.67586	0.000261522	0.0016371	Male
CD74	3.67436	0.000263026	0.00164533	Male
CNTN2	3.67196	0.000265443	0.00165926	Male
COMMD8	3.67107	0.000266351	0.00166374	Male
STAM	3.67085	0.000266573	0.00166393	Male
MSTN	3.66972	0.00026772	0.00166978	Male
EIF2C1	3.66955	0.000267892	0.00166978	Male
PEX12	3.66753	0.000269972	0.00168154	Male
PLK2	3.6673	0.000270209	0.00168181	Male
RASL11B	3.66674	0.000270785	0.0016842	Male
PSMD1	3.6662	0.000271338	0.00168644	Male
CD38	3.66477	0.000272817	0.00169352	Male
ELOVL4	3.66473	0.000272866	0.00169352	Male
WFDC1	3.66291	0.000274756	0.00170403	Male
CYLD	3.66236	0.000275341	0.00170645	Male
KLHDC2	3.66086	0.000276914	0.00171376	Male
MAP2	3.66086	0.000276913	0.00171376	Male
IPO13	3.66025	0.000277551	0.00171479	Male
FCER1G	3.66014	0.00027767	0.00171479	Male
RRAGD	3.66046	0.000277335	0.00171479	Male
DNAJB9	3.65905	0.000278825	0.0017207	Male
CLSTN2	3.65541	0.000282708	0.00174343	Male
LZTFL1	3.65503	0.000283121	0.00174475	Male
ABAT	3.65407	0.000284156	0.00174989	Male
SPCS1	3.65365	0.000284612	0.00175047	Male
NDN	3.65361	0.000284652	0.00175047	Male
CMPK	3.6521	0.000286289	0.00175921	Male
TAC1	3.65179	0.000286623	0.00175921	Male
TSC22D1	3.65041	0.000288135	0.00176691	Male
LPXN	3.64975	0.000288857	0.00177009	Male
ASCC3	3.64772	0.000291086	0.00178124	Male
TCTA	3.64639	0.000292558	0.00178899	Male
WASF3	3.64539	0.000293675	0.00179457	Male
PCDH8	3.64319	0.000296127	0.00180702	Male
ASNS	3.64335	0.000295952	0.00180702	Male
ARMCX2	3.63973	0.000300039	0.00182961	Male
FGF12	3.63843	0.00030152	0.00183735	Male
C9orf40	3.63623	0.000304043	0.00185143	Male
B4GALNT1	3.63508	0.000305366	0.0018582	Male
STX18	3.63485	0.000305632	0.00185852	Male
SEMA4D	3.63462	0.000305892	0.0018588	Male
CAMSAP1L1	3.63386	0.000306778	0.00186289	Male
SEC61A2	3.62679	0.000315087	0.00191068	Male
SYNC1	3.62694	0.000314908	0.00191068	Male
CXCR7	3.62633	0.000315628	0.00191263	Male
GARNL1	3.62401	0.00031841	0.00192815	Male
STRAP	3.62194	0.000320906	0.00194192	Male
DARC	3.62148	0.000321463	0.00194394	Male
MAF	3.62103	0.000321999	0.00194583	Male
MKRN2	3.61993	0.000323348	0.00195263	Male
ZBTB24	3.6197	0.000323629	0.00195297	Male
UFC1	3.61804	0.00032565	0.00196245	Male
ENTPD1	3.6162	0.000327919	0.00197476	Male
CUTL2	3.61343	0.000331362	0.00199412	Male
ZNF302	3.61173	0.000333487	0.00200552	Male
GMFG	3.61151	0.000333758	0.00200577	Male
C21orf33	3.60962	0.000336145	0.00201872	Male
CYCS	3.60692	0.000339574	0.00203791	Male
CDK2AP1	3.60613	0.000340584	0.00204257	Male
CCDC15	3.60501	0.000342022	0.00204838	Male
CENTB2	3.60515	0.000341839	0.00204838	Male
DKFZP586H2123	3.60465	0.000342485	0.0020484	Male
RNF41	3.60464	0.000342497	0.0020484	Male
SLC11A2	3.60415	0.000343124	0.00205075	Male
HIPK1	3.60384	0.000343525	0.00205174	Male
C1orf21	3.60158	0.000346448	0.00206778	Male
ZDHHC14	3.60115	0.000347008	0.00206971	Male
PIGF	3.60026	0.000348175	0.00207524	Male
SIRT2	3.59984	0.000348714	0.00207704	Male
MTSS1	3.59956	0.000349093	0.00207787	Male
C1orf149	3.59901	0.000349812	0.0020801	Male
SNTA1	3.59891	0.000349944	0.0020801	Male
MS4A6A	3.59841	0.000350592	0.00208253	Male
GNE	3.5972	0.000352186	0.00209058	Male
KCNK1	3.59644	0.000353196	0.00209515	Male
TPRKB	3.59616	0.000353566	0.00209592	Male
ZNF195	3.59457	0.000355679	0.00210701	Male
FXYD1	3.59438	0.000355933	0.00210708	Male
RAP1A	3.59368	0.00035687	0.0021112	Male
EXTL2	3.59197	0.000359156	0.00212328	Male
KIAA1641	3.58891	0.000363299	0.00214486	Male
C3orf60	3.58684	0.00036612	0.00216006	Male
ZIC1	3.58495	0.000368726	0.00217396	Male
IQSEC1	3.58318	0.000371171	0.0021869	Male
C9orf91	3.58298	0.000371442	0.00218702	Male
UROS	3.58176	0.000373142	0.00219555	Male
LRRC47	3.57496	0.000382733	0.00225046	Male
TLE4	3.57307	0.000385439	0.00226485	Male
ATRX	3.57044	0.000389241	0.00228411	Male
IDH2	3.57057	0.000389049	0.00228411	Male
TMEM47	3.56915	0.000391112	0.00229354	Male
MRPL18	3.56629	0.000395307	0.00231539	Male
ING3	3.56625	0.000395369	0.00231539	Male
DTX4	3.56539	0.000396627	0.0023212	Male
FLRT1	3.56508	0.000397085	0.00232232	Male
RNASE1	3.56412	0.000398503	0.00232905	Male
DIMT1L	3.56308	0.00040006	0.00233659	Male
MTCH2	3.56219	0.000401388	0.00234277	Male
C6orf60	3.56124	0.000402808	0.00234671	Male
MAPK9	3.5612	0.000402869	0.00234671	Male
SLC25A4	3.56122	0.000402828	0.00234671	Male
RGS20	3.56077	0.000403504	0.00234883	Male
ITGB1BP1	3.56027	0.000404255	0.00235164	Male
TUBB3	3.55966	0.000405172	0.0023554	Male
IFI44L	3.5578	0.000407988	0.00237019	Male
MPV17	3.55688	0.000409387	0.00237673	Male
RPS13	3.55511	0.000412087	0.00239082	Male
SSX2IP	3.55479	0.000412568	0.00239202	Male
PARK7	3.55413	0.00041359	0.00239635	Male
ABI1	3.55359	0.000414412	0.00239952	Male
PCTK3	3.55323	0.000414966	0.00240113	Male
SCAPER	3.55299	0.000415342	0.00240171	Male
SAR1B	3.55158	0.000417513	0.00241107	Male
SOX11	3.55163	0.000417443	0.00241107	Male
NDRG2	3.54985	0.000420197	0.00242496	Male
GPX4	3.54952	0.000420719	0.00242637	Male
HSPA1L	3.54719	0.000424362	0.00244415	Male
SGCB	3.54536	0.000427256	0.00245919	Male
PTPRN	3.54517	0.000427549	0.00245925	Male
USP14	3.54446	0.000428687	0.00246211	Male
HOM-TES-103	3.54433	0.000428893	0.00246211	Male
RFK	3.54439	0.000428788	0.00246211	Male
CYB5A	3.54356	0.000430113	0.00246749	Male
FAM89B	3.54278	0.00043136	0.00247302	Male
HMGN4	3.54222	0.000432258	0.00247654	Male
HTRA1	3.54177	0.000432967	0.00247897	Male
R3HDM1	3.54143	0.000433519	0.0024805	Male
SLCO1A2	3.54109	0.000434066	0.002482	Male
TFEC	3.54076	0.000434602	0.00248344	Male
ARHGEF17	3.54	0.000435825	0.0024888	Male
C1GALT1	3.53804	0.000438994	0.00250525	Male
C9orf78	3.53568	0.000442829	0.00252548	Male
FAM98A	3.53541	0.00044327	0.00252635	Male
TPST1	3.53522	0.000443593	0.00252654	Male
CUL5	3.53436	0.000444999	0.0025329	Male
SIDT1	3.53235	0.000448323	0.00254848	Male
H2AFZ	3.53025	0.000451802	0.00256492	Male
C11orf9	3.5289	0.000454058	0.00257605	Male
MAP3K5	3.52502	0.000460601	0.00261147	Male
RABGEF1	3.52392	0.000462482	0.00262043	Male
ATPIF1	3.52173	0.000466229	0.00263823	Male
RAB33B	3.52184	0.000466036	0.00263823	Male
C10orf97	3.52142	0.000466759	0.00263952	Male
OLFML2B	3.52071	0.000467977	0.00264469	Male
PLLP	3.51949	0.000470097	0.00265495	Male
CXXC4	3.51912	0.000470731	0.00265681	Male
C17orf71	3.51802	0.000472645	0.00266455	Male
ID3	3.51798	0.000472712	0.00266455	Male
ZNF364	3.51623	0.000475758	0.00267998	Male
POLR3F	3.51525	0.000477482	0.00268796	Male
MRPS11	3.51485	0.00047819	0.0026902	Male
FBXO21	3.51442	0.000478945	0.00269271	Male
LHFPL2	3.51358	0.000480422	0.00269928	Male
MAEA	3.51333	0.000480868	0.00270004	Male
NDUFA5	3.51299	0.000481466	0.00270166	Male
NDUFB8	3.51051	0.000485881	0.00272468	Male
UTP11L	3.50891	0.000488739	0.00273791	Male
YWHAE	3.50884	0.000488867	0.00273791	Male
P2RY5	3.50847	0.000489538	0.0027399	Male
PPP2R2A	3.50566	0.000494611	0.00276652	Male
NR3C1	3.50308	0.000499303	0.00279098	Male
MOSPD2	3.5019	0.000501469	0.00280129	Male
SELL	3.50151	0.000502191	0.00280352	Male
SSBP2	3.5005	0.000504055	0.00281213	Male
ZNF32	3.49953	0.000505851	0.00282034	Male
GMFB	3.4976	0.000509433	0.0028385	Male
ADNP	3.49674	0.000511053	0.00284571	Male
BNIP3L	3.49651	0.000511469	0.00284621	Male
RNF141	3.49547	0.00051342	0.00285524	Male
PSMB2	3.49494	0.000514421	0.00285899	Male
SRI	3.49348	0.000517174	0.00287246	Male
CRY2	3.49329	0.000517539	0.00287266	Male
FAM128B	3.49207	0.000519849	0.00288364	Male
TNIK	3.48886	0.000526001	0.00291591	Male
CHCHD7	3.48825	0.00052716	0.00292048	Male
LSM3	3.4879	0.000527842	0.0029224	Male
PTK2	3.4839	0.000535604	0.00296025	Male
NDUFAB1	3.48386	0.000535697	0.00296025	Male
C7orf25	3.4842	0.000535022	0.00296025	Male
APPBP1	3.48234	0.000538665	0.00297477	Male
NLK	3.48178	0.000539775	0.00297712	Male
FGL2	3.48192	0.000539486	0.00297712	Male
KBTBD4	3.48085	0.000541612	0.00298392	Male
HLA-DMB	3.48081	0.000541691	0.00298392	Male
EPB49	3.48063	0.000542049	0.00298401	Male
GPSM2	3.47804	0.000547176	0.00300843	Male
MTUS1	3.47775	0.00054776	0.00300974	Male
RAB14	3.47754	0.000548185	0.00301019	Male
QRICH1	3.4766	0.000550055	0.00301855	Male
VPS24	3.47507	0.000553142	0.00302849	Male
PSMA1	3.47526	0.000552747	0.00302849	Male
OAZ1	3.47552	0.00055223	0.00302849	Male
PSMD7	3.47501	0.000553255	0.00302849	Male
SAP30	3.47397	0.00055536	0.00303811	Male
FOLR2	3.47247	0.000558409	0.00305156	Male
COBL	3.47241	0.000558519	0.00305156	Male
KIAA0319	3.47213	0.000559093	0.00305278	Male
TAF11	3.47156	0.000560246	0.00305555	Male
INPP5A	3.47147	0.000560431	0.00305555	Male
LPIN2	3.47136	0.000560652	0.00305555	Male
CCNE2	3.4711	0.000561195	0.0030566	Male
C20orf43	3.47005	0.000563335	0.00306634	Male
TMEM14B	3.46959	0.000564283	0.00306767	Male
RASSF2	3.4697	0.000564064	0.00306767	Male
DENR	3.46845	0.000566628	0.0030785	Male
STK38L	3.46771	0.000568161	0.00308299	Male
STAU2	3.46772	0.000568141	0.00308299	Male
ARF3	3.46617	0.000571341	0.00309804	Male
PCDH9	3.46603	0.000571646	0.00309804	Male
ACAD8	3.46454	0.000574742	0.00311289	Male
DFNA5	3.4605	0.00058323	0.0031569	Male
BBS1	3.46004	0.000584212	0.00316026	Male
DLL3	3.45848	0.000587538	0.00317628	Male
LHX2	3.45505	0.000594885	0.003214	Male
POLR2G	3.45481	0.000595401	0.0032148	Male
TSPAN7	3.45428	0.000596555	0.00321904	Male
MICAL1	3.45218	0.0006011	0.00324156	Male
CDC5L	3.45179	0.000601957	0.00324417	Male
ELP4	3.45077	0.000604193	0.00325421	Male
TBCA	3.44926	0.000607487	0.00326993	Male
IGSF3	3.44698	0.000612528	0.00329503	Male
MAP3K15	3.44593	0.000614855	0.00330551	Male
GCLC	3.44521	0.000616462	0.0033121	Male
STXBP3	3.44407	0.000619012	0.00332171	Male
TSPAN5	3.44356	0.000620153	0.00332579	Male
ALAD	3.44324	0.00062087	0.00332759	Male
FAM70A	3.44245	0.000622643	0.00333504	Male
RFXDC2	3.44154	0.000624696	0.00334398	Male
ALCAM	3.43876	0.000630999	0.00337358	Male
PROSC	3.43879	0.000630929	0.00337358	Male
VPS4A	3.43798	0.000632786	0.00338106	Male
NSL1	3.43689	0.000635284	0.0033889	Male
LGMN	3.43704	0.000634938	0.0033889	Male
CAMK2B	3.43683	0.00063542	0.0033889	Male
SMG1	3.43634	0.000636529	0.00339275	Male
ORC3L	3.43535	0.000638827	0.00340292	Male
ZCCHC10	3.43461	0.000640518	0.00340568	Male
TBXAS1	3.43475	0.000640194	0.00340568	Male
METTL9	3.43481	0.000640057	0.00340568	Male
ISOC1	3.43204	0.000646483	0.0034353	Male
NDUFB4	3.43187	0.000646883	0.00343534	Male
SPCS2	3.42971	0.000651951	0.00346014	Male
UQCRB	3.42887	0.000653913	0.00346844	Male
PCSK1N	3.42861	0.000654528	0.0034696	Male
DEPDC6	3.42721	0.000657835	0.00348501	Male
SDS	3.42661	0.000659264	0.00348988	Male
CADM1	3.42649	0.000659555	0.00348988	Male
DMD	3.42531	0.000662365	0.00350262	Male
GRINA	3.42394	0.000665624	0.00351772	Male
GORASP2	3.42332	0.000667117	0.00352348	Male
CCPG1	3.42299	0.000667907	0.00352552	Male
MPP2	3.42238	0.000669387	0.00353119	Male
CNTN1	3.42194	0.000670439	0.0035346	Male
CACYBP	3.42055	0.000673786	0.0035501	Male
UBE4A	3.4186	0.000678537	0.00357297	Male
ARMCX3	3.41759	0.000681	0.00358378	Male
ARHGAP22	3.41701	0.000682422	0.00358862	Male
C5orf15	3.41688	0.000682744	0.00358862	Male
SOX10	3.416	0.00068491	0.00359784	Male
GGNBP2	3.41362	0.000690775	0.00362647	Male
C2orf42	3.41098	0.000697345	0.00365875	Male
SLCO2B1	3.40976	0.000700421	0.00367268	Male
RBM16	3.40804	0.000704754	0.00369318	Male
C11orf71	3.40665	0.000708259	0.00370709	Male
SMURF2	3.40648	0.000708689	0.00370712	Male
LAMP2	3.40591	0.000710144	0.0037125	Male
ID4	3.4057	0.000710685	0.00371311	Male
HADHB	3.40526	0.000711798	0.0037167	Male
CAND1	3.40465	0.000713347	0.00372255	Male
NPAT	3.40407	0.000714838	0.0037281	Male
REV3L	3.4028	0.000718097	0.00374286	Male
RASA1	3.40241	0.000719107	0.00374425	Male
RHOB	3.40236	0.000719222	0.00374425	Male
RNF4	3.40204	0.000720052	0.00374633	Male
GNB5	3.40098	0.000722787	0.00375832	Male
WWOX	3.40077	0.000723339	0.00375895	Male
ZDHHC11	3.39978	0.000725906	0.00376767	Male
ADCY2	3.39962	0.000726313	0.00376767	Male
SLA	3.39594	0.000735938	0.00381533	Male
PRKRIR	3.3957	0.00073656	0.00381628	Male
TRIM22	3.39494	0.000738573	0.00382444	Male
AKR7A2	3.39323	0.000743092	0.00384556	Male
BSDC1	3.39047	0.000750465	0.00388141	Male
SAP130	3.38946	0.000753157	0.0038889	Male
ETFA	3.38943	0.000753251	0.0038889	Male
RAB1A	3.38946	0.000753155	0.0038889	Male
KPNA3	3.38789	0.000757404	0.00390802	Male
FCMD	3.38723	0.000759187	0.00391491	Male
DECR1	3.38507	0.000765049	0.00394048	Male
ELTD1	3.38444	0.000766759	0.00394695	Male
GLIPR1	3.38331	0.000769869	0.00396063	Male
GPKOW	3.38276	0.000771364	0.00396598	Male
TCEA1	3.38178	0.000774067	0.00397753	Male
MBNL2	3.38047	0.000777684	0.00399141	Male
SLCO3A1	3.38016	0.000778549	0.0039935	Male
EPB41L1	3.37857	0.000782964	0.00400777	Male
MKNK1	3.37874	0.000782488	0.00400777	Male
HRASLS	3.37897	0.000781855	0.00400777	Male
NCK2	3.37782	0.000785061	0.00401509	Male
H3F3B	3.37704	0.000787246	0.00402319	Male
MTERFD1	3.37692	0.000787567	0.00402319	Male
CA10	3.37626	0.000789425	0.00403032	Male
LMOD1	3.37593	0.000790343	0.00403265	Male
ME3	3.3747	0.000793809	0.00404796	Male
MIZF	3.37202	0.000801423	0.0040844	Male
CXorf45	3.37179	0.000802082	0.00408537	Male
PRKAG2	3.37067	0.000805255	0.00409914	Male
USP46	3.37003	0.000807095	0.00410611	Male
SSPN	3.36923	0.000809398	0.00411542	Male
ELAVL2	3.36875	0.000810783	0.00412007	Male
IHPK1	3.36833	0.000811976	0.00412372	Male
LIN37	3.36648	0.000817341	0.00414855	Male
AP1S2	3.3657	0.00081959	0.00415755	Male
USP15	3.36529	0.000820799	0.00416126	Male
APP	3.36443	0.000823307	0.00416599	Male
MRPL15	3.36431	0.000823644	0.00416599	Male
NDUFB2	3.36463	0.000822727	0.00416599	Male
CAND2	3.36438	0.000823444	0.00416599	Male
COG2	3.36352	0.000825972	0.00417364	Male
ARPC2	3.36347	0.000826113	0.00417364	Male
C1orf25	3.36202	0.00083038	0.00419277	Male
C9orf16	3.36106	0.000833194	0.00420454	Male
KLHL23	3.36054	0.000834733	0.00420987	Male
EIF4ENIF1	3.36012	0.000835975	0.0042137	Male
WDR44	3.35979	0.000836952	0.00421619	Male
BMI1	3.35778	0.000842933	0.00424387	Male
FTH1	3.35584	0.000848745	0.00427066	Male
HECA	3.35518	0.000850735	0.00427821	Male
NR3C2	3.3546	0.000852481	0.00428452	Male
TCF25	3.35417	0.000853754	0.00428844	Male
SLC9A3R1	3.35342	0.000856049	0.0042975	Male
GTPBP8	3.35089	0.000863714	0.00432886	Male
TMEM41B	3.35112	0.00086303	0.00432886	Male
MYL6B	3.35055	0.00086478	0.00432907	Male
SF3B1	3.35051	0.000864904	0.00432907	Male
SGK	3.35037	0.000865317	0.00432907	Male
CYP26B1	3.34854	0.000870944	0.00435472	Male
SUPT4H1	3.34752	0.000874058	0.00436529	Male
ZNF415	3.34649	0.000877258	0.00437876	Male
KIAA0240	3.34598	0.00087884	0.00438415	Male
SNX2	3.34499	0.00088191	0.00439694	Male
NAIP	3.34465	0.000882972	0.00439973	Male
ZBTB20	3.34367	0.000886035	0.00441246	Male
LRRC1	3.34349	0.000886584	0.00441268	Male
DDEF1	3.34331	0.000887162	0.00441304	Male
ADIPOR2	3.34166	0.000892327	0.0044362	Male
CDC2L6	3.34081	0.000895011	0.00444447	Male
ANKS1A	3.34026	0.000896749	0.00445057	Male
CHMP5	3.33969	0.000898547	0.00445696	Male
USP11	3.33923	0.000900015	0.0044617	Male
CCT6B	3.33828	0.000903033	0.00447412	Male
UBAP1	3.33648	0.000908783	0.00450005	Male
ZBTB38	3.33351	0.000918341	0.00454222	Male
HNRPDL	3.33361	0.000918017	0.00454222	Male
VPS11	3.33248	0.000921661	0.00455606	Male
BCHE	3.33157	0.000924631	0.00456815	Male
IL1RAPL1	3.33118	0.000925894	0.0045718	Male
B2M	3.3305	0.000928096	0.00458008	Male
PJA2	3.32963	0.000930962	0.00459162	Male
KHDRBS3	3.3289	0.000933354	0.00460082	Male
UBE2D3	3.32501	0.000946183	0.0046514	Male
DERA	3.32498	0.000946283	0.0046514	Male
RNASET2	3.32533	0.000945133	0.0046514	Male
DSTN	3.32411	0.000949182	0.00466302	Male
ASNA1	3.32314	0.000952408	0.00467624	Male
POLR2I	3.32198	0.000956292	0.00469266	Male
RELN	3.32141	0.00095823	0.00469689	Male
MAP1A	3.31964	0.000964189	0.0047213	Male
WDR45L	3.31961	0.000964293	0.0047213	Male
BTG2	3.31868	0.000967423	0.00473131	Male
MAPK8IP1	3.31884	0.00096689	0.00473131	Male
TPM3	3.31812	0.000969323	0.00473795	Male
AHDC1	3.31616	0.000976014	0.00476798	Male
KIAA0562	3.31555	0.000978099	0.00477549	Male
TUBA4A	3.31521	0.000979284	0.0047786	Male
PSAP	3.31423	0.000982636	0.0047874	Male
PPP1R3C	3.3142	0.000982734	0.0047874	Male
FBXO11	3.31335	0.000985677	0.00479906	Male
C20orf121	3.31302	0.000986795	0.00480181	Male
POLR3B	3.31283	0.000987473	0.00480243	Male
PRKAB2	3.31214	0.000989866	0.00481139	Male
ECM2	3.3117	0.000991367	0.004816	Male
CD302	3.31102	0.000993754	0.00482491	Male
DPYSL3	3.30911	0.0010004	0.00485263	Male
BUB3	3.30906	0.00100058	0.00485263	Male
C10orf88	3.30676	0.00100866	0.00488912	Male
ASTN1	3.30559	0.00101278	0.00490636	Male
KIAA0196	3.30437	0.00101714	0.00492474	Male
KIAA0174	3.30361	0.00101982	0.00493496	Male
ALAS1	3.30339	0.00102063	0.00493614	Male
NCAM2	3.30261	0.0010234	0.00494588	Male
FLJ14213	3.3025	0.00102377	0.00494588	Male
TXNL4A	3.30213	0.0010251	0.0049468	Male
IQCK	3.30153	0.00102725	0.00495446	Male
RAB7L1	3.30077	0.00102997	0.00496314	Male
SPAG9	3.30071	0.00103019	0.00496314	Male
F8A1	3.29945	0.00103476	0.00497694	Male
LIPT1	3.29944	0.00103477	0.00497694	Male
TM2D1	3.29962	0.00103415	0.00497694	Male
AP2A2	3.29784	0.00104058	0.00500212	Male
NFIL3	3.2957	0.00104835	0.00503672	Male
GYPC	3.2954	0.00104946	0.00503928	Male
YPEL1	3.29518	0.00105025	0.00504028	Male
RNASEH1	3.29468	0.00105211	0.00504644	Male
NKRF	3.29439	0.00105318	0.00504878	Male
SACS	3.29382	0.00105526	0.00505062	Male
HSPA8	3.29381	0.0010553	0.00505062	Male
PMS2L5	3.29365	0.00105589	0.00505066	Male
RCBTB1	3.2932	0.00105756	0.00505309	Male
RARRES3	3.29323	0.00105743	0.00505309	Male
CEBPA	3.29236	0.00106065	0.00506509	Male
MPDZ	3.29211	0.00106157	0.0050667	Male
DEGS1	3.29038	0.00106797	0.00509449	Male
TNFRSF21	3.28993	0.00106965	0.00509969	Male
SNX4	3.28824	0.00107595	0.00512694	Male
C18orf8	3.28741	0.00107908	0.00513902	Male
C1orf181	3.28659	0.00108217	0.00515092	Male
YARS	3.28637	0.00108299	0.00515204	Male
ZKSCAN1	3.28513	0.00108767	0.00516807	Male
ACSL1	3.285	0.00108814	0.00516807	Male
COQ10B	3.28516	0.00108754	0.00516807	Male
RPL15	3.28257	0.00109738	0.0052063	Male
ZNF232	3.28202	0.00109947	0.00521336	Male
TIMM10	3.28171	0.00110066	0.00521619	Male
IARS	3.28026	0.00110624	0.00523407	Male
DPF1	3.28039	0.00110572	0.00523407	Male
FANCF	3.28035	0.0011059	0.00523407	Male
ZBTB16	3.28004	0.00110708	0.00523522	Male
NDUFA6	3.27785	0.00111552	0.00527227	Male
DAAM1	3.27442	0.00112889	0.00533258	Male
IGSF1	3.27321	0.00113361	0.00535194	Male
CCDC25	3.2719	0.00113876	0.00537338	Male
ZNF187	3.27149	0.0011404	0.00537527	Male
MFAP3L	3.27106	0.00114208	0.00538032	Male
EIF2B1	3.27069	0.00114357	0.00538443	Male
ZZZ3	3.27023	0.00114538	0.00539	Male
SRGN	3.27007	0.001146	0.00539004	Male
CDC7	3.26988	0.00114677	0.00539075	Male
NUP133	3.26967	0.00114762	0.00539182	Male
C16orf30	3.26914	0.00114971	0.00539875	Male
CCNC	3.26793	0.00115453	0.00541848	Male
DCTN1	3.26771	0.00115543	0.00541975	Male
SLC16A2	3.26691	0.00115863	0.00543186	Male
GTF2A2	3.26601	0.00116223	0.00544288	Male
C11orf73	3.26612	0.00116179	0.00544288	Male
ATP5S	3.26298	0.00117447	0.00549518	Male
SEPT8	3.26294	0.00117466	0.00549518	Male
PUM1	3.26253	0.00117633	0.00550005	Male
PHYH	3.26224	0.00117748	0.00550248	Male
CBX5	3.26101	0.00118251	0.00552302	Male
MED27	3.26056	0.00118436	0.0055287	Male
ALG6	3.2594	0.00118912	0.00554497	Male
MRFAP1L1	3.25942	0.00118902	0.00554497	Male
LL22NC03-75B3.6	3.25921	0.0011899	0.00554567	Male
MCTS1	3.25901	0.00119071	0.00554648	Male
POLE3	3.25873	0.00119185	0.00554884	Male
SLC7A7	3.25836	0.00119338	0.00555297	Male
RAB2A	3.25786	0.00119546	0.0055597	Male
ARHGAP15	3.25721	0.00119813	0.00556914	Male
GCSH	3.25691	0.00119938	0.00557198	Male
EIF2C3	3.25233	0.00121847	0.00565764	Male
CALCOCO2	3.25132	0.00122273	0.00566839	Male
POGK	3.25141	0.00122234	0.00566839	Male
SUCLG1	3.25142	0.00122229	0.00566839	Male
C1D	3.25069	0.00122537	0.00567759	Male
PWP1	3.24886	0.00123314	0.00571056	Male
RICH2	3.24795	0.00123703	0.00572552	Male
P2RX7	3.24614	0.00124474	0.00575815	Male
ATP2A2	3.24509	0.00124923	0.00577059	Male
PARP8	3.24526	0.00124853	0.00577059	Male
G3BP2	3.2449	0.00125007	0.00577059	Male
CSDC2	3.2417	0.00126391	0.00583137	Male
RDX	3.24062	0.00126859	0.00584986	Male
GAP43	3.23904	0.00127551	0.00587868	Male
CCDC88A	3.23682	0.00128529	0.00592061	Male
PAK7	3.23614	0.00128829	0.00593129	Male
DST	3.23414	0.00129717	0.00596589	Male
ALDH3A2	3.23298	0.00130232	0.00598183	Male
PRPH	3.2329	0.00130269	0.00598183	Male
NFIX	3.23177	0.00130777	0.00600198	Male
CELSR2	3.2315	0.00130897	0.00600432	Male
PRKAR1A	3.23016	0.00131498	0.00602873	Male
SDCBP	3.22953	0.00131784	0.00603864	Male
EFS	3.22682	0.00133011	0.00609168	Male
STOM	3.22518	0.00133762	0.00612288	Male
GABBR2	3.22446	0.00134091	0.0061347	Male
PIGV	3.22341	0.00134577	0.00615371	Male
IFIT5	3.22234	0.00135067	0.00617289	Male
NQO2	3.22006	0.00136128	0.00621487	Male
AP3S2	3.22016	0.00136081	0.00621487	Male
SH3YL1	3.21957	0.00136354	0.00622069	Male
AMOTL2	3.21948	0.00136399	0.00622069	Male
TPD52L1	3.21877	0.00136729	0.00623248	Male
DOK5	3.21767	0.00137245	0.00625273	Male
UBL3	3.21671	0.00137693	0.0062699	Male
ACSBG1	3.214	0.00138976	0.00632485	Male
DPP8	3.21385	0.00139045	0.00632485	Male
RABGGTB	3.21307	0.00139415	0.00633837	Male
THUMPD1	3.21275	0.0013957	0.00634212	Male
DPP6	3.21041	0.00140687	0.00638954	Male
SLITRK5	3.20894	0.00141395	0.00641499	Male
RIC8B	3.20902	0.00141358	0.00641499	Male
TREX1	3.2087	0.00141511	0.00641692	Male
IL33	3.20754	0.00142074	0.0064391	Male
C14orf147	3.20646	0.00142597	0.00645946	Male
TBC1D10B	3.20523	0.00143192	0.00648305	Male
ZNF289	3.20473	0.0014344	0.00649088	Male
WIPF1	3.2043	0.00143651	0.00649709	Male
FLJ10357	3.20321	0.00144184	0.00651444	Male
MAK10	3.20332	0.00144128	0.00651444	Male
SUV420H1	3.20248	0.00144543	0.00652726	Male
NINJ1	3.20162	0.00144964	0.00654091	Male
FNBP1L	3.20156	0.00144995	0.00654091	Male
PIP5K1C	3.20068	0.00145429	0.00655708	Male
EIF2S1	3.19949	0.00146018	0.00658024	Male
WIPI2	3.19875	0.00146389	0.00659354	Male
C11orf17	3.19688	0.0014732	0.00663208	Male
NDFIP1	3.19631	0.00147606	0.00664152	Male
ZNF606	3.19509	0.0014822	0.00666571	Male
HBXIP	3.19475	0.00148393	0.00667005	Male
USP13	3.19427	0.00148633	0.00667736	Male
MTM1	3.19401	0.00148764	0.00667983	Male
CIRBP	3.19374	0.00148901	0.00668253	Male
MIR16	3.19142	0.00150081	0.00673205	Male
EI24	3.18914	0.00151248	0.00678088	Male
PKP4	3.18867	0.00151489	0.00678821	Male
POP5	3.18838	0.00151635	0.00679123	Male
BPGM	3.18788	0.00151896	0.00679944	Male
PDE9A	3.18648	0.00152617	0.00682822	Male
RUNX1T1	3.18628	0.0015272	0.00682932	Male
CLCN3	3.18604	0.00152846	0.00683145	Male
RAB15	3.18523	0.00153262	0.00684304	Male
EXOC1	3.18536	0.00153195	0.00684304	Male
CORO2B	3.18355	0.00154137	0.00687858	Male
ITGAX	3.1823	0.00154794	0.00690438	Male
FOXN2	3.18165	0.00155136	0.00691607	Male
SS18L1	3.17873	0.00156676	0.00698115	Male
BDH2	3.17778	0.00157178	0.00699998	Male
CENTG2	3.17742	0.00157371	0.00700141	Male
STCH	3.17648	0.0015787	0.00702004	Male
ROBO3	3.17348	0.00159484	0.00708819	Male
PRMT2	3.1722	0.00160174	0.00711161	Male
HARS	3.17223	0.00160157	0.00711161	Male
LPHN1	3.17143	0.00160591	0.00712193	Male
DNAJC15	3.17132	0.00160652	0.00712193	Male
PSMD9	3.17161	0.00160491	0.00712193	Male
CXorf1	3.17114	0.00160747	0.00712253	Male
FNBP1	3.17008	0.00161325	0.00714449	Male
TIMP4	3.16947	0.00161656	0.00715555	Male
GIMAP5	3.1682	0.00162351	0.00718267	Male
COLEC12	3.16739	0.00162794	0.00718401	Male
CD69	3.16759	0.00162685	0.00718401	Male
TLOC1	3.16748	0.00162743	0.00718401	Male
FBXO42	3.16781	0.00162564	0.00718401	Male
KIAA0556	3.16711	0.0016295	0.00718727	Male
TTC4	3.16672	0.00163162	0.00719299	Male
WDR48	3.16618	0.00163458	0.00719876	Male
GLTP	3.16575	0.00163699	0.00720575	Male
MRPL48	3.16531	0.00163942	0.00721277	Male
BTG3	3.16448	0.00164398	0.00722197	Male
NID1	3.16453	0.00164374	0.00722197	Male
DEXI	3.16332	0.00165043	0.00724296	Male
KLHL21	3.16305	0.00165193	0.00724589	Male
BXDC5	3.16198	0.00165794	0.00726493	Male
GRIA3	3.16203	0.00165762	0.00726493	Male
TALDO1	3.15936	0.00167262	0.00732557	Male
STAT4	3.15868	0.00167642	0.00733856	Male
LYRM5	3.15732	0.00168415	0.0073687	Male
CBS	3.15704	0.00168569	0.00737173	Male
MRPL49	3.1562	0.00169047	0.00738891	Male
SCARB2	3.15511	0.00169672	0.00741253	Male
ARF4	3.1547	0.00169903	0.00741891	Male
IFT52	3.15198	0.00171464	0.00748333	Male
ABCB1	3.15143	0.00171781	0.00749338	Male
CRABP1	3.15057	0.0017228	0.00750861	Male
LEPROTL1	3.15053	0.00172302	0.00750861	Male
NAPA	3.14929	0.0017302	0.00753611	Male
SCN1A	3.14807	0.00173729	0.00756324	Male
ZNF22	3.14696	0.00174381	0.00758785	Male
ABCD3	3.14596	0.00174966	0.0076095	Male
GHR	3.14571	0.00175113	0.00761208	Male
CA3	3.14523	0.00175393	0.00762047	Male
FBXW11	3.14383	0.00176219	0.0076439	Male
NDUFB5	3.14385	0.00176207	0.0076439	Male
CECR1	3.14406	0.00176082	0.0076439	Male
SERPINA5	3.14372	0.00176283	0.0076439	Male
KCNH2	3.14311	0.00176644	0.00765576	Male
PPP3R1	3.14285	0.001768	0.00765868	Male
ACAT1	3.14205	0.00177276	0.00766824	Male
RGS5	3.14172	0.00177472	0.00766824	Male
RPL21	3.14159	0.00177548	0.00766824	Male
MAP3K4	3.14221	0.00177181	0.00766824	Male
HDAC9	3.14175	0.00177454	0.00766824	Male
ZNF287	3.14173	0.00177464	0.00766824	Male
ZNF673	3.13884	0.00179192	0.00772776	Male
CRIP2	3.13802	0.00179685	0.00774518	Male
JOSD1	3.13603	0.00180882	0.00778908	Male
GORASP1	3.13356	0.00182386	0.00784998	Male
C1QL1	3.13192	0.00183388	0.0078892	Male
ELF2	3.1314	0.00183708	0.00789906	Male
SEC24B	3.13113	0.00183872	0.00790226	Male
SEPT7	3.13064	0.00184174	0.00791132	Male
CHRNB1	3.12686	0.00186517	0.00800406	Male
TOP2B	3.12626	0.00186887	0.00801602	Male
KIAA0372	3.12603	0.00187032	0.00801827	Male
FLJ20160	3.12276	0.00189083	0.00810222	Male
TMEM5	3.12196	0.00189589	0.00811991	Male
UQCRQ	3.12169	0.00189757	0.00812311	Male
VPS35	3.12144	0.00189919	0.00812606	Male
RPA3	3.12073	0.00190364	0.00813713	Male
EDF1	3.12078	0.00190334	0.00813713	Male
C14orf130	3.11913	0.00191381	0.00817259	Male
SLC22A5	3.11914	0.00191375	0.00817259	Male
ABHD3	3.11861	0.00191715	0.00818286	Male
CKAP2	3.1182	0.00191977	0.00819	Male
TRIM9	3.1171	0.00192682	0.00821606	Male
RABGAP1	3.11664	0.00192978	0.00822466	Male
PSMC6	3.11624	0.00193234	0.00822753	Male
MEIS2	3.11478	0.00194175	0.00826359	Male
DHRS7B	3.11415	0.00194583	0.0082769	Male
UBE1DC1	3.11362	0.00194924	0.00828734	Male
TTYH1	3.11315	0.00195232	0.00829641	Male
TRO	3.1128	0.00195456	0.00830189	Male
MRPS27	3.11186	0.0019607	0.00832391	Male
KLHL24	3.11136	0.00196394	0.0083336	Male
ST13	3.11031	0.00197082	0.00835872	Male
HDDC2	3.10995	0.0019732	0.00836246	Male
VPS13D	3.10989	0.00197362	0.00836246	Male
CDC23	3.10877	0.00198096	0.00838933	Male
SUZ12	3.10863	0.00198188	0.00838933	Male
ARHGAP24	3.10824	0.00198447	0.00839058	Male
SMYD3	3.10815	0.00198506	0.00839058	Male
BCL2L2	3.10821	0.00198464	0.00839058	Male
CHRNE	3.10788	0.00198682	0.00839393	Male
LCP2	3.10767	0.00198817	0.00839558	Male
DYNC1H1	3.10682	0.00199384	0.00841542	Male
CXorf57	3.10628	0.00199742	0.00842647	Male
C16orf33	3.10601	0.00199916	0.00842973	Male
DDX24	3.10585	0.00200027	0.00843033	Male
ZMAT3	3.10505	0.00200557	0.00844452	Male
ITPKB	3.10518	0.00200472	0.00844452	Male
MS4A4A	3.1047	0.00200793	0.0084463	Male
RHOBTB1	3.10452	0.00200911	0.00844718	Male
RHOG	3.104	0.00201258	0.00845768	Male
ST5	3.10322	0.00201779	0.00847548	Male
C6orf48	3.10159	0.00202876	0.00850926	Male
PGCP	3.10142	0.00202988	0.0085099	Male
EID1	3.09963	0.00204198	0.00855238	Male
RCN2	3.09888	0.00204705	0.0085695	Male
GLUD1	3.09818	0.00205177	0.00858514	Male
NOTCH4	3.09747	0.00205661	0.00859301	Male
PHLPP	3.09752	0.00205626	0.00859301	Male
ATP2C1	3.09755	0.0020561	0.00859301	Male
CUEDC2	3.0972	0.00205846	0.00859663	Male
CSRP2	3.09701	0.00205975	0.0085979	Male
RBPJ	3.09658	0.00206269	0.00860605	Male
CUTA	3.09584	0.00206776	0.00862306	Male
BBOX1	3.09561	0.00206932	0.00862546	Male
NHLH1	3.09457	0.00207643	0.00865095	Male
PTTG1IP	3.09279	0.00208874	0.00869811	Male
ZNF142	3.09166	0.00209657	0.00872653	Male
SULT1A1	3.08937	0.00211246	0.00878429	Male
MPPE1	3.08802	0.00212194	0.0088195	Male
ASB13	3.08672	0.00213109	0.0088533	Male
ANK3	3.0864	0.00213334	0.00885845	Male
HSD17B12	3.08408	0.00214969	0.00892207	Male
PIP5K3	3.08391	0.00215095	0.00892307	Male
ANKRD28	3.08376	0.00215198	0.00892309	Male
GTF2H1	3.0833	0.00215523	0.00893233	Male
PPP2R5E	3.08283	0.00215863	0.00894215	Male
GPR65	3.08116	0.0021705	0.00898707	Male
FOXN3	3.07992	0.00217939	0.00901958	Male
PIK3IP1	3.07968	0.00218116	0.00902266	Male
SMAD7	3.07893	0.00218652	0.0090405	Male
KLHDC3	3.07753	0.00219667	0.0090782	Male
MTO1	3.0761	0.00220705	0.00911675	Male
ALDH4A1	3.07552	0.00221123	0.00912969	Male
PAIP2B	3.07479	0.00221658	0.00914745	Male
HRASLS3	3.07161	0.0022399	0.00923931	Male
B3GALNT1	3.07098	0.00224451	0.00925395	Male
ITGA6	3.07082	0.0022457	0.00925448	Male
C10orf56	3.06516	0.00228784	0.00941925	Male
FN1	3.06517	0.00228782	0.00941925	Male
CELSR3	3.06312	0.00230329	0.00947837	Male
CLCN6	3.06161	0.00231467	0.00952073	Male
UVRAG	3.06103	0.00231911	0.00953448	Male
SEH1L	3.05949	0.00233087	0.0095783	Male
MGRN1	3.05832	0.00233981	0.00961054	Male
CKB	3.05772	0.0023444	0.00962486	Male
GPR177	3.05727	0.00234784	0.00963443	Male
GOT1	3.05642	0.0023544	0.0096568	Male
DCXR	3.05616	0.00235639	0.00966043	Male
ST3GAL6	3.05535	0.00236266	0.00968157	Male
FCGR2A	3.05405	0.00237276	0.00971839	Male
TLR1	3.05366	0.00237582	0.00972635	Male
LPL	3.05188	0.00238971	0.00977865	Male
ZCWPW1	3.04861	0.00241534	0.0098747	Male
SETX	3.0486	0.00241545	0.0098747	Male
LRRN3	3.04787	0.00242125	0.00989376	Male
GTF2E1	3.0463	0.00243368	0.00993935	Male
C1orf165	3.04591	0.00243679	0.0099433	Male
PLXND1	3.04472	0.00244628	0.0099727	Male
HERC6	3.0444	0.00244885	0.00997849	Male
PTPRZ1	3.04371	0.00245433	0.0099915	Male
DGUOK	3.04375	0.00245402	0.0099915	Male
CD86	3.04175	0.0024701	0.010051	Male
TGFBR3	3.04154	0.00247179	0.0100532	Male
NDUFA2	3.04055	0.00247981	0.0100811	Male
NECAP2	3.0399	0.00248506	0.0100977	Male
FAM53C	3.03853	0.00249616	0.0101381	Male
SUSD4	3.03574	0.002519	0.0102261	Male
PTPRM	3.03523	0.00252318	0.0102376	Male
AHCYL1	3.03511	0.00252419	0.0102376	Male
ACP1	3.03325	0.00253949	0.0102949	Male
ATP5A1	3.03217	0.00254842	0.0103215	Male
ARFIP2	3.0322	0.00254818	0.0103215	Male
TP53BP2	3.03196	0.00255018	0.0103239	Male
PRDM2	3.03055	0.00256194	0.0103666	Male
ITPKA	3.02976	0.00256848	0.0103883	Male
SATL1	3.02944	0.0025712	0.0103945	Male
PSMB6	3.02862	0.00257807	0.0104174	Male
UST	3.02833	0.00258048	0.0104223	Male
HIRIP3	3.02794	0.00258374	0.0104307	Male
ZFAND5	3.02429	0.0026146	0.0105503	Male
PSMD2	3.02321	0.00262379	0.0105825	Male
PWP2	3.02286	0.00262679	0.0105876	Male
POP4	3.02278	0.00262747	0.0105876	Male
PURA	3.0205	0.00264692	0.010661	Male
LOC130074	3.01806	0.00266797	0.0107409	Male
YIF1A	3.01653	0.00268126	0.0107782	Male
FLJ22167	3.01674	0.00267943	0.0107782	Male
MAGEL2	3.01642	0.0026822	0.0107782	Male
DOPEY1	3.01651	0.00268143	0.0107782	Male
BSCL2	3.01627	0.00268354	0.0107787	Male
ITGB2	3.01587	0.002687	0.0107876	Male
PLXDC1	3.01554	0.00268983	0.010794	Male
SNX17	3.01161	0.00272432	0.0109224	Male
UBE2A	3.01116	0.0027283	0.0109333	Male
UBC	3.01094	0.00273028	0.0109362	Male
DGKZ	3.01061	0.00273312	0.0109425	Male
ANXA7	3.00924	0.00274528	0.0109811	Male
UNC84B	3.00708	0.00276452	0.0110429	Male
CCNT1	3.00715	0.00276392	0.0110429	Male
ARHGEF7	3.00729	0.00276263	0.0110429	Male
COMMD9	3.0061	0.00277332	0.011073	Male
GNA12	3.00504	0.00278286	0.011106	Male
TMEM70	3.0047	0.00278588	0.0111129	Male
CTCF	3.00439	0.00278868	0.011119	Male
SLC4A1AP	3.0037	0.00279493	0.0111388	Male
THOC7	3.00194	0.00281086	0.0111972	Male
CISD1	3.00045	0.00282436	0.0112254	Male
PPM1A	3.00084	0.0028208	0.0112254	Male
VCAM1	3.00049	0.00282403	0.0112254	Male
MAP9	3.00097	0.00281964	0.0112254	Male
SRGAP3	3.00055	0.00282349	0.0112254	Male
THBS2	2.99976	0.0028307	0.0112432	Male
UBL5	2.99968	0.00283143	0.0112432	Male
ASCL1	2.99895	0.00283808	0.0112645	Male
MARCH7	2.99746	0.00285177	0.0113137	Male
C17orf42	2.99635	0.00286202	0.0113492	Male
C12orf43	2.99574	0.0028676	0.0113661	Male
RAB7A	2.99515	0.00287306	0.0113802	Male
WDR61	2.99508	0.00287376	0.0113802	Male
C20orf30	2.99292	0.00289376	0.0114209	Male
XRCC5	2.99289	0.00289405	0.0114209	Male
C20orf3	2.9936	0.00288743	0.0114209	Male
NUDT4	2.99343	0.00288905	0.0114209	Male
GPS1	2.99293	0.0028937	0.0114209	Male
NIT1	2.99284	0.00289452	0.0114209	Male
YTHDF3	2.99304	0.00289272	0.0114209	Male
C7orf44	2.99208	0.0029016	0.0114437	Male
GPX1	2.9917	0.00290522	0.0114528	Male
RDBP	2.98861	0.00293424	0.0115567	Male
CBX6	2.98846	0.00293561	0.0115569	Male
PPP1R12A	2.98765	0.00294328	0.0115769	Male
FIBP	2.98765	0.00294334	0.0115769	Male
PSMD14	2.98748	0.00294495	0.011578	Male
CASC3	2.98657	0.00295354	0.0116013	Male
FAM65A	2.98593	0.00295957	0.0116197	Male
ING4	2.98509	0.00296758	0.0116459	Male
PSMB1	2.98482	0.00297017	0.0116509	Male
FLJ43806	2.98346	0.00298322	0.0116968	Male
SPP1	2.98326	0.00298509	0.0116989	Male
USO1	2.98197	0.00299755	0.0117371	Male
MGEA5	2.98197	0.00299747	0.0117371	Male
PLSCR4	2.98128	0.00300417	0.0117525	Male
CLDN5	2.98129	0.00300408	0.0117525	Male
C10orf22	2.97947	0.00302167	0.0118157	Male
SEC61B	2.97829	0.00303314	0.0118552	Male
UBE2J1	2.97587	0.00305673	0.0119376	Male
ZMPSTE24	2.97585	0.00305695	0.0119376	Male
C4orf8	2.97225	0.00309238	0.0120651	Male
CCT4	2.97233	0.00309165	0.0120651	Male
CDC40	2.96883	0.00312648	0.0121873	Male
DHFR	2.96886	0.00312619	0.0121873	Male
PPAP2B	2.96808	0.00313399	0.0122111	Male
MBD4	2.9679	0.00313574	0.0122124	Male
C4orf20	2.96705	0.00314431	0.0122403	Male
ARL4C	2.96625	0.00315239	0.0122663	Male
MDM1	2.96585	0.00315638	0.0122764	Male
EFHA1	2.96492	0.00316581	0.0123076	Male
IFI6	2.96356	0.00317962	0.0123557	Male
E2F3	2.96254	0.00318995	0.0123904	Male
FKBP1B	2.9622	0.00319345	0.0123984	Male
WNT5A	2.96196	0.0031959	0.0124024	Male
CHFR	2.961	0.00320568	0.0124348	Male
ACTR8	2.96063	0.00320947	0.012444	Male
PFTK1	2.95974	0.00321856	0.0124682	Male
SLC7A11	2.95978	0.00321818	0.0124682	Male
COX6A1	2.95931	0.00322303	0.0124744	Male
DOLPP1	2.95888	0.00322749	0.0124861	Male
KLF13	2.95837	0.0032327	0.0125007	Male
CRAT	2.9568	0.00324893	0.0125579	Male
QPCT	2.95663	0.00325067	0.0125591	Male
C3orf63	2.95586	0.00325871	0.0125846	Male
GAS2L1	2.95494	0.00326821	0.0126101	Male
CNOT7	2.95398	0.00327828	0.0126433	Male
ZNF140	2.95353	0.00328294	0.0126557	Male
RAB5A	2.95315	0.00328693	0.0126655	Male
IL6ST	2.95237	0.00329511	0.0126833	Male
TSPAN3	2.95229	0.00329592	0.0126833	Male
BAI2	2.95246	0.00329414	0.0126833	Male
FRY	2.95016	0.00331841	0.0127586	Male
PCYOX1L	2.95023	0.00331762	0.0127586	Male
TMED5	2.94942	0.00332617	0.0127772	Male
ALOX5AP	2.94736	0.00334808	0.0128557	Male
TSC22D4	2.94663	0.00335588	0.0128686	Male
CCDC28A	2.94665	0.00335565	0.0128686	Male
POP7	2.94672	0.00335494	0.0128686	Male
RAB3GAP1	2.94634	0.00335891	0.0128746	Male
NARS	2.94605	0.00336209	0.0128811	Male
HAT1	2.94531	0.00336997	0.0129056	Male
TCEB2	2.94455	0.00337814	0.0129313	Male
FLJ20489	2.94376	0.00338657	0.0129578	Male
VPS41	2.94354	0.003389	0.0129614	Male
ZNF667	2.94235	0.0034018	0.0130047	Male
UEVLD	2.94007	0.00342651	0.0130934	Male
HDAC2	2.9399	0.00342841	0.0130949	Male
NOVA1	2.9393	0.00343488	0.013103	Male
CNTNAP1	2.93929	0.00343502	0.013103	Male
CSTF2T	2.93944	0.00343338	0.013103	Male
IQCG	2.9381	0.00344805	0.0131469	Male
REV1	2.93746	0.003455	0.0131676	Male
RNF139	2.93712	0.00345878	0.0131763	Male
KCTD12	2.93599	0.00347121	0.0132179	Male
CALB2	2.93505	0.0034815	0.0132513	Male
LYRM1	2.93237	0.00351119	0.0133585	Male
HRAS	2.93106	0.00352588	0.0134085	Male
SPTAN1	2.93027	0.00353468	0.0134361	Male
COX7A2L	2.92989	0.00353886	0.0134414	Male
IFI16	2.92987	0.00353916	0.0134414	Male
ACVR2A	2.92824	0.00355748	0.0135051	Male
RPA1	2.92738	0.00356713	0.0135358	Male
FADS2	2.92691	0.00357241	0.01355	Male
SF1	2.92677	0.00357406	0.0135504	Male
CLEC7A	2.92589	0.00358402	0.0135822	Male
CCDC56	2.92508	0.00359322	0.0136111	Male
TIMM17A	2.92375	0.00360826	0.0136622	Male
LRPPRC	2.92333	0.00361304	0.0136684	Male
C6orf120	2.92239	0.0036238	0.0137032	Male
FTHP1	2.92073	0.00364288	0.013766	Male
USP6	2.92067	0.00364357	0.013766	Male
MGC16824	2.91976	0.00365406	0.0137997	Male
GDAP1L1	2.9195	0.00365703	0.0138049	Male
DLX5	2.91932	0.0036591	0.0138067	Male
TSG101	2.91886	0.00366441	0.0138208	Male
TANK	2.91791	0.00367548	0.0138565	Male
VPS28	2.91743	0.00368102	0.0138714	Male
RGPD5	2.91669	0.00368958	0.0138886	Male
PMS2CL	2.91649	0.00369196	0.0138886	Male
FIS1	2.91656	0.00369114	0.0138886	Male
EIF4E	2.91676	0.00368878	0.0138886	Male
ANAPC10	2.91378	0.00372364	0.0140018	Male
AGPAT5	2.91346	0.00372742	0.01401	Male
PANK2	2.91239	0.00374	0.0140512	Male
FDX1	2.91199	0.0037447	0.0140575	Male
RAMP3	2.91099	0.00375648	0.0140949	Male
LDHB	2.91006	0.00376753	0.0141303	Male
ARCN1	2.90957	0.00377331	0.0141459	Male
SFRS3	2.90902	0.00377986	0.0141643	Male
LRRFIP2	2.90811	0.00379076	0.0141991	Male
TBCC	2.90749	0.00379813	0.0142205	Male
VIL2	2.90712	0.00380253	0.0142309	Male
GAL3ST4	2.90565	0.00382015	0.0142907	Male
ZNF706	2.90286	0.00385383	0.0144079	Male
THAP1	2.90278	0.00385477	0.0144079	Male
CLDN10	2.90201	0.0038641	0.0144366	Male
SLC30A3	2.90139	0.00387163	0.0144585	Male
AACS	2.90121	0.00387381	0.0144604	Male
C3orf18	2.90071	0.00387988	0.0144769	Male
BAIAP2	2.89985	0.00389034	0.0145055	Male
CHST10	2.89967	0.00389253	0.0145055	Male
PXMP2	2.89978	0.00389128	0.0145055	Male
NRN1	2.89718	0.00392309	0.0146131	Male
KCTD5	2.89634	0.00393344	0.0146431	Male
UTP14C	2.89626	0.0039345	0.0146431	Male
TMEM93	2.89596	0.00393817	0.0146505	Male
SUCLA2	2.89575	0.00394073	0.0146538	Male
MTMR2	2.8956	0.00394264	0.0146547	Male
RGS19	2.89459	0.00395511	0.0146947	Male
RPL30	2.89335	0.00397048	0.0147386	Male
PRKD1	2.89327	0.00397154	0.0147386	Male
C12orf52	2.89323	0.00397199	0.0147386	Male
GPHN	2.89286	0.00397654	0.0147492	Male
IMPACT	2.8927	0.00397861	0.0147505	Male
BPHL	2.89257	0.00398027	0.0147505	Male
VPS13B	2.89147	0.00399401	0.014792	Male
DUSP11	2.8914	0.00399487	0.014792	Male
SF3A1	2.89035	0.00400795	0.0148342	Male
ASPHD1	2.89013	0.0040108	0.0148384	Male
ZNF331	2.88998	0.00401264	0.0148389	Male
CSTF3	2.889	0.00402501	0.0148721	Male
EPHX1	2.88774	0.00404088	0.0149244	Male
SUMO1	2.88743	0.00404473	0.014926	Male
MAN1C1	2.88756	0.00404311	0.014926	Male
COPS6	2.88702	0.00404992	0.0149325	Male
SNX5	2.88687	0.00405184	0.0149333	Male
WWC3	2.88588	0.00406442	0.014967	Male
CAMSAP1	2.88569	0.00406683	0.0149695	Male
MRP63	2.88513	0.00407398	0.0149895	Male
ATF7IP	2.88412	0.00408686	0.0150305	Male
TMEM11	2.88274	0.00410455	0.0150829	Male
PEF1	2.88259	0.0041064	0.0150833	Male
H3F3A	2.88185	0.00411588	0.0151118	Male
PPP2R5B	2.88107	0.004126	0.0151426	Male
ZBTB11	2.88063	0.0041316	0.0151518	Male
DHDDS	2.88058	0.00413223	0.0151518	Male
NDUFB6	2.88047	0.00413374	0.0151518	Male
FAM13A1	2.87739	0.00417368	0.0152854	Male
TRIM32	2.87746	0.00417276	0.0152854	Male
FAM134A	2.87658	0.00418418	0.0153133	Male
LRRC17	2.87653	0.00418483	0.0153133	Male
XAB1	2.87625	0.00418851	0.0153204	Male
CHD9	2.87497	0.00420526	0.0153752	Male
TOPBP1	2.87467	0.00420922	0.0153832	Male
TWF1	2.87439	0.0042128	0.0153899	Male
ITGB3BP	2.87283	0.00423335	0.0154585	Male
LILRA2	2.8716	0.0042497	0.0155117	Male
FLJ13231	2.87091	0.00425878	0.0155383	Male
TOX3	2.87074	0.00426097	0.0155398	Male
VEZF1	2.86928	0.00428044	0.0156043	Male
COL16A1	2.868	0.00429756	0.0156601	Male
PTCD3	2.86672	0.00431465	0.0157027	Male
RUSC2	2.86694	0.00431176	0.0157027	Male
MUM1	2.86679	0.00431367	0.0157027	Male
KBTBD2	2.86553	0.0043306	0.0157476	Male
ProSAPiP1	2.86453	0.00434416	0.0157904	Male
HTRA2	2.8641	0.00434992	0.0157997	Male
PLEKHA1	2.86407	0.00435036	0.0157997	Male
PHF17	2.86241	0.00437287	0.0158749	Male
PSMC5	2.86123	0.00438884	0.0159262	Male
PTPRT	2.86059	0.00439757	0.0159463	Male
ATP5G1	2.86056	0.00439802	0.0159463	Male
SIKE	2.8601	0.00440436	0.0159618	Male
TCEAL4	2.85998	0.00440596	0.0159618	Male
RWDD2A	2.85951	0.00441236	0.0159755	Male
KCNE1L	2.85944	0.0044134	0.0159755	Male
SLC25A11	2.8588	0.00442215	0.0160005	Male
PANK3	2.85841	0.00442755	0.0160134	Male
TTLL1	2.85727	0.00444317	0.0160609	Male
C1orf174	2.85718	0.00444436	0.0160609	Male
PICALM	2.8567	0.00445105	0.0160783	Male
DUSP8	2.85628	0.00445678	0.0160924	Male
DR1	2.85558	0.00446651	0.0161142	Male
GCA	2.85468	0.00447896	0.0161524	Male
R3HDM2	2.85446	0.00448207	0.0161569	Male
MRPL22	2.8529	0.00450376	0.0162256	Male
PTCD2	2.85282	0.00450482	0.0162256	Male
ZNF248	2.84868	0.00456304	0.0164217	Male
KIDINS220	2.84853	0.00456514	0.0164225	Male
C11orf68	2.84819	0.00456997	0.0164263	Male
GATM	2.84821	0.00456959	0.0164263	Male
C14orf133	2.84756	0.00457886	0.0164447	Male
ATP1B2	2.84763	0.00457779	0.0164447	Male
SH2B3	2.84638	0.00459552	0.0164977	Male
JAKMIP2	2.84529	0.00461104	0.016541	Male
NMT1	2.84527	0.00461138	0.016541	Male
SERP1	2.84467	0.0046199	0.0165648	Male
CSPG5	2.84408	0.0046283	0.0165813	Male
CST3	2.84384	0.00463177	0.0165869	Male
C1QTNF3	2.8434	0.00463816	0.0166029	Male
IQCA	2.84268	0.00464844	0.0166261	Male
BET1	2.8423	0.00465383	0.0166272	Male
GABARAPL1	2.84246	0.00465161	0.0166272	Male
ALDH7A1	2.84226	0.00465446	0.0166272	Male
ACTR2	2.84189	0.00465977	0.0166393	Male
ALDH5A1	2.84135	0.00466751	0.0166601	Male
C12orf41	2.84107	0.00467161	0.016668	Male
FAM128A	2.84061	0.00467816	0.0166845	Male
PPP1R2	2.83974	0.00469076	0.0167226	Male
C10orf116	2.83834	0.00471116	0.0167884	Male
PIGG	2.83732	0.00472592	0.0168204	Male
IDS	2.83733	0.0047258	0.0168204	Male
C16orf45	2.83543	0.00475354	0.0169118	Male
MNDA	2.83483	0.00476243	0.0169365	Male
HADHA	2.83283	0.00479177	0.0170339	Male
PPP1R12B	2.83215	0.00480187	0.0170559	Male
DPYSL4	2.83118	0.00481618	0.0170859	Male
ASXL2	2.83126	0.00481507	0.0170859	Male
WDR45	2.83139	0.00481309	0.0170859	Male
AKAP6	2.83091	0.00482027	0.0170934	Male
CSRP1	2.83045	0.00482701	0.0170965	Male
MCM6	2.83054	0.00482574	0.0170965	Male
HEY1	2.83018	0.00483109	0.017104	Male
ME2	2.82964	0.0048391	0.0171254	Male
HIBCH	2.82912	0.00484688	0.0171326	Male
FYB	2.82929	0.00484432	0.0171326	Male
RDH14	2.82911	0.00484703	0.0171326	Male
MT1G	2.82455	0.0049154	0.0173602	Male
LSM1	2.82396	0.00492441	0.0173779	Male
PUM2	2.82406	0.00492278	0.0173779	Male
LRIG1	2.8217	0.00495871	0.0174919	Male
LYRM4	2.82155	0.00496094	0.0174927	Male
GOSR2	2.82121	0.00496617	0.0175041	Male
FLJ10769	2.82015	0.00498228	0.0175466	Male
CEP350	2.82019	0.00498175	0.0175466	Male
PFKM	2.81923	0.00499637	0.0175891	Male
GLRX2	2.81809	0.00501389	0.0176437	Male
CASP3	2.8178	0.00501839	0.0176453	Male
SETD4	2.81783	0.00501788	0.0176453	Male
ETFB	2.8171	0.00502909	0.0176687	Male
TPK1	2.81683	0.00503325	0.0176762	Male
NT5M	2.8159	0.00504766	0.0177197	Male
HNRNPA0	2.81348	0.00508524	0.0178372	Male
SNX26	2.8124	0.00510208	0.0178891	Male
PPID	2.81136	0.00511839	0.0179318	Male
UQCRC2	2.80976	0.00514349	0.0180125	Male
LRP4	2.80933	0.00515022	0.0180289	Male
MGC24039	2.80888	0.0051574	0.0180468	Male
SH3BP5	2.80844	0.00516432	0.0180637	Male
DNAJB2	2.80749	0.00517933	0.018109	Male
ENSA	2.80716	0.00518461	0.018118	Male
WIF1	2.80698	0.00518744	0.018118	Male
GBAS	2.80595	0.00520384	0.018151	Male
RPL5	2.80612	0.00520104	0.018151	Male
PNRC1	2.80555	0.00521018	0.0181658	Male
NFYB	2.80373	0.00523919	0.0182597	Male
MT1E	2.80352	0.00524254	0.018264	Male
PBX1	2.80306	0.00524995	0.0182753	Male
NR2E1	2.80316	0.00524835	0.0182753	Male
CSDE1	2.80186	0.00526924	0.0183305	Male
GAPVD1	2.799	0.00531548	0.0184812	Male
SMPD3	2.79877	0.00531917	0.0184867	Male
SCP2	2.79807	0.00533049	0.0185187	Male
NR2F1	2.79693	0.00534906	0.0185758	Male
AMPD2	2.79671	0.00535258	0.0185806	Male
DUSP22	2.79404	0.00539643	0.0187254	Male
SF3A3	2.79271	0.00541829	0.0187834	Male
OGG1	2.7928	0.00541676	0.0187834	Male
FAM77C	2.79263	0.00541962	0.0187834	Male
PGAP1	2.79196	0.00543074	0.0187995	Male
CDC27	2.79209	0.00542852	0.0187995	Male
VPS33B	2.79204	0.00542933	0.0187995	Male
PCNA	2.79098	0.00544697	0.0188408	Male
PPP2R5C	2.79053	0.00545436	0.0188559	Male
ZDHHC4	2.79045	0.00545565	0.0188559	Male
DUS4L	2.79002	0.00546287	0.0188733	Male
THAP11	2.78918	0.00547688	0.0189142	Male
STARD13	2.78823	0.00549268	0.0189538	Male
C10orf26	2.78827	0.00549196	0.0189538	Male
SAMM50	2.78714	0.00551081	0.0190088	Male
CH25H	2.78653	0.00552113	0.0190369	Male
SSH1	2.78635	0.00552406	0.0190395	Male
MLF1	2.78614	0.00552766	0.0190443	Male
ACTG1	2.78576	0.0055341	0.019059	Male
GFPT2	2.78301	0.00558053	0.0192113	Male
ZNF43	2.78174	0.00560196	0.0192775	Male
CLN5	2.78097	0.00561511	0.0193075	Male
LYST	2.78104	0.00561399	0.0193075	Male
CCT6A	2.78077	0.00561848	0.0193114	Male
PDS5B	2.77997	0.00563211	0.0193507	Male
CENTD1	2.77943	0.00564147	0.0193752	Male
EAPP	2.77886	0.00565117	0.0194009	Male
HSPB3	2.77735	0.00567712	0.0194823	Male
METTL8	2.77685	0.00568572	0.0194983	Male
CA4	2.77543	0.00571022	0.0195728	Male
PEX3	2.77461	0.00572451	0.019614	Male
TFEB	2.7742	0.00573149	0.0196225	Male
TK2	2.7743	0.00572978	0.0196225	Male
LIN7B	2.77346	0.00574448	0.0196593	Male
CORO1A	2.77299	0.00575266	0.0196795	Male
SPG20	2.77258	0.00575979	0.0196885	Male
ARPC3	2.77268	0.00575794	0.0196885	Male
AATK	2.77145	0.0057795	0.0197415	Male
HIGD1B	2.77139	0.00578062	0.0197415	Male
MAN2A2	2.77035	0.00579881	0.0197908	Male
PLEKHA5	2.76861	0.0058293	0.0198871	Male
PALMD	2.76808	0.00583865	0.0199112	Male
PPME1	2.76666	0.00586381	0.0199892	Male
JARID2	2.76583	0.00587846	0.0200235	Male
PANX1	2.76419	0.00590767	0.0201151	Male
RANBP6	2.7639	0.00591298	0.0201254	Male
EEF1A2	2.76281	0.00593236	0.0201756	Male
SDC2	2.76267	0.00593498	0.0201766	Male
MAP4	2.76232	0.0059411	0.0201896	Male
TRMT11	2.76202	0.00594649	0.0202	Male
COL5A3	2.76093	0.0059662	0.0202591	Male
ATP6V0E2	2.76065	0.00597117	0.0202653	Male
FRMD4A	2.76057	0.00597269	0.0202653	Male
FLJ12529	2.76025	0.00597841	0.0202768	Male
METTL7A	2.75938	0.00599408	0.0203221	Male
HS1BP3	2.75881	0.00600441	0.0203492	Male
FLJ11151	2.75863	0.00600765	0.0203523	Male
HECTD3	2.75764	0.00602567	0.0204054	Male
POLI	2.7542	0.00608841	0.0206019	Male
TRIM33	2.75396	0.00609275	0.0206085	Male
TLR2	2.75309	0.00610878	0.0206547	Male
MPPED2	2.75231	0.00612323	0.0206943	Male
PALLD	2.7522	0.00612522	0.0206943	Male
YAF2	2.74971	0.00617126	0.0208386	Male
ZNF274	2.7495	0.00617512	0.0208386	Male
SOX2	2.74953	0.00617461	0.0208386	Male
ABHD14A	2.74893	0.0061857	0.0208663	Male
NBL1	2.74837	0.00619624	0.0208938	Male
MERTK	2.74815	0.00620033	0.0208994	Male
NRCAM	2.74765	0.00620958	0.0209225	Male
ACTC1	2.74738	0.00621455	0.0209312	Male
RABAC1	2.74561	0.00624777	0.0210349	Male
CTBP1	2.74535	0.00625262	0.0210432	Male
RP2	2.74506	0.00625816	0.0210456	Male
HIST1H4C	2.74511	0.00625714	0.0210456	Male
C1orf54	2.74473	0.00626421	0.0210578	Male
SLC25A32	2.74455	0.00626776	0.0210616	Male
RAF1	2.74401	0.00627777	0.0210871	Male
SLC29A3	2.74387	0.00628046	0.021088	Male
IFT122	2.7432	0.00629314	0.0211225	Male
TRAPPC3	2.74298	0.00629721	0.021128	Male
PPP4R2	2.74227	0.00631076	0.0211653	Male
SCARA3	2.74092	0.00633637	0.021243	Male
DTNA	2.73986	0.00635654	0.0213025	Male
C9orf95	2.73934	0.00636648	0.0213276	Male
ADCK2	2.73907	0.00637165	0.0213367	Male
SETD2	2.73748	0.00640207	0.0214304	Male
COTL1	2.73617	0.00642727	0.0215065	Male
ATP10D	2.73477	0.00645423	0.0215884	Male
KCNJ10	2.73448	0.00645974	0.0215985	Male
FAM38B	2.73426	0.00646403	0.0216046	Male
KIAA0157	2.73318	0.00648492	0.0216661	Male
TMEM165	2.73122	0.00652304	0.0217768	Male
ZNF135	2.73089	0.00652952	0.02179	Male
BTG1	2.73009	0.00654513	0.0218338	Male
TNFSF12	2.72988	0.00654938	0.0218396	Male
KCNJ8	2.72836	0.0065792	0.0219307	Male
CNOT8	2.72682	0.00660944	0.0220231	Male
SUOX	2.72537	0.00663815	0.0221103	Male
RND1	2.72377	0.00666997	0.0221993	Male
OLR1	2.72332	0.00667885	0.0222034	Male
USP9X	2.72351	0.00667509	0.0222034	Male
RBM3	2.72345	0.0066764	0.0222034	Male
UBXD8	2.72307	0.00668393	0.0222034	Male
SPSB3	2.72309	0.00668349	0.0222034	Male
VTI1B	2.72284	0.00668854	0.0222102	Male
MCAM	2.7226	0.00669332	0.0222176	Male
PEG10	2.72146	0.0067161	0.0222848	Male
SHOC2	2.72122	0.0067208	0.0222919	Male
RAD51C	2.71977	0.00675	0.0223802	Male
CPEB3	2.71936	0.00675819	0.0223989	Male
PTPRG	2.71916	0.00676229	0.0224039	Male
EIF5	2.71722	0.00680158	0.0225256	Male
KIAA1033	2.7168	0.00680993	0.0225447	Male
TOR1A	2.71603	0.0068256	0.0225794	Male
AMPD3	2.71614	0.00682351	0.0225794	Male
RBL2	2.71574	0.00683144	0.0225901	Male
ARHGEF10	2.7146	0.00685482	0.0226502	Male
UBR4	2.71387	0.00686972	0.0226909	Male
CCR1	2.71076	0.00693343	0.022884	Male
GPNMB	2.71078	0.00693302	0.022884	Male
CAT	2.70917	0.00696642	0.0229842	Male
EIF4A2	2.70895	0.00697096	0.0229905	Male
PSIP1	2.708	0.00699052	0.0230462	Male
ZNF804A	2.70785	0.0069938	0.0230483	Male
USP4	2.70735	0.00700409	0.0230735	Male
NDUFAF1	2.70614	0.00702926	0.0231477	Male
ARID4A	2.70563	0.00704006	0.0231745	Male
CDC16	2.70484	0.00705649	0.0232111	Male
CALD1	2.7049	0.0070553	0.0232111	Male
METRN	2.70406	0.00707282	0.023256	Male
NR1D1	2.70378	0.00707869	0.0232598	Male
RPS10	2.70363	0.00708196	0.0232598	Male
PTPLAD1	2.70348	0.007085	0.023261	Male
FBXO38	2.70222	0.00711154	0.0233393	Male
ATP1A3	2.7019	0.00711824	0.0233525	Male
KPNA2	2.70138	0.00712935	0.0233711	Male
TARDBP	2.70129	0.00713132	0.0233711	Male
ZMIZ2	2.70126	0.00713194	0.0233711	Male
KRT10	2.70049	0.00714824	0.0234157	Male
PPM1H	2.69984	0.00716198	0.0234519	Male
HIPK2	2.69969	0.00716522	0.0234537	Male
HOMER1	2.69945	0.00717028	0.0234615	Male
SHC3	2.69908	0.00717811	0.0234783	Male
PRR16	2.69729	0.00721625	0.0235942	Male
TRAPPC2	2.69623	0.0072389	0.0236594	Male
PMVK	2.6959	0.0072459	0.0236734	Male
NIF3L1	2.69486	0.00726831	0.0237377	Male
C13orf7	2.69463	0.00727334	0.0237452	Male
MRPL46	2.69326	0.00730291	0.0238329	Male
IDI1	2.69284	0.00731184	0.0238531	Male
PSME3	2.69058	0.0073609	0.0240041	Male
HLA-DMA	2.69032	0.00736653	0.0240135	Male
SNRPD1	2.68957	0.00738295	0.0240491	Male
IFI27	2.68969	0.00738032	0.0240491	Male
SOCS5	2.68903	0.00739479	0.0240786	Male
FAM5B	2.68812	0.00741463	0.0241342	Male
UFM1	2.68778	0.00742209	0.0241495	Male
HEY2	2.68717	0.0074354	0.0241838	Male
TMEM118	2.68627	0.00745524	0.0242393	Male
PTDSS1	2.68577	0.0074663	0.0242662	Male
HMBOX1	2.68476	0.0074885	0.0243292	Male
CYB5R1	2.68435	0.00749751	0.0243494	Male
BTK	2.68414	0.00750225	0.0243558	Male
RLF	2.68371	0.00751179	0.0243777	Male
C8orf32	2.68281	0.00753168	0.0244331	Male
SLIT1	2.68149	0.00756109	0.0245103	Male
OCRL	2.6801	0.00759213	0.0245744	Male
UFD1L	2.68022	0.0075894	0.0245744	Male
F2R	2.68023	0.00758911	0.0245744	Male
DBI	2.6801	0.00759215	0.0245744	Male
FDFT1	2.67996	0.00759522	0.0245752	Male
CAPZB	2.67957	0.00760405	0.0245947	Male
BCAN	2.67943	0.00760712	0.0245955	Male
DAB2	2.67858	0.00762608	0.0246477	Male
LCMT2	2.67824	0.00763392	0.0246639	Male
CTSH	2.67794	0.00764047	0.0246759	Male
CNTNAP2	2.67773	0.00764525	0.0246822	Male
ITIH5	2.67674	0.00766757	0.0247451	Male
PAM	2.67605	0.00768328	0.0247776	Male
PSMB9	2.67604	0.00768334	0.0247776	Male
C9orf156	2.67573	0.00769034	0.024791	Male
DONSON	2.67558	0.00769378	0.024793	Male
PTPRC	2.67284	0.00775614	0.0249847	Male
TOMM7	2.67123	0.00779296	0.025094	Male
GAL3ST1	2.67082	0.00780224	0.0251146	Male
ZNF177	2.6705	0.00780958	0.025129	Male
SLC35E2	2.66969	0.0078281	0.0251793	Male
PLEKHQ1	2.66938	0.00783524	0.025193	Male
P2RY14	2.66732	0.0078828	0.0253365	Male
TXNDC14	2.66673	0.0078966	0.0253715	Male
SLC25A36	2.66627	0.0079071	0.0253796	Male
ANKRD17	2.6664	0.00790426	0.0253796	Male
NSFL1C	2.66624	0.00790783	0.0253796	Male
CCND3	2.66608	0.0079116	0.0253823	Male
KIAA0947	2.66448	0.00794875	0.0254921	Male
NID2	2.66284	0.0079871	0.0255714	Male
KCND2	2.663	0.00798335	0.0255714	Male
SALL2	2.66289	0.00798597	0.0255714	Male
GPR116	2.6628	0.00798812	0.0255714	Male
FAM59A	2.66248	0.00799561	0.025586	Male
CDH11	2.66209	0.00800462	0.0256054	Male
TMED7	2.66108	0.00802844	0.0256722	Male
CHL1	2.66051	0.00804191	0.0257058	Male
MAP2K1IP1	2.66015	0.00805026	0.0257231	Male
GLT8D1	2.65975	0.00805976	0.025744	Male
FLJ11286	2.65894	0.00807902	0.0257866	Male
COG5	2.65881	0.00808204	0.0257868	Male
DDX5	2.65756	0.00811171	0.0258714	Male
FXR2	2.65473	0.00817892	0.0260673	Male
DDAH1	2.65405	0.00819539	0.0261103	Male
RNF19A	2.65272	0.00822714	0.0262019	Male
RP11-298P3.3	2.65236	0.008236	0.0262205	Male
PUF60	2.65178	0.00824994	0.0262553	Male
NARG1	2.65117	0.00826446	0.0262826	Male
PRDX2	2.65061	0.0082782	0.0263164	Male
CXorf9	2.6492	0.00831237	0.0263997	Male
KLF9	2.64915	0.0083135	0.0263997	Male
AIM2	2.64898	0.00831752	0.0264029	Male
TBC1D2B	2.64859	0.00832715	0.0264239	Male
DCTN4	2.6482	0.0083366	0.0264365	Male
DHRS3	2.64817	0.00833721	0.0264365	Male
DEK	2.648	0.00834141	0.0264402	Male
C1orf115	2.64675	0.00837185	0.0265175	Male
ENY2	2.64414	0.00843585	0.0267105	Male
STIM1	2.64371	0.00844647	0.0267247	Male
AGPAT4	2.64333	0.00845572	0.0267412	Male
CHI3L2	2.64213	0.00848552	0.0268097	Male
SLC2A5	2.64212	0.00848563	0.0268097	Male
TMEM177	2.64161	0.00849819	0.0268396	Male
GIT2	2.64094	0.00851486	0.0268728	Male
ICK	2.64096	0.00851426	0.0268728	Male
HERPUD1	2.64076	0.00851931	0.0268771	Male
MGC14376	2.64057	0.00852409	0.0268818	Male
INSIG2	2.64045	0.00852695	0.0268818	Male
VPS4B	2.63985	0.00854202	0.0269196	Male
PLEKHF2	2.63967	0.00854644	0.0269238	Male
CYB5R3	2.6395	0.00855059	0.0269271	Male
API5	2.63786	0.00859155	0.0270463	Male
C3	2.63694	0.00861462	0.0271092	Male
STYXL1	2.63593	0.00863993	0.027179	Male
CCDC72	2.63549	0.00865098	0.0272039	Male
COL4A3BP	2.63526	0.00865673	0.0272122	Male
NUP43	2.63489	0.00866604	0.0272317	Male
ATP6V1F	2.63452	0.00867538	0.0272512	Male
MTCP1	2.63407	0.00868673	0.027277	Male
WAC	2.63238	0.00872937	0.027401	Male
MAPK7	2.63165	0.00874807	0.0274499	Male
PIN4	2.63024	0.00878379	0.027552	Male
TMEM111	2.6296	0.00880031	0.027584	Male
EPB41L5	2.62885	0.0088194	0.0276301	Male
FSCN1	2.62877	0.00882135	0.0276301	Male
PEMT	2.62847	0.00882914	0.0276446	Male
DNAJB14	2.628	0.00884117	0.0276723	Male
PTP4A2	2.62782	0.00884567	0.0276765	Male
FUT8	2.62673	0.00887389	0.0277548	Male
PRODH	2.62569	0.00890053	0.027828	Male
RAB31	2.62557	0.00890367	0.027828	Male
WIPF2	2.62522	0.00891276	0.0278464	Male
KIAA0141	2.62461	0.0089285	0.0278856	Male
AP1S1	2.62444	0.0089328	0.027889	Male
SRP72	2.6241	0.0089416	0.0279065	Male
ZNF167	2.62168	0.00900461	0.028083	Male
PLXNA2	2.62174	0.00900295	0.028083	Male
TP53AP1	2.6212	0.00901707	0.0281118	Male
FPGT	2.62002	0.00904796	0.028188	Male
TRIM6-TRIM34	2.61741	0.00911658	0.0283916	Male
CXADR	2.61706	0.00912576	0.0284	Male
NFIB	2.61588	0.00915686	0.0284764	Male
ZNF562	2.61563	0.00916355	0.028487	Male
IL10RA	2.61542	0.0091692	0.0284944	Male
KIAA0329	2.61217	0.00925559	0.0287527	Male
ARG2	2.611	0.00928701	0.02884	Male
CTSK	2.60916	0.00933636	0.0289829	Male
ACTR1B	2.60749	0.00938134	0.0291102	Male
CAMK1D	2.60739	0.00938402	0.0291102	Male
RABEPK	2.60716	0.00939039	0.0291196	Male
ZNF451	2.60667	0.00940346	0.0291497	Male
WDR82	2.60649	0.0094084	0.0291547	Male
GPR125	2.60593	0.00942378	0.0291914	Male
RFC4	2.60569	0.00943009	0.0291914	Male
C14orf159	2.60568	0.00943031	0.0291914	Male
GALNACT-2	2.6054	0.00943813	0.0292053	Male
DOCK2	2.60387	0.0094798	0.0293086	Male
ARHGEF4	2.60393	0.00947803	0.0293086	Male
MAT2A	2.6038	0.0094816	0.0293086	Male
PHLDB1	2.60276	0.00951005	0.0293861	Male
NOV	2.60102	0.00955782	0.0295233	Male
TIPARP	2.59976	0.00959243	0.0296092	Male
ZNF26	2.59949	0.00960003	0.0296222	Male
XK	2.59934	0.00960424	0.0296247	Male
C2orf47	2.59827	0.00963382	0.0297054	Male
C1orf108	2.59605	0.00969532	0.0298739	Male
DLD	2.59584	0.0097013	0.0298818	Male
HIVEP1	2.59527	0.009717	0.0299196	Male
NBN	2.59411	0.00974943	0.0300088	Male
FAM102A	2.59315	0.00977651	0.030071	Male
HSPH1	2.59326	0.00977335	0.030071	Male
NSMAF	2.593	0.00978072	0.0300733	Male
TIE1	2.59169	0.00981734	0.0301752	Male
PKNOX2	2.59154	0.0098217	0.030178	Male
TCF12	2.59123	0.00983037	0.030194	Male
DAPK1	2.59081	0.00984237	0.0302202	Male
TSN	2.58909	0.0098909	0.0303372	Male
NUDC	2.58748	0.00993675	0.0304671	Male
ZMIZ1	2.5871	0.00994764	0.0304898	Male
UQCR	2.58603	0.009978	0.0305721	Male
APPL1	2.58552	0.00999266	0.0306062	Male
RPS15	2.58528	0.00999941	0.0306084	Male
ZNF623	2.58513	0.0100039	0.0306084	Male
PRSS3	2.58515	0.0100032	0.0306084	Male
TSPAN13	2.58404	0.010035	0.0306927	Male
KIAA0907	2.58317	0.0100602	0.0307483	Male
RBBP4	2.58273	0.0100726	0.0307755	Male
PLEKHO1	2.58184	0.0100985	0.0308439	Male
TMEM168	2.58096	0.0101239	0.0308996	Male
UNC119B	2.58098	0.0101233	0.0308996	Male
HN1	2.57977	0.0101583	0.0309937	Male
TTC15	2.57904	0.0101796	0.0310043	Male
EPS15L1	2.57892	0.0101831	0.0310043	Male
DOPEY2	2.5791	0.0101779	0.0310043	Male
PIP5K1B	2.57916	0.0101761	0.0310043	Male
RBM12	2.57898	0.0101814	0.0310043	Male
TIMM22	2.57949	0.0101665	0.0310043	Male
ALG5	2.57838	0.0101989	0.0310418	Male
LIN7C	2.57735	0.0102289	0.0311222	Male
PLVAP	2.57689	0.0102424	0.0311524	Male
NOTCH1	2.57632	0.0102589	0.0311916	Male
PPP1R9A	2.57514	0.0102935	0.0312858	Male
GOT2	2.57482	0.0103031	0.031304	Male
NAV2	2.57445	0.010314	0.0313264	Male
COX8A	2.57414	0.0103231	0.0313383	Male
MRPS18B	2.57407	0.0103251	0.0313383	Male
TPD52	2.57293	0.0103587	0.0314183	Male
PDGFRB	2.5726	0.0103684	0.0314271	Male
MED17	2.57259	0.0103688	0.0314271	Male
ERGIC2	2.57186	0.0103904	0.0314816	Male
RND2	2.57028	0.0104374	0.0316022	Male
PDCD6	2.57003	0.0104448	0.0316136	Male
PRKD3	2.5699	0.0104486	0.0316141	Male
EIF4G2	2.56923	0.0104685	0.0316633	Male
ING2	2.56897	0.0104764	0.0316763	Male
BCR	2.56842	0.0104929	0.031704	Male
SMARCAL1	2.5674	0.0105232	0.0317847	Male
SDC3	2.56701	0.0105349	0.031809	Male
BLVRA	2.56661	0.0105469	0.031823	Male
ALDH1A1	2.56564	0.0105761	0.0319003	Male
DKFZP564O0523	2.56507	0.0105932	0.0319407	Male
HS3ST1	2.56481	0.0106013	0.031954	Male
ARHGAP6	2.56352	0.0106401	0.0320601	Male
RNASEL	2.56333	0.010646	0.0320666	Male
ATG4A	2.56208	0.0106837	0.0321692	Male
NEBL	2.56191	0.0106888	0.0321734	Male
POLR3K	2.56111	0.0107134	0.0322362	Male
TLR3	2.56042	0.0107342	0.0322877	Male
GTF3C1	2.559	0.0107778	0.0323855	Male
CROCCL1	2.55909	0.0107748	0.0323855	Male
RPS27A	2.5588	0.0107838	0.0323923	Male
NEK11	2.55745	0.0108253	0.0324945	Male
JMJD1A	2.55695	0.0108407	0.0325226	Male
KDR	2.5569	0.0108421	0.0325226	Male
NOL11	2.55581	0.0108759	0.0326127	Male
EEF1E1	2.55501	0.0109003	0.0326747	Male
C20orf19	2.55463	0.0109123	0.0326994	Male
TFIP11	2.55315	0.0109579	0.0328249	Male
FLNC	2.55287	0.0109669	0.0328291	Male
OPA1	2.55219	0.010988	0.0328811	Male
URG4	2.55186	0.0109983	0.0329007	Male
TOMM20	2.55149	0.0110099	0.032924	Male
TMCC1	2.54976	0.0110639	0.0330628	Male
REEP2	2.54902	0.011087	0.0331103	Male
ATP5G3	2.54901	0.0110874	0.0331103	Male
SLC5A3	2.54822	0.0111122	0.0331615	Male
MAPK6	2.54761	0.0111313	0.0332072	Male
PFKFB2	2.54576	0.0111898	0.0333703	Male
TGOLN2	2.5456	0.0111947	0.0333737	Male
KIAA0082	2.54536	0.0112025	0.0333853	Male
KCNMB1	2.54455	0.0112283	0.033451	Male
CRISPLD2	2.54372	0.0112545	0.0335174	Male
ACACA	2.54334	0.0112666	0.0335422	Male
KIAA0182	2.54255	0.0112918	0.0336055	Male
HMGN1	2.54171	0.0113187	0.0336742	Male
C14orf139	2.54155	0.0113239	0.0336783	Male
FARP2	2.54135	0.0113303	0.0336858	Male
SMAD2	2.54027	0.0113649	0.0337771	Male
NUCKS1	2.53912	0.0114018	0.0338752	Male
PDLIM3	2.53874	0.0114141	0.0339003	Male
CCNG1	2.53843	0.0114241	0.0339084	Male
ZBTB5	2.53841	0.0114247	0.0339084	Male
MAGED2	2.53821	0.011431	0.0339156	Male
KLHL26	2.53805	0.0114362	0.0339197	Male
BIN2	2.53653	0.0114854	0.0340539	Male
NLGN1	2.53627	0.0114939	0.0340676	Male
ALKBH1	2.5356	0.0115155	0.0341109	Male
CLSTN1	2.53555	0.011517	0.0341109	Male
MED23	2.53537	0.0115229	0.0341109	Male
EFHD2	2.5346	0.0115481	0.0341668	Male
MAP3K7IP2	2.53451	0.0115509	0.0341668	Male
KHDRBS1	2.53426	0.0115593	0.0341801	Male
RIPK2	2.53404	0.0115662	0.0341889	Male
YWHAZ	2.53307	0.0115981	0.0342716	Male
ABCA1	2.53259	0.0116137	0.034306	Male
ENDOD1	2.53232	0.0116225	0.0343204	Male
SETD3	2.53219	0.0116268	0.0343215	Male
SLC6A15	2.53192	0.0116356	0.0343359	Male
SC5DL	2.52939	0.0117189	0.0345584	Male
KCNMB2	2.52803	0.0117637	0.0346787	Male
MRPL39	2.52674	0.0118066	0.0347932	Male
DARS	2.52494	0.0118662	0.0349572	Male
ACCN2	2.52466	0.0118758	0.0349738	Male
EIF2B4	2.52453	0.0118801	0.0349746	Male
NFAT5	2.52403	0.0118966	0.0350113	Male
RSL1D1	2.523	0.0119311	0.035089	Male
TOE1	2.52309	0.0119282	0.035089	Male
RPAP2	2.52267	0.0119422	0.03511	Male
PIK3C3	2.52178	0.0119722	0.0351862	Male
HERC2	2.5205	0.0120153	0.035301	Male
NAALAD2	2.51996	0.0120335	0.0353426	Male
C1orf160	2.51852	0.0120822	0.0354736	Male
PPA1	2.51761	0.0121132	0.0355323	Male
DNMT1	2.51774	0.0121086	0.0355323	Male
EMX2	2.51752	0.0121162	0.0355323	Male
GPX7	2.51745	0.0121185	0.0355323	Male
ASTE1	2.51688	0.0121379	0.0355652	Male
ERMAP	2.51691	0.0121368	0.0355652	Male
SPEN	2.51566	0.0121796	0.0356755	Male
SLC9A1	2.51548	0.0121856	0.0356812	Male
PSRC1	2.51196	0.0123064	0.0360228	Male
SDHD	2.51178	0.0123124	0.0360281	Male
SLC16A1	2.51152	0.0123215	0.0360429	Male
C11orf61	2.50972	0.0123836	0.0362002	Male
TLK2	2.50944	0.0123934	0.0362167	Male
IFT81	2.50884	0.0124143	0.0362312	Male
HISPPD1	2.5087	0.0124192	0.0362312	Male
ARID1A	2.50889	0.0124125	0.0362312	Male
LILRB4	2.50843	0.0124283	0.0362458	Male
RAD17	2.50807	0.0124408	0.0362628	Male
GUK1	2.50575	0.0125217	0.0364817	Male
C1orf163	2.50512	0.0125439	0.036534	Male
ATP2B4	2.50281	0.0126253	0.0367492	Male
OXSM	2.50278	0.0126262	0.0367492	Male
BCL2L13	2.50258	0.0126334	0.0367578	Male
ZNF266	2.50238	0.0126402	0.0367653	Male
CRNKL1	2.50179	0.0126612	0.0368019	Male
TMEM131	2.5018	0.0126608	0.0368019	Male
MARCH6	2.50148	0.012672	0.036821	Male
C10orf76	2.50109	0.012686	0.0368495	Male
MLL	2.5008	0.0126961	0.0368664	Male
RAB11A	2.5001	0.0127209	0.0369138	Male
KIAA0802	2.50015	0.0127192	0.0369138	Male
FXYD7	2.49899	0.0127603	0.0370035	Male
KIF5B	2.49867	0.0127717	0.0370243	Male
RHEB	2.49843	0.0127801	0.0370365	Male
SMARCD3	2.49815	0.0127902	0.0370534	Male
ITGAV	2.49694	0.0128334	0.0371539	Male
HNRPD	2.49705	0.0128297	0.0371539	Male
RPP40	2.49613	0.0128624	0.0372254	Male
LST1	2.49469	0.0129141	0.0373502	Male
CLOCK	2.49479	0.0129104	0.0373502	Male
TNKS	2.49446	0.0129225	0.0373621	Male
C11orf75	2.4938	0.012946	0.0374177	Male
RNF170	2.49285	0.0129803	0.0375043	Male
EIF4G3	2.49193	0.0130138	0.0375764	Male
SLC35B1	2.49194	0.0130133	0.0375764	Male
DYNC1LI2	2.49175	0.0130201	0.0375819	Male
NUP54	2.49034	0.0130712	0.0377079	Male
UBE2D4	2.49031	0.0130723	0.0377079	Male
DCN	2.48908	0.0131174	0.0378128	Male
XPC	2.48877	0.0131287	0.0378328	Male
ZNF688	2.48825	0.0131475	0.0378747	Male
ARL15	2.48741	0.0131784	0.0379509	Male
CYTL1	2.48571	0.0132405	0.0380862	Male
DACT1	2.48565	0.0132428	0.0380862	Male
LYPLA1	2.48582	0.0132366	0.0380862	Male
ASB1	2.48487	0.0132717	0.0381565	Male
NT5DC2	2.48471	0.0132775	0.0381607	Male
BARD1	2.48386	0.0133088	0.0382381	Male
RIC3	2.48289	0.0133447	0.0383286	Male
AP1B1	2.48212	0.0133732	0.0383727	Male
VPS72	2.48219	0.0133705	0.0383727	Male
SEC14L2	2.48006	0.0134497	0.0385668	Male
ZNF358	2.47987	0.0134567	0.038574	Male
SLC35A1	2.47952	0.0134699	0.0385993	Male
FGF14	2.47832	0.0135146	0.0387147	Male
PHF21A	2.47766	0.0135394	0.0387729	Male
C2orf43	2.47574	0.0136117	0.0389671	Male
ITM2B	2.47403	0.013676	0.0391384	Male
HGSNAT	2.4734	0.0136999	0.0391554	Male
COX5B	2.47353	0.0136949	0.0391554	Male
POLD3	2.47363	0.0136913	0.0391554	Male
EFNB3	2.47346	0.0136978	0.0391554	Male
COMMD3	2.47295	0.0137169	0.0391912	Male
TRAFD1	2.47243	0.0137367	0.0392349	Male
JAM2	2.47186	0.0137584	0.0392841	Male
MORC3	2.47	0.0138293	0.0394735	Male
HERC5	2.46988	0.0138339	0.0394738	Male
ADCY7	2.46947	0.0138497	0.0395058	Male
NXT2	2.46745	0.0139272	0.0397139	Male
CTSS	2.46703	0.0139431	0.039744	Male
FBXO28	2.46694	0.0139469	0.039744	Male
KIAA0355	2.46644	0.013966	0.0397854	Male
C9orf6	2.46609	0.0139795	0.039811	Male
RAB22A	2.46588	0.0139877	0.0398213	Male
Gcom1	2.46364	0.0140741	0.0400412	Male
SMARCE1	2.46047	0.0141978	0.04038	Male
EBI3	2.46008	0.014213	0.04041	Male
PFDN2	2.45958	0.0142326	0.0404524	Male
SFRS4	2.45921	0.0142472	0.0404656	Male
TMBIM4	2.45911	0.0142511	0.0404656	Male
GMPR	2.45913	0.0142502	0.0404656	Male
SCRN1	2.45843	0.0142775	0.0405273	Male
MUS81	2.45827	0.0142837	0.0405318	Male
SIRT1	2.45735	0.0143202	0.0406221	Male
GLOD4	2.45682	0.0143408	0.0406409	Male
C6orf64	2.45617	0.0143666	0.0406874	Male
DDX46	2.45626	0.0143632	0.0406874	Male
SMARCA2	2.45503	0.014412	0.0408027	Male
MAGEF1	2.4537	0.0144645	0.0409249	Male
DGKI	2.4537	0.0144645	0.0409249	Male
TRIM14	2.45242	0.0145156	0.0410429	Male
ARHGEF2	2.45168	0.0145449	0.041099	Male
SLC25A17	2.45144	0.0145548	0.0411136	Male
PROM1	2.45125	0.0145621	0.0411211	Male
SGTA	2.45027	0.0146016	0.0412191	Male
C14orf166	2.44989	0.0146168	0.0412488	Male
IL17RA	2.4497	0.0146243	0.0412565	Male
RBM9	2.44909	0.0146489	0.0413124	Male
POPDC3	2.44845	0.0146745	0.0413713	Male
MRPL13	2.44741	0.0147164	0.0414628	Male
FILIP1L	2.44664	0.0147477	0.0415241	Male
ODZ3	2.44586	0.0147791	0.0415586	Male
SLC7A5	2.44607	0.0147707	0.0415586	Male
HISPPD2A	2.44614	0.0147677	0.0415586	Male
KIAA0984	2.4459	0.0147775	0.0415586	Male
MLC1	2.44531	0.0148017	0.0416088	Male
RPS14	2.4449	0.0148182	0.0416419	Male
MX1	2.44387	0.0148602	0.0417464	Male
SLC13A3	2.44318	0.0148883	0.041807	Male
CYB5R4	2.44207	0.0149335	0.0419119	Male
CD4	2.44185	0.0149423	0.0419231	Male
RPS6KA2	2.43997	0.0150194	0.0421123	Male
PRCP	2.43969	0.0150312	0.0421317	Male
IPO9	2.43752	0.0151206	0.0423687	Male
UROD	2.4361	0.0151792	0.0425058	Male
FADS1	2.43549	0.0152047	0.0425499	Male
CRB1	2.43554	0.0152024	0.0425499	Male
JMJD1B	2.43479	0.0152338	0.0426056	Male
ATG5	2.43466	0.0152393	0.0426056	Male
RPL9	2.43466	0.0152393	0.0426056	Male
QRSL1	2.43446	0.0152474	0.0426145	Male
SPATS2	2.43308	0.015305	0.0427482	Male
CCNG2	2.43085	0.0153983	0.0429812	Male
ZNF34	2.42945	0.0154574	0.0431186	Male
RBM13	2.42957	0.0154525	0.0431186	Male
ZNF671	2.42835	0.0155038	0.0432341	Male
PDHB	2.42663	0.0155766	0.0434231	Male
SERTAD2	2.4263	0.0155908	0.0434489	Male
LY6G5C	2.42593	0.0156063	0.0434782	Male
ARNTL	2.42576	0.0156138	0.0434853	Male
HIST2H2BE	2.42496	0.0156479	0.0435523	Male
CUTC	2.425	0.0156461	0.0435523	Male
HCFC1R1	2.42359	0.0157062	0.0436869	Male
YLPM1	2.42334	0.015717	0.0437029	Male
NDUFS5	2.42251	0.0157523	0.043787	Male
PTPLB	2.42207	0.0157715	0.0438265	Male
GPD1	2.42179	0.0157832	0.043845	Male
KCNK3	2.42044	0.0158413	0.0439914	Male
RNF113A	2.42033	0.015846	0.0439914	Male
WDR41	2.42018	0.0158525	0.0439955	Male
RACGAP1	2.41976	0.0158707	0.044032	Male
BRF2	2.41797	0.0159482	0.0442328	Male
RABL4	2.41708	0.0159868	0.0442976	Male
ZNF573	2.41726	0.0159787	0.0442976	Male
SNAP29	2.41708	0.0159865	0.0442976	Male
FKBP3	2.41694	0.0159928	0.0443003	Male
ECHS1	2.4163	0.0160205	0.0443629	Male
C1orf80	2.41599	0.0160342	0.0443866	Male
NT5C2	2.41553	0.016054	0.0444134	Male
TBC1D13	2.41563	0.0160496	0.0444134	Male
TMUB2	2.41499	0.0160777	0.0444507	Male
IFNAR2	2.41277	0.0161748	0.0446768	Male
LHFP	2.41284	0.0161717	0.0446768	Male
RHBDF2	2.41248	0.0161874	0.0446831	Male
SOS2	2.4099	0.0163011	0.0449826	Male
C9orf9	2.40978	0.0163063	0.0449829	Male
RAB5C	2.40938	0.0163239	0.0450173	Male
SLC25A13	2.40898	0.0163419	0.0450525	Male
LOC26010	2.40777	0.0163954	0.045178	Male
TMEM184B	2.40772	0.0163977	0.045178	Male
SETBP1	2.40721	0.0164205	0.045223	Male
GPS2	2.40712	0.0164245	0.045223	Male
CAMTA2	2.40659	0.0164481	0.0452739	Male
PBRM1	2.40583	0.0164819	0.0453381	Male
PARP2	2.40591	0.0164783	0.0453381	Male
TSC22D3	2.40537	0.0165025	0.0453751	Male
SRRM1	2.40469	0.0165329	0.0454355	Male
C6orf211	2.40447	0.0165424	0.0454473	Male
C1orf156	2.40345	0.0165881	0.045551	Male
TMEM22	2.40328	0.0165958	0.045551	Male
ETS2	2.40334	0.0165934	0.045551	Male
C5orf22	2.40254	0.0166292	0.0456272	Male
BCAS3	2.40243	0.0166341	0.0456272	Male
CTGF	2.40231	0.0166395	0.0456278	Male
PTN	2.40167	0.0166684	0.0456928	Male
AARSD1	2.40082	0.0167064	0.0457825	Male
TMEM80	2.40017	0.0167359	0.0458489	Male
PHC2	2.39929	0.0167757	0.0459436	Male
CLTB	2.39905	0.0167869	0.0459453	Male
EXOSC8	2.39906	0.0167864	0.0459453	Male
VIM	2.39788	0.0168398	0.0460612	Male
MFSD1	2.3979	0.0168389	0.0460612	Male
UQCRFS1	2.39683	0.0168874	0.0461769	Male
PHF20	2.39636	0.0169089	0.0462213	Male
KIAA1109	2.39518	0.0169629	0.0463542	Male
FLJ12716	2.39382	0.0170251	0.046495	Male
UCHL3	2.39341	0.0170442	0.0465327	Male
ANGPT1	2.39305	0.0170606	0.0465629	Male
PAFAH1B3	2.39208	0.0171053	0.0466704	Male
PPM1E	2.39182	0.0171173	0.0466738	Male
UBE2L3	2.39192	0.0171129	0.0466738	Male
ICT1	2.39149	0.0171323	0.0467002	Male
SERPINF1	2.39108	0.0171517	0.0467383	Male
SKIP	2.38958	0.0172211	0.0469128	Male
HPSE	2.38871	0.0172613	0.0469929	Male
ZNF24	2.3878	0.0173037	0.047079	Male
CLASP1	2.38782	0.0173027	0.047079	Male
CYFIP1	2.38716	0.0173336	0.0471456	Male
ERLIN2	2.38622	0.0173771	0.0472364	Male
IBTK	2.38621	0.0173778	0.0472364	Male
BLNK	2.38358	0.0175012	0.0475569	Male
DNAH17	2.38128	0.0176094	0.0478312	Male
MAPK3	2.38095	0.0176251	0.047849	Male
PRDM4	2.37944	0.0176967	0.0480284	Male
TAF7	2.37771	0.0177788	0.0482213	Male
HNRPH2	2.37753	0.0177877	0.0482304	Male
PDCD10	2.37632	0.0178454	0.0483717	Male
IKBKAP	2.37608	0.0178568	0.0483876	Male
PLXNB3	2.37415	0.0179493	0.0486081	Male
BAG3	2.37391	0.0179611	0.0486249	Male
MRPS31	2.37296	0.0180066	0.0487251	Male
SLC4A8	2.37291	0.0180093	0.0487251	Male
NOL7	2.37254	0.0180269	0.0487576	Male
AZI2	2.37124	0.01809	0.0489132	Male
ZNF200	2.37062	0.0181201	0.0489793	Male
AARS	2.36877	0.0182096	0.0492061	Male
RING1	2.36769	0.0182624	0.0492418	Male
STK25	2.36803	0.0182456	0.0492418	Male
NEDD8	2.36779	0.0182576	0.0492418	Male
PNPO	2.36788	0.0182532	0.0492418	Male
CSK	2.36829	0.0182333	0.0492418	Male
U2AF1	2.36592	0.0183491	0.0494451	Male
RSRC2	2.36598	0.0183462	0.0494451	Male
PHF2	2.36515	0.0183867	0.049531	Male
EBNA1BP2	2.36449	0.018419	0.0496027	Male
RPL39	2.3628	0.0185025	0.049797	Male
SLC15A2	2.36268	0.0185085	0.0497977	Male
BCS1L	2.36255	0.0185147	0.0497988	Male
DNAJC16	2.36201	0.0185415	0.0498403	Male
GJB1	2.36183	0.0185503	0.0498486	Male
PIGZ	2.36124	0.0185799	0.0498827	Male
BBS9	2.36138	0.018573	0.0498827	Male
FOXJ2	2.36122	0.0185804	0.0498827	Male
FLJ20035	2.36111	0.0185859	0.0498827	Male

### Sheet: HNSC
gene	stat	p	fdr	direction
CASP4	-13.0416	3.64461e-34	2.46169e-30	Female
PLK2	-12.6693	1.50862e-32	4.98452e-29	Female
CSNK1A1	-12.0911	4.35147e-30	8.73166e-27	Female
KRT6C	-12.0823	4.74008e-30	8.73166e-27	Female
KRT6B	-12.0577	6.00617e-30	1.01419e-26	Female
GJB2	-12.0036	1.012e-29	1.36708e-26	Female
FABP5	-11.7368	1.29802e-28	1.46121e-25	Female
SPTLC3	-11.6575	2.75377e-28	2.78998e-25	Female
NIPAL4	-11.6367	3.35117e-28	3.23356e-25	Female
CASP1	-11.513	1.07532e-27	9.90416e-25	Female
KIAA1609	-11.4603	1.76314e-27	1.55333e-24	Female
USP15	-11.4494	1.95215e-27	1.64819e-24	Female
KRT14	-11.2007	1.97079e-26	1.02395e-23	Female
GM2A	-11.1167	4.27208e-26	2.01314e-23	Female
PLIN3	-11.1039	4.80574e-26	2.21315e-23	Female
THSD1	-11.0858	5.67457e-26	2.55519e-23	Female
FLRT3	-11.0482	8.00738e-26	3.4522e-23	Female
CARD6	-11.0237	1.0023e-25	4.23118e-23	Female
SAMD9	-11.0064	1.17365e-25	4.66306e-23	Female
GJB6	-10.949	1.98067e-25	6.91972e-23	Female
SP110	-10.899	3.12273e-25	1.00438e-22	Female
NT5C3	-10.839	5.3763e-25	1.6165e-22	Female
RGS20	-10.7568	1.12879e-24	3.09091e-22	Female
EPGN	-10.715	1.64296e-24	4.43883e-22	Female
SLC6A11	-10.6745	2.36357e-24	6.14013e-22	Female
GSDMA	-10.5887	5.08411e-24	1.25633e-21	Female
CASP14	-10.5256	8.9119e-24	2.12449e-21	Female
KRT6A	-10.521	9.28253e-24	2.18712e-21	Female
PLD2	-10.4896	1.22621e-23	2.85595e-21	Female
KLHL18	-10.4674	1.49227e-23	3.3975e-21	Female
F2RL1	-10.4385	1.9264e-23	4.33718e-21	Female
TRIM21	-10.4216	2.23689e-23	4.9809e-21	Female
GSDMC	-10.3893	2.97239e-23	6.20924e-21	Female
ANKRD57	-10.3842	3.11053e-23	6.4315e-21	Female
HEPHL1	-10.3762	3.33632e-23	6.82867e-21	Female
PNLIPRP3	-10.3374	4.68914e-23	9.04914e-21	Female
MAFB	-10.3344	4.81571e-23	9.14889e-21	Female
IL22RA1	-10.3201	5.45655e-23	1.00515e-20	Female
KLK7	-10.292	6.97903e-23	1.26264e-20	Female
PYGL	-10.2466	1.03794e-22	1.76738e-20	Female
CPA4	-10.2416	1.08427e-22	1.83088e-20	Female
CDSN	-10.2296	1.20356e-22	1.99899e-20	Female
CLCA2	-10.2261	1.24067e-22	2.04387e-20	Female
TMEM154	-10.1951	1.62393e-22	2.57076e-20	Female
PDCD6IP	-10.1931	1.65325e-22	2.59689e-20	Female
VDR	-10.1881	1.72671e-22	2.69141e-20	Female
CA2	-10.1209	3.09008e-22	4.57039e-20	Female
GPR1	-10.0775	4.49629e-22	6.50773e-20	Female
PLA2G4E	-10.0593	5.25876e-22	7.5041e-20	Female
NDEL1	-10.0457	5.91108e-22	8.20385e-20	Female
TUBA4A	-10.0462	5.88492e-22	8.20385e-20	Female
KRT1	-10.0449	5.95591e-22	8.20984e-20	Female
DMKN	-10.0411	6.1495e-22	8.41942e-20	Female
KRT16	-10.0288	6.83901e-22	9.2386e-20	Female
TAP2	-9.99675	9.00276e-22	1.20015e-19	Female
CAB39	-9.94093	1.45169e-21	1.8736e-19	Female
OBFC2A	-9.91621	1.79271e-21	2.22037e-19	Female
TUBB2A	-9.91592	1.79707e-21	2.22037e-19	Female
ADAP2	-9.91117	1.87136e-21	2.29814e-19	Female
RARS	-9.90968	1.89533e-21	2.29971e-19	Female
ELL2	-9.85551	3.00499e-21	3.47944e-19	Female
CPEB2	-9.8531	3.06706e-21	3.51117e-19	Female
TMEM86A	-9.83126	3.6916e-21	4.11005e-19	Female
GBP1	-9.82888	3.76684e-21	4.1709e-19	Female
FBLIM1	-9.82522	3.88543e-21	4.27883e-19	Female
HTR7	-9.8171	4.16207e-21	4.5587e-19	Female
LYPD5	-9.7997	4.8223e-21	5.22536e-19	Female
LCE3E	-9.77843	5.77217e-21	6.18844e-19	Female
MLKL	-9.7524	7.19041e-21	7.35855e-19	Female
BLZF1	-9.74959	7.36265e-21	7.49695e-19	Female
MYD88	-9.73396	8.39899e-21	8.4671e-19	Female
NOD2	-9.73102	8.60956e-21	8.63642e-19	Female
LIPK	-9.72542	9.02479e-21	9.00835e-19	Female
BAK1	-9.72013	9.4353e-21	9.28095e-19	Female
HLA-E	-9.72059	9.39872e-21	9.28095e-19	Female
CDH3	-9.71463	9.88185e-21	9.67324e-19	Female
RNF149	-9.70447	1.07633e-20	1.04353e-18	Female
PKP3	-9.70041	1.11363e-20	1.07455e-18	Female
DSG1	-9.69438	1.17153e-20	1.11975e-18	Female
ZCCHC6	-9.68573	1.25976e-20	1.18178e-18	Female
TMCC3	-9.66825	1.45859e-20	1.34956e-18	Female
WARS	-9.65877	1.57911e-20	1.44785e-18	Female
DEFB103B	-9.62157	2.15546e-20	1.93394e-18	Female
NDST1	-9.62149	2.15699e-20	1.93394e-18	Female
EREG	-9.62031	2.17835e-20	1.94449e-18	Female
C1orf68	-9.61283	2.31875e-20	2.06074e-18	Female
LCE3D	-9.59744	2.63627e-20	2.29265e-18	Female
N4BP1	-9.57372	3.21227e-20	2.74643e-18	Female
FAM115C	-9.53952	4.26834e-20	3.57394e-18	Female
CAP1	-9.5365	4.37697e-20	3.6459e-18	Female
PAQR5	-9.53389	4.47269e-20	3.69919e-18	Female
KCNK6	-9.52315	4.88929e-20	4.02731e-18	Female
ENDOD1	-9.51177	5.37295e-20	4.37237e-18	Female
MEFV	-9.50612	5.63078e-20	4.54568e-18	Female
CDA	-9.49077	6.39359e-20	5.08053e-18	Female
KLK8	-9.47581	7.23509e-20	5.70446e-18	Female
MAP7D1	-9.4699	7.59752e-20	5.94396e-18	Female
FAM46B	-9.45347	8.70034e-20	6.67784e-18	Female
IPPK	-9.44928	9.00701e-20	6.86124e-18	Female
MICALCL	-9.43056	1.05094e-19	7.858e-18	Female
MICALL1	-9.36172	1.84987e-19	1.33871e-17	Female
KRTDAP	-9.35807	1.90605e-19	1.37446e-17	Female
FABP5L3	-9.32098	2.58146e-19	1.84183e-17	Female
ELOVL1	-9.29165	3.27937e-19	2.27568e-17	Female
SLC31A2	-9.28412	3.48674e-19	2.41133e-17	Female
DDX58	-9.27032	3.90135e-19	2.65279e-17	Female
KLK5	-9.26343	4.12613e-19	2.79624e-17	Female
STX11	-9.25956	4.25802e-19	2.87601e-17	Female
SDR9C7	-9.25605	4.38132e-19	2.93969e-17	Female
HERC6	-9.25172	4.53821e-19	3.03491e-17	Female
SERPINB3	-9.24951	4.62061e-19	3.07985e-17	Female
USP2	-9.24096	4.95282e-19	3.25841e-17	Female
REXO2	-9.23933	5.01874e-19	3.29109e-17	Female
ATP10D	-9.22824	5.49118e-19	3.56627e-17	Female
PCSK7	-9.21231	6.24791e-19	4.01909e-17	Female
PRRG1	-9.2083	6.45379e-19	4.11236e-17	Female
PGLYRP4	-9.2017	6.80826e-19	4.32463e-17	Female
THBD	-9.19991	6.90742e-19	4.37391e-17	Female
SGPP1	-9.19863	6.97932e-19	4.40567e-17	Female
IFIH1	-9.19611	7.12302e-19	4.48242e-17	Female
ATP6V1D	-9.18504	7.79011e-19	4.84206e-17	Female
WFDC12	-9.1742	8.50293e-19	5.17402e-17	Female
SERPINB5	-9.1675	8.9756e-19	5.44529e-17	Female
UBQLN2	-9.16265	9.33434e-19	5.64602e-17	Female
SLC39A2	-9.16155	9.41688e-19	5.67899e-17	Female
ARHGEF37	-9.1459	1.06838e-18	6.40492e-17	Female
GPR68	-9.13674	1.15022e-18	6.85494e-17	Female
ITPR2	-9.12961	1.21815e-18	7.21738e-17	Female
MPZL2	-9.11533	1.36639e-18	7.95996e-17	Female
RAB38	-9.07514	1.88637e-18	1.0737e-16	Female
SERPINB4	-9.05195	2.2712e-18	1.28551e-16	Female
HIGD1A	-9.04022	2.49444e-18	1.40793e-16	Female
C2orf18	-9.03935	2.512e-18	1.40999e-16	Female
CSNK1A1L	-9.03221	2.65926e-18	1.48035e-16	Female
DHRS7	-9.01014	3.17126e-18	1.71816e-16	Female
TRIM5	-9.00759	3.23643e-18	1.73952e-16	Female
SPRR2G	-9.0025	3.37036e-18	1.7972e-16	Female
NFE2	-8.99969	3.44669e-18	1.83308e-16	Female
GOLGA7B	-8.98069	4.00918e-18	2.09917e-16	Female
FRMD4B	-8.95573	4.88831e-18	2.50764e-16	Female
RAB10	-8.95246	5.01713e-18	2.56076e-16	Female
S100A7	-8.94045	5.51836e-18	2.78849e-16	Female
TOLLIP	-8.93957	5.55703e-18	2.80105e-16	Female
PCDHGC5	-8.9392	5.57325e-18	2.80225e-16	Female
TUBB6	-8.92038	6.46916e-18	3.22868e-16	Female
XDH	-8.91999	6.48896e-18	3.23061e-16	Female
NRBF2	-8.91661	6.66464e-18	3.30994e-16	Female
GNAI1	-8.90977	7.03534e-18	3.46854e-16	Female
DUSP7	-8.89966	7.62057e-18	3.72086e-16	Female
FAM83A	-8.8877	8.37493e-18	4.05015e-16	Female
RTN4	-8.866	9.93834e-18	4.7575e-16	Female
BZW1	-8.86532	9.99141e-18	4.76367e-16	Female
PPP2R2C	-8.86156	1.02915e-17	4.89523e-16	Female
S100A7A	-8.85891	1.0509e-17	4.98696e-16	Female
MAP4	-8.84994	1.12776e-17	5.33919e-16	Female
TWF1	-8.84765	1.14823e-17	5.39826e-16	Female
ATP6V0D1	-8.83461	1.27218e-17	5.91245e-16	Female
PRIC285	-8.83399	1.27844e-17	5.92791e-16	Female
PPP2CA	-8.83324	1.28592e-17	5.94898e-16	Female
SBSN	-8.82741	1.34618e-17	6.19948e-16	Female
CXCL11	-8.81093	1.53206e-17	6.96055e-16	Female
CARD17	-8.79422	1.74637e-17	7.83072e-16	Female
KLK9	-8.79419	1.74677e-17	7.83072e-16	Female
SFN	-8.77948	1.95993e-17	8.72823e-16	Female
TMEM79	-8.7792	1.96421e-17	8.72823e-16	Female
BBOX1	-8.77172	2.0826e-17	9.21391e-16	Female
PRDM4	-8.76862	2.13356e-17	9.41882e-16	Female
LIMK2	-8.76278	2.23319e-17	9.83722e-16	Female
PERP	-8.75891	2.30179e-17	1.00955e-15	Female
PTPRE	-8.74402	2.5853e-17	1.12658e-15	Female
BTBD11	-8.74289	2.6083e-17	1.13416e-15	Female
DHRS1	-8.74188	2.62878e-17	1.13939e-15	Female
KIAA1033	-8.74175	2.63158e-17	1.13939e-15	Female
DDX60	-8.72798	2.9296e-17	1.25768e-15	Female
SEPX1	-8.7102	3.36419e-17	1.41723e-15	Female
AP4E1	-8.70974	3.37635e-17	1.4194e-15	Female
ZHX1	-8.70806	3.42072e-17	1.43508e-15	Female
IFFO2	-8.6873	4.01921e-17	1.66888e-15	Female
SLC38A2	-8.68496	4.09305e-17	1.69606e-15	Female
C10orf99	-8.68213	4.18384e-17	1.73014e-15	Female
SLC27A4	-8.67658	4.36798e-17	1.7953e-15	Female
RHOG	-8.66337	4.8388e-17	1.9649e-15	Female
RAET1G	-8.65354	5.22115e-17	2.11592e-15	Female
GPR78	-8.65225	5.27369e-17	2.13295e-15	Female
SLC44A5	-8.65198	5.28458e-17	2.1331e-15	Female
CCRN4L	-8.63943	5.82333e-17	2.32738e-15	Female
KIAA1539	-8.63947	5.82159e-17	2.32738e-15	Female
IFIT3	-8.63339	6.10136e-17	2.42416e-15	Female
DDX60L	-8.61867	6.83589e-17	2.68633e-15	Female
SIRPA	-8.61671	6.93998e-17	2.72001e-15	Female
RAET1E	-8.61643	6.95509e-17	2.72067e-15	Female
ITPRIP	-8.61067	7.27098e-17	2.83331e-15	Female
POU3F1	-8.59268	8.35144e-17	3.22949e-15	Female
PLA2G2F	-8.59234	8.37389e-17	3.232e-15	Female
SLC2A9	-8.58508	8.85443e-17	3.39805e-15	Female
ZNFX1	-8.572	9.79158e-17	3.74353e-15	Female
TRAF3IP2	-8.5704	9.91233e-17	3.76836e-15	Female
SLC35D1	-8.56484	1.03455e-16	3.91102e-15	Female
OTUB2	-8.55504	1.11533e-16	4.16972e-15	Female
AQP3	-8.55123	1.14839e-16	4.28543e-15	Female
DSCAM	-8.52409	1.41385e-16	5.18807e-15	Female
LDHA	-8.52323	1.4232e-16	5.20545e-15	Female
ODZ2	-8.51084	1.56467e-16	5.69209e-15	Female
CLIP1	-8.50992	1.57564e-16	5.7217e-15	Female
TRIM22	-8.5037	1.65229e-16	5.96798e-15	Female
KPRP	-8.49283	1.79539e-16	6.45035e-15	Female
PTGS1	-8.47946	1.98804e-16	7.07974e-15	Female
YWHAZ	-8.47917	1.99251e-16	7.08321e-15	Female
DCBLD1	-8.46472	2.22424e-16	7.81105e-15	Female
RNASE7	-8.42673	2.96884e-16	1.02658e-14	Female
TUBA1C	-8.42458	3.01768e-16	1.04169e-14	Female
PNP	-8.41433	3.26153e-16	1.12395e-14	Female
PCDH7	-8.40742	3.43662e-16	1.17828e-14	Female
TMEM33	-8.40652	3.46015e-16	1.18434e-14	Female
UBAP1	-8.39786	3.69466e-16	1.26215e-14	Female
DLX3	-8.39695	3.72031e-16	1.26484e-14	Female
GBP5	-8.39632	3.73796e-16	1.26872e-14	Female
IFIT5	-8.38657	4.02413e-16	1.35752e-14	Female
VCP	-8.38649	4.02639e-16	1.35752e-14	Female
TNKS1BP1	-8.384	4.10298e-16	1.37193e-14	Female
CCRL1	-8.37435	4.41321e-16	1.46839e-14	Female
OAS3	-8.37253	4.47443e-16	1.48632e-14	Female
SQRDL	-8.36903	4.594e-16	1.52105e-14	Female
CEACAM19	-8.35572	5.07947e-16	1.67358e-14	Female
CNGB1	-8.35531	5.09497e-16	1.67596e-14	Female
PI4K2A	-8.3539	5.14955e-16	1.69117e-14	Female
KANK1	-8.34653	5.44367e-16	1.77625e-14	Female
TNFAIP1	-8.34081	5.68319e-16	1.84845e-14	Female
RUNDC3A	-8.3319	6.07716e-16	1.96398e-14	Female
CTSC	-8.33138	6.10098e-16	1.96854e-14	Female
CALM1	-8.32943	6.19098e-16	1.98692e-14	Female
CPEB4	-8.32561	6.37157e-16	2.03961e-14	Female
GRN	-8.31948	6.67186e-16	2.12566e-14	Female
FAM114A2	-8.30476	7.45173e-16	2.35929e-14	Female
ENTPD7	-8.30235	7.5876e-16	2.39856e-14	Female
TRIML1	-8.29874	7.79629e-16	2.44924e-14	Female
FBXO6	-8.29666	7.91832e-16	2.48373e-14	Female
AIM1	-8.28684	8.52344e-16	2.65708e-14	Female
LAP3	-8.28609	8.57159e-16	2.66799e-14	Female
BATF2	-8.27668	9.19691e-16	2.85824e-14	Female
GNAI3	-8.26573	9.98219e-16	3.0928e-14	Female
CRCT1	-8.26429	1.009e-15	3.12142e-14	Female
PTP4A1	-8.2471	1.14725e-15	3.53833e-14	Female
DUOX1	-8.24616	1.15536e-15	3.55303e-14	Female
HMGCR	-8.23374	1.2675e-15	3.87316e-14	Female
PRNP	-8.23226	1.28158e-15	3.89919e-14	Female
ARSI	-8.21947	1.40974e-15	4.25716e-14	Female
PTENP1	-8.20248	1.59961e-15	4.75261e-14	Female
GPR115	-8.19993	1.63027e-15	4.83663e-14	Female
RPS6KA4	-8.19938	1.63694e-15	4.84931e-14	Female
IL4R	-8.18662	1.79963e-15	5.30799e-14	Female
LOC154761	-8.18632	1.80366e-15	5.31214e-14	Female
DSC2	-8.18315	1.84656e-15	5.4306e-14	Female
POLR3G	-8.17458	1.96788e-15	5.75399e-14	Female
AHNAK2	-8.173	1.99095e-15	5.81305e-14	Female
KRT17	-8.16973	2.03983e-15	5.94719e-14	Female
CNDP2	-8.16866	2.05609e-15	5.97741e-14	Female
KCNJ15	-8.16336	2.13846e-15	6.1814e-14	Female
KLK10	-8.16309	2.1427e-15	6.18484e-14	Female
LOC400696	-8.14359	2.4754e-15	7.07462e-14	Female
PTEN	-8.14265	2.49253e-15	7.09356e-14	Female
TGM1	-8.14193	2.5059e-15	7.12161e-14	Female
S100A9	-8.12218	2.89942e-15	8.1712e-14	Female
MYO5A	-8.11559	3.04374e-15	8.51869e-14	Female
BDKRB2	-8.10977	3.17732e-15	8.84369e-14	Female
NRIP1	-8.10694	3.24432e-15	9.01778e-14	Female
LIMA1	-8.09421	3.56313e-15	9.8231e-14	Female
UBE2Q2	-8.09398	3.56907e-15	9.82609e-14	Female
ALS2CL	-8.09068	3.65667e-15	1.00536e-13	Female
SP140L	-8.08267	3.87873e-15	1.06209e-13	Female
LTB4R2	-8.08145	3.91348e-15	1.07016e-13	Female
ADCY7	-8.07725	4.03635e-15	1.09783e-13	Female
LASS3	-8.07677	4.05036e-15	1.10017e-13	Female
PGAM1	-8.07599	4.07379e-15	1.10505e-13	Female
IFIT1	-8.07481	4.10929e-15	1.11319e-13	Female
XAF1	-8.07113	4.22185e-15	1.13822e-13	Female
ARRDC4	-8.06888	4.29206e-15	1.15456e-13	Female
PNPLA1	-8.06875	4.2962e-15	1.15456e-13	Female
PTK6	-8.06354	4.46384e-15	1.19644e-13	Female
CLPX	-8.06136	4.53565e-15	1.21408e-13	Female
UPP1	-8.05924	4.60669e-15	1.23147e-13	Female
SAMD9L	-8.05891	4.61807e-15	1.23289e-13	Female
MYO18A	-8.05773	4.65808e-15	1.24193e-13	Female
OAS2	-8.05263	4.83566e-15	1.28421e-13	Female
LOC100131726	-8.05223	4.84966e-15	1.28624e-13	Female
EPSTI1	-8.04889	4.96989e-15	1.3164e-13	Female
IL18	-8.04758	5.01777e-15	1.32735e-13	Female
SPINK6	-8.03311	5.57864e-15	1.46425e-13	Female
SH3TC2	-8.03074	5.67608e-15	1.4879e-13	Female
OAS1	-8.02616	5.86939e-15	1.53658e-13	Female
RNF11	-8.02405	5.96063e-15	1.55845e-13	Female
TYMP	-8.01879	6.19418e-15	1.61535e-13	Female
LACTB	-8.00991	6.60965e-15	1.71268e-13	Female
LIPM	-8.00922	6.64288e-15	1.7169e-13	Female
WDFY2	-8.00133	7.03657e-15	1.80712e-13	Female
C10orf76	-7.98416	7.97434e-15	2.02995e-13	Female
KYNU	-7.9819	8.10652e-15	2.05843e-13	Female
RIN1	-7.96908	8.89907e-15	2.2456e-13	Female
FAM83G	-7.96624	9.08504e-15	2.27834e-13	Female
BNC1	-7.95711	9.70842e-15	2.42866e-13	Female
PGAM4	-7.95053	1.01831e-14	2.53489e-13	Female
BACH1	-7.94662	1.04761e-14	2.60145e-13	Female
APOL6	-7.91428	1.32422e-14	3.22121e-13	Female
EHD4	-7.90045	1.46341e-14	3.55127e-13	Female
RSAD2	-7.89896	1.47924e-14	3.58539e-13	Female
ANKHD1-EIF4EBP3	-7.89597	1.51159e-14	3.65943e-13	Female
GALNT6	-7.88862	1.59399e-14	3.84511e-13	Female
LTB4R	-7.88827	1.59797e-14	3.84557e-13	Female
STAT1	-7.88831	1.59752e-14	3.84557e-13	Female
HSPC159	-7.87988	1.69763e-14	4.0565e-13	Female
KRT10	-7.87272	1.78758e-14	4.25637e-13	Female
KLK6	-7.86525	1.88628e-14	4.47561e-13	Female
WNT7A	-7.86453	1.89611e-14	4.48435e-13	Female
RNF222	-7.86168	1.93542e-14	4.56547e-13	Female
TAP1	-7.86057	1.95095e-14	4.59194e-13	Female
LHX1	-7.85246	2.06813e-14	4.83909e-13	Female
STIM1	-7.85083	2.09249e-14	4.89044e-13	Female
BMP2K	-7.84896	2.12088e-14	4.94538e-13	Female
KLF10	-7.84771	2.14e-14	4.98423e-13	Female
CST6	-7.83061	2.41947e-14	5.57744e-13	Female
MALT1	-7.81569	2.69262e-14	6.15809e-13	Female
VAMP3	-7.81498	2.70631e-14	6.17391e-13	Female
LIG4	-7.81113	2.7821e-14	6.32701e-13	Female
ALOXE3	-7.80817	2.84169e-14	6.44084e-13	Female
STXBP5	-7.79227	3.18387e-14	7.16831e-13	Female
NIPAL1	-7.79	3.23594e-14	7.27745e-13	Female
GLIPR1	-7.7793	3.49295e-14	7.78632e-13	Female
CHMP5	-7.77343	3.64241e-14	8.09277e-13	Female
DSG3	-7.77141	3.69513e-14	8.20093e-13	Female
KRT75	-7.76966	3.74161e-14	8.29499e-13	Female
PLEKHG5	-7.74309	4.52084e-14	9.97885e-13	Female
CYP26B1	-7.74115	4.58387e-14	1.0107e-12	Female
TAOK3	-7.73259	4.87127e-14	1.06825e-12	Female
C4orf32	-7.73198	4.89251e-14	1.07175e-12	Female
IVL	-7.72143	5.27297e-14	1.15012e-12	Female
C1orf116	-7.71883	5.37122e-14	1.16903e-12	Female
MDFI	-7.71758	5.41917e-14	1.17694e-12	Female
SPRR1B	-7.71768	5.41529e-14	1.17694e-12	Female
KIAA1239	-7.71506	5.51685e-14	1.19687e-12	Female
HMOX2	-7.71077	5.68702e-14	1.23247e-12	Female
NOL6	-7.70992	5.72166e-14	1.23865e-12	Female
RDH12	-7.70809	5.79604e-14	1.25208e-12	Female
CALCOCO2	-7.70781	5.80781e-14	1.25329e-12	Female
GCNT4	-7.70293	6.01192e-14	1.29458e-12	Female
MBOAT2	-7.70171	6.06416e-14	1.30444e-12	Female
ARL4D	-7.69847	6.20473e-14	1.33326e-12	Female
TTC39B	-7.68943	6.6147e-14	1.41386e-12	Female
RNH1	-7.68479	6.83525e-14	1.45486e-12	Female
CCDC109B	-7.67989	7.07611e-14	1.49638e-12	Female
S100A8	-7.67988	7.07697e-14	1.49638e-12	Female
TFAP2A	-7.67978	7.08201e-14	1.49638e-12	Female
HOXC13	-7.67876	7.13324e-14	1.50563e-12	Female
FAM38A	-7.66614	7.79817e-14	1.63407e-12	Female
GNA15	-7.65605	8.37302e-14	1.74013e-12	Female
ABCA12	-7.64877	8.81403e-14	1.8243e-12	Female
GLDC	-7.642	9.24445e-14	1.90754e-12	Female
CARD18	-7.63446	9.74772e-14	2.0012e-12	Female
SEC14L2	-7.62969	1.00806e-13	2.06326e-12	Female
DUOXA1	-7.62501	1.04176e-13	2.12366e-12	Female
SGK223	-7.62132	1.06909e-13	2.175e-12	Female
LOC554202	-7.61938	1.08375e-13	2.1982e-12	Female
MYO1B	-7.5993	1.24777e-13	2.49837e-12	Female
RHOD	-7.59907	1.24978e-13	2.49993e-12	Female
MCTP1	-7.5979	1.26002e-13	2.51756e-12	Female
ACOT11	-7.59645	1.27287e-13	2.53611e-12	Female
ANKRD31	-7.5908	1.32432e-13	2.6221e-12	Female
CDK7	-7.58375	1.39128e-13	2.74771e-12	Female
JUP	-7.5731	1.49888e-13	2.943e-12	Female
OASL	-7.56514	1.58456e-13	3.09622e-12	Female
ADAMTSL4	-7.55874	1.65697e-13	3.21909e-12	Female
MTF1	-7.55045	1.75569e-13	3.39403e-12	Female
S100A12	-7.55034	1.75706e-13	3.39403e-12	Female
NEU2	-7.54997	1.7615e-13	3.39936e-12	Female
BPIL2	-7.54773	1.78927e-13	3.44966e-12	Female
FURIN	-7.53191	1.99767e-13	3.81515e-12	Female
TRIM34	-7.52709	2.0658e-13	3.93415e-12	Female
TRIM6	-7.52683	2.06966e-13	3.9378e-12	Female
FAM126B	-7.52235	2.13503e-13	4.05836e-12	Female
RAB18	-7.50451	2.41676e-13	4.54696e-12	Female
FAM40A	-7.50382	2.42841e-13	4.56465e-12	Female
PSMD6	-7.50169	2.4646e-13	4.61981e-12	Female
HS3ST3A1	-7.50099	2.47654e-13	4.6379e-12	Female
LIPN	-7.49764	2.53467e-13	4.738e-12	Female
TTLL11	-7.4937	2.60488e-13	4.85135e-12	Female
ITGA3	-7.48909	2.6895e-13	4.98603e-12	Female
PARP9	-7.48922	2.68708e-13	4.98603e-12	Female
CXCL10	-7.48295	2.8064e-13	5.18852e-12	Female
SLC22A3	-7.47558	2.95329e-13	5.44023e-12	Female
TSPAN10	-7.46863	3.09871e-13	5.68743e-12	Female
DUSP6	-7.46529	3.17113e-13	5.80981e-12	Female
TSC22D2	-7.46529	3.17106e-13	5.80981e-12	Female
KLF6	-7.46148	3.25556e-13	5.94837e-12	Female
STARD5	-7.45873	3.31803e-13	6.05159e-12	Female
SP100	-7.45412	3.42542e-13	6.23063e-12	Female
ARL14	-7.45143	3.48962e-13	6.33605e-12	Female
NPEPPS	-7.44836	3.56423e-13	6.44839e-12	Female
RANBP6	-7.44639	3.613e-13	6.53079e-12	Female
TMBIM1	-7.43929	3.79443e-13	6.81618e-12	Female
PANX1	-7.42634	4.1483e-13	7.40591e-12	Female
TGM5	-7.41985	4.33767e-13	7.71002e-12	Female
MAPK6	-7.41822	4.38666e-13	7.78344e-12	Female
LRP10	-7.41685	4.42809e-13	7.85007e-12	Female
FAM110C	-7.41576	4.46146e-13	7.90233e-12	Female
MAPK14	-7.40594	4.77294e-13	8.43191e-12	Female
AKR1B15	-7.40579	4.77795e-13	8.43341e-12	Female
MX1	-7.40048	4.95522e-13	8.71939e-12	Female
IL20RB	-7.39369	5.19167e-13	9.12392e-12	Female
LUZP1	-7.39203	5.25119e-13	9.22053e-12	Female
DAAM1	-7.3905	5.30657e-13	9.30165e-12	Female
DSC1	-7.38758	5.41377e-13	9.48135e-12	Female
ANXA8L2	-7.38602	5.47204e-13	9.57512e-12	Female
UBE2F	-7.38582	5.47946e-13	9.57983e-12	Female
PLA2G4D	-7.38309	5.58312e-13	9.72749e-12	Female
AASDHPPT	-7.38208	5.62158e-13	9.7861e-12	Female
FLVCR2	-7.37204	6.02177e-13	1.04648e-11	Female
CD44	-7.36904	6.14681e-13	1.06455e-11	Female
NDFIP2	-7.36084	6.50107e-13	1.12303e-11	Female
CD274	-7.36034	6.52345e-13	1.12593e-11	Female
OSTM1	-7.35697	6.67545e-13	1.14631e-11	Female
SLC10A6	-7.35435	6.79608e-13	1.16505e-11	Female
PDCD1LG2	-7.34198	7.39445e-13	1.25699e-11	Female
KIAA1432	-7.33623	7.6903e-13	1.3051e-11	Female
IFI27	-7.33364	7.82749e-13	1.32616e-11	Female
RABGGTA	-7.33105	7.96662e-13	1.34635e-11	Female
STAT2	-7.32964	8.04337e-13	1.35819e-11	Female
FAM83B	-7.32497	8.30351e-13	1.39746e-11	Female
SHC1	-7.32466	8.3209e-13	1.39806e-11	Female
SEPT8	-7.32138	8.50911e-13	1.42732e-11	Female
KRT5	-7.31575	8.84112e-13	1.48178e-11	Female
HES2	-7.31533	8.86627e-13	1.48477e-11	Female
DSP	-7.31449	8.91711e-13	1.49205e-11	Female
LRP11	-7.30826	9.30324e-13	1.55409e-11	Female
PPARD	-7.30689	9.38985e-13	1.56469e-11	Female
C14orf129	-7.30029	9.82086e-13	1.63115e-11	Female
DENND4C	-7.29949	9.87435e-13	1.63616e-11	Female
ETF1	-7.29947	9.87523e-13	1.63616e-11	Female
LCE3A	-7.29776	9.9908e-13	1.6526e-11	Female
NAV3	-7.29349	1.02849e-12	1.69709e-11	Female
PPP1R13L	-7.29135	1.04351e-12	1.72048e-11	Female
KIFC3	-7.28279	1.10584e-12	1.81145e-11	Female
BCL9L	-7.27778	1.14402e-12	1.87248e-11	Female
ACAA1	-7.27625	1.15596e-12	1.88846e-11	Female
SLURP1	-7.27592	1.15854e-12	1.89013e-11	Female
PGGT1B	-7.26835	1.21948e-12	1.98318e-11	Female
IFI44	-7.26637	1.23591e-12	2.00346e-11	Female
IL17RE	-7.26187	1.2741e-12	2.06042e-11	Female
SLC28A3	-7.25698	1.31692e-12	2.12458e-11	Female
YWHAB	-7.25698	1.31692e-12	2.12458e-11	Female
TCEB3	-7.2545	1.33915e-12	2.15803e-11	Female
CLIP4	-7.25379	1.34562e-12	2.16399e-11	Female
SLC5A10	-7.2488	1.39176e-12	2.22935e-11	Female
ALDH3B2	-7.24663	1.4123e-12	2.25689e-11	Female
TGFBR2	-7.2407	1.47e-12	2.34356e-11	Female
UBE2L6	-7.24048	1.47213e-12	2.34511e-11	Female
SOX7	-7.23849	1.49207e-12	2.37314e-11	Female
NOX5	-7.23598	1.5175e-12	2.4098e-11	Female
CTSL1	-7.23439	1.53391e-12	2.43396e-11	Female
CYLD	-7.23387	1.53925e-12	2.43861e-11	Female
MINK1	-7.23241	1.55451e-12	2.45511e-11	Female
PI3	-7.23073	1.57216e-12	2.48104e-11	Female
PLCD1	-7.22894	1.59126e-12	2.50923e-11	Female
HERC4	-7.21821	1.7105e-12	2.67851e-11	Female
CYP39A1	-7.21726	1.72145e-12	2.6889e-11	Female
NMI	-7.21727	1.72135e-12	2.6889e-11	Female
PIM1	-7.21717	1.72245e-12	2.6889e-11	Female
RRAGA	-7.21676	1.72721e-12	2.69427e-11	Female
SLK	-7.21497	1.74819e-12	2.72489e-11	Female
LCE2A	-7.20913	1.81821e-12	2.82318e-11	Female
LOC644936	-7.20916	1.8179e-12	2.82318e-11	Female
FAM25A	-7.20706	1.84374e-12	2.85625e-11	Female
VEGFC	-7.20354	1.88777e-12	2.91998e-11	Female
SBDS	-7.20261	1.89966e-12	2.9328e-11	Female
PPIF	-7.20167	1.91164e-12	2.94343e-11	Female
SESN2	-7.19933	1.94201e-12	2.98566e-11	Female
UBE2V1	-7.19708	1.97152e-12	3.02414e-11	Female
CXCR2	-7.19432	2.00845e-12	3.07613e-11	Female
RTCD1	-7.18627	2.1199e-12	3.23948e-11	Female
LCE2C	-7.17721	2.25253e-12	3.41895e-11	Female
EAF1	-7.17154	2.33982e-12	3.54083e-11	Female
ARHGEF4	-7.16908	2.37865e-12	3.59423e-11	Female
RAB31	-7.16585	2.43052e-12	3.66987e-11	Female
ARPC2	-7.16538	2.43824e-12	3.67878e-11	Female
PGM2	-7.1641	2.45927e-12	3.70775e-11	Female
MT2A	-7.1622	2.49059e-12	3.74939e-11	Female
CAPZA1	-7.16041	2.52064e-12	3.79181e-11	Female
SLC22A15	-7.15822	2.55788e-12	3.84497e-11	Female
CLDN17	-7.15739	2.572e-12	3.86048e-11	Female
LYPD3	-7.15289	2.65059e-12	3.96669e-11	Female
ARAP2	-7.15048	2.69366e-12	4.02519e-11	Female
CCDC120	-7.14571	2.78081e-12	4.14373e-11	Female
SLC7A5	-7.14316	2.82855e-12	4.21123e-11	Female
KRT2	-7.14242	2.84246e-12	4.22884e-11	Female
C20orf141	-7.1423	2.8448e-12	4.22921e-11	Female
GJA1	-7.13957	2.89705e-12	4.29743e-11	Female
MSX2	-7.13725	2.94222e-12	4.36124e-11	Female
FTSJD1	-7.13448	2.99716e-12	4.43943e-11	Female
PDZK1IP1	-7.12834	3.1224e-12	4.61483e-11	Female
RRAGC	-7.12655	3.15979e-12	4.65989e-11	Female
PHAX	-7.12035	3.29295e-12	4.83866e-11	Female
GPR157	-7.11525	3.40664e-12	4.99846e-11	Female
DCTN4	-7.11478	3.41735e-12	5.00692e-11	Female
ZFYVE26	-7.10663	3.60764e-12	5.27429e-11	Female
CDCP1	-7.10411	3.66864e-12	5.35139e-11	Female
THEM5	-7.10401	3.67095e-12	5.35139e-11	Female
AKNAD1	-7.09687	3.84933e-12	5.59935e-11	Female
HSPA4	-7.09472	3.90451e-12	5.66742e-11	Female
LCE2D	-7.09474	3.90409e-12	5.66742e-11	Female
PLEKHN1	-7.0944	3.91288e-12	5.6755e-11	Female
SERINC2	-7.0934	3.93888e-12	5.70504e-11	Female
C16orf57	-7.09094	4.00374e-12	5.79484e-11	Female
GAB1	-7.08488	4.16804e-12	6.02404e-11	Female
SLC25A46	-7.08166	4.25788e-12	6.14511e-11	Female
VSNL1	-7.08105	4.27522e-12	6.16575e-11	Female
WFDC5	-7.06781	4.66705e-12	6.65975e-11	Female
RNF213	-7.06651	4.70743e-12	6.71264e-11	Female
B2M	-7.064	4.78615e-12	6.81051e-11	Female
MACF1	-7.06176	4.85762e-12	6.89286e-11	Female
FKBP15	-7.06133	4.87124e-12	6.90734e-11	Female
AGPAT4	-7.05615	5.04104e-12	7.13315e-11	Female
SSH3	-7.05541	5.06579e-12	7.15817e-11	Female
SPRR2B	-7.05285	5.15209e-12	7.26491e-11	Female
IL13RA1	-7.03958	5.62386e-12	7.86991e-11	Female
NEDD4	-7.03576	5.76729e-12	8.05949e-11	Female
CLTB	-7.03385	5.84038e-12	8.156e-11	Female
SIK3	-7.0328	5.88099e-12	8.20706e-11	Female
PPP2R1B	-7.025	6.19124e-12	8.60693e-11	Female
SAMHD1	-7.02261	6.28933e-12	8.72543e-11	Female
STX12	-7.01707	6.52289e-12	9.03441e-11	Female
C1orf186	-7.01652	6.54651e-12	9.06093e-11	Female
TUBB3	-7.01591	6.57274e-12	9.09102e-11	Female
DNAJB6	-7.00985	6.84005e-12	9.42857e-11	Female
SEC24C	-7.00792	6.92729e-12	9.54233e-11	Female
ABHD6	-7.0058	7.02448e-12	9.65651e-11	Female
MXD1	-7.00222	7.19178e-12	9.8731e-11	Female
VSIG10L	-7.00166	7.21809e-12	9.89581e-11	Female
HEATR3	-7.00036	7.28035e-12	9.97349e-11	Female
PALMD	-6.99801	7.39356e-12	1.01159e-10	Female
TGFA	-6.99748	7.41927e-12	1.01373e-10	Female
MN1	-6.99457	7.56234e-12	1.03259e-10	Female
CAV1	-6.98055	8.29043e-12	1.12669e-10	Female
IFITM3	-6.97764	8.44984e-12	1.14604e-10	Female
SH2D5	-6.97708	8.48129e-12	1.14954e-10	Female
CCBP2	-6.96706	9.05562e-12	1.22411e-10	Female
ACTN1	-6.94941	1.01629e-11	1.35748e-10	Female
ANXA2P2	-6.9488	1.02034e-11	1.362e-10	Female
SEC24A	-6.94856	1.02197e-11	1.36327e-10	Female
FLNB	-6.94845	1.0227e-11	1.36336e-10	Female
C19orf33	-6.94819	1.02446e-11	1.3648e-10	Female
CASP5	-6.94658	1.03526e-11	1.37828e-10	Female
FAM83H	-6.94117	1.07242e-11	1.42588e-10	Female
SNX33	-6.93159	1.14154e-11	1.5158e-10	Female
ACER1	-6.93067	1.14845e-11	1.52298e-10	Female
MYOF	-6.92481	1.19309e-11	1.57908e-10	Female
MYOM3	-6.92043	1.22761e-11	1.62264e-10	Female
LRRFIP1	-6.91889	1.23997e-11	1.63684e-10	Female
ACTR1A	-6.91839	1.24398e-11	1.64106e-10	Female
AREG	-6.91666	1.25803e-11	1.65853e-10	Female
AIM2	-6.91594	1.264e-11	1.66315e-10	Female
SIRPB1	-6.91539	1.2685e-11	1.66798e-10	Female
IRF7	-6.90736	1.33642e-11	1.75275e-10	Female
CXCR1	-6.90382	1.36757e-11	1.79013e-10	Female
DYNLL1	-6.89196	1.47699e-11	1.92961e-10	Female
EHBP1L1	-6.88927	1.50291e-11	1.96094e-10	Female
LPAR3	-6.88897	1.50584e-11	1.9627e-10	Female
NLRC5	-6.88894	1.50619e-11	1.9627e-10	Female
MMP25	-6.88779	1.51748e-11	1.97613e-10	Female
C9orf85	-6.88591	1.53603e-11	1.99807e-10	Female
TDRD7	-6.88059	1.58987e-11	2.0608e-10	Female
DCUN1D3	-6.87358	1.66372e-11	2.14726e-10	Female
SOX15	-6.86363	1.77429e-11	2.27403e-10	Female
SERPINB8	-6.86331	1.77793e-11	2.27582e-10	Female
PARP12	-6.86138	1.80026e-11	2.30149e-10	Female
VSIG8	-6.85477	1.87874e-11	2.39578e-10	Female
ADAMTS15	-6.85111	1.92375e-11	2.45083e-10	Female
HECTD3	-6.84527	1.99757e-11	2.53137e-10	Female
GBP2	-6.84065	2.05804e-11	2.60151e-10	Female
OPTN	-6.83995	2.06735e-11	2.61001e-10	Female
FAM98A	-6.8382	2.09075e-11	2.63627e-10	Female
ZC3HAV1	-6.83763	2.09838e-11	2.64425e-10	Female
TM4SF19	-6.82965	2.20914e-11	2.77003e-10	Female
DHX32	-6.82322	2.30242e-11	2.87632e-10	Female
C3orf74	-6.82161	2.32632e-11	2.90152e-10	Female
ACTB	-6.81898	2.36612e-11	2.9432e-10	Female
TLR3	-6.81705	2.39562e-11	2.97624e-10	Female
C9orf169	-6.81518	2.4246e-11	3.0104e-10	Female
RABGEF1	-6.80991	2.50804e-11	3.10449e-10	Female
UBASH3B	-6.80595	2.57272e-11	3.17159e-10	Female
GNRHR	-6.7915	2.82257e-11	3.45164e-10	Female
S100A16	-6.78869	2.87383e-11	3.51009e-10	Female
CXCL9	-6.78748	2.89622e-11	3.52893e-10	Female
DPYD	-6.78735	2.89854e-11	3.52963e-10	Female
REEP3	-6.78371	2.96695e-11	3.61077e-10	Female
SLC25A30	-6.77896	3.05852e-11	3.71107e-10	Female
GFOD2	-6.77572	3.12258e-11	3.782e-10	Female
UNC93A	-6.77444	3.14813e-11	3.81067e-10	Female
SERPINB1	-6.77163	3.2053e-11	3.86831e-10	Female
FAM126A	-6.76893	3.261e-11	3.92852e-10	Female
TAF13	-6.76393	3.36697e-11	4.04415e-10	Female
TOP1	-6.7578	3.50146e-11	4.19574e-10	Female
OSBPL10	-6.75716	3.5156e-11	4.21021e-10	Female
TOP1P1	-6.74783	3.73129e-11	4.45658e-10	Female
DHX29	-6.72998	4.18048e-11	4.95375e-10	Female
HERC3	-6.7245	4.32868e-11	5.11526e-10	Female
HOMER1	-6.71546	4.58452e-11	5.39467e-10	Female
CA12	-6.71264	4.66746e-11	5.48589e-10	Female
LYST	-6.71224	4.67923e-11	5.49653e-10	Female
HAL	-6.71128	4.70799e-11	5.52392e-10	Female
KCTD10	-6.70725	4.82985e-11	5.64728e-10	Female
MUL1	-6.70398	4.93098e-11	5.75224e-10	Female
PML	-6.70045	5.04281e-11	5.87593e-10	Female
NFASC	-6.685	5.56105e-11	6.42804e-10	Female
PGBD3	-6.68137	5.69005e-11	6.56218e-10	Female
PAPL	-6.67061	6.09039e-11	6.99998e-10	Female
IFNGR1	-6.66834	6.17838e-11	7.08503e-10	Female
HPS6	-6.66347	6.37125e-11	7.2897e-10	Female
EPS8L2	-6.66205	6.42868e-11	7.33058e-10	Female
KLK14	-6.6616	6.44684e-11	7.34715e-10	Female
CMPK2	-6.66065	6.48571e-11	7.38729e-10	Female
EPHB3	-6.65851	6.57375e-11	7.47077e-10	Female
RCOR1	-6.65797	6.59637e-11	7.49228e-10	Female
GPR153	-6.65711	6.63225e-11	7.52881e-10	Female
ATMIN	-6.65665	6.6514e-11	7.54633e-10	Female
WWC2	-6.65538	6.70496e-11	7.60283e-10	Female
CLIC3	-6.65419	6.75544e-11	7.65579e-10	Female
TBC1D2	-6.65319	6.79807e-11	7.69979e-10	Female
MX2	-6.65	6.93614e-11	7.85179e-10	Female
FXYD5	-6.648	7.02423e-11	7.94706e-10	Female
DOK4	-6.64494	7.16048e-11	8.08767e-10	Female
DBNL	-6.64356	7.22332e-11	8.14956e-10	Female
RHOA	-6.63901	7.43289e-11	8.36737e-10	Female
GRIP2	-6.62961	7.88578e-11	8.8254e-10	Female
EXOC2	-6.62337	8.20094e-11	9.15064e-10	Female
CNFN	-6.6224	8.25102e-11	9.20145e-10	Female
GRPEL2	-6.62157	8.29403e-11	9.23418e-10	Female
C5orf62	-6.61908	8.42486e-11	9.36212e-10	Female
IFI6	-6.61199	8.80767e-11	9.75778e-10	Female
PLS3	-6.60234	9.35712e-11	1.03045e-09	Female
GANC	-6.59571	9.75323e-11	1.07058e-09	Female
D4S234E	-6.5921	9.97626e-11	1.09388e-09	Female
CHRNA9	-6.58972	1.01261e-10	1.10791e-09	Female
PAPD5	-6.58624	1.03488e-10	1.12862e-09	Female
SPRR2E	-6.58009	1.07537e-10	1.16963e-09	Female
WDR55	-6.57965	1.07836e-10	1.17225e-09	Female
ODF2L	-6.57734	1.09405e-10	1.1874e-09	Female
NCKAP5	-6.57658	1.09925e-10	1.19113e-09	Female
ENAH	-6.5679	1.16039e-10	1.25336e-09	Female
RAB5A	-6.56589	1.17503e-10	1.26781e-09	Female
DDX3X	-6.56067	1.21388e-10	1.30487e-09	Female
SH3BGRL3	-6.55895	1.22699e-10	1.31756e-09	Female
IL20	-6.55384	1.26661e-10	1.35652e-09	Female
SLC7A1	-6.55019	1.29578e-10	1.38703e-09	Female
DNAJA2	-6.54426	1.34444e-10	1.43835e-09	Female
PODNL1	-6.52854	1.48235e-10	1.5784e-09	Female
FHDC1	-6.52816	1.48588e-10	1.58132e-09	Female
CDKN1A	-6.52266	1.53739e-10	1.62929e-09	Female
IFIT2	-6.51985	1.56448e-10	1.65714e-09	Female
RAP2C	-6.51913	1.57148e-10	1.66369e-09	Female
DSE	-6.50773	1.6864e-10	1.77976e-09	Female
CWH43	-6.5068	1.69611e-10	1.78908e-09	Female
LAD1	-6.50258	1.74104e-10	1.83075e-09	Female
FSCN1	-6.50188	1.7486e-10	1.83775e-09	Female
PPPDE2	-6.5	1.76902e-10	1.85729e-09	Female
RPS6KB2	-6.49287	1.84869e-10	1.93391e-09	Female
YWHAQ	-6.49169	1.86224e-10	1.94509e-09	Female
CAST	-6.48702	1.91671e-10	1.99889e-09	Female
ABCG4	-6.4811	1.98804e-10	2.06795e-09	Female
LOC388955	-6.4804	1.99661e-10	2.07579e-09	Female
EVPL	-6.46934	2.13759e-10	2.20764e-09	Female
PRDM1	-6.46153	2.24279e-10	2.3104e-09	Female
PTPN12	-6.45989	2.26555e-10	2.33267e-09	Female
SLC22A23	-6.45933	2.27343e-10	2.3384e-09	Female
TMEM188	-6.45793	2.2931e-10	2.35624e-09	Female
MSN	-6.45436	2.34394e-10	2.40482e-09	Female
ANO10	-6.45125	2.38924e-10	2.45006e-09	Female
MVP	-6.44999	2.40769e-10	2.46648e-09	Female
TRIP4	-6.44561	2.47336e-10	2.52992e-09	Female
S100A2	-6.44502	2.48246e-10	2.53667e-09	Female
LIPG	-6.44459	2.48899e-10	2.54206e-09	Female
BOK	-6.44297	2.51378e-10	2.56608e-09	Female
USP43	-6.44152	2.53637e-10	2.58654e-09	Female
LCE2B	-6.43888	2.57781e-10	2.62219e-09	Female
RAD50	-6.43867	2.5811e-10	2.62422e-09	Female
HSPH1	-6.43409	2.65464e-10	2.69494e-09	Female
KCTD11	-6.43275	2.67653e-10	2.71173e-09	Female
CYP27C1	-6.43171	2.69355e-10	2.72761e-09	Female
C10orf46	-6.43112	2.70338e-10	2.73619e-09	Female
PINK1	-6.42598	2.7898e-10	2.81804e-09	Female
PPP2R5E	-6.42511	2.80474e-10	2.8303e-09	Female
CTR9	-6.42197	2.85931e-10	2.88194e-09	Female
CD47	-6.42076	2.88058e-10	2.89961e-09	Female
BTN3A3	-6.4186	2.91891e-10	2.93528e-09	Female
ZNRF2	-6.41512	2.98157e-10	2.98939e-09	Female
SULF2	-6.41416	2.99927e-10	3.00565e-09	Female
EEA1	-6.41228	3.03395e-10	3.03589e-09	Female
WDR44	-6.40722	3.1292e-10	3.12812e-09	Female
TMPRSS13	-6.40713	3.13094e-10	3.12831e-09	Female
EIF2B2	-6.40213	3.22811e-10	3.21747e-09	Female
KLC3	-6.39897	3.29088e-10	3.27359e-09	Female
CYB5R1	-6.39789	3.31278e-10	3.29376e-09	Female
ZNF185	-6.39474	3.37706e-10	3.35274e-09	Female
CCNYL1	-6.39408	3.39058e-10	3.36451e-09	Female
SLPI	-6.38762	3.52687e-10	3.49633e-09	Female
LMBR1L	-6.38745	3.53055e-10	3.49827e-09	Female
ASCC3	-6.38731	3.53352e-10	3.4995e-09	Female
HLA-C	-6.3844	3.59667e-10	3.55683e-09	Female
TRIP12	-6.38316	3.62395e-10	3.58206e-09	Female
IFI44L	-6.38231	3.64291e-10	3.59728e-09	Female
LYNX1	-6.36789	3.97694e-10	3.89863e-09	Female
CASP7	-6.36724	3.99279e-10	3.91228e-09	Female
LCE6A	-6.36589	4.02562e-10	3.94254e-09	Female
HSPA8	-6.36394	4.07364e-10	3.98764e-09	Female
AKR1B10	-6.35651	4.26173e-10	4.15596e-09	Female
EIF4E	-6.35399	4.32749e-10	4.21374e-09	Female
EPPK1	-6.35341	4.34259e-10	4.22236e-09	Female
FAM78B	-6.35171	4.3877e-10	4.26008e-09	Female
MYO1E	-6.34888	4.4636e-10	4.32549e-09	Female
PHF11	-6.34673	4.52226e-10	4.38024e-09	Female
KDM5B	-6.34655	4.52714e-10	4.38286e-09	Female
GCOM1	-6.34435	4.58806e-10	4.43761e-09	Female
UCHL3	-6.33659	4.80878e-10	4.61584e-09	Female
SLC16A1	-6.33276	4.92159e-10	4.71073e-09	Female
APOL3	-6.32825	5.05792e-10	4.83209e-09	Female
PIGG	-6.32527	5.1498e-10	4.9106e-09	Female
FAM25B	-6.32216	5.24749e-10	4.99202e-09	Female
WDR36	-6.31825	5.37291e-10	5.1012e-09	Female
NEK7	-6.31702	5.41299e-10	5.13019e-09	Female
SNX3	-6.31453	5.49501e-10	5.19608e-09	Female
SPRR2D	-6.31452	5.49534e-10	5.19608e-09	Female
MED8	-6.31228	5.57039e-10	5.25723e-09	Female
ANXA2P1	-6.31173	5.58875e-10	5.27211e-09	Female
PLSCR3	-6.31003	5.64656e-10	5.31921e-09	Female
SP6	-6.31009	5.64441e-10	5.31921e-09	Female
RIMS3	-6.30807	5.71363e-10	5.37989e-09	Female
C6orf142	-6.30529	5.81019e-10	5.46602e-09	Female
FRMPD1	-6.30382	5.86189e-10	5.50925e-09	Female
PLCB3	-6.30056	5.97844e-10	5.60838e-09	Female
SLC6A14	-6.29905	6.03296e-10	5.6543e-09	Female
DUSP18	-6.29739	6.09368e-10	5.70066e-09	Female
YOD1	-6.29507	6.17925e-10	5.7674e-09	Female
SLC37A2	-6.2904	6.3557e-10	5.91573e-09	Female
ISG15	-6.28997	6.37218e-10	5.92835e-09	Female
SLMAP	-6.28801	6.44767e-10	5.98485e-09	Female
CD209	-6.28468	6.5783e-10	6.09493e-09	Female
NLRP10	-6.28209	6.68132e-10	6.18472e-09	Female
TRPV3	-6.27514	6.96659e-10	6.42823e-09	Female
GPR77	-6.27296	7.0582e-10	6.50628e-09	Female
EIF2S1	-6.27159	7.11654e-10	6.5487e-09	Female
STRN3	-6.27067	7.15595e-10	6.579e-09	Female
TMEM40	-6.26909	7.22431e-10	6.62681e-09	Female
ZBED2	-6.26279	7.50269e-10	6.86042e-09	Female
IGFL1	-6.26031	7.61497e-10	6.95369e-09	Female
FLG2	-6.25995	7.63144e-10	6.96558e-09	Female
ASAM	-6.25561	7.83223e-10	7.13599e-09	Female
SMTN	-6.25362	7.92616e-10	7.21833e-09	Female
RAB22A	-6.25186	8.01029e-10	7.28839e-09	Female
CNOT6	-6.25031	8.085e-10	7.35307e-09	Female
SCAMP1	-6.24628	8.28266e-10	7.5126e-09	Female
ACP5	-6.24169	8.51312e-10	7.70637e-09	Female
PGLYRP3	-6.24165	8.51531e-10	7.70637e-09	Female
BICD2	-6.2391	8.64612e-10	7.81777e-09	Female
AMD1	-6.23848	8.67811e-10	7.8397e-09	Female
PHLDA2	-6.22999	9.12958e-10	8.23287e-09	Female
NHLH2	-6.2296	9.15081e-10	8.24468e-09	Female
MAN1A1	-6.22706	9.29091e-10	8.35587e-09	Female
C11orf63	-6.21638	9.90178e-10	8.87394e-09	Female
COMMD8	-6.21603	9.92276e-10	8.88881e-09	Female
TMEM54	-6.21552	9.95266e-10	8.91166e-09	Female
SPRR4	-6.2154	9.95982e-10	8.91413e-09	Female
ARHGAP1	-6.21397	1.00454e-09	8.97881e-09	Female
KRT37	-6.21033	1.02654e-09	9.13915e-09	Female
IRS1	-6.20465	1.06188e-09	9.43305e-09	Female
DEFB4A	-6.20443	1.06324e-09	9.441e-09	Female
JAK2	-6.19817	1.10357e-09	9.75642e-09	Female
ITM2B	-6.19552	1.12111e-09	9.88556e-09	Female
AJAP1	-6.19215	1.14382e-09	1.00584e-08	Female
C9orf167	-6.19209	1.14418e-09	1.00584e-08	Female
USP38	-6.19075	1.15338e-09	1.01348e-08	Female
ZNF319	-6.18911	1.16463e-09	1.02204e-08	Female
FCHO2	-6.18736	1.17679e-09	1.03182e-08	Female
NEFL	-6.18719	1.17798e-09	1.03241e-08	Female
HYAL4	-6.18635	1.18387e-09	1.03537e-08	Female
MT1E	-6.18637	1.18375e-09	1.03537e-08	Female
ZNF860	-6.18635	1.18391e-09	1.03537e-08	Female
ANXA3	-6.18624	1.18468e-09	1.03559e-08	Female
VAV3	-6.18424	1.19879e-09	1.04613e-08	Female
HRNR	-6.17714	1.2504e-09	1.08882e-08	Female
STON2	-6.17651	1.25508e-09	1.09195e-08	Female
TSTA3	-6.1763	1.25662e-09	1.09283e-08	Female
USP47	-6.16952	1.30816e-09	1.13279e-08	Female
RAB11A	-6.16577	1.33753e-09	1.15723e-08	Female
LGALS7	-6.16065	1.37868e-09	1.18979e-08	Female
SLC30A4	-6.16075	1.37781e-09	1.18979e-08	Female
UEVLD	-6.1607	1.37823e-09	1.18979e-08	Female
MOBKL2B	-6.15896	1.39251e-09	1.20121e-08	Female
ENDOU	-6.15847	1.3966e-09	1.20422e-08	Female
CDK5R1	-6.14763	1.489e-09	1.27792e-08	Female
PAEP	-6.14486	1.51355e-09	1.29813e-08	Female
MMP3	-6.14474	1.51463e-09	1.29826e-08	Female
SERPINB7	-6.14271	1.53287e-09	1.31168e-08	Female
LOC387647	-6.1395	1.56214e-09	1.33447e-08	Female
FMNL2	-6.13835	1.57282e-09	1.3419e-08	Female
FGFBP1	-6.13544	1.60002e-09	1.36338e-08	Female
MFSD2A	-6.13178	1.63498e-09	1.392e-08	Female
BDKRB1	-6.12413	1.71033e-09	1.4531e-08	Female
F3	-6.12405	1.71112e-09	1.45316e-08	Female
TNFAIP8L3	-6.11857	1.76723e-09	1.49517e-08	Female
PRELID1	-6.11658	1.78798e-09	1.51146e-08	Female
SLC24A3	-6.11389	1.8165e-09	1.53494e-08	Female
KCTD21	-6.11275	1.8287e-09	1.54331e-08	Female
KBTBD8	-6.10878	1.87186e-09	1.57711e-08	Female
SLC38A7	-6.10443	1.9203e-09	1.61523e-08	Female
PVRL1	-6.09369	2.04526e-09	1.71536e-08	Female
GFOD1	-6.09169	2.06931e-09	1.73338e-08	Female
ARHGAP32	-6.08956	2.09537e-09	1.75209e-08	Female
PICALM	-6.08678	2.12979e-09	1.77742e-08	Female
TNS4	-6.08513	2.15047e-09	1.79173e-08	Female
INPP4B	-6.08223	2.18733e-09	1.81721e-08	Female
NCDN	-6.07996	2.21648e-09	1.83767e-08	Female
STX17	-6.07916	2.2269e-09	1.84555e-08	Female
BAIAP2L2	-6.0784	2.2369e-09	1.85157e-08	Female
ANXA1	-6.07826	2.23866e-09	1.85226e-08	Female
ATP6V1H	-6.07607	2.26762e-09	1.87164e-08	Female
SNX6	-6.07251	2.31523e-09	1.90783e-08	Female
RIC8A	-6.06952	2.35604e-09	1.93752e-08	Female
SFRS12IP1	-6.06834	2.37235e-09	1.94935e-08	Female
CLEC7A	-6.06786	2.37901e-09	1.95403e-08	Female
HCP5	-6.06712	2.38931e-09	1.9617e-08	Female
TMEM110	-6.0632	2.44468e-09	2.00553e-08	Female
LUZP6	-6.05987	2.49273e-09	2.04246e-08	Female
DENND2C	-6.05159	2.61599e-09	2.13741e-08	Female
AFF4	-6.05151	2.61728e-09	2.1376e-08	Female
MPZL3	-6.04881	2.65879e-09	2.16975e-08	Female
UBE2E2	-6.04722	2.68354e-09	2.18819e-08	Female
SPRR2A	-6.04042	2.79194e-09	2.2711e-08	Female
MAF	-6.03898	2.81543e-09	2.28837e-08	Female
C1orf113	-6.0367	2.85307e-09	2.31617e-08	Female
ABLIM3	-6.03581	2.86779e-09	2.32626e-08	Female
ZFYVE1	-6.03412	2.89615e-09	2.34739e-08	Female
KCND3	-6.03385	2.90071e-09	2.35015e-08	Female
SULT2B1	-6.02662	3.02529e-09	2.44229e-08	Female
TPM4	-6.02	3.1437e-09	2.5248e-08	Female
C1orf161	-6.01386	3.25774e-09	2.60915e-08	Female
LYPLA2P1	-6.01057	3.32056e-09	2.65422e-08	Female
LARP1	-6.0088	3.35483e-09	2.67845e-08	Female
KIAA0284	-6.00365	3.45646e-09	2.75632e-08	Female
ACTR2	-5.99869	3.55707e-09	2.83321e-08	Female
VNN3	-5.99426	3.64935e-09	2.90215e-08	Female
BASP1	-5.9925	3.68683e-09	2.92965e-08	Female
SERBP1	-5.99235	3.68987e-09	2.93092e-08	Female
CYP4F22	-5.9869	3.80813e-09	3.02012e-08	Female
C4orf10	-5.97941	3.97629e-09	3.14487e-08	Female
ACTR3	-5.97783	4.01284e-09	3.17254e-08	Female
C6orf25	-5.97556	4.06571e-09	3.21183e-08	Female
METRNL	-5.97072	4.18081e-09	3.2989e-08	Female
IL1F5	-5.96767	4.25505e-09	3.35617e-08	Female
CASP10	-5.96684	4.27529e-09	3.37082e-08	Female
TRANK1	-5.96538	4.31148e-09	3.39612e-08	Female
ATXN7L3	-5.96416	4.34191e-09	3.41803e-08	Female
AP3S1	-5.96153	4.40815e-09	3.46345e-08	Female
TRIML2	-5.9582	4.49329e-09	3.52488e-08	Female
C6orf132	-5.95812	4.49548e-09	3.52523e-08	Female
ARF6	-5.95279	4.63556e-09	3.63086e-08	Female
STEAP4	-5.95272	4.63741e-09	3.6309e-08	Female
DIAPH1	-5.95167	4.66539e-09	3.65141e-08	Female
NLRX1	-5.95062	4.69377e-09	3.67077e-08	Female
SGMS2	-5.95023	4.70423e-09	3.67612e-08	Female
SCN3B	-5.94202	4.93153e-09	3.84189e-08	Female
HARS	-5.93827	5.03872e-09	3.91937e-08	Female
TMOD3	-5.93252	5.20782e-09	4.03696e-08	Female
CHST11	-5.92608	5.40335e-09	4.18053e-08	Female
DYNC1LI1	-5.92586	5.41047e-09	4.1841e-08	Female
ALOX12B	-5.92567	5.41616e-09	4.18565e-08	Female
SPINK7	-5.92253	5.51439e-09	4.25831e-08	Female
SC4MOL	-5.92117	5.55766e-09	4.28683e-08	Female
MAPKAPK3	-5.9164	5.7114e-09	4.39391e-08	Female
ANXA8	-5.91299	5.82391e-09	4.47007e-08	Female
LPAR5	-5.90775	6.00088e-09	4.59546e-08	Female
IL31RA	-5.90644	6.04626e-09	4.62496e-08	Female
TLL1	-5.90498	6.09677e-09	4.65657e-08	Female
HSPA12A	-5.90396	6.13249e-09	4.68033e-08	Female
WASL	-5.89007	6.63815e-09	5.04345e-08	Female
KLF7	-5.88803	6.71589e-09	5.09869e-08	Female
S100A11	-5.88731	6.74342e-09	5.11576e-08	Female
EIF4A3	-5.88473	6.84314e-09	5.18559e-08	Female
NAPA	-5.87976	7.03958e-09	5.32051e-08	Female
FEM1C	-5.87914	7.06437e-09	5.33726e-08	Female
TCHHL1	-5.87692	7.1543e-09	5.39916e-08	Female
C6orf114	-5.87467	7.2463e-09	5.45438e-08	Female
C14orf21	-5.86682	7.57698e-09	5.68639e-08	Female
AMMECR1	-5.86526	7.64443e-09	5.73276e-08	Female
SERPINB13	-5.86288	7.74844e-09	5.80431e-08	Female
SEC16B	-5.86126	7.82039e-09	5.8474e-08	Female
IL1F10	-5.86011	7.8716e-09	5.87918e-08	Female
LDLR	-5.85573	8.06961e-09	6.0182e-08	Female
HIATL1	-5.85256	8.21587e-09	6.12052e-08	Female
PKP1	-5.85165	8.2586e-09	6.15009e-08	Female
RASGRP1	-5.85084	8.29621e-09	6.17129e-08	Female
TSG101	-5.85061	8.30723e-09	6.17723e-08	Female
MMADHC	-5.84863	8.40107e-09	6.24472e-08	Female
TRAFD1	-5.84253	8.69654e-09	6.45487e-08	Female
LCE1A	-5.83946	8.84902e-09	6.55844e-08	Female
KCNK10	-5.83879	8.88263e-09	6.57853e-08	Female
ESRP2	-5.82792	9.44532e-09	6.97996e-08	Female
MAP2K4	-5.82577	9.56101e-09	7.06031e-08	Female
DUSP14	-5.82548	9.57669e-09	7.06931e-08	Female
CSMD3	-5.82452	9.62841e-09	7.1049e-08	Female
RBM7	-5.82394	9.65994e-09	7.12298e-08	Female
CDC37L1	-5.81761	1.00114e-08	7.37139e-08	Female
CHMP1A	-5.81713	1.00386e-08	7.38338e-08	Female
AHNAK	-5.81567	1.01218e-08	7.43646e-08	Female
ELOVL7	-5.81544	1.01346e-08	7.44322e-08	Female
VDAC1	-5.81247	1.03061e-08	7.56088e-08	Female
FERMT1	-5.81197	1.03349e-08	7.57933e-08	Female
CATSPERB	-5.811	1.03916e-08	7.61535e-08	Female
PSMD1	-5.81062	1.0414e-08	7.62906e-08	Female
C16orf72	-5.80905	1.05065e-08	7.6912e-08	Female
TTC22	-5.80309	1.08653e-08	7.931e-08	Female
UBA6	-5.80129	1.09758e-08	8.00583e-08	Female
IFNE	-5.79599	1.1308e-08	8.22743e-08	Female
ACSL5	-5.78849	1.17953e-08	8.55438e-08	Female
FOXN2	-5.78818	1.18158e-08	8.56617e-08	Female
HIF1A	-5.78782	1.18396e-08	8.57727e-08	Female
PEX3	-5.78188	1.2241e-08	8.85222e-08	Female
PPP4R1	-5.78134	1.2278e-08	8.8758e-08	Female
TRIM29	-5.77984	1.23818e-08	8.93742e-08	Female
ETS2	-5.77933	1.24173e-08	8.95733e-08	Female
HOMER2	-5.77165	1.29642e-08	9.31206e-08	Female
C14orf34	-5.77142	1.29807e-08	9.32062e-08	Female
UBLCP1	-5.7647	1.34783e-08	9.66078e-08	Female
MCL1	-5.763	1.36076e-08	9.74313e-08	Female
NELL2	-5.76291	1.36144e-08	9.74453e-08	Female
ZNF259	-5.76238	1.36549e-08	9.76317e-08	Female
IGFL2	-5.75979	1.38544e-08	9.89888e-08	Female
ADIPOR1	-5.75636	1.41227e-08	1.00764e-07	Female
APOBEC3A	-5.7564	1.41189e-08	1.00764e-07	Female
EIF4G2	-5.75597	1.41532e-08	1.00946e-07	Female
RSPH3	-5.75451	1.42696e-08	1.01704e-07	Female
DSTN	-5.75029	1.461e-08	1.04057e-07	Female
RAP1GDS1	-5.74386	1.51437e-08	1.07543e-07	Female
CTNNBIP1	-5.74013	1.5462e-08	1.09586e-07	Female
RAB3D	-5.73984	1.54877e-08	1.09691e-07	Female
PITX2	-5.73787	1.56589e-08	1.10865e-07	Female
C13orf31	-5.73695	1.57395e-08	1.11374e-07	Female
PLEKHM2	-5.73473	1.59355e-08	1.12666e-07	Female
SFRP1	-5.73423	1.598e-08	1.12862e-07	Female
FPR3	-5.72796	1.65477e-08	1.16709e-07	Female
C13orf1	-5.72109	1.71927e-08	1.2088e-07	Female
CAPN1	-5.72112	1.71901e-08	1.2088e-07	Female
AFAP1L2	-5.71965	1.73312e-08	1.21812e-07	Female
CXorf49B	-5.71878	1.74147e-08	1.22271e-07	Female
FLG	-5.71645	1.76422e-08	1.2374e-07	Female
ALPP	-5.71408	1.78759e-08	1.25335e-07	Female
RAPGEF3	-5.71202	1.80815e-08	1.26733e-07	Female
C19orf66	-5.70892	1.83961e-08	1.28715e-07	Female
P2RX7	-5.70746	1.85461e-08	1.2972e-07	Female
MMP1	-5.7042	1.88838e-08	1.31991e-07	Female
BTRC	-5.70356	1.89515e-08	1.32419e-07	Female
KIF1C	-5.70321	1.89881e-08	1.32629e-07	Female
EIF2AK2	-5.70284	1.90277e-08	1.32768e-07	Female
SLC47A2	-5.70285	1.9026e-08	1.32768e-07	Female
CAV2	-5.70035	1.92916e-08	1.34378e-07	Female
SHISA5	-5.69807	1.9537e-08	1.35947e-07	Female
TFAP2C	-5.69647	1.97112e-08	1.37065e-07	Female
LOC729176	-5.69549	1.98189e-08	1.37767e-07	Female
ATL3	-5.69429	1.99515e-08	1.38594e-07	Female
PKM2	-5.69299	2.00956e-08	1.39451e-07	Female
MMP10	-5.69145	2.02676e-08	1.40452e-07	Female
LPAR6	-5.69091	2.0328e-08	1.40823e-07	Female
TGFBI	-5.69002	2.0429e-08	1.41474e-07	Female
MUCL1	-5.68893	2.05523e-08	1.42182e-07	Female
LEO1	-5.68651	2.08301e-08	1.43858e-07	Female
UGCG	-5.68564	2.09302e-08	1.44451e-07	Female
LOC400931	-5.68331	2.12019e-08	1.46134e-07	Female
ELK3	-5.68213	2.13402e-08	1.4703e-07	Female
KAT2B	-5.68156	2.14074e-08	1.47394e-07	Female
RBMS2	-5.68046	2.15385e-08	1.48195e-07	Female
VANGL1	-5.68033	2.15537e-08	1.48213e-07	Female
DYNC1I2	-5.67523	2.21701e-08	1.52076e-07	Female
LOC285629	-5.675	2.21989e-08	1.52222e-07	Female
ZC3H12C	-5.67058	2.27468e-08	1.55716e-07	Female
SLC25A28	-5.66414	2.35706e-08	1.60757e-07	Female
EPHA1	-5.6623	2.38102e-08	1.62282e-07	Female
FAM151B	-5.65921	2.42196e-08	1.64962e-07	Female
RNF39	-5.65784	2.44031e-08	1.66156e-07	Female
CAMK2D	-5.65653	2.45805e-08	1.67195e-07	Female
CARHSP1	-5.65445	2.48638e-08	1.68895e-07	Female
COL17A1	-5.65432	2.4882e-08	1.68924e-07	Female
KIF1B	-5.6543	2.48847e-08	1.68924e-07	Female
SPTY2D1	-5.64748	2.58361e-08	1.74972e-07	Female
IER5	-5.63905	2.70626e-08	1.8279e-07	Female
C8orf73	-5.63852	2.71411e-08	1.83259e-07	Female
LY6G6C	-5.63458	2.77356e-08	1.86775e-07	Female
STK17A	-5.63222	2.80973e-08	1.89085e-07	Female
DOCK6	-5.62885	2.86221e-08	1.9243e-07	Female
PCDHGC3	-5.62515	2.9208e-08	1.95844e-07	Female
MAEA	-5.62312	2.9535e-08	1.9771e-07	Female
TMEM45A	-5.6186	3.02771e-08	2.02343e-07	Female
RASA1	-5.61485	3.09041e-08	2.06262e-07	Female
ARHGAP17	-5.61472	3.09266e-08	2.06343e-07	Female
C14orf43	-5.61331	3.11671e-08	2.0788e-07	Female
WNK1	-5.61291	3.12347e-08	2.08262e-07	Female
RGS18	-5.59997	3.35266e-08	2.22592e-07	Female
CRABP2	-5.59706	3.40629e-08	2.25748e-07	Female
ORMDL2	-5.59703	3.40688e-08	2.25748e-07	Female
C1orf84	-5.59664	3.41408e-08	2.26151e-07	Female
EHD2	-5.59225	3.49703e-08	2.31267e-07	Female
TLE4	-5.59175	3.50641e-08	2.31811e-07	Female
SLC35A4	-5.59024	3.53548e-08	2.33429e-07	Female
TRIM14	-5.59016	3.53696e-08	2.33451e-07	Female
SFXN3	-5.58962	3.54744e-08	2.3399e-07	Female
AGTRAP	-5.58812	3.57667e-08	2.35841e-07	Female
IFITM1	-5.58418	3.65432e-08	2.4057e-07	Female
MIOS	-5.57778	3.78405e-08	2.48384e-07	Female
FOSL1	-5.57626	3.81534e-08	2.50276e-07	Female
TADA2B	-5.56291	4.10277e-08	2.68089e-07	Female
ANXA2P3	-5.5616	4.13214e-08	2.69834e-07	Female
VPS36	-5.55877	4.19607e-08	2.7348e-07	Female
STX7	-5.5565	4.2481e-08	2.76604e-07	Female
KIF5B	-5.55609	4.25765e-08	2.77048e-07	Female
LCE1D	-5.55479	4.28782e-08	2.78832e-07	Female
MFAP3	-5.55313	4.32658e-08	2.80992e-07	Female
CEP164	-5.55136	4.3683e-08	2.83429e-07	Female
FAM89A	-5.55027	4.39413e-08	2.84922e-07	Female
PRRG4	-5.54851	4.43627e-08	2.87379e-07	Female
GPR37	-5.54754	4.45984e-08	2.88722e-07	Female
BARX2	-5.5455	4.50938e-08	2.91742e-07	Female
ZYX	-5.54453	4.53303e-08	2.92992e-07	Female
AIM1L	-5.5433	4.56347e-08	2.94865e-07	Female
PSMB8	-5.53789	4.69906e-08	3.02949e-07	Female
UBE2Q2P1	-5.53421	4.79352e-08	3.08745e-07	Female
PSEN2	-5.53147	4.86527e-08	3.13267e-07	Female
S100A10	-5.53068	4.88604e-08	3.14304e-07	Female
FGD2	-5.52515	5.03426e-08	3.2327e-07	Female
MARK3	-5.52458	5.04968e-08	3.24008e-07	Female
ZDHHC5	-5.52375	5.07252e-08	3.25267e-07	Female
SNAPC3	-5.52011	5.17316e-08	3.31197e-07	Female
BCL11B	-5.51832	5.22341e-08	3.33992e-07	Female
TMEM50A	-5.51786	5.23638e-08	3.34666e-07	Female
CDS1	-5.51543	5.30541e-08	3.38487e-07	Female
DCAF10	-5.51447	5.3332e-08	3.39832e-07	Female
FAM129B	-5.51372	5.35467e-08	3.41093e-07	Female
EIF3A	-5.50954	5.47668e-08	3.48208e-07	Female
AFAP1L1	-5.50865	5.50306e-08	3.49776e-07	Female
UBE4A	-5.50424	5.6355e-08	3.57074e-07	Female
KIAA1919	-5.50417	5.63748e-08	3.57087e-07	Female
MPHOSPH6	-5.49892	5.79913e-08	3.66868e-07	Female
ACER3	-5.49802	5.82735e-08	3.68423e-07	Female
TLR8	-5.49396	5.95591e-08	3.75964e-07	Female
UBE2E1	-5.49036	6.07245e-08	3.83083e-07	Female
ABP1	-5.48687	6.18723e-08	3.9008e-07	Female
ZBTB7B	-5.48586	6.22095e-08	3.91963e-07	Female
CHST2	-5.48547	6.23401e-08	3.92663e-07	Female
ALDH7A1	-5.4835	6.30024e-08	3.96144e-07	Female
CST3	-5.48318	6.31115e-08	3.96659e-07	Female
SAR1B	-5.47994	6.42172e-08	4.02734e-07	Female
TRIM40	-5.47808	6.48633e-08	4.06157e-07	Female
FRMD8	-5.47595	6.5606e-08	4.10174e-07	Female
SERPING1	-5.47448	6.61269e-08	4.13303e-07	Female
CES2	-5.47069	6.74827e-08	4.2061e-07	Female
OGFOD1	-5.4699	6.77686e-08	4.22132e-07	Female
ZNF710	-5.46823	6.83801e-08	4.25431e-07	Female
LETM1	-5.46453	6.97481e-08	4.33131e-07	Female
OR2W3	-5.4619	7.07346e-08	4.38719e-07	Female
RHBDF2	-5.4561	7.29655e-08	4.51727e-07	Female
XG	-5.45435	7.36493e-08	4.55681e-07	Female
DLX1	-5.45114	7.49222e-08	4.62991e-07	Female
TJP2	-5.44708	7.6566e-08	4.71568e-07	Female
ANXA2	-5.44481	7.75004e-08	4.76743e-07	Female
HRH1	-5.44453	7.76145e-08	4.773e-07	Female
EFTUD1	-5.4426	7.84188e-08	4.81953e-07	Female
KIF13B	-5.44073	7.92056e-08	4.86052e-07	Female
TMED7	-5.43878	8.00341e-08	4.90839e-07	Female
SUCLA2	-5.43782	8.04427e-08	4.93195e-07	Female
TTPAL	-5.43677	8.08949e-08	4.95518e-07	Female
MBD1	-5.43658	8.09771e-08	4.95871e-07	Female
PPAPDC2	-5.43262	8.27056e-08	5.05235e-07	Female
ARL5A	-5.43048	8.3652e-08	5.10708e-07	Female
SLC5A1	-5.42738	8.50434e-08	5.18761e-07	Female
APBB2	-5.42037	8.82733e-08	5.36658e-07	Female
PRMT3	-5.41779	8.94928e-08	5.4342e-07	Female
RND3	-5.41595	9.03723e-08	5.48268e-07	Female
QSOX1	-5.41318	9.17135e-08	5.55739e-07	Female
CCDC85C	-5.41188	9.23453e-08	5.594e-07	Female
MRGPRX3	-5.41163	9.24678e-08	5.59807e-07	Female
PHRF1	-5.40858	9.39811e-08	5.67782e-07	Female
AMIGO2	-5.40161	9.75206e-08	5.87239e-07	Female
PLEK2	-5.39585	1.00543e-07	6.04363e-07	Female
CPVL	-5.39387	1.01599e-07	6.09803e-07	Female
AZI2	-5.3917	1.02774e-07	6.16129e-07	Female
IRF9	-5.39146	1.02906e-07	6.16736e-07	Female
TMEM184A	-5.38773	1.04956e-07	6.28466e-07	Female
SH3RF2	-5.38477	1.0661e-07	6.37617e-07	Female
TAS2R60	-5.38272	1.07772e-07	6.43613e-07	Female
FRYL	-5.38077	1.0889e-07	6.49907e-07	Female
CITED2	-5.37882	1.10015e-07	6.56045e-07	Female
MAP2	-5.37737	1.10865e-07	6.60528e-07	Female
CD2AP	-5.37692	1.11129e-07	6.61904e-07	Female
C1S	-5.37597	1.11687e-07	6.65037e-07	Female
ARL8B	-5.3755	1.11963e-07	6.66484e-07	Female
FER	-5.37072	1.14825e-07	6.82318e-07	Female
SORCS2	-5.37037	1.15033e-07	6.83355e-07	Female
ADRB2	-5.36974	1.15417e-07	6.85229e-07	Female
C9orf41	-5.36966	1.15469e-07	6.85339e-07	Female
EIF4H	-5.36911	1.15804e-07	6.87126e-07	Female
KIAA1644	-5.36754	1.16768e-07	6.92034e-07	Female
SCAPER	-5.36058	1.2113e-07	7.15583e-07	Female
HLA-B	-5.35925	1.21978e-07	7.19757e-07	Female
MAP4K4	-5.35571	1.24272e-07	7.32011e-07	Female
EFNA3	-5.35521	1.24602e-07	7.3374e-07	Female
CARD10	-5.35333	1.25843e-07	7.4062e-07	Female
PTPN21	-5.35006	1.28026e-07	7.52487e-07	Female
IL33	-5.34899	1.28743e-07	7.56369e-07	Female
NUMB	-5.34716	1.29989e-07	7.63469e-07	Female
LOC344967	-5.34528	1.31282e-07	7.70619e-07	Female
TNFRSF1A	-5.3431	1.3279e-07	7.77893e-07	Female
SLC35C1	-5.34126	1.34082e-07	7.84776e-07	Female
NEFM	-5.33893	1.35732e-07	7.93236e-07	Female
PROM2	-5.33715	1.37003e-07	7.99105e-07	Female
ZAK	-5.33423	1.3912e-07	8.10288e-07	Female
APLP2	-5.33401	1.39282e-07	8.10762e-07	Female
APOL4	-5.33348	1.39671e-07	8.12607e-07	Female
FAM45B	-5.32859	1.43299e-07	8.30879e-07	Female
LOC641367	-5.32863	1.43267e-07	8.30879e-07	Female
SLC35F3	-5.32811	1.43659e-07	8.32655e-07	Female
PTRF	-5.32086	1.49216e-07	8.62891e-07	Female
ADARB1	-5.31776	1.5166e-07	8.75773e-07	Female
VPS35	-5.31616	1.5293e-07	8.82602e-07	Female
CARD14	-5.3129	1.55559e-07	8.97264e-07	Female
HTATIP2	-5.30817	1.59452e-07	9.18936e-07	Female
IL12RB1	-5.30641	1.60928e-07	9.27179e-07	Female
RFTN1	-5.30524	1.61911e-07	9.32043e-07	Female
TH	-5.30493	1.62179e-07	9.33323e-07	Female
SOCS6	-5.29972	1.66645e-07	9.57665e-07	Female
DFNA5	-5.2961	1.69822e-07	9.7399e-07	Female
FYB	-5.2961	1.69818e-07	9.7399e-07	Female
ACTBL2	-5.29519	1.70633e-07	9.77808e-07	Female
AP3B1	-5.29334	1.72278e-07	9.86676e-07	Female
RAP2B	-5.28777	1.77357e-07	1.01348e-06	Female
IPO7	-5.28488	1.80043e-07	1.02766e-06	Female
TANC2	-5.28213	1.82639e-07	1.04102e-06	Female
SOX1	-5.28101	1.83707e-07	1.04622e-06	Female
PLA2G4F	-5.27945	1.852e-07	1.05413e-06	Female
PITPNM2	-5.2777	1.86888e-07	1.06344e-06	Female
ATP6V1B2	-5.27313	1.91385e-07	1.0875e-06	Female
C1orf74	-5.27118	1.93332e-07	1.09672e-06	Female
EMB	-5.26372	2.00963e-07	1.13778e-06	Female
IL1RL1	-5.26357	2.01122e-07	1.13836e-06	Female
MTDH	-5.2585	2.06475e-07	1.1667e-06	Female
ATP10B	-5.25657	2.08548e-07	1.17711e-06	Female
SNRK	-5.24947	2.16358e-07	1.21779e-06	Female
CITED4	-5.24894	2.16953e-07	1.22081e-06	Female
PGBD5	-5.24698	2.19166e-07	1.23291e-06	Female
KIAA1161	-5.24411	2.22446e-07	1.24929e-06	Female
LOC400759	-5.24336	2.23311e-07	1.25345e-06	Female
PET112L	-5.23837	2.29144e-07	1.28335e-06	Female
KIAA0913	-5.23722	2.30505e-07	1.29061e-06	Female
EI24	-5.23522	2.329e-07	1.3033e-06	Female
CEBPB	-5.23336	2.35147e-07	1.31478e-06	Female
IL1RL2	-5.23282	2.35802e-07	1.31809e-06	Female
IL1RAP	-5.22767	2.42144e-07	1.34907e-06	Female
KTN1	-5.2241	2.46653e-07	1.3723e-06	Female
KRT34	-5.22222	2.49055e-07	1.38453e-06	Female
NIP7	-5.21759	2.55064e-07	1.4152e-06	Female
RALGPS2	-5.21067	2.64311e-07	1.46332e-06	Female
P2RY6	-5.2103	2.64807e-07	1.46566e-06	Female
PTPN22	-5.2081	2.67814e-07	1.48069e-06	Female
UBC	-5.20627	2.70353e-07	1.49391e-06	Female
FLRT2	-5.20487	2.72305e-07	1.50306e-06	Female
MTHFR	-5.20193	2.76444e-07	1.52341e-06	Female
RANBP10	-5.20147	2.77106e-07	1.52582e-06	Female
IL12RB2	-5.19754	2.82742e-07	1.55389e-06	Female
SPRYD3	-5.19731	2.83084e-07	1.55493e-06	Female
JARID2	-5.19599	2.85002e-07	1.56419e-06	Female
SRP72	-5.19508	2.8633e-07	1.56978e-06	Female
COPB1	-5.18889	2.95565e-07	1.61647e-06	Female
CLEC2B	-5.18737	2.97879e-07	1.62653e-06	Female
PROCR	-5.18737	2.97886e-07	1.62653e-06	Female
EMR2	-5.18486	3.01743e-07	1.64582e-06	Female
CIAPIN1	-5.18139	3.07139e-07	1.67345e-06	Female
ROD1	-5.1807	3.08226e-07	1.67892e-06	Female
PLEKHM1	-5.17427	3.18538e-07	1.73183e-06	Female
PTGFRN	-5.17302	3.2057e-07	1.74148e-06	Female
PLCD3	-5.16933	3.26681e-07	1.77325e-06	Female
FHOD1	-5.16772	3.29368e-07	1.7864e-06	Female
OVOL1	-5.16584	3.32545e-07	1.80315e-06	Female
KLK13	-5.16407	3.35572e-07	1.8181e-06	Female
SEC24B	-5.16368	3.36233e-07	1.8212e-06	Female
KCTD5	-5.16318	3.37097e-07	1.82539e-06	Female
OGDH	-5.16261	3.38079e-07	1.83022e-06	Female
MORC3	-5.15518	3.51129e-07	1.89681e-06	Female
CCNA1	-5.15111	3.58494e-07	1.93401e-06	Female
SEMA4B	-5.1509	3.58877e-07	1.93555e-06	Female
FAT2	-5.14822	3.63802e-07	1.96009e-06	Female
NT5C2	-5.14679	3.66458e-07	1.9733e-06	Female
MCC	-5.1422	3.75125e-07	2.01783e-06	Female
RNF152	-5.14129	3.76859e-07	2.02608e-06	Female
GNG12	-5.14079	3.77817e-07	2.03015e-06	Female
ZFYVE28	-5.14013	3.79086e-07	2.03535e-06	Female
ZDHHC21	-5.13937	3.80563e-07	2.0422e-06	Female
LGALS3BP	-5.13683	3.85491e-07	2.06755e-06	Female
BCAP29	-5.13169	3.95697e-07	2.12061e-06	Female
HCFC2	-5.12821	4.02747e-07	2.15611e-06	Female
GOLGA4	-5.12457	4.10246e-07	2.19278e-06	Female
RAB11FIP5	-5.12122	4.17274e-07	2.2274e-06	Female
GRPEL1	-5.12109	4.17541e-07	2.22824e-06	Female
GLMN	-5.11795	4.24256e-07	2.26005e-06	Female
TXNDC9	-5.11591	4.28642e-07	2.28028e-06	Female
KIAA0020	-5.11542	4.29725e-07	2.28507e-06	Female
EXOC6B	-5.11386	4.33127e-07	2.30112e-06	Female
KIAA0922	-5.11325	4.34458e-07	2.30698e-06	Female
PSME3	-5.11268	4.3572e-07	2.31246e-06	Female
ULBP2	-5.11212	4.36944e-07	2.31836e-06	Female
EDNRA	-5.11127	4.38836e-07	2.32778e-06	Female
KPNA3	-5.11094	4.39575e-07	2.33048e-06	Female
TINF2	-5.10912	4.43645e-07	2.35145e-06	Female
IL28RA	-5.09934	4.66111e-07	2.46408e-06	Female
C1orf177	-5.09644	4.72991e-07	2.4998e-06	Female
CLEC10A	-5.09497	4.76503e-07	2.51573e-06	Female
UBE2R2	-5.09188	4.84001e-07	2.55332e-06	Female
DCAF5	-5.09113	4.85821e-07	2.56226e-06	Female
OXSR1	-5.08935	4.902e-07	2.58199e-06	Female
CAPNS2	-5.08821	4.93042e-07	2.59561e-06	Female
MAST4	-5.0846	5.02086e-07	2.64048e-06	Female
RIN3	-5.08381	5.04085e-07	2.64962e-06	Female
ZNF385A	-5.08277	5.06735e-07	2.66147e-06	Female
KALRN	-5.08003	5.13766e-07	2.6963e-06	Female
IGFN1	-5.07769	5.19855e-07	2.72685e-06	Female
DEFB1	-5.07526	5.26244e-07	2.75894e-06	Female
TRIM58	-5.07393	5.29791e-07	2.77538e-06	Female
C6orf62	-5.07216	5.34504e-07	2.79862e-06	Female
CASP8	-5.06973	5.41081e-07	2.83233e-06	Female
PDE12	-5.0686	5.44149e-07	2.84691e-06	Female
FEM1B	-5.06697	5.48644e-07	2.86747e-06	Female
GJB5	-5.06677	5.49192e-07	2.86959e-06	Female
IDH3A	-5.06514	5.53696e-07	2.89014e-06	Female
IL1A	-5.06413	5.56502e-07	2.90404e-06	Female
IL15RA	-5.06345	5.58417e-07	2.91254e-06	Female
SLC35F2	-5.06073	5.66098e-07	2.95108e-06	Female
ZNF561	-5.05888	5.71367e-07	2.97625e-06	Female
DGCR11	-5.05799	5.73933e-07	2.98731e-06	Female
DSC3	-5.05695	5.76931e-07	3.00165e-06	Female
ZBTB7A	-5.05693	5.76984e-07	3.00165e-06	Female
ACOX3	-5.05683	5.77264e-07	3.00234e-06	Female
LCE5A	-5.05396	5.85631e-07	3.04039e-06	Female
MPP7	-5.05372	5.86355e-07	3.04337e-06	Female
GRK4	-5.05136	5.93305e-07	3.07708e-06	Female
SLAMF7	-5.04776	6.04116e-07	3.12834e-06	Female
STX6	-5.04499	6.12533e-07	3.16788e-06	Female
ANKRD22	-5.0443	6.14651e-07	3.17802e-06	Female
CXCL14	-5.0437	6.16493e-07	3.18592e-06	Female
RALBP1	-5.04255	6.20071e-07	3.20191e-06	Female
RAB2A	-5.041	6.24902e-07	3.22445e-06	Female
TMED5	-5.03829	6.33421e-07	3.26387e-06	Female
RAB1A	-5.03771	6.35241e-07	3.27113e-06	Female
KRTAP9-4	-5.03431	6.46139e-07	3.32302e-06	Female
PPP2R3A	-5.03274	6.51221e-07	3.34746e-06	Female
CD59	-5.03253	6.51902e-07	3.34953e-06	Female
VPS26A	-5.03205	6.53465e-07	3.35559e-06	Female
CDC42	-5.02402	6.80183e-07	3.48661e-06	Female
CLCA3P	-5.02196	6.87193e-07	3.5172e-06	Female
ZFP36L2	-5.02054	6.92077e-07	3.53951e-06	Female
GYS1	-5.01762	7.02234e-07	3.58874e-06	Female
MBNL2	-5.01687	7.04855e-07	3.60032e-06	Female
PLSCR1	-5.01587	7.08365e-07	3.61734e-06	Female
VTI1A	-5.01455	7.13047e-07	3.63849e-06	Female
CFLAR	-5.01223	7.21323e-07	3.67795e-06	Female
TMEM9B	-5.0096	7.30835e-07	3.72364e-06	Female
FGL1	-5.00938	7.31627e-07	3.72674e-06	Female
ASPRV1	-5.00888	7.33429e-07	3.73498e-06	Female
TNKS2	-5.0079	7.37028e-07	3.74859e-06	Female
AP1G1	-5.00374	7.52426e-07	3.82115e-06	Female
ZNF426	-5.00332	7.53994e-07	3.82816e-06	Female
FAM45A	-5.00212	7.58522e-07	3.85018e-06	Female
ADPRHL2	-4.9994	7.68839e-07	3.89962e-06	Female
MOCOS	-4.99868	7.71587e-07	3.9116e-06	Female
GRIP1	-4.99641	7.80301e-07	3.95182e-06	Female
RRAS2	-4.99284	7.94244e-07	4.01742e-06	Female
UBAP2	-4.98865	8.10932e-07	4.09671e-06	Female
HS3ST3B1	-4.98595	8.21861e-07	4.14469e-06	Female
SPAG1	-4.98495	8.25953e-07	4.16222e-06	Female
HTT	-4.98488	8.26243e-07	4.16264e-06	Female
FFAR2	-4.98276	8.34951e-07	4.20547e-06	Female
SLC38A5	-4.98229	8.36871e-07	4.21305e-06	Female
57714	-4.98204	8.37925e-07	4.21731e-06	Female
ZNF770	-4.98066	8.43682e-07	4.24312e-06	Female
MGLL	-4.97728	8.5791e-07	4.3104e-06	Female
LCE1F	-4.97577	8.64331e-07	4.3362e-06	Female
EXT2	-4.96971	8.90624e-07	4.45598e-06	Female
ZNF114	-4.96973	8.90515e-07	4.45598e-06	Female
GPR109A	-4.96391	9.16477e-07	4.57741e-06	Female
ERC1	-4.96335	9.1902e-07	4.58898e-06	Female
C4orf38	-4.96246	9.2306e-07	4.60689e-06	Female
CCDC69	-4.95826	9.42374e-07	4.69058e-06	Female
EZR	-4.95369	9.63864e-07	4.79048e-06	Female
PLXDC2	-4.95096	9.76929e-07	4.85136e-06	Female
ZBTB43	-4.95093	9.77072e-07	4.85136e-06	Female
GALT	-4.94544	1.00381e-06	4.97631e-06	Female
KLK11	-4.94541	1.00396e-06	4.97631e-06	Female
APOL2	-4.94422	1.00988e-06	5.00322e-06	Female
EPS15	-4.93961	1.033e-06	5.10654e-06	Female
MEMO1	-4.92544	1.10744e-06	5.44926e-06	Female
CD1B	-4.92475	1.11117e-06	5.46628e-06	Female
RAB27B	-4.92018	1.13632e-06	5.57375e-06	Female
CD244	-4.91943	1.1405e-06	5.5929e-06	Female
EHD1	-4.91917	1.142e-06	5.59893e-06	Female
CCR3	-4.91893	1.14331e-06	5.60401e-06	Female
CD24	-4.91776	1.14986e-06	5.63246e-06	Female
ZNF323	-4.91706	1.15383e-06	5.6487e-06	Female
LCE3C	-4.91561	1.16205e-06	5.68484e-06	Female
TMED7-TICAM2	-4.91493	1.16595e-06	5.69979e-06	Female
AK3L1	-4.91125	1.18711e-06	5.79622e-06	Female
RAB35	-4.91076	1.18995e-06	5.80729e-06	Female
AGFG1	-4.90938	1.19802e-06	5.84387e-06	Female
NT5E	-4.90811	1.20549e-06	5.87748e-06	Female
COL4A6	-4.90689	1.21272e-06	5.90988e-06	Female
SLAIN2	-4.9065	1.21498e-06	5.91664e-06	Female
MCART1	-4.90539	1.22164e-06	5.94762e-06	Female
PCYT1A	-4.90423	1.22857e-06	5.97995e-06	Female
NCF2	-4.90187	1.2428e-06	6.04048e-06	Female
TMEM87A	-4.89964	1.25642e-06	6.09939e-06	Female
GATAD2A	-4.89937	1.25807e-06	6.10595e-06	Female
ADD1	-4.89916	1.25936e-06	6.10928e-06	Female
PCDHGA10	-4.89887	1.26112e-06	6.11487e-06	Female
CYP8B1	-4.89455	1.28802e-06	6.2304e-06	Female
SGMS1	-4.89287	1.29859e-06	6.27403e-06	Female
NCCRP1	-4.89206	1.30373e-06	6.29738e-06	Female
SUGT1	-4.89071	1.31234e-06	6.33593e-06	Female
ACSL1	-4.8896	1.31947e-06	6.36734e-06	Female
BMP2	-4.88876	1.32483e-06	6.39168e-06	Female
DNAJA1	-4.88862	1.32579e-06	6.3948e-06	Female
LILRB2	-4.88707	1.33584e-06	6.43714e-06	Female
FAM40B	-4.88619	1.34157e-06	6.46012e-06	Female
PPL	-4.8858	1.34412e-06	6.47085e-06	Female
NCOA3	-4.88533	1.34718e-06	6.48405e-06	Female
ACE2	-4.88496	1.34963e-06	6.4943e-06	Female
SPIN4	-4.88376	1.35753e-06	6.53077e-06	Female
FAM63B	-4.88253	1.36565e-06	6.56516e-06	Female
FAM174A	-4.87638	1.40711e-06	6.75166e-06	Female
SCEL	-4.87632	1.40757e-06	6.75225e-06	Female
CDC42BPB	-4.87471	1.41864e-06	6.79891e-06	Female
FBXW7	-4.87416	1.42238e-06	6.81314e-06	Female
LACE1	-4.86928	1.45651e-06	6.96561e-06	Female
DEPDC7	-4.86905	1.45816e-06	6.97019e-06	Female
LRSAM1	-4.86516	1.48592e-06	7.08958e-06	Female
JUB	-4.86323	1.49992e-06	7.1496e-06	Female
EVI5	-4.86265	1.50411e-06	7.1666e-06	Female
LYSMD3	-4.86264	1.5042e-06	7.1666e-06	Female
OR2L2	-4.86158	1.51194e-06	7.20181e-06	Female
USP32	-4.86118	1.51494e-06	7.21438e-06	Female
ZNF750	-4.86101	1.51616e-06	7.21852e-06	Female
HOPX	-4.86073	1.5182e-06	7.2265e-06	Female
FAM177A1	-4.85898	1.53116e-06	7.27793e-06	Female
KRT80	-4.85901	1.53095e-06	7.27793e-06	Female
BAG3	-4.85851	1.53467e-06	7.2929e-06	Female
MAN2A1	-4.85774	1.5404e-06	7.31674e-06	Female
PAFAH1B1	-4.85706	1.54545e-06	7.33213e-06	Female
TRIM62	-4.85487	1.56191e-06	7.40326e-06	Female
CFL1	-4.85246	1.58024e-06	7.48412e-06	Female
NAA30	-4.85244	1.58044e-06	7.48412e-06	Female
TTC7B	-4.85008	1.59862e-06	7.55604e-06	Female
SNAI2	-4.84994	1.59965e-06	7.55919e-06	Female
SEMA3C	-4.84855	1.61044e-06	7.60663e-06	Female
SDCBP2	-4.8477	1.61706e-06	7.63433e-06	Female
SPOPL	-4.8474	1.61948e-06	7.64218e-06	Female
CHMP2B	-4.84677	1.62442e-06	7.66015e-06	Female
LINS1	-4.84251	1.65821e-06	7.80857e-06	Female
LYPLA1	-4.84253	1.65806e-06	7.80857e-06	Female
SLC30A1	-4.84246	1.65862e-06	7.80868e-06	Female
TRIP11	-4.84076	1.67228e-06	7.86386e-06	Female
GARS	-4.84034	1.6757e-06	7.87746e-06	Female
RNF217	-4.83915	1.68537e-06	7.91439e-06	Female
YIPF5	-4.83905	1.68613e-06	7.91613e-06	Female
C10orf55	-4.83802	1.69457e-06	7.9521e-06	Female
SNX19	-4.83654	1.70667e-06	7.9996e-06	Female
FNIP2	-4.83567	1.71393e-06	8.02804e-06	Female
BLNK	-4.83421	1.72601e-06	8.07902e-06	Female
GMFB	-4.83277	1.738e-06	8.12578e-06	Female
TTC37	-4.83242	1.74094e-06	8.13578e-06	Female
LIPA	-4.83172	1.7469e-06	8.16172e-06	Female
NIPAL2	-4.83022	1.75952e-06	8.2188e-06	Female
RCAN3	-4.83003	1.7612e-06	8.22284e-06	Female
EFNB2	-4.82688	1.78814e-06	8.33903e-06	Female
LATS2	-4.8253	1.8018e-06	8.39125e-06	Female
AK3	-4.82464	1.80753e-06	8.41203e-06	Female
IQGAP1	-4.82273	1.82422e-06	8.48581e-06	Female
CDK6	-4.82147	1.83533e-06	8.53359e-06	Female
METAP2	-4.81756	1.87019e-06	8.68368e-06	Female
PAFAH1B2	-4.81707	1.8746e-06	8.70217e-06	Female
SLC6A2	-4.81257	1.91561e-06	8.8783e-06	Female
DHX58	-4.81056	1.93419e-06	8.95417e-06	Female
C20orf197	-4.80881	1.95056e-06	9.01763e-06	Female
IDO1	-4.80869	1.95171e-06	9.02086e-06	Female
MAP1LC3B2	-4.80828	1.9555e-06	9.03632e-06	Female
DOCK8	-4.8064	1.97328e-06	9.11225e-06	Female
IFNG	-4.80519	1.98473e-06	9.16036e-06	Female
IL24	-4.80268	2.00882e-06	9.26158e-06	Female
MCFD2	-4.80011	2.03376e-06	9.36166e-06	Female
NRP1	-4.79853	2.04926e-06	9.42659e-06	Female
MAPK3	-4.79821	2.05231e-06	9.43849e-06	Female
MNDA	-4.79784	2.05603e-06	9.45343e-06	Female
SLC25A24	-4.79655	2.06873e-06	9.50322e-06	Female
ADAM10	-4.796	2.07421e-06	9.52624e-06	Female
MS4A7	-4.79519	2.08224e-06	9.55878e-06	Female
HRAS	-4.79493	2.08492e-06	9.5689e-06	Female
RIOK2	-4.79205	2.11382e-06	9.69058e-06	Female
ZMPSTE24	-4.7916	2.11842e-06	9.70948e-06	Female
GBP4	-4.78876	2.14743e-06	9.8309e-06	Female
CSTB	-4.78719	2.16358e-06	9.89409e-06	Female
UBE2D3	-4.78714	2.16412e-06	9.89429e-06	Female
SPTLC1	-4.78551	2.18112e-06	9.96977e-06	Female
LTBP1	-4.78128	2.22565e-06	1.01527e-05	Female
PPP1R14C	-4.78096	2.22907e-06	1.0166e-05	Female
TREX2	-4.77798	2.26103e-06	1.03048e-05	Female
C6orf59	-4.77641	2.27802e-06	1.03776e-05	Female
FGL2	-4.77441	2.29997e-06	1.04635e-05	Female
UBR2	-4.77005	2.34829e-06	1.06594e-05	Female
TPD52L2	-4.7697	2.35225e-06	1.06726e-05	Female
OSBPL5	-4.76929	2.35687e-06	1.06911e-05	Female
NOP14	-4.7687	2.36342e-06	1.0716e-05	Female
MYC	-4.76775	2.37424e-06	1.07579e-05	Female
ALKBH8	-4.76564	2.39822e-06	1.08592e-05	Female
RALB	-4.76218	2.43812e-06	1.10325e-05	Female
CTSA	-4.75942	2.4703e-06	1.11657e-05	Female
PLK3	-4.75911	2.47401e-06	1.118e-05	Female
RUFY2	-4.75879	2.47776e-06	1.11931e-05	Female
ARCN1	-4.7575	2.49308e-06	1.12536e-05	Female
SFT2D2	-4.75553	2.51653e-06	1.13518e-05	Female
SLC6A9	-4.75187	2.56068e-06	1.1533e-05	Female
LOC727896	-4.7509	2.57261e-06	1.15842e-05	Female
EFNB1	-4.75062	2.57601e-06	1.15969e-05	Female
IL18BP	-4.74782	2.61052e-06	1.17418e-05	Female
SLITRK6	-4.74622	2.63045e-06	1.18289e-05	Female
CYP27B1	-4.74581	2.6356e-06	1.18468e-05	Female
FAM23A	-4.74411	2.6569e-06	1.19372e-05	Female
RARG	-4.74254	2.67685e-06	1.20215e-05	Female
C6orf150	-4.74025	2.70612e-06	1.21475e-05	Female
LEPROT	-4.73319	2.79825e-06	1.25361e-05	Female
TMEM217	-4.73252	2.80714e-06	1.25704e-05	Female
FAM49B	-4.73079	2.83015e-06	1.26678e-05	Female
HSD17B2	-4.72625	2.89177e-06	1.29265e-05	Female
AMPD3	-4.72539	2.90348e-06	1.29703e-05	Female
ART3	-4.72177	2.95374e-06	1.31803e-05	Female
HIST1H2AC	-4.71965	2.98347e-06	1.33041e-05	Female
APEH	-4.71955	2.98485e-06	1.33074e-05	Female
SQLE	-4.71914	2.99066e-06	1.33303e-05	Female
LGALS7B	-4.71806	3.00603e-06	1.33929e-05	Female
ATG2A	-4.71178	3.09642e-06	1.37595e-05	Female
RDH16	-4.71037	3.11719e-06	1.38426e-05	Female
NBEAL2	-4.71021	3.11957e-06	1.38501e-05	Female
PHACTR2	-4.70894	3.13823e-06	1.39238e-05	Female
GTF2H1	-4.70727	3.16309e-06	1.40187e-05	Female
APCDD1	-4.70522	3.1938e-06	1.41415e-05	Female
NRG1	-4.70523	3.19376e-06	1.41415e-05	Female
PARP14	-4.70465	3.20249e-06	1.41725e-05	Female
CCL24	-4.70317	3.22484e-06	1.42581e-05	Female
ENKUR	-4.69707	3.31886e-06	1.46069e-05	Female
ELMOD1	-4.69693	3.32102e-06	1.46132e-05	Female
LOC728643	-4.69495	3.3522e-06	1.4744e-05	Female
GPR111	-4.69371	3.37185e-06	1.48208e-05	Female
RNF141	-4.69336	3.37733e-06	1.48384e-05	Female
ITGA6	-4.69216	3.39642e-06	1.49121e-05	Female
HBEGF	-4.69169	3.40407e-06	1.49397e-05	Female
TMPRSS11D	-4.69088	3.41706e-06	1.49902e-05	Female
C1orf106	-4.68673	3.48441e-06	1.52659e-05	Female
SARS	-4.68662	3.48622e-06	1.52705e-05	Female
CSAG3	-4.68313	3.54371e-06	1.55022e-05	Female
GJB3	-4.68203	3.56219e-06	1.55729e-05	Female
CKAP4	-4.68049	3.58806e-06	1.56759e-05	Female
PTPRD	-4.67836	3.62407e-06	1.5806e-05	Female
CDC25B	-4.67667	3.65291e-06	1.5916e-05	Female
GLDN	-4.67665	3.65322e-06	1.5916e-05	Female
JKAMP	-4.67653	3.65531e-06	1.59182e-05	Female
FCGR3B	-4.67641	3.65734e-06	1.59236e-05	Female
MAPK1IP1L	-4.67101	3.75117e-06	1.63077e-05	Female
EFR3A	-4.67028	3.76407e-06	1.63567e-05	Female
ST5	-4.66888	3.78885e-06	1.64538e-05	Female
CD14	-4.668	3.8044e-06	1.65086e-05	Female
MALL	-4.66798	3.80473e-06	1.65086e-05	Female
LOC285205	-4.66704	3.82149e-06	1.65743e-05	Female
PLEC	-4.66695	3.82311e-06	1.65777e-05	Female
UBE2NL	-4.66599	3.84045e-06	1.66422e-05	Female
LGALS9B	-4.66434	3.87013e-06	1.67601e-05	Female
RAB6C	-4.66428	3.87124e-06	1.67613e-05	Female
HLA-F	-4.66299	3.89471e-06	1.68593e-05	Female
ADK	-4.66113	3.92887e-06	1.69891e-05	Female
VPS4B	-4.65829	3.98139e-06	1.71978e-05	Female
ANKS1A	-4.65561	4.03146e-06	1.74066e-05	Female
SHB	-4.65386	4.0647e-06	1.7539e-05	Female
P704P	-4.65201	4.09987e-06	1.76832e-05	Female
AADACL3	-4.65011	4.1365e-06	1.78336e-05	Female
PITPNB	-4.64983	4.14178e-06	1.78488e-05	Female
SBNO2	-4.64985	4.14139e-06	1.78488e-05	Female
PPYR1	-4.64948	4.14868e-06	1.78747e-05	Female
ETV7	-4.64848	4.168e-06	1.79503e-05	Female
UBTD1	-4.64757	4.18581e-06	1.80193e-05	Female
RREB1	-4.6424	4.28802e-06	1.84437e-05	Female
MED17	-4.64054	4.32527e-06	1.85921e-05	Female
WWC1	-4.64	4.33613e-06	1.86308e-05	Female
PAPPA	-4.63902	4.35614e-06	1.87128e-05	Female
ABCB11	-4.63722	4.39278e-06	1.88649e-05	Female
XIST	-4.63624	4.41288e-06	1.89405e-05	Female
IGFBP6	-4.6355	4.42801e-06	1.89974e-05	Female
CNP	-4.63084	4.52521e-06	1.9398e-05	Female
GTPBP2	-4.63078	4.52647e-06	1.93993e-05	Female
CES8	-4.6301	4.54082e-06	1.94485e-05	Female
KDSR	-4.62836	4.57765e-06	1.95938e-05	Female
DPAGT1	-4.62602	4.62774e-06	1.97873e-05	Female
BMPR1B	-4.6239	4.67362e-06	1.99624e-05	Female
EIF4A1	-4.62308	4.69132e-06	2.00338e-05	Female
FLJ36031	-4.62169	4.72176e-06	2.01536e-05	Female
LPCAT2	-4.6179	4.80561e-06	2.04916e-05	Female
IFI35	-4.61743	4.81605e-06	2.05318e-05	Female
MTSS1	-4.6169	4.82793e-06	2.05781e-05	Female
SLC38A9	-4.61659	4.83486e-06	2.06033e-05	Female
PREP	-4.61609	4.84622e-06	2.06474e-05	Female
AP2A1	-4.61146	4.95132e-06	2.10686e-05	Female
SEMA7A	-4.60683	5.05873e-06	2.14985e-05	Female
C14orf147	-4.60593	5.07978e-06	2.15654e-05	Female
CDH13	-4.60527	5.09551e-06	2.16276e-05	Female
MMS19	-4.60457	5.11203e-06	2.16932e-05	Female
SIAE	-4.60432	5.11797e-06	2.17139e-05	Female
DUS2L	-4.60378	5.13077e-06	2.17591e-05	Female
ARHGDIA	-4.60284	5.15313e-06	2.18493e-05	Female
SLC12A4	-4.60135	5.18881e-06	2.19914e-05	Female
CSPG4	-4.59614	5.31523e-06	2.24848e-05	Female
TMEM87B	-4.59545	5.33237e-06	2.2548e-05	Female
CXCR2P1	-4.59343	5.3823e-06	2.27448e-05	Female
KRTAP5-5	-4.59298	5.39346e-06	2.27825e-05	Female
MREG	-4.59185	5.42181e-06	2.2888e-05	Female
IFI16	-4.59059	5.45322e-06	2.30158e-05	Female
ITGB6	-4.58802	5.51851e-06	2.32768e-05	Female
GZMB	-4.58761	5.52888e-06	2.33108e-05	Female
UBE3C	-4.58674	5.55109e-06	2.3385e-05	Female
PSG4	-4.58641	5.55967e-06	2.34163e-05	Female
KRTAP5-4	-4.5849	5.59854e-06	2.35653e-05	Female
KIF13A	-4.58469	5.60379e-06	2.35825e-05	Female
ID1	-4.58271	5.65537e-06	2.37798e-05	Female
EIF5AL1	-4.58139	5.68974e-06	2.39193e-05	Female
FYCO1	-4.57979	5.732e-06	2.4087e-05	Female
PPP1R9B	-4.57757	5.79099e-06	2.43198e-05	Female
IL1F9	-4.5757	5.84108e-06	2.45098e-05	Female
GUK1	-4.57465	5.86943e-06	2.46033e-05	Female
UBE2K	-4.57266	5.92327e-06	2.48187e-05	Female
TRIM36	-4.5692	6.01853e-06	2.52126e-05	Female
IL1RN	-4.56697	6.08049e-06	2.54564e-05	Female
YTHDC2	-4.56634	6.09807e-06	2.55247e-05	Female
VPS33B	-4.56451	6.14967e-06	2.57301e-05	Female
ARG1	-4.56051	6.26376e-06	2.6175e-05	Female
SPRR1A	-4.55998	6.27886e-06	2.62327e-05	Female
CDH16	-4.55672	6.37364e-06	2.66177e-05	Female
C1GALT1	-4.55589	6.39799e-06	2.67139e-05	Female
CSF1R	-4.55548	6.41e-06	2.67475e-05	Female
TJP1	-4.55506	6.42238e-06	2.67881e-05	Female
GPR39	-4.55367	6.46333e-06	2.69423e-05	Female
CTSB	-4.55269	6.49254e-06	2.70529e-05	Female
CEACAM4	-4.55159	6.52547e-06	2.71641e-05	Female
TMPRSS11F	-4.54978	6.57958e-06	2.73649e-05	Female
GLI3	-4.54759	6.64607e-06	2.76173e-05	Female
FAM175B	-4.54578	6.7014e-06	2.78079e-05	Female
PIK3CD	-4.54163	6.8299e-06	2.82957e-05	Female
PCDH1	-4.53899	6.91286e-06	2.85868e-05	Female
SLC25A43	-4.53743	6.96256e-06	2.87806e-05	Female
TAB2	-4.53484	7.04535e-06	2.90854e-05	Female
PYCARD	-4.53434	7.06155e-06	2.91422e-05	Female
PIP4K2C	-4.5335	7.08849e-06	2.92474e-05	Female
ABHD13	-4.5311	7.16694e-06	2.9547e-05	Female
RB1	-4.53013	7.19856e-06	2.96472e-05	Female
CELSR2	-4.5285	7.25244e-06	2.9857e-05	Female
MYO1C	-4.52765	7.28067e-06	2.99433e-05	Female
LASS4	-4.52447	7.38709e-06	3.03558e-05	Female
PDLIM5	-4.52112	7.50082e-06	3.08044e-05	Female
DYNC1LI2	-4.51468	7.7242e-06	3.16257e-05	Female
KCNK7	-4.51398	7.74875e-06	3.17134e-05	Female
MICAL1	-4.50992	7.89306e-06	3.22584e-05	Female
POLR3A	-4.50065	8.23277e-06	3.35723e-05	Female
CD82	-4.50042	8.24142e-06	3.35873e-05	Female
EIF3M	-4.49913	8.28993e-06	3.37646e-05	Female
OR2L1P	-4.49039	8.62517e-06	3.50385e-05	Female
GIMAP2	-4.48985	8.64621e-06	3.51169e-05	Female
KLK12	-4.4897	8.65201e-06	3.51334e-05	Female
UBE2D1	-4.48883	8.68648e-06	3.52663e-05	Female
C15orf52	-4.48852	8.69856e-06	3.52941e-05	Female
SERINC3	-4.48426	8.86789e-06	3.59236e-05	Female
CNGA1	-4.48048	9.02093e-06	3.64634e-05	Female
RTP4	-4.48041	9.02392e-06	3.64682e-05	Female
DDX21	-4.48033	9.02732e-06	3.64728e-05	Female
RAP2A	-4.48029	9.02865e-06	3.64728e-05	Female
FJX1	-4.47998	9.04126e-06	3.65052e-05	Female
EXOC1	-4.4794	9.0653e-06	3.65771e-05	Female
CYFIP1	-4.4793	9.06916e-06	3.65854e-05	Female
KIR2DL4	-4.47698	9.16483e-06	3.69346e-05	Female
TNIP3	-4.47673	9.17532e-06	3.69621e-05	Female
TOM1	-4.47414	9.28345e-06	3.73458e-05	Female
CARD16	-4.4728	9.33971e-06	3.75444e-05	Female
SIGLEC1	-4.46789	9.54898e-06	3.82999e-05	Female
ARF3	-4.46752	9.56517e-06	3.83572e-05	Female
SH3GL1	-4.46529	9.66189e-06	3.87297e-05	Female
PURA	-4.46391	9.72209e-06	3.89556e-05	Female
SCAMP2	-4.46196	9.80807e-06	3.92846e-05	Female
ZBP1	-4.46093	9.85369e-06	3.94517e-05	Female
LOC647121	-4.46058	9.86902e-06	3.95022e-05	Female
ARF4	-4.46026	9.88324e-06	3.95433e-05	Female
TMEM92	-4.45787	9.99032e-06	3.99179e-05	Female
TOM1L2	-4.45794	9.98724e-06	3.99179e-05	Female
TSPAN31	-4.45654	1.00506e-05	4.01132e-05	Female
ARPC5L	-4.45465	1.01365e-05	4.04323e-05	Female
FAM43A	-4.45309	1.02077e-05	4.06921e-05	Female
GNLY	-4.45267	1.02271e-05	4.07534e-05	Female
PPFIBP1	-4.45212	1.02523e-05	4.083e-05	Female
GZMA	-4.45128	1.02913e-05	4.09773e-05	Female
UNC13D	-4.45116	1.02968e-05	4.0991e-05	Female
MPZL1	-4.45025	1.0339e-05	4.11429e-05	Female
AGBL1	-4.44832	1.04292e-05	4.14571e-05	Female
TRIM69	-4.44509	1.05816e-05	4.20091e-05	Female
NCRNA00162	-4.44501	1.05855e-05	4.20166e-05	Female
SPAG9	-4.4447	1.06001e-05	4.20499e-05	Female
LY6D	-4.44074	1.07902e-05	4.27704e-05	Female
AMBRA1	-4.44026	1.08137e-05	4.28549e-05	Female
AIG1	-4.43917	1.08666e-05	4.30478e-05	Female
EMR1	-4.43807	1.09204e-05	4.32272e-05	Female
DUSP11	-4.4379	1.09289e-05	4.32441e-05	Female
TXNDC17	-4.43387	1.11284e-05	4.39732e-05	Female
DLAT	-4.43293	1.11752e-05	4.41411e-05	Female
C1QC	-4.4324	1.12018e-05	4.42289e-05	Female
CAPZA2	-4.4311	1.12672e-05	4.44523e-05	Female
ACTR10	-4.43095	1.12749e-05	4.44654e-05	Female
ZNF562	-4.42146	1.17643e-05	4.62966e-05	Female
MYH9	-4.41955	1.18653e-05	4.66759e-05	Female
PRKCD	-4.41742	1.19787e-05	4.70852e-05	Female
RAP1A	-4.4162	1.20444e-05	4.73253e-05	Female
CTSL2	-4.4156	1.20765e-05	4.7442e-05	Female
ZNF117	-4.41544	1.20852e-05	4.74671e-05	Female
NAA15	-4.41313	1.22105e-05	4.79499e-05	Female
DNAJC5	-4.41149	1.23003e-05	4.82651e-05	Female
KCTD15	-4.41052	1.23538e-05	4.84375e-05	Female
TIFAB	-4.41054	1.23528e-05	4.84375e-05	Female
FBXO3	-4.40691	1.25542e-05	4.91662e-05	Female
KIAA0513	-4.40605	1.26025e-05	4.93457e-05	Female
IDE	-4.39971	1.29637e-05	5.06584e-05	Female
PPP2R5B	-4.3991	1.29989e-05	5.07801e-05	Female
CCL7	-4.39905	1.30018e-05	5.07818e-05	Female
WAPAL	-4.39842	1.30383e-05	5.08947e-05	Female
RIN2	-4.39796	1.3065e-05	5.09894e-05	Female
RPAP2	-4.39648	1.31518e-05	5.13082e-05	Female
ICOS	-4.39378	1.33104e-05	5.18772e-05	Female
XRN1	-4.39336	1.33355e-05	5.19549e-05	Female
RASAL1	-4.39063	1.34985e-05	5.25496e-05	Female
ELMO3	-4.38934	1.35758e-05	5.28302e-05	Female
TREM1	-4.38821	1.36444e-05	5.30461e-05	Female
RGS12	-4.38816	1.36472e-05	5.30467e-05	Female
B3GNT5	-4.38735	1.36968e-05	5.32103e-05	Female
SAA1	-4.38734	1.36971e-05	5.32103e-05	Female
FABP4	-4.38717	1.37077e-05	5.3241e-05	Female
CFB	-4.38639	1.37554e-05	5.33956e-05	Female
FASLG	-4.38139	1.4064e-05	5.45311e-05	Female
STAT6	-4.3749	1.44745e-05	5.60155e-05	Female
TGFB1	-4.3746	1.44938e-05	5.60793e-05	Female
VCL	-4.36905	1.48547e-05	5.7399e-05	Female
MARK4	-4.36689	1.49978e-05	5.79411e-05	Female
NAV1	-4.36481	1.51365e-05	5.84435e-05	Female
VTA1	-4.36278	1.52731e-05	5.88921e-05	Female
CCBE1	-4.36036	1.54374e-05	5.94804e-05	Female
CNTNAP3	-4.35661	1.56952e-05	6.03933e-05	Female
NGF	-4.35431	1.58552e-05	6.0963e-05	Female
LOC100216001	-4.35221	1.6003e-05	6.14843e-05	Female
SCNN1D	-4.35033	1.61362e-05	6.19373e-05	Female
ITPKC	-4.34991	1.6166e-05	6.20399e-05	Female
SNX12	-4.34698	1.63764e-05	6.27643e-05	Female
S100A14	-4.34568	1.64705e-05	6.30891e-05	Female
STK24	-4.34138	1.67853e-05	6.41494e-05	Female
C10orf118	-4.34051	1.68497e-05	6.43715e-05	Female
DOCK9	-4.3391	1.69553e-05	6.4738e-05	Female
GRHL1	-4.33861	1.69919e-05	6.48656e-05	Female
FHL2	-4.33764	1.70644e-05	6.51302e-05	Female
DGAT2	-4.33619	1.71734e-05	6.5509e-05	Female
PARP8	-4.33454	1.72987e-05	6.59376e-05	Female
POLR2L	-4.33382	1.73538e-05	6.61224e-05	Female
REEP5	-4.33345	1.73815e-05	6.62157e-05	Female
HLA-DRA	-4.33319	1.7402e-05	6.62812e-05	Female
TNPO1	-4.33301	1.74154e-05	6.63199e-05	Female
BNIP3	-4.33133	1.75446e-05	6.67868e-05	Female
P2RY2	-4.33064	1.75977e-05	6.69638e-05	Female
GBP3	-4.33049	1.76094e-05	6.69957e-05	Female
ELAVL2	-4.32908	1.77185e-05	6.73729e-05	Female
MAPK7	-4.32898	1.77268e-05	6.73918e-05	Female
SRPK2	-4.32865	1.77523e-05	6.74633e-05	Female
C6orf141	-4.32796	1.7806e-05	6.76421e-05	Female
ARHGEF35	-4.32782	1.7817e-05	6.76712e-05	Female
WDR91	-4.32728	1.78595e-05	6.78198e-05	Female
LOC100131551	-4.32518	1.8025e-05	6.83973e-05	Female
EIF3J	-4.32218	1.82637e-05	6.91735e-05	Female
RASGRP4	-4.32119	1.83432e-05	6.94616e-05	Female
FCGR2A	-4.31875	1.8541e-05	7.00927e-05	Female
NLRP3	-4.31848	1.85629e-05	7.0123e-05	Female
PSORS1C2	-4.31849	1.85621e-05	7.0123e-05	Female
DLL1	-4.31706	1.86788e-05	7.05476e-05	Female
EPN1	-4.31615	1.87529e-05	7.07882e-05	Female
KRTAP9-8	-4.31393	1.89362e-05	7.14e-05	Female
TNFSF10	-4.31324	1.8994e-05	7.15913e-05	Female
INTS6	-4.31315	1.90012e-05	7.16053e-05	Female
INHBA	-4.31055	1.92188e-05	7.23713e-05	Female
C12orf29	-4.30908	1.93433e-05	7.27863e-05	Female
ETHE1	-4.309	1.93501e-05	7.27982e-05	Female
IL1F8	-4.30777	1.94537e-05	7.31473e-05	Female
RGP1	-4.30627	1.95819e-05	7.36157e-05	Female
TRPS1	-4.30443	1.97408e-05	7.41717e-05	Female
C13orf16	-4.30438	1.97448e-05	7.41729e-05	Female
C1QB	-4.303	1.9864e-05	7.45791e-05	Female
PTPRZ1	-4.30193	1.99571e-05	7.49012e-05	Female
SLC15A4	-4.3007	2.00652e-05	7.52347e-05	Female
LRRC59	-4.29886	2.02268e-05	7.57868e-05	Female
GIPC1	-4.29746	2.03507e-05	7.61667e-05	Female
PANK3	-4.29641	2.04447e-05	7.65044e-05	Female
TRIM25	-4.29507	2.05641e-05	7.68922e-05	Female
PIGO	-4.29038	2.09896e-05	7.83262e-05	Female
TMEM51	-4.28962	2.10591e-05	7.85711e-05	Female
MFSD5	-4.28947	2.10728e-05	7.86079e-05	Female
TSPAN5	-4.28696	2.1305e-05	7.9401e-05	Female
LOC100130331	-4.28633	2.13629e-05	7.95876e-05	Female
SEC23IP	-4.2855	2.14404e-05	7.98468e-05	Female
SECTM1	-4.284	2.15808e-05	8.02959e-05	Female
PA2G4P4	-4.28289	2.16857e-05	8.06716e-05	Female
SHOC2	-4.28093	2.18712e-05	8.13019e-05	Female
PSMB9	-4.2807	2.18933e-05	8.13689e-05	Female
TPK1	-4.27967	2.19913e-05	8.17034e-05	Female
PXN	-4.27941	2.20164e-05	8.17367e-05	Female
ABCA1	-4.27871	2.20837e-05	8.19415e-05	Female
RP1L1	-4.278	2.2152e-05	8.218e-05	Female
SH2D3A	-4.27771	2.218e-05	8.22535e-05	Female
C12orf5	-4.27757	2.21937e-05	8.22894e-05	Female
ALG9	-4.27745	2.22046e-05	8.23148e-05	Female
VCPIP1	-4.27691	2.22568e-05	8.24931e-05	Female
PDZD8	-4.27658	2.22892e-05	8.25979e-05	Female
FAM135A	-4.27504	2.24392e-05	8.3078e-05	Female
ARHGAP18	-4.27497	2.24458e-05	8.30873e-05	Female
MRPS10	-4.27386	2.25546e-05	8.34747e-05	Female
IFIT1B	-4.27286	2.26529e-05	8.37925e-05	Female
EPN3	-4.27016	2.29196e-05	8.46402e-05	Female
SEPT10	-4.26956	2.298e-05	8.48166e-05	Female
MAP3K1	-4.2691	2.30257e-05	8.49697e-05	Female
PPA1	-4.26786	2.31496e-05	8.53804e-05	Female
TMEM63B	-4.26585	2.33528e-05	8.6083e-05	Female
SDC1	-4.26506	2.34328e-05	8.63465e-05	Female
P2RY13	-4.26472	2.34671e-05	8.64571e-05	Female
MFN2	-4.26293	2.36508e-05	8.70919e-05	Female
BST2	-4.26264	2.36805e-05	8.71639e-05	Female
LILRB5	-4.262	2.37459e-05	8.73414e-05	Female
RXRA	-4.26039	2.39123e-05	8.78712e-05	Female
SLC25A39	-4.26043	2.39079e-05	8.78712e-05	Female
ZUFSP	-4.25789	2.41726e-05	8.87016e-05	Female
H2AFY	-4.25533	2.44421e-05	8.96256e-05	Female
RALA	-4.25517	2.44592e-05	8.96719e-05	Female
PTHLH	-4.255	2.4477e-05	8.97211e-05	Female
DEGS1	-4.25481	2.44967e-05	8.9777e-05	Female
FCGR3A	-4.25467	2.45121e-05	8.98172e-05	Female
FMN1	-4.25266	2.47267e-05	9.0489e-05	Female
ZHX3	-4.25159	2.48413e-05	9.08756e-05	Female
VSIG1	-4.2508	2.49265e-05	9.11542e-05	Female
MPP5	-4.25058	2.49497e-05	9.12061e-05	Female
SLC39A6	-4.24973	2.50414e-05	9.14918e-05	Female
IMPDH1	-4.2461	2.54377e-05	9.27891e-05	Female
SLC22A14	-4.24563	2.54901e-05	9.29635e-05	Female
CDC42SE1	-4.24471	2.55907e-05	9.32635e-05	Female
TBC1D3	-4.24279	2.58039e-05	9.39898e-05	Female
JAK1	-4.24221	2.58684e-05	9.42077e-05	Female
MARCKS	-4.24028	2.60855e-05	9.49301e-05	Female
GPR141	-4.2397	2.61509e-05	9.51169e-05	Female
ESYT1	-4.23945	2.61791e-05	9.52024e-05	Female
CHORDC1	-4.23631	2.65358e-05	9.64648e-05	Female
DIP2B	-4.23522	2.66616e-05	9.68701e-05	Female
KCTD4	-4.23421	2.67777e-05	9.72396e-05	Female
SLC6A15	-4.22776	2.75327e-05	9.99276e-05	Female
NBPF10	-4.22728	2.75891e-05	0.000100078	Female
GPBAR1	-4.22702	2.762e-05	0.000100172	Female
LARP4	-4.22679	2.76473e-05	0.000100254	Female
SNX9	-4.22641	2.76927e-05	0.0001004	Female
C2CD2L	-4.22456	2.79144e-05	0.000101114	Female
CLEC5A	-4.22298	2.81048e-05	0.000101785	Female
TXN	-4.22084	2.83647e-05	0.000102635	Female
LOC284441	-4.21177	2.94914e-05	0.000106389	Female
GLRX	-4.21167	2.95044e-05	0.000106416	Female
STRN	-4.21135	2.95449e-05	0.000106543	Female
GOLGA2	-4.21077	2.96189e-05	0.000106753	Female
ELL	-4.21019	2.96916e-05	0.000106996	Female
PAG1	-4.20913	2.98274e-05	0.000107448	Female
C4orf3	-4.20653	3.01621e-05	0.000108557	Female
MARCH7	-4.20373	3.05263e-05	0.000109692	Female
OSBPL3	-4.20358	3.05455e-05	0.000109742	Female
AOX2P	-4.20081	3.09103e-05	0.000110954	Female
IL12B	-4.19957	3.10747e-05	0.000111497	Female
TNFSF13B	-4.19896	3.11567e-05	0.000111739	Female
TRHDE	-4.19759	3.13399e-05	0.000112317	Female
MAP7	-4.19466	3.17342e-05	0.00011369	Female
C6orf120	-4.1946	3.17431e-05	0.000113697	Female
TMEM165	-4.19418	3.18005e-05	0.000113847	Female
TP53AIP1	-4.19257	3.20203e-05	0.000114573	Female
C5orf20	-4.19134	3.2189e-05	0.000115116	Female
PPT2	-4.19008	3.2363e-05	0.000115656	Female
ARHGEF12	-4.18981	3.23992e-05	0.000115745	Female
GBP6	-4.18925	3.24769e-05	0.000116002	Female
CSRNP1	-4.18908	3.25015e-05	0.000116069	Female
PTPN23	-4.18876	3.25459e-05	0.000116208	Female
BAZ2A	-4.18742	3.27316e-05	0.000116809	Female
ERCC6	-4.18477	3.31042e-05	0.000118118	Female
PHLDA1	-4.18273	3.3394e-05	0.000119131	Female
CAMK2A	-4.18127	3.36031e-05	0.000119835	Female
HERPUD2	-4.18051	3.37125e-05	0.000120182	Female
AVPI1	-4.18	3.37852e-05	0.00012042	Female
CD36	-4.1797	3.3829e-05	0.000120555	Female
UBA7	-4.17926	3.38916e-05	0.000120757	Female
TRAM1	-4.17908	3.39179e-05	0.000120808	Female
FAHD1	-4.1778	3.41038e-05	0.000121428	Female
ALG2	-4.17767	3.41225e-05	0.000121473	Female
EFHA1	-4.17328	3.47668e-05	0.000123593	Female
HYAL1	-4.17087	3.5125e-05	0.000124757	Female
GPR82	-4.16955	3.5324e-05	0.000125398	Female
UBA1	-4.16646	3.57904e-05	0.000126876	Female
GATA3	-4.16307	3.63111e-05	0.000128654	Female
TOX4	-4.16277	3.63564e-05	0.000128769	Female
JHDM1D	-4.16209	3.64623e-05	0.000129099	Female
GBF1	-4.16033	3.67363e-05	0.000130024	Female
UTP3	-4.15956	3.68562e-05	0.000130403	Female
YAP1	-4.15875	3.69831e-05	0.000130806	Female
LOC100134229	-4.15637	3.73589e-05	0.000132089	Female
EXTL3	-4.15595	3.7426e-05	0.00013228	Female
CMIP	-4.15434	3.76817e-05	0.000133161	Female
TIAF1	-4.15429	3.76898e-05	0.000133166	Female
TNFAIP8	-4.15128	3.81739e-05	0.000134806	Female
MYO1G	-4.14942	3.8477e-05	0.000135782	Female
SAA2	-4.14884	3.85711e-05	0.00013609	Female
HLA-DRB5	-4.14809	3.8694e-05	0.0001365	Female
LOC729020	-4.14719	3.88419e-05	0.000136998	Female
KLC1	-4.14459	3.92719e-05	0.000138466	Female
GPR34	-4.1383	4.03315e-05	0.00014198	Female
AGAP3	-4.13812	4.03622e-05	0.000142064	Female
C16orf70	-4.13689	4.05725e-05	0.000142779	Female
PUS3	-4.13355	4.11483e-05	0.000144592	Female
SEPT7	-4.1322	4.13837e-05	0.000145356	Female
CD86	-4.13188	4.14403e-05	0.000145493	Female
C10orf54	-4.13134	4.15342e-05	0.000145708	Female
UBQLN1	-4.13019	4.17364e-05	0.000146341	Female
NR3C1	-4.12911	4.19273e-05	0.000146883	Female
CHI3L2	-4.12882	4.19786e-05	0.000147037	Female
LILRA6	-4.1286	4.20185e-05	0.000147127	Female
DLX2	-4.12685	4.23291e-05	0.000148061	Female
FLII	-4.12455	4.27419e-05	0.000149375	Female
SCFD1	-4.12431	4.27844e-05	0.000149498	Female
HLA-DRB1	-4.12396	4.28491e-05	0.000149699	Female
FBXO10	-4.12375	4.28868e-05	0.000149805	Female
FBXO30	-4.12188	4.32263e-05	0.000150912	Female
LAMP3	-4.12182	4.32371e-05	0.000150924	Female
SV2C	-4.12074	4.34339e-05	0.00015155	Female
SPTAN1	-4.11894	4.37637e-05	0.000152552	Female
MAMDC2	-4.11653	4.42106e-05	0.000153951	Female
TNFRSF12A	-4.11573	4.43595e-05	0.000154416	Female
ARNTL2	-4.11336	4.48044e-05	0.000155831	Female
ST14	-4.11288	4.48958e-05	0.000156122	Female
ERO1L	-4.11277	4.49159e-05	0.000156165	Female
NFAT5	-4.11208	4.5046e-05	0.000156591	Female
FTSJD2	-4.11121	4.52112e-05	0.000157111	Female
TRIM26	-4.10806	4.58148e-05	0.000159045	Female
SUCNR1	-4.10782	4.58609e-05	0.00015915	Female
DKFZp779M0652	-4.10344	4.6712e-05	0.000161799	Female
SASH1	-4.10262	4.68738e-05	0.000162332	Female
DPF3	-4.10195	4.70051e-05	0.000162691	Female
TPP1	-4.10193	4.70097e-05	0.000162691	Female
ZSCAN12P1	-4.10183	4.70281e-05	0.000162727	Female
HSPA4L	-4.10053	4.72852e-05	0.000163412	Female
MSMP	-4.10014	4.73637e-05	0.000163637	Female
B3GNT4	-4.09981	4.74285e-05	0.000163833	Female
MMP17	-4.09899	4.75926e-05	0.000164372	Female
ZC3H12A	-4.09669	4.80534e-05	0.000165765	Female
DHCR24	-4.09435	4.85269e-05	0.000167228	Female
STAM	-4.09269	4.88649e-05	0.000168336	Female
PURB	-4.0923	4.89454e-05	0.000168555	Female
FAM26E	-4.0889	4.96469e-05	0.000170826	Female
ERP27	-4.08815	4.9803e-05	0.000171305	Female
EPAS1	-4.08786	4.9865e-05	0.000171489	Female
MLLT4	-4.08694	5.00569e-05	0.00017212	Female
TEX2	-4.08661	5.01265e-05	0.00017233	Female
CEACAM21	-4.08434	5.0604e-05	0.000173854	Female
KHNYN	-4.08297	5.08935e-05	0.000174819	Female
ELF1	-4.08083	5.13513e-05	0.000176242	Female
DCTN2	-4.08072	5.13749e-05	0.000176293	Female
SPOCD1	-4.0786	5.1833e-05	0.000177714	Female
CSF1	-4.07832	5.18923e-05	0.000177888	Female
KRT82	-4.07669	5.22484e-05	0.000179048	Female
SLC4A3	-4.07537	5.25363e-05	0.000179913	Female
EML2	-4.07079	5.35494e-05	0.000183227	Female
LILRA3	-4.06994	5.37404e-05	0.000183819	Female
RASSF10	-4.06674	5.44605e-05	0.000186093	Female
SNX14	-4.06592	5.46473e-05	0.0001867	Female
CRLF3	-4.06423	5.50339e-05	0.000187862	Female
ATP6V0A1	-4.06227	5.54848e-05	0.000189242	Female
ISG20	-4.05848	5.63656e-05	0.000191923	Female
UBR1	-4.05703	5.67077e-05	0.000193023	Female
ACOT7	-4.0556	5.70464e-05	0.000194046	Female
APLF	-4.05453	5.73e-05	0.000194876	Female
PSMB10	-4.05307	5.76492e-05	0.000195935	Female
SLC35F5	-4.05306	5.76502e-05	0.000195935	Female
MEF2A	-4.05251	5.77838e-05	0.000196323	Female
ERP44	-4.05131	5.80704e-05	0.000197198	Female
CFH	-4.05082	5.81892e-05	0.000197563	Female
LMX1B	-4.04904	5.8621e-05	0.000198801	Female
ATP13A2	-4.04857	5.87358e-05	0.000199157	Female
C19orf28	-4.0477	5.89486e-05	0.000199717	Female
C17orf91	-4.04399	5.9862e-05	0.000202535	Female
RIMBP2	-4.04345	5.99974e-05	0.000202926	Female
RAPGEF4	-4.04163	6.04518e-05	0.00020436	Female
HIST1H2BC	-4.03872	6.11839e-05	0.000206697	Female
CASS4	-4.03721	6.15687e-05	0.000207928	Female
EN1	-4.03549	6.20084e-05	0.000209238	Female
HRASLS2	-4.03539	6.20345e-05	0.000209292	Female
LILRA4	-4.03321	6.25954e-05	0.000211114	Female
BTN3A1	-4.0328	6.27032e-05	0.000211442	Female
TGM3	-4.03267	6.27373e-05	0.000211522	Female
VEZT	-4.03131	6.30912e-05	0.00021268	Female
CC2D1B	-4.03121	6.31173e-05	0.000212732	Female
DTX3L	-4.02869	6.37766e-05	0.000214704	Female
DUSP22	-4.02847	6.3836e-05	0.000214833	Female
RPTN	-4.02319	6.52434e-05	0.000219278	Female
MAPKBP1	-4.02194	6.55816e-05	0.000220232	Female
C13orf29	-4.02166	6.56558e-05	0.000220372	Female
CTNNA1	-4.01769	6.67418e-05	0.000223572	Female
RAD23B	-4.01685	6.69711e-05	0.000224303	Female
BTBD10	-4.0168	6.69853e-05	0.000224314	Female
TLN1	-4.01642	6.70902e-05	0.000224628	Female
PSME2	-4.01489	6.75159e-05	0.000225867	Female
VPS33A	-4.01052	6.87414e-05	0.000229625	Female
KARS	-4.01039	6.87779e-05	0.000229709	Female
EXOSC3	-4.00796	6.94692e-05	0.000231713	Female
CLTC	-4.00411	7.05795e-05	0.000235106	Female
CDRT1	-3.99864	7.21834e-05	0.000240094	Female
TDG	-3.99841	7.22515e-05	0.000240281	Female
PRF1	-3.99569	7.30625e-05	0.000242699	Female
DAB2IP	-3.99193	7.42004e-05	0.000245955	Female
CCDC71	-3.98587	7.60648e-05	0.000251559	Female
HOXA1	-3.98456	7.64728e-05	0.000252826	Female
NRBP1	-3.9779	7.85859e-05	0.00025922	Female
FSTL3	-3.97531	7.94246e-05	0.00026173	Female
GYLTL1B	-3.97356	7.99942e-05	0.00026339	Female
COG3	-3.97317	8.01212e-05	0.000263726	Female
EPS8L1	-3.97308	8.01509e-05	0.000263781	Female
SDR16C5	-3.96776	8.19113e-05	0.000269312	Female
LTA4H	-3.96596	8.25127e-05	0.000271025	Female
SIK1	-3.96444	8.30275e-05	0.000272539	Female
ERG	-3.96317	8.34589e-05	0.000273911	Female
CSNK1A1P	-3.96308	8.34896e-05	0.000273967	Female
TMEM65	-3.95948	8.47213e-05	0.000277829	Female
FLJ23867	-3.95633	8.58146e-05	0.000281051	Female
TMEM117	-3.95572	8.60313e-05	0.000281715	Female
DYSF	-3.95485	8.63332e-05	0.000282612	Female
DENND1B	-3.95059	8.78445e-05	0.00028691	Female
TNFSF9	-3.94922	8.83326e-05	0.000288412	Female
LPCAT1	-3.94917	8.83526e-05	0.000288431	Female
SPRR2F	-3.9489	8.84482e-05	0.000288696	Female
DNAJB5	-3.94886	8.84633e-05	0.000288699	Female
RAET1L	-3.9488	8.84853e-05	0.000288724	Female
HLA-DPA1	-3.94826	8.8678e-05	0.00028926	Female
MS4A6A	-3.94547	8.96888e-05	0.000292322	Female
MPRIP	-3.94469	8.99737e-05	0.000293109	Female
UACA	-3.9406	9.14823e-05	0.000297784	Female
C11orf58	-3.94038	9.15637e-05	0.000297955	Female
FEZ2	-3.93983	9.17655e-05	0.000298514	Female
ATG9A	-3.93446	9.37872e-05	0.000304748	Female
RNF214	-3.93306	9.43214e-05	0.000306386	Female
FAM69A	-3.93265	9.44747e-05	0.000306835	Female
GAS7	-3.9317	9.48395e-05	0.000307846	Female
YKT6	-3.93168	9.48469e-05	0.000307846	Female
PJA2	-3.93094	9.51332e-05	0.000308676	Female
GPR158	-3.93077	9.51972e-05	0.000308835	Female
MBP	-3.92931	9.57626e-05	0.000310569	Female
NAA20	-3.92889	9.59253e-05	0.000311047	Female
CLOCK	-3.92809	9.62374e-05	0.000311851	Female
TRIM15	-3.92619	9.69798e-05	0.000314065	Female
OCIAD1	-3.92221	9.85506e-05	0.000318729	Female
SNX24	-3.9191	9.97994e-05	0.000322371	Female
CRNN	-3.91518	0.00010139	0.000326779	Female
MMP13	-3.91503	0.000101449	0.000326917	Female
PDCD11	-3.91445	0.000101688	0.000327586	Female
HLA-A	-3.91431	0.000101747	0.000327713	Female
SLC4A7	-3.91016	0.000103464	0.000332882	Female
ASAH2B	-3.90683	0.000104858	0.000336994	Female
C3orf38	-3.90325	0.000106383	0.000341622	Female
FAM160A1	-3.89817	0.000108576	0.000348224	Female
DEF8	-3.89812	0.0001086	0.000348245	Female
VAMP8	-3.89779	0.000108744	0.000348595	Female
CYTH3	-3.89727	0.000108971	0.000349268	Female
ZPLD1	-3.89698	0.000109097	0.000349616	Female
CORO1C	-3.89639	0.000109355	0.000350391	Female
MRC1	-3.89623	0.00010943	0.000350574	Female
IFNK	-3.89277	0.00011096	0.000355026	Female
RP2	-3.89228	0.00011118	0.000355673	Female
DLGAP4	-3.88976	0.000112309	0.000359002	Female
RC3H2	-3.88722	0.000113458	0.000362331	Female
DNAJC7	-3.88621	0.000113919	0.000363746	Female
SIGLEC10	-3.88237	0.000115685	0.000368865	Female
CXCR6	-3.88183	0.000115937	0.000369608	Female
C6orf106	-3.88176	0.000115967	0.000369646	Female
CTTNBP2NL	-3.88119	0.000116234	0.000370322	Female
ZNF365	-3.88058	0.000116518	0.000371169	Female
S100P	-3.88017	0.000116708	0.000371715	Female
DHRS9	-3.88008	0.000116753	0.000371801	Female
SH3GLB1	-3.87949	0.000117026	0.000372494	Female
ZW10	-3.87913	0.000117195	0.000372974	Female
TRIM10	-3.87847	0.000117505	0.000373844	Female
RAB3GAP1	-3.87745	0.000117986	0.000375256	Female
FBXL5	-3.8772	0.000118106	0.000375518	Female
PLCD4	-3.8749	0.000119194	0.000378683	Female
SIGMAR1	-3.87457	0.000119355	0.000379132	Female
JAG1	-3.8742	0.000119529	0.000379507	Female
BPGM	-3.87352	0.000119856	0.000380308	Female
GPSM2	-3.87325	0.000119987	0.000380662	Female
SULT1C3	-3.87243	0.00012038	0.000381791	Female
SNX10	-3.87238	0.000120403	0.000381805	Female
LOC152225	-3.87066	0.000121234	0.000384262	Female
SLC9A1	-3.86899	0.000122043	0.000386581	Female
TPRXL	-3.86504	0.000123987	0.00039231	Female
RBMS1	-3.86339	0.000124804	0.000394649	Female
AP1B1	-3.85592	0.000128577	0.000405757	Female
WDFY3	-3.85219	0.000130497	0.000411111	Female
PSME1	-3.84981	0.00013174	0.000414639	Female
EIF6	-3.8492	0.000132059	0.000415515	Female
C9orf144B	-3.84915	0.00013209	0.000415547	Female
KIAA2026	-3.84899	0.00013217	0.000415669	Female
TMEM135	-3.84844	0.000132463	0.000416526	Female
PDPN	-3.84818	0.0001326	0.000416891	Female
PSMA5	-3.84607	0.000133715	0.000419876	Female
DDX52	-3.8424	0.000135681	0.000425785	Female
OTUB1	-3.84166	0.000136078	0.0004269	Female
OCIAD2	-3.84146	0.000136188	0.000427178	Female
KDM1B	-3.84031	0.000136811	0.000428936	Female
IRGM	-3.83797	0.000138087	0.000432398	Female
TIPARP	-3.83615	0.000139084	0.000435388	Female
EIF5A	-3.83506	0.00013969	0.000437215	Female
CLEC6A	-3.83373	0.000140429	0.00043946	Female
CTSD	-3.83196	0.000141416	0.00044221	Female
KDM5C	-3.82938	0.000142867	0.0004464	Female
LRRK1	-3.82933	0.000142894	0.000446416	Female
LMNA	-3.82868	0.000143266	0.000447511	Female
LPPR2	-3.82797	0.000143666	0.000448595	Female
IL17RC	-3.82618	0.000144686	0.000451597	Female
ANXA13	-3.826	0.00014479	0.000451854	Female
COBLL1	-3.82508	0.00014532	0.000453296	Female
KRTAP9-2	-3.8223	0.000146925	0.000458161	Female
KCTD12	-3.8212	0.000147564	0.000459801	Female
VPS11	-3.8194	0.000148621	0.000462809	Female
FAM120B	-3.81872	0.000149016	0.000463899	Female
FEZ1	-3.81773	0.000149601	0.000465434	Female
MPP1	-3.81742	0.000149786	0.000465936	Female
NAMPT	-3.81716	0.00014994	0.000466343	Female
PLAA	-3.81567	0.000150825	0.000468664	Female
PDE8A	-3.81538	0.000150999	0.000469133	Female
CAMSAP1L1	-3.81314	0.000152338	0.000472714	Female
KIF16B	-3.81241	0.000152778	0.000473934	Female
C14orf182	-3.81214	0.00015294	0.000474305	Female
MRGPRX4	-3.81123	0.000153488	0.0004757	Female
POLR2A	-3.81112	0.000153559	0.000475848	Female
TSPYL1	-3.80987	0.000154316	0.000477974	Female
OTUD4	-3.80963	0.00015446	0.000478274	Female
MYH10	-3.80699	0.000156076	0.000482982	Female
QKI	-3.80426	0.000157763	0.000487683	Female
SERPINB6	-3.80416	0.000157828	0.000487809	Female
ESYT3	-3.80354	0.000158212	0.000488921	Female
FBXO46	-3.80334	0.000158338	0.00048916	Female
NCRNA00052	-3.80287	0.000158633	0.000489847	Female
DRAP1	-3.80162	0.000159415	0.000492113	Female
PLEKHF2	-3.7978	0.000161829	0.000499033	Female
MMP28	-3.79656	0.000162619	0.000501164	Female
PTPLA	-3.79481	0.000163739	0.00050423	Female
ZNF282	-3.79426	0.000164097	0.000505257	Female
CTAGE6	-3.79327	0.000164734	0.000507064	Female
TBC1D14	-3.79219	0.000165433	0.000508906	Female
ZNF200	-3.78981	0.000166989	0.000513381	Female
C6orf145	-3.78968	0.000167071	0.000513557	Female
ACLY	-3.78792	0.000168232	0.000516498	Female
FNBP1	-3.78662	0.000169087	0.000518808	Female
ADAR	-3.78618	0.000169383	0.000519323	Female
TOR1AIP2	-3.78609	0.00016944	0.000519419	Female
FBXO45	-3.78562	0.000169752	0.000520298	Female
FCRLB	-3.78428	0.000170648	0.000522964	Female
HK2	-3.78389	0.000170909	0.000523686	Female
EIF4E3	-3.78376	0.000170999	0.000523803	Female
SAMSN1	-3.78377	0.000170992	0.000523803	Female
CSAG2	-3.78253	0.000171825	0.000526093	Female
KLRAQ1	-3.78122	0.000172709	0.00052864	Female
RAB5C	-3.78071	0.000173053	0.000529534	Female
CES7	-3.77562	0.000176536	0.000539541	Female
SH3TC1	-3.77486	0.000177063	0.000541069	Female
STX3	-3.77473	0.000177155	0.000541267	Female
IPO13	-3.77368	0.000177879	0.000543317	Female
IFNA13	-3.7736	0.000177934	0.000543404	Female
AGPS	-3.77185	0.000179156	0.000546558	Female
TM9SF2	-3.77186	0.00017915	0.000546558	Female
CSTA	-3.771	0.000179751	0.000548024	Female
ECHDC1	-3.76992	0.000180515	0.000549959	Female
IRF1	-3.76828	0.000181675	0.000553244	Female
MYO1D	-3.76745	0.000182266	0.000554961	Female
RUNDC2A	-3.76633	0.000183061	0.000557212	Female
PCDHGB2	-3.76378	0.000184892	0.000562701	Female
UBE2G1	-3.76225	0.000186002	0.000565741	Female
ZNF608	-3.76113	0.000186815	0.000567806	Female
HAS3	-3.75944	0.00018805	0.000571245	Female
IL1B	-3.75942	0.000188066	0.000571245	Female
CCNC	-3.75547	0.000190982	0.000579495	Female
ARHGEF1	-3.75509	0.000191268	0.00058019	Female
ITGB4	-3.7524	0.000193281	0.000585944	Female
KRBA1	-3.75019	0.000194948	0.000590467	Female
SLCO2B1	-3.74858	0.000196172	0.000593555	Female
MYCBP2	-3.74744	0.000197048	0.000596116	Female
DICER1	-3.7463	0.000197924	0.000598498	Female
AMOTL1	-3.74345	0.000200124	0.00060461	Female
STYX	-3.74255	0.000200824	0.000606361	Female
ACTG1	-3.74049	0.000202438	0.00061087	Female
DHX15	-3.74027	0.000202609	0.000611298	Female
BMPR2	-3.73999	0.000202832	0.000611879	Female
FAM91A1	-3.73834	0.000204135	0.000615624	Female
TREM2	-3.73763	0.000204695	0.000617131	Female
CCM2	-3.73716	0.000205069	0.000617799	Female
YRDC	-3.73368	0.000207859	0.000625644	Female
ZNF800	-3.73189	0.000209305	0.000629623	Female
PTS	-3.73052	0.000210415	0.000632589	Female
IMPA2	-3.73045	0.000210475	0.000632674	Female
SERPINE1	-3.72835	0.00021219	0.000636885	Female
KDM2A	-3.72631	0.000213873	0.000641744	Female
KIRREL	-3.72463	0.000215273	0.000645564	Female
LOC283404	-3.72308	0.000216567	0.000649156	Female
XPO6	-3.72158	0.000217819	0.000652716	Female
SIRPB2	-3.7214	0.000217975	0.000653086	Female
CLEC4C	-3.72057	0.000218673	0.00065508	Female
GAB2	-3.71821	0.000220676	0.000660593	Female
ACRV1	-3.71682	0.000221865	0.000663957	Female
NUAK2	-3.71671	0.000221959	0.000664139	Female
GAPVD1	-3.71419	0.000224126	0.000670326	Female
SERPINB9	-3.71385	0.000224423	0.000671116	Female
SLC7A11	-3.71127	0.000226666	0.000676825	Female
HOXC11	-3.7094	0.000228305	0.000681216	Female
FBXO8	-3.70719	0.000230257	0.000686434	Female
MYO1H	-3.70591	0.000231401	0.000689441	Female
ENC1	-3.7058	0.000231494	0.000689615	Female
C1R	-3.70427	0.000232862	0.000693486	Female
MIER1	-3.70408	0.000233032	0.000693892	Female
ELAVL4	-3.70346	0.000233597	0.000695369	Female
DNMT3B	-3.70174	0.000235147	0.000699367	Female
RSU1	-3.70162	0.000235255	0.000699586	Female
ATF7IP	-3.70125	0.000235592	0.000700483	Female
APOL1	-3.70118	0.000235647	0.000700546	Female
IGLON5	-3.70059	0.000236182	0.000702034	Female
C22orf23	-3.70011	0.000236627	0.000703254	Female
OAF	-3.69991	0.000236805	0.000703533	Female
GSTK1	-3.6974	0.000239101	0.000709772	Female
LAMP2	-3.69607	0.000240328	0.000712788	Female
TGFBR1	-3.69541	0.000240935	0.000714484	Female
JPH2	-3.69466	0.000241632	0.000716341	Female
CAMK2N1	-3.69359	0.000242624	0.000719177	Female
CNN2	-3.69109	0.00024497	0.000725706	Female
EML1	-3.69042	0.000245598	0.000727461	Female
CLCN3	-3.68852	0.000247394	0.000732245	Female
KLF8	-3.68791	0.000247974	0.000733853	Female
BCL2L2	-3.68525	0.000250522	0.000740852	Female
PIP5KL1	-3.68515	0.000250619	0.000741031	Female
UBE2B	-3.68374	0.000251968	0.000744585	Female
LGALS9C	-3.68302	0.000252671	0.000746261	Female
PTPRC	-3.68306	0.000252626	0.000746261	Female
OR2L13	-3.68293	0.000252758	0.000746376	Female
CIITA	-3.68281	0.000252876	0.000746508	Female
CD163	-3.68232	0.000253343	0.000747671	Female
FAM26F	-3.68232	0.000253344	0.000747671	Female
FUT1	-3.68131	0.000254334	0.000750374	Female
IFNA1	-3.67978	0.00025582	0.000754318	Female
C1QA	-3.67853	0.000257051	0.000757839	Female
SYNCRIP	-3.67814	0.000257434	0.000758856	Female
ATOX1	-3.67716	0.000258401	0.000761597	Female
WDR1	-3.67577	0.000259782	0.000764999	Female
SSFA2	-3.67524	0.00026031	0.000766266	Female
PDE2A	-3.67368	0.000261869	0.000770371	Female
BNIPL	-3.67144	0.000264121	0.000776309	Female
PFKFB2	-3.671	0.000264566	0.000777392	Female
RHBDF1	-3.67054	0.000265027	0.000778595	Female
SLA2	-3.67051	0.000265052	0.000778595	Female
SPPL3	-3.66961	0.000265966	0.000781053	Female
C4orf33	-3.66946	0.000266125	0.000781409	Female
LHFPL2	-3.66836	0.000267242	0.000784004	Female
ARHGEF10L	-3.66701	0.000268623	0.000787601	Female
C19orf26	-3.66585	0.000269811	0.000790282	Female
GPR87	-3.66507	0.00027062	0.000792309	Female
GHITM	-3.66501	0.000270684	0.000792381	Female
USO1	-3.66351	0.000272231	0.000796681	Female
SLC16A7	-3.661	0.000274857	0.000803322	Female
WDR26	-3.66071	0.00027516	0.000804091	Female
NEXN	-3.65879	0.000277177	0.000809402	Female
IFRD2	-3.65787	0.000278149	0.000811656	Female
SLC1A3	-3.65726	0.0002788	0.000813391	Female
YIPF1	-3.65724	0.000278824	0.000813391	Female
B4GALT1	-3.65698	0.000279092	0.000813822	Female
YARS	-3.657	0.00027907	0.000813822	Female
TSR1	-3.65688	0.000279203	0.00081391	Female
TSIX	-3.65553	0.000280638	0.000817858	Female
RAB6A	-3.654	0.000282278	0.000822271	Female
GOLGA5	-3.65376	0.000282534	0.000822661	Female
LRRC8E	-3.65148	0.000284996	0.00082889	Female
ATP6V1G1	-3.64994	0.000286676	0.000833297	Female
ABCF2	-3.64887	0.000287839	0.000835957	Female
NSFL1C	-3.64742	0.000289433	0.000839866	Female
PTPN4	-3.64601	0.000290993	0.000844151	Female
TCN1	-3.64587	0.000291148	0.00084448	Female
CAPG	-3.64509	0.000292012	0.000846381	Female
TOPORS	-3.64367	0.000293581	0.000850685	Female
C3AR1	-3.6422	0.000295235	0.000855231	Female
CALD1	-3.64207	0.000295373	0.00085551	Female
FUT7	-3.64176	0.000295724	0.000856405	Female
PITPNA	-3.64141	0.000296111	0.000857279	Female
LOR	-3.64035	0.000297307	0.000860495	Female
RIOK3	-3.63499	0.000303415	0.000876547	Female
SEC31A	-3.63447	0.000304013	0.000878025	Female
F13A1	-3.63197	0.000306909	0.000885631	Female
MTMR2	-3.63123	0.000307767	0.000887979	Female
PPP4R2	-3.6279	0.000311674	0.00089823	Female
MICAL2	-3.6265	0.000313326	0.000902735	Female
ARPC1A	-3.62605	0.000313855	0.000904001	Female
INSC	-3.62606	0.000313841	0.000904001	Female
LRRC8A	-3.62227	0.000318374	0.000915455	Female
C3orf62	-3.61937	0.00032188	0.000924879	Female
USP25	-3.61789	0.000323688	0.00092968	Female
SERINC1	-3.61781	0.000323777	0.000929804	Female
SIGLEC12	-3.61391	0.000328587	0.000942547	Female
LCE4A	-3.61299	0.000329727	0.000945685	Female
FBXO38	-3.61209	0.00033085	0.00094877	Female
KRT9	-3.6112	0.000331952	0.000951526	Female
RNF6	-3.61092	0.000332308	0.000952412	Female
RPSAP52	-3.60897	0.000334751	0.000959142	Female
MFSD10	-3.60833	0.000335563	0.000961063	Female
KRT84	-3.60595	0.000338591	0.000968911	Female
DNASE1L3	-3.60483	0.000340009	0.000972697	Female
GFPT2	-3.60454	0.00034039	0.000973649	Female
DOPEY1	-3.60415	0.000340886	0.00097471	Female
GTF2B	-3.60264	0.000342825	0.000979783	Female
YWHAG	-3.60165	0.0003441	0.00098315	Female
TMEM229B	-3.60017	0.000346021	0.000987941	Female
TLR7	-3.5973	0.000349784	0.00099742	Female
GOLGA6L5	-3.59711	0.00035003	0.000997981	Female
ZNF143	-3.59692	0.000350281	0.000998557	Female
KRT78	-3.59473	0.00035317	0.00100608	Female
C14orf119	-3.5943	0.000353746	0.00100758	Female
CD80	-3.59357	0.00035471	0.00101005	Female
MST1R	-3.59297	0.000355505	0.00101217	Female
ST3GAL6	-3.59026	0.000359141	0.00102109	Female
C1orf170	-3.58294	0.000369136	0.00104706	Female
SPRY4	-3.58246	0.000369788	0.00104827	Female
ZFP36	-3.58064	0.000372315	0.00105484	Female
MTM1	-3.57849	0.000375329	0.00106323	Female
LILRB3	-3.57681	0.000377687	0.00106961	Female
DCUN1D5	-3.57666	0.000377903	0.00107007	Female
MAGEA4	-3.57589	0.000378989	0.001073	Female
TPBG	-3.57537	0.000379734	0.00107481	Female
NME6	-3.57522	0.000379952	0.00107523	Female
HPSE	-3.57197	0.000384583	0.00108774	Female
SUFU	-3.57074	0.00038635	0.00109216	Female
CCDC51	-3.56891	0.000389007	0.00109906	Female
DISP2	-3.56784	0.000390557	0.00110313	Female
ANTXR2	-3.56333	0.000397184	0.00112013	Female
ARFIP2	-3.56065	0.000401172	0.00112981	Female
CSNK1G1	-3.55957	0.000402792	0.00113409	Female
PDLIM7	-3.55956	0.000402804	0.00113409	Female
RAC2	-3.55673	0.000407067	0.00114442	Female
RPE	-3.55437	0.000410648	0.00115345	Female
SPRR2C	-3.55362	0.000411802	0.00115621	Female
C1orf21	-3.55326	0.000412348	0.00115758	Female
GDPD2	-3.55057	0.000416493	0.00116857	Female
SLCO1B3	-3.55006	0.000417294	0.00117033	Female
LOC150786	-3.54817	0.000420231	0.00117775	Female
MPEG1	-3.54788	0.000420673	0.00117883	Female
CPSF2	-3.54667	0.000422569	0.00118365	Female
YPEL5	-3.54467	0.000425713	0.00119163	Female
ATG12	-3.54225	0.000429554	0.00120188	Female
LAMP1	-3.53841	0.000435712	0.00121794	Female
HLA-DQA1	-3.53766	0.000436929	0.0012209	Female
SLC19A2	-3.53765	0.000436953	0.0012209	Female
PPIC	-3.53713	0.000437794	0.00122274	Female
CUL5	-3.53676	0.000438391	0.00122424	Female
LAMA3	-3.53653	0.000438754	0.00122509	Female
SLC25A22	-3.53591	0.000439769	0.00122773	Female
MTRF1L	-3.53573	0.000440067	0.00122825	Female
HLA-DQB1	-3.53544	0.000440535	0.00122914	Female
CXorf21	-3.53198	0.000446212	0.00124352	Female
ULBP3	-3.53144	0.000447111	0.00124568	Female
CCR1	-3.53064	0.000448429	0.00124901	Female
C10orf58	-3.5304	0.00044883	0.00124995	Female
CD8A	-3.52726	0.000454062	0.00126383	Female
RSC1A1	-3.5265	0.000455348	0.00126723	Female
JMJD7-PLA2G4B	-3.52623	0.0004558	0.00126832	Female
CAP2	-3.5247	0.000458389	0.00127465	Female
GPR65	-3.52377	0.000459965	0.0012785	Female
WDR63	-3.5225	0.000462112	0.00128359	Female
MAP1LC3B	-3.52207	0.000462861	0.00128532	Female
FCGR2C	-3.52099	0.000464705	0.00128973	Female
LETM2	-3.5209	0.000464852	0.00128996	Female
LIMK1	-3.52027	0.000465942	0.00129281	Female
ATG2B	-3.51987	0.000466629	0.00129439	Female
CCR5	-3.51843	0.000469111	0.00130107	Female
EVI5L	-3.51777	0.000470255	0.00130353	Female
ZFYVE9	-3.51415	0.000476562	0.00131993	Female
C6orf153	-3.51392	0.000476967	0.00132069	Female
VAT1	-3.51222	0.000479972	0.0013281	Female
PWP1	-3.51182	0.000480667	0.00132984	Female
PRICKLE1	-3.50886	0.000485931	0.00134404	Female
GOLGA1	-3.50835	0.000486847	0.00134584	Female
PSMD12	-3.50781	0.000487814	0.00134814	Female
FGD4	-3.50622	0.000490683	0.0013557	Female
RRAD	-3.50605	0.000490982	0.00135616	Female
MET	-3.50204	0.000498277	0.00137387	Female
FER1L6	-3.50145	0.000499362	0.00137593	Female
RBM45	-3.50021	0.000501639	0.00138164	Female
REP15	-3.49748	0.000506691	0.00139442	Female
HSD17B4	-3.49649	0.000508538	0.00139874	Female
CD74	-3.49535	0.000510658	0.00140381	Female
HAVCR2	-3.49523	0.00051088	0.00140404	Female
C1orf38	-3.49511	0.000511118	0.0014045	Female
B3GNT8	-3.49462	0.000512032	0.00140682	Female
CLTA	-3.4942	0.000512811	0.00140858	Female
DDX28	-3.49218	0.000516627	0.00141791	Female
KPNA6	-3.49099	0.000518876	0.00142369	Female
RIPK2	-3.49028	0.000520238	0.00142681	Female
TPT1	-3.49003	0.000520717	0.00142778	Female
AKIRIN2	-3.48891	0.000522856	0.00143306	Female
HPS5	-3.48745	0.00052565	0.00144033	Female
IGF2BP2	-3.48726	0.000526022	0.00144116	Female
MTHFD1L	-3.48631	0.000527849	0.00144538	Female
VPS13D	-3.48556	0.000529294	0.00144875	Female
SNX29	-3.48392	0.000532481	0.00145668	Female
ENO1	-3.48311	0.00053406	0.00146041	Female
BAZ1A	-3.48133	0.00053756	0.0014688	Female
TFCP2L1	-3.48104	0.000538126	0.00146994	Female
PLA2G7	-3.47918	0.000541783	0.00147953	Female
PCSK5	-3.47799	0.000544156	0.00148481	Female
CCNK	-3.47552	0.000549083	0.00149765	Female
KLRC1	-3.47412	0.000551892	0.0015043	Female
SLC31A1	-3.47398	0.000552172	0.00150486	Female
MTO1	-3.47363	0.000552887	0.00150661	Female
GMEB1	-3.47261	0.000554934	0.00151158	Female
C15orf34	-3.47213	0.000555905	0.00151361	Female
RNF144B	-3.4712	0.000557807	0.00151798	Female
KCTD14	-3.4711	0.000557997	0.00151808	Female
SCO2	-3.47013	0.000559976	0.00152245	Female
PDLIM2	-3.46933	0.000561608	0.00152606	Female
PI4K2B	-3.46787	0.000564614	0.00153378	Female
C17orf103	-3.46735	0.000565672	0.00153608	Female
CUX1	-3.46547	0.000569565	0.00154603	Female
SMOX	-3.46521	0.000570104	0.00154728	Female
RASSF3	-3.46247	0.000575818	0.00156196	Female
XCR1	-3.46024	0.000580517	0.00157386	Female
COG8	-3.45926	0.000582589	0.00157842	Female
GPATCH3	-3.45882	0.000583512	0.0015805	Female
KRTAP4-11	-3.45614	0.000589229	0.00159556	Female
DGKA	-3.45414	0.000593524	0.00160654	Female
RAN	-3.44831	0.00060621	0.00163825	Female
LONP2	-3.44773	0.000607491	0.0016415	Female
IRF8	-3.4468	0.00060953	0.00164635	Female
DOCK11	-3.4465	0.000610195	0.0016477	Female
WDR66	-3.44608	0.000611126	0.00164978	Female
CALML3	-3.44553	0.000612336	0.00165283	Female
EPT1	-3.44471	0.000614167	0.00165644	Female
RNF10	-3.44369	0.000616431	0.00166189	Female
FLJ44635	-3.44269	0.000618684	0.00166729	Female
LBX1	-3.44223	0.000619703	0.00166982	Female
PCSK1	-3.44168	0.000620949	0.00167295	Female
ARFGAP2	-3.44135	0.000621679	0.0016747	Female
FTSJ1	-3.44046	0.000623697	0.00167924	Female
POTEE	-3.44035	0.000623932	0.00167965	Female
IGSF8	-3.44019	0.000624299	0.00168042	Female
SLFN12	-3.43671	0.000632208	0.0016999	Female
COPS2	-3.43554	0.000634879	0.00170663	Female
GRHPR	-3.43523	0.000635594	0.00170832	Female
ABLIM1	-3.4344	0.000637501	0.00171277	Female
ARHGAP5	-3.43387	0.000638723	0.00171582	Female
RASAL2	-3.43356	0.000639449	0.00171754	Female
KRTAP4-8	-3.4324	0.00064214	0.00172386	Female
SIAH1	-3.43164	0.00064389	0.0017281	Female
IL2RB	-3.43158	0.000644045	0.00172829	Female
TRAPPC3	-3.43104	0.00064529	0.00173094	Female
SLC30A7	-3.43018	0.000647291	0.00173608	Female
C7orf43	-3.4276	0.000653362	0.0017512	Female
TBC1D9B	-3.42749	0.000653625	0.00175144	Female
CCL8	-3.42743	0.000653753	0.00175155	Female
ROBO4	-3.42664	0.000655632	0.00175635	Female
VPS18	-3.42651	0.000655931	0.00175692	Female
ACSL3	-3.42445	0.000660815	0.00176835	Female
DNASE1L1	-3.42375	0.000662492	0.00177188	Female
LOC344595	-3.42362	0.000662802	0.00177228	Female
GNAI2	-3.42134	0.000668263	0.00178524	Female
DEFB106A	-3.42105	0.000668953	0.00178684	Female
SNX18	-3.41849	0.000675155	0.00180222	Female
RDX	-3.41844	0.000675289	0.00180234	Female
FDXACB1	-3.41796	0.000676456	0.00180474	Female
HCCS	-3.41782	0.000676776	0.00180536	Female
CLEC4A	-3.41666	0.00067962	0.00181199	Female
THG1L	-3.41666	0.00067961	0.00181199	Female
G3BP1	-3.41561	0.000682179	0.00181786	Female
TRIM63	-3.41328	0.000687938	0.00183272	Female
ANKRD13C	-3.40875	0.000699219	0.00186033	Female
JMJD1C	-3.40812	0.000700788	0.00186402	Female
C6orf218	-3.40745	0.000702499	0.00186807	Female
VSIG4	-3.4047	0.000709453	0.00188508	Female
PPP1R3B	-3.40304	0.000713692	0.00189522	Female
MARCH1	-3.40229	0.000715622	0.00189973	Female
CDC27	-3.40201	0.000716339	0.00190114	Female
CTPS	-3.40093	0.000719106	0.00190723	Female
FOLR3	-3.3982	0.000726182	0.00192398	Female
RAB5B	-3.39628	0.000731184	0.00193608	Female
GDPD3	-3.39618	0.000731436	0.00193639	Female
C15orf29	-3.3947	0.000735346	0.00194521	Female
FBXL2	-3.39283	0.000740259	0.0019577	Female
NOTCH2	-3.39187	0.000742821	0.0019637	Female
KRT3	-3.39153	0.000743723	0.00196583	Female
C7orf25	-3.39143	0.000743994	0.00196617	Female
ARHGEF5	-3.39036	0.000746833	0.00197225	Female
GFRA2	-3.39012	0.000747481	0.0019737	Female
LRRC41	-3.38899	0.000750513	0.00198094	Female
KIAA0196	-3.3862	0.000758015	0.00199918	Female
SPINK5	-3.38602	0.000758504	0.00199994	Female
FLNA	-3.38478	0.000761864	0.00200776	Female
POTEF	-3.38427	0.00076327	0.0020112	Female
CDK17	-3.38393	0.000764189	0.0020131	Female
NAV2	-3.38365	0.00076495	0.00201458	Female
GRHL3	-3.38276	0.000767377	0.00201992	Female
LTBR	-3.382	0.000769481	0.00202467	Female
PRSS23	-3.3812	0.000771679	0.00203019	Female
OLAH	-3.37925	0.000777047	0.00204352	Female
BCAR3	-3.37909	0.000777504	0.00204445	Female
NNMT	-3.37869	0.000778596	0.00204706	Female
ZNF35	-3.37771	0.000781332	0.00205292	Female
OTUD1	-3.37688	0.000783651	0.00205848	Female
IL10RA	-3.37571	0.000786923	0.00206627	Female
MOCS3	-3.37516	0.000788447	0.00206947	Female
ABCE1	-3.37376	0.000792395	0.00207848	Female
CDC37	-3.37284	0.000795001	0.00208424	Female
OGFR	-3.37194	0.000797558	0.00209068	Female
NCOA4	-3.3718	0.000797959	0.00209145	Female
NUS1	-3.3716	0.000798511	0.00209236	Female
HIPK3	-3.36479	0.000818084	0.00213977	Female
PLRG1	-3.36257	0.000824555	0.00215503	Female
SLFN12L	-3.36213	0.000825835	0.0021581	Female
SEC23A	-3.36005	0.000831953	0.0021724	Female
SLC15A3	-3.35917	0.000834568	0.00217895	Female
COL5A3	-3.35788	0.000838395	0.0021878	Female
STOM	-3.35785	0.000838495	0.0021878	Female
DDX6	-3.35671	0.000841872	0.00219576	Female
ZMYM1	-3.35648	0.000842555	0.00219669	Female
CST7	-3.35608	0.000843769	0.00219929	Female
PEA15	-3.35525	0.00084624	0.00220516	Female
TMBIM6	-3.35423	0.000849297	0.00221256	Female
ZFYVE21	-3.35339	0.000851849	0.00221864	Female
HECW1	-3.349	0.000865184	0.00225163	Female
CD226	-3.34853	0.000866614	0.00225478	Female
DVL1	-3.3473	0.0008704	0.00226375	Female
MYLK4	-3.34393	0.000880835	0.00228825	Female
AVL9	-3.34372	0.000881483	0.00228964	Female
BEAN	-3.34364	0.000881737	0.00229001	Female
NOD1	-3.34188	0.000887227	0.0023025	Female
DAPP1	-3.34148	0.000888481	0.00230545	Female
NAGS	-3.3411	0.000889675	0.00230796	Female
SYPL1	-3.34105	0.000889824	0.00230805	Female
C16orf87	-3.33984	0.000893659	0.00231563	Female
RBM3	-3.33743	0.000901267	0.00233445	Female
BTN3A2	-3.33635	0.000904736	0.00234283	Female
STYXL1	-3.33499	0.000909073	0.00235286	Female
COL12A1	-3.33321	0.000914808	0.0023668	Female
RBM43	-3.33262	0.000916708	0.00237117	Female
EXOC5	-3.33057	0.000923336	0.00238701	Female
WWP2	-3.33028	0.000924294	0.0023889	Female
SFTPD	-3.32991	0.000925475	0.00239165	Female
EPB41L5	-3.32878	0.000929173	0.00239998	Female
SLFN5	-3.32812	0.000931354	0.00240469	Female
CBLC	-3.32721	0.000934335	0.00241208	Female
LAG3	-3.32545	0.000940143	0.00242522	Female
NACC2	-3.32417	0.00094439	0.00243556	Female
C19orf35	-3.32187	0.000952034	0.00245246	Female
ESRP1	-3.32046	0.000956769	0.00246435	Female
CALCRL	-3.31919	0.000961044	0.0024741	Female
KIAA0652	-3.31791	0.000965376	0.0024843	Female
PSORS1C1	-3.31762	0.000966347	0.00248649	Female
POLR3B	-3.31707	0.000968237	0.0024904	Female
ANKFY1	-3.31639	0.000970542	0.00249563	Female
NDST2	-3.31636	0.000970637	0.00249563	Female
C15orf38	-3.31272	0.000983126	0.00252464	Female
RET	-3.3112	0.000988373	0.0025364	Female
OAZ3	-3.31035	0.000991312	0.0025433	Female
SRP19	-3.30968	0.000993662	0.00254888	Female
YTHDF2	-3.30965	0.00099374	0.00254888	Female
TRPC4AP	-3.30945	0.000994431	0.00255033	Female
PNPLA8	-3.30705	0.00100286	0.00256999	Female
SLC3A2	-3.30599	0.00100659	0.00257856	Female
TRIM38	-3.30295	0.00101734	0.00260315	Female
NUB1	-3.30218	0.00102007	0.0026085	Female
PGAM5	-3.30073	0.00102528	0.00262049	Female
CDYL2	-3.29999	0.00102793	0.00262628	Female
CAPRIN1	-3.29992	0.00102818	0.00262657	Female
ARC	-3.29945	0.00102988	0.00262969	Female
S100A3	-3.29933	0.00103031	0.00262969	Female
EIF4G3	-3.29861	0.00103289	0.00263594	Female
AIMP2	-3.29826	0.00103414	0.00263814	Female
CLEC4G	-3.2981	0.00103471	0.00263928	Female
PVR	-3.29795	0.00103528	0.00264038	Female
CYTSB	-3.29725	0.0010378	0.00264648	Female
ARSJ	-3.29715	0.00103815	0.00264705	Female
SECISBP2L	-3.29698	0.00103878	0.00264832	Female
UCA1	-3.29664	0.00104003	0.00265117	Female
PRICKLE2	-3.29558	0.00104388	0.00265931	Female
TMCC1	-3.29452	0.00104776	0.00266818	Female
MOBKL1B	-3.29334	0.00105206	0.0026788	Female
RHOB	-3.29326	0.00105236	0.00267891	Female
CLEC4D	-3.29168	0.00105818	0.00269235	Female
CKAP2	-3.28798	0.0010719	0.00272385	Female
SNORA4	-3.28752	0.00107362	0.00272753	Female
IBTK	-3.28602	0.00107927	0.00274015	Female
ZNF683	-3.28578	0.00108017	0.00274142	Female
FPR2	-3.28558	0.00108093	0.00274301	Female
WNT10A	-3.28479	0.00108389	0.00274949	Female
DCAF12	-3.28384	0.00108747	0.00275763	Female
ZMYM6	-3.28369	0.00108806	0.00275867	Female
FAM20A	-3.28295	0.00109086	0.00276543	Female
GLRX3	-3.28242	0.00109288	0.00277022	Female
AVEN	-3.28061	0.00109978	0.00278594	Female
P2RY14	-3.28048	0.00110028	0.00278688	Female
GBA	-3.27877	0.00110683	0.00280118	Female
METTL8	-3.27721	0.00111283	0.0028148	Female
CREG1	-3.2759	0.00111792	0.00282661	Female
TUSC1	-3.27562	0.00111902	0.00282903	Female
HOXD11	-3.27286	0.00112979	0.00285483	Female
TIGIT	-3.27228	0.00113206	0.00285951	Female
GYG1	-3.27208	0.00113287	0.0028612	Female
LOC100126784	-3.27204	0.00113302	0.00286121	Female
CD68	-3.27196	0.00113334	0.00286166	Female
CBL	-3.27154	0.00113497	0.00286543	Female
PCDHGA4	-3.27134	0.00113578	0.00286712	Female
TPM3	-3.27109	0.00113675	0.00286921	Female
CPNE8	-3.27077	0.00113802	0.00287192	Female
RBM41	-3.27053	0.00113898	0.0028734	Female
BLOC1S2	-3.27023	0.00114015	0.002876	Female
PALLD	-3.26962	0.00114257	0.00288103	Female
FAM83C	-3.26584	0.00115763	0.00291574	Female
PAPD4	-3.26575	0.00115801	0.00291632	Female
IRX4	-3.26549	0.00115904	0.00291782	Female
RAB1B	-3.26551	0.00115897	0.00291782	Female
ZDHHC13	-3.26517	0.00116034	0.00292075	Female
VGLL3	-3.26435	0.00116362	0.00292826	Female
SNPH	-3.26377	0.00116597	0.00293383	Female
VARS	-3.2635	0.00116705	0.00293544	Female
FABP12	-3.26335	0.00116766	0.00293624	Female
HRH3	-3.26134	0.00117583	0.00295313	Female
C4orf34	-3.26119	0.00117642	0.00295424	Female
GLYCTK	-3.26062	0.00117873	0.00295932	Female
ZNF503	-3.26017	0.0011806	0.00296218	Female
C2orf54	-3.25904	0.00118523	0.00297269	Female
C20orf54	-3.2589	0.00118579	0.00297372	Female
LDLRAD3	-3.25816	0.00118881	0.00297981	Female
B4GALNT3	-3.25762	0.00119103	0.00298464	Female
ARL15	-3.25495	0.00120208	0.00300937	Female
AGAP2	-3.25416	0.00120539	0.0030169	Female
IL17RA	-3.25308	0.00120987	0.00302586	Female
ATAD1	-3.25261	0.00121184	0.00303004	Female
UBR5	-3.25119	0.0012178	0.00304309	Female
PHF23	-3.2481	0.00123084	0.00307453	Female
B3GNT2	-3.2477	0.00123257	0.00307845	Female
RNF139	-3.24563	0.00124137	0.00309853	Female
EXOC8	-3.24478	0.00124503	0.00310728	Female
MED18	-3.24354	0.00125035	0.0031198	Female
SYAP1	-3.24049	0.00126357	0.00315007	Female
ACER2	-3.23957	0.00126755	0.00315805	Female
ZNF431	-3.23845	0.00127246	0.00316949	Female
FAM113B	-3.23774	0.0012756	0.00317692	Female
NBPF14	-3.23671	0.00128011	0.0031866	Female
SHQ1	-3.23572	0.00128448	0.00319628	Female
FKBP1AP1	-3.23359	0.00129391	0.00321739	Female
MT1X	-3.23079	0.00130643	0.00324573	Female
ECM1	-3.22987	0.00131053	0.00325513	Female
GLTP	-3.22969	0.00131136	0.00325679	Female
PAWR	-3.22858	0.00131637	0.00326803	Female
HLA-DPB1	-3.22706	0.00132325	0.0032839	Female
RNF4	-3.22612	0.00132751	0.00329201	Female
ITSN2	-3.22475	0.00133378	0.00330437	Female
DCTN3	-3.22447	0.00133506	0.00330591	Female
DHX38	-3.22448	0.00133502	0.00330591	Female
RNF123	-3.2217	0.0013478	0.0033342	Female
LPHN2	-3.22166	0.00134799	0.00333427	Female
CDK8	-3.22117	0.00135025	0.00333904	Female
RHCG	-3.2202	0.00135473	0.00334848	Female
SPN	-3.21985	0.00135634	0.00335206	Female
PLAU	-3.21885	0.001361	0.00336234	Female
KLRD1	-3.21482	0.00137992	0.00340577	Female
TAF9	-3.21415	0.00138307	0.00341311	Female
SRFBP1	-3.21402	0.0013837	0.00341426	Female
PRSS27	-3.21271	0.0013899	0.00342873	Female
SLC2A1	-3.21191	0.00139373	0.00343734	Female
LCP2	-3.20969	0.00140434	0.00346097	Female
NDOR1	-3.20896	0.00140783	0.00346705	Female
TOB1	-3.20896	0.0014078	0.00346705	Female
CGB8	-3.20881	0.00140854	0.00346836	Female
NAGK	-3.20874	0.00140888	0.00346878	Female
TEC	-3.20865	0.00140932	0.00346944	Female
KLF13	-3.20812	0.00141189	0.00347493	Female
HLA-H	-3.20476	0.00142814	0.00351066	Female
TMEM144	-3.20362	0.00143372	0.00352395	Female
SRM	-3.20324	0.00143555	0.00352759	Female
TANK	-3.20252	0.00143908	0.00353499	Female
USH1G	-3.20237	0.00143984	0.00353643	Female
SERPINA1	-3.1982	0.00146044	0.00358319	Female
MCOLN2	-3.19808	0.00146104	0.00358414	Female
PTCRA	-3.197	0.00146643	0.00359564	Female
CYBB	-3.19639	0.00146948	0.00360223	Female
PRKAR2A	-3.19563	0.00147327	0.00361021	Female
CD1A	-3.19473	0.00147778	0.00362084	Female
ANO6	-3.19374	0.0014828	0.00363224	Female
DDX41	-3.19283	0.00148739	0.00364217	Female
SLC34A3	-3.19278	0.00148765	0.00364237	Female
SNTB2	-3.18919	0.00150591	0.00368441	Female
SPINK9	-3.18895	0.00150713	0.00368696	Female
TFEC	-3.18836	0.00151014	0.00369341	Female
SLC15A1	-3.18653	0.00151958	0.00371382	Female
ST8SIA6	-3.18473	0.00152887	0.00373471	Female
DAPK1	-3.18063	0.00155026	0.00378105	Female
CMTM6	-3.17752	0.00156669	0.00381729	Female
PMM2	-3.17516	0.00157929	0.00384307	Female
GPRC5A	-3.17393	0.00158588	0.00385862	Female
C1orf180	-3.17213	0.00159556	0.00388033	Female
IP6K1	-3.16734	0.00162159	0.00393655	Female
C2orf24	-3.16702	0.00162335	0.00393986	Female
MYBPHL	-3.16583	0.00162989	0.00395385	Female
MYO9A	-3.16496	0.0016347	0.00396503	Female
DCTN1	-3.16369	0.00164168	0.00398102	Female
PPP1R11	-3.16147	0.00165403	0.00400712	Female
USP53	-3.16149	0.00165392	0.00400712	Female
HES5	-3.16126	0.00165524	0.00400958	Female
ZCCHC9	-3.1567	0.00168084	0.00406625	Female
CDH1	-3.15335	0.00169993	0.004109	Female
ECD	-3.15286	0.00170275	0.00411433	Female
NOP16	-3.15259	0.0017043	0.0041176	Female
ITPR3	-3.14942	0.00172257	0.00415876	Female
CD151	-3.1493	0.00172328	0.00415997	Female
STAB1	-3.14848	0.00172801	0.00417041	Female
UNC5B	-3.14762	0.00173299	0.00418092	Female
PAK6	-3.14682	0.00173765	0.00419067	Female
GPR56	-3.1459	0.00174304	0.00420216	Female
TARS	-3.14166	0.00176804	0.00425736	Female
RAB14	-3.14127	0.00177034	0.0042619	Female
LEPR	-3.13794	0.00179026	0.00430679	Female
CRIM1	-3.13575	0.00180342	0.00433536	Female
CXCR3	-3.13388	0.00181478	0.0043606	Female
IL1F7	-3.13207	0.0018258	0.00438446	Female
CD177	-3.13042	0.00183588	0.00440555	Female
TAX1BP3	-3.12918	0.0018435	0.00442332	Female
CER1	-3.1285	0.00184771	0.00443078	Female
FAM63A	-3.1277	0.00185271	0.00444224	Female
HIVEP2	-3.1276	0.00185332	0.00444318	Female
CMPK1	-3.12579	0.00186452	0.00446741	Female
DPH3	-3.12422	0.00187433	0.00448825	Female
MOBKL3	-3.12413	0.0018749	0.00448909	Female
PA2G4	-3.12191	0.00188888	0.00451881	Female
RDH11	-3.12177	0.00188972	0.00452029	Female
RHBDD1	-3.12173	0.00188998	0.00452038	Female
FAM183B	-3.11993	0.0019014	0.00454501	Female
GRAMD1B	-3.11651	0.00192321	0.00459334	Female
LY6E	-3.11248	0.00194917	0.00464988	Female
DUSP3	-3.11175	0.00195397	0.00466078	Female
TBX1	-3.10829	0.00197657	0.0047097	Female
ITK	-3.10751	0.00198172	0.00472029	Female
SNX20	-3.10732	0.00198296	0.00472271	Female
CYB5R4	-3.107	0.00198504	0.00472709	Female
KIFAP3	-3.10494	0.00199867	0.00475621	Female
USP18	-3.10471	0.00200025	0.00475941	Female
ABCC11	-3.10396	0.00200525	0.00476906	Female
RSPRY1	-3.0995	0.00203515	0.00483278	Female
CKMT1B	-3.0993	0.00203652	0.00483548	Female
PTPN1	-3.09773	0.00204712	0.00486008	Female
CD3G	-3.09676	0.00205372	0.00487405	Female
PRKD2	-3.09466	0.00206805	0.00490461	Female
PRDM10	-3.0931	0.00207882	0.00492782	Female
SRPX	-3.09272	0.00208139	0.00493278	Female
GPR171	-3.0926	0.00208223	0.00493374	Female
MTFR1	-3.09258	0.00208235	0.00493374	Female
DDI2	-3.09188	0.00208721	0.00494367	Female
POU2F3	-3.09107	0.0020928	0.00495575	Female
FCGR1C	-3.08932	0.002105	0.00498289	Female
OR51E2	-3.08895	0.00210754	0.00498832	Female
MXD4	-3.08872	0.00210914	0.00499154	Female
CD163L1	-3.08825	0.00211241	0.00499753	Female
AVPR1A	-3.08596	0.0021285	0.00503089	Female
SLC16A2	-3.08598	0.00212834	0.00503089	Female
TXK	-3.08454	0.00213853	0.00505283	Female
NRAS	-3.08395	0.00214265	0.0050608	Female
GAK	-3.08146	0.00216041	0.00509798	Female
SLC8A1	-3.07637	0.00219701	0.00518012	Female
NFX1	-3.07632	0.00219731	0.00518023	Female
SLC36A1	-3.07482	0.00220823	0.00520294	Female
CD2	-3.07477	0.00220864	0.00520331	Female
USP9X	-3.07434	0.00221176	0.00521006	Female
ZBTB5	-3.07419	0.00221284	0.00521138	Female
SERPINB2	-3.0741	0.00221347	0.00521226	Female
ZNF654	-3.07365	0.00221674	0.00521815	Female
TMOD2	-3.06831	0.00225612	0.00530346	Female
TMEM111	-3.06497	0.00228106	0.00535586	Female
LRRK2	-3.06411	0.00228751	0.00536665	Female
FPR1	-3.06281	0.00229729	0.00538836	Female
C2orf16	-3.06105	0.00231063	0.00541776	Female
SEMA3F	-3.05823	0.0023321	0.00546242	Female
VPS53	-3.05602	0.00234908	0.005499	Female
NUDT15	-3.05534	0.00235429	0.0055093	Female
DYNC1H1	-3.05389	0.00236555	0.0055327	Female
LOC401010	-3.05363	0.00236756	0.0055365	Female
CAPZB	-3.05289	0.00237327	0.00554858	Female
C17orf55	-3.05178	0.00238198	0.00556831	Female
FOXC2	-3.05157	0.0023836	0.00557145	Female
PHLDA3	-3.05056	0.00239145	0.00558787	Female
CCNJL	-3.05007	0.0023953	0.00559556	Female
EPHA4	-3.04882	0.00240517	0.00561667	Female
ANKRD50	-3.0481	0.00241085	0.00562864	Female
C17orf39	-3.04706	0.00241905	0.00564649	Female
ALAS1	-3.04564	0.00243033	0.00566956	Female
CHD7	-3.04381	0.0024449	0.0056996	Female
STARD4	-3.04382	0.00244479	0.0056996	Female
GOPC	-3.04324	0.00244944	0.00570953	Female
CD101	-3.04252	0.00245527	0.00572182	Female
HMOX1	-3.04154	0.0024631	0.00573675	Female
TMCO7	-3.04135	0.0024646	0.0057396	Female
PTAFR	-3.04099	0.00246756	0.00574452	Female
ALOX15B	-3.03995	0.00247596	0.00576076	Female
CHP	-3.03996	0.00247582	0.00576076	Female
LRRTM2	-3.03997	0.00247574	0.00576076	Female
JUN	-3.03935	0.00248078	0.0057713	Female
FAM178B	-3.03828	0.0024895	0.00579025	Female
GOLGA6L6	-3.03822	0.00248995	0.00579063	Female
GAS2L1	-3.03755	0.00249538	0.00580193	Female
RBKS	-3.03709	0.00249918	0.00580878	Female
LRCH1	-3.03687	0.00250093	0.0058115	Female
CHTF8	-3.03647	0.00250425	0.00581789	Female
SPI1	-3.03605	0.00250765	0.00582446	Female
CTSG	-3.03567	0.00251078	0.00583038	Female
LOC100188947	-3.03299	0.00253282	0.00587618	Female
SURF4	-3.03279	0.00253449	0.00587871	Female
EME2	-3.03248	0.00253705	0.00588331	Female
CD3E	-3.03161	0.00254422	0.00589857	Female
EMR4P	-3.03075	0.00255138	0.0059145	Female
TMC7	-3.03068	0.00255193	0.00591509	Female
NKG7	-3.02999	0.00255767	0.00592636	Female
LST-3TM12	-3.02899	0.002566	0.00594431	Female
IGSF6	-3.02883	0.00256733	0.00594671	Female
EFR3B	-3.02844	0.00257067	0.00595377	Female
C10orf26	-3.02822	0.00257251	0.00595735	Female
MAP3K9	-3.02639	0.00258784	0.00599079	Female
HABP2	-3.02602	0.00259099	0.00599739	Female
PRMT10	-3.02331	0.00261392	0.00604634	Female
NDRG1	-3.01721	0.00266624	0.00615961	Female
AP2S1	-3.01557	0.00268049	0.0061876	Female
KIAA1949	-3.01409	0.00269332	0.00621581	Female
COL4A3BP	-3.01313	0.0027017	0.00623231	Female
SNX16	-3.00906	0.00273761	0.00630725	Female
SPON2	-3.00813	0.0027459	0.00632419	Female
FBXO42	-3.00801	0.00274692	0.00632581	Female
FARSB	-3.00733	0.00275299	0.00633835	Female
PSTPIP2	-3.00721	0.00275404	0.00633934	Female
SLC22A13	-3.00272	0.00279438	0.00642561	Female
VIPR1	-3.0017	0.00280363	0.00644397	Female
GPRIN3	-3.00162	0.00280432	0.00644482	Female
VPS13C	-3.00157	0.00280473	0.00644502	Female
DOCK4	-2.99832	0.00283441	0.00650586	Female
GLO1	-2.99823	0.00283521	0.00650694	Female
L1CAM	-2.99755	0.0028414	0.00652031	Female
KLHDC8B	-2.99728	0.00284388	0.00652389	Female
SLAMF8	-2.99688	0.00284761	0.00653096	Female
KRT79	-2.99666	0.00284958	0.00653474	Female
NET1	-2.99662	0.00285	0.00653497	Female
FAM8A1	-2.99596	0.00285609	0.00654819	Female
TRIM23	-2.99572	0.0028583	0.00655252	Female
RUFY1	-2.99567	0.00285869	0.00655268	Female
CTLA4	-2.99543	0.00286089	0.00655698	Female
GTF2H3	-2.99468	0.00286788	0.00657173	Female
LYPLA2	-2.99317	0.00288184	0.00660126	Female
TLR2	-2.99207	0.00289214	0.0066226	Female
CARS	-2.99167	0.00289587	0.0066304	Female
OTOP3	-2.99081	0.00290392	0.00664657	Female
BCL10	-2.98675	0.00294211	0.00672054	Female
RNF111	-2.98676	0.00294199	0.00672054	Female
DNM2	-2.98227	0.00298483	0.00681254	Female
YTHDF3	-2.98182	0.0029891	0.0068215	Female
EMP1	-2.97724	0.0030334	0.00690937	Female
RNF160	-2.9769	0.00303673	0.00691619	Female
SIRPG	-2.97629	0.00304269	0.00692819	Female
C21orf7	-2.97301	0.00307491	0.00699863	Female
729884	-2.97254	0.00307953	0.00700736	Female
C6orf10	-2.97234	0.00308155	0.0070088	Female
CCL27	-2.97236	0.00308136	0.0070088	Female
TOB2	-2.97128	0.00309201	0.00703016	Female
AMOTL2	-2.96897	0.00311497	0.00707847	Female
A2ML1	-2.96753	0.00312935	0.00710795	Female
HGS	-2.96617	0.003143	0.00713575	Female
RAB24	-2.96495	0.00315537	0.00716303	Female
LNX2	-2.96485	0.00315638	0.00716453	Female
CCL5	-2.96372	0.00316781	0.00718725	Female
CLEC9A	-2.96311	0.00317392	0.00719951	Female
OSBPL8	-2.9626	0.00317917	0.0072106	Female
ANKRD17	-2.96107	0.00319469	0.00724186	Female
KLF3	-2.95831	0.00322302	0.00730188	Female
AMFR	-2.95523	0.00325484	0.00736738	Female
SCYL2	-2.95165	0.00329221	0.00744699	Female
TSHZ3	-2.95032	0.00330629	0.00747378	Female
MAB21L2	-2.9489	0.00332121	0.00750253	Female
F12	-2.94723	0.00333892	0.00753748	Female
SCAMP4	-2.94383	0.00337523	0.00761184	Female
TBX18	-2.94372	0.00337648	0.00761336	Female
SYNPO2L	-2.94122	0.00340342	0.00766432	Female
IFI30	-2.94017	0.00341479	0.00768564	Female
NCKAP1	-2.94018	0.00341474	0.00768564	Female
MAP3K4	-2.93727	0.00344642	0.00774651	Female
ARMC1	-2.93299	0.0034935	0.00784277	Female
ATG16L1	-2.93261	0.00349778	0.00785149	Female
TNC	-2.9306	0.00352007	0.00789978	Female
RNASE6	-2.92971	0.0035301	0.00791878	Female
CCNDBP1	-2.92903	0.0035377	0.00793408	Female
GSPT1	-2.92885	0.00353971	0.0079377	Female
OR2T8	-2.92607	0.00357097	0.00800222	Female
TNFRSF6B	-2.92603	0.00357145	0.00800222	Female
LARS2	-2.92393	0.00359529	0.00805165	Female
WDR82	-2.92034	0.00363633	0.00813457	Female
ARHGAP25	-2.91925	0.00364888	0.00815904	Female
TMSB10	-2.91871	0.00365506	0.00817196	Female
PCDHB14	-2.91809	0.00366219	0.00818339	Female
PGA5	-2.91766	0.00366724	0.00819377	Female
CSNK2A1P	-2.91509	0.00369712	0.00825508	Female
TMEM185A	-2.91397	0.00371024	0.00827798	Female
LILRB1	-2.91384	0.00371168	0.00827938	Female
KIAA0317	-2.91341	0.00371677	0.00828889	Female
HLA-DQB2	-2.91307	0.00372068	0.00829588	Female
MCF2L2	-2.91249	0.00372759	0.00830845	Female
PLP2	-2.9102	0.0037545	0.00836476	Female
FAT1	-2.90675	0.00379563	0.00844802	Female
PIK3R5	-2.90642	0.00379953	0.00845485	Female
TBX21	-2.90567	0.00380848	0.00847198	Female
EIF2S3	-2.90453	0.0038222	0.00849691	Female
P2RY10	-2.90183	0.00385481	0.00856282	Female
CD300E	-2.89996	0.00387754	0.00860713	Female
TAOK1	-2.89988	0.0038785	0.00860789	Female
CCR8	-2.89922	0.00388656	0.00862483	Female
FOXP3	-2.89838	0.0038968	0.00864377	Female
PUM1	-2.89821	0.00389894	0.00864662	Female
TUBB2C	-2.89752	0.0039073	0.00866232	Female
TMEM140	-2.89565	0.00393036	0.00870678	Female
FCER1G	-2.89411	0.00394938	0.00874317	Female
GPRIN1	-2.89369	0.00395457	0.00875275	Female
ZNF304	-2.89334	0.003959	0.0087616	Female
NAA35	-2.89103	0.00398776	0.00881532	Female
RRS1	-2.89097	0.00398849	0.00881532	Female
XIRP1	-2.8909	0.00398942	0.00881641	Female
SLA	-2.8905	0.00399437	0.00882445	Female
CIDEA	-2.89009	0.00399947	0.0088338	Female
ZC3H13	-2.88908	0.00401215	0.00885986	Female
TRPM4	-2.88805	0.00402513	0.00888563	Female
ALDH1A3	-2.88344	0.00408362	0.009002	Female
FCGR2B	-2.8829	0.00409053	0.00901527	Female
SNX15	-2.88076	0.00411805	0.00907296	Female
GALNT10	-2.88036	0.00412313	0.00908124	Female
IMPA1	-2.88036	0.00412315	0.00908124	Female
PLD4	-2.87948	0.00413458	0.00910345	Female
LILRA5	-2.87933	0.00413642	0.00910453	Female
CPS1	-2.87914	0.00413899	0.00910919	Female
PQLC1	-2.87886	0.00414257	0.0091151	Female
TRIM16	-2.87523	0.00418976	0.00921493	Female
RNF19B	-2.87462	0.00419775	0.00923049	Female
C17orf63	-2.87381	0.00420839	0.00925188	Female
SAR1A	-2.87274	0.00422244	0.00928075	Female
VTI1B	-2.87243	0.00422653	0.00928774	Female
GNB2	-2.86626	0.00430851	0.00944842	Female
ROCK2	-2.86577	0.00431514	0.00946193	Female
SERPINA12	-2.8652	0.00432282	0.0094757	Female
CMKLR1	-2.86506	0.00432473	0.00947885	Female
SMTNL1	-2.86443	0.00433316	0.00949631	Female
CRTAM	-2.86419	0.00433637	0.00950232	Female
PPBP	-2.86391	0.00434017	0.0095096	Female
LILRA1	-2.86284	0.00435465	0.00953824	Female
MCTP2	-2.86094	0.00438041	0.00959155	Female
PSMD5	-2.85924	0.00440361	0.00963923	Female
USP45	-2.85661	0.0044398	0.00971319	Female
HIP1R	-2.85503	0.00446162	0.00975461	Female
GALNT3	-2.85451	0.00446885	0.00976727	Female
CCL4	-2.85354	0.00448223	0.0097944	Female
CDHR1	-2.8525	0.00449673	0.00982502	Female
GSTP1	-2.85118	0.00451526	0.00986018	Female
FAM46A	-2.85072	0.00452168	0.00987315	Female
TNFRSF10A	-2.85004	0.00453115	0.00988956	Female
GLIPR2	-2.84998	0.00453207	0.0098905	Female
USP40	-2.849	0.00454577	0.0099172	Female
HIST1H2BG	-2.84713	0.00457226	0.00996962	Female
CD7	-2.84697	0.00457442	0.00997327	Female
ATP8B4	-2.84623	0.00458492	0.00999507	Female
ZNF366	-2.84597	0.00458865	0.0100021	Female
FLNC	-2.84521	0.00459946	0.0100235	Female
RNF216L	-2.84433	0.00461204	0.0100477	Female
CPM	-2.84315	0.00462889	0.0100812	Female
KATNB1	-2.84298	0.00463131	0.0100854	Female
BRMS1	-2.8422	0.00464242	0.0101074	Female
KIAA1468	-2.84176	0.0046488	0.0101202	Female
SYNPO	-2.84166	0.00465022	0.0101222	Female
TMF1	-2.84119	0.00465702	0.0101348	Female
TMEM171	-2.84037	0.00466876	0.010156	Female
IL10	-2.83993	0.0046751	0.0101676	Female
BIN1	-2.83982	0.00467673	0.0101684	Female
KIAA1429	-2.83985	0.00467629	0.0101684	Female
SMPDL3A	-2.83981	0.00467697	0.0101684	Female
PFN1	-2.83938	0.00468313	0.0101785	Female
TRERF1	-2.83935	0.00468361	0.0101785	Female
DMXL1	-2.83926	0.00468486	0.0101801	Female
NCKAP1L	-2.83464	0.00475214	0.0103152	Female
CD84	-2.83385	0.00476377	0.010337	Female
AP1S1	-2.83023	0.00481717	0.0104441	Female
MON1A	-2.83016	0.00481823	0.0104453	Female
PRRT4	-2.82894	0.00483638	0.0104824	Female
NDFIP1	-2.8279	0.00485186	0.0105114	Female
AGPAT9	-2.82776	0.00485405	0.0105147	Female
PDCD1	-2.82773	0.00485443	0.0105147	Female
AKAP6	-2.82695	0.00486614	0.010539	Female
CSNK2A2	-2.82667	0.00487033	0.0105469	Female
CANX	-2.82631	0.00487579	0.0105576	Female
SERPINE3	-2.82622	0.00487713	0.0105594	Female
KIAA1274	-2.82532	0.00489054	0.0105839	Female
CSAG1	-2.82376	0.00491412	0.0106281	Female
FCGR1A	-2.82061	0.00496193	0.0107224	Female
SRRD	-2.82021	0.00496806	0.0107345	Female
FAM108B1	-2.81994	0.00497211	0.0107421	Female
GOLGA6L1	-2.81976	0.00497492	0.0107458	Female
HLA-DMA	-2.81882	0.00498927	0.0107734	Female
CD4	-2.81691	0.00501858	0.0108321	Female
LCP1	-2.81594	0.00503363	0.0108611	Female
HK1	-2.81327	0.00507495	0.0109421	Female
DR1	-2.80995	0.00512697	0.0110425	Female
ALDH4A1	-2.80823	0.00515405	0.0110985	Female
AGPAT2	-2.8071	0.0051718	0.0111343	Female
COL27A1	-2.80701	0.00517322	0.0111362	Female
PDLIM1	-2.80509	0.0052038	0.0111949	Female
ZNF746	-2.80389	0.00522284	0.0112335	Female
PXK	-2.80366	0.00522656	0.0112391	Female
GZMH	-2.80339	0.00523085	0.0112471	Female
TNPO3	-2.80326	0.00523295	0.0112504	Female
ABI1	-2.80246	0.00524581	0.0112757	Female
SIDT2	-2.79984	0.00528789	0.0113625	Female
RETNLB	-2.79939	0.00529519	0.0113746	Female
KIAA0776	-2.79835	0.00531208	0.0114072	Female
UBR4	-2.79768	0.005323	0.0114234	Female
CYB5B	-2.79734	0.00532849	0.0114328	Female
KNDC1	-2.79735	0.00532831	0.0114328	Female
ANKRD29	-2.79721	0.00533056	0.011436	Female
GIMAP4	-2.79702	0.00533369	0.0114415	Female
KRT23	-2.79672	0.00533858	0.0114508	Female
TNFAIP8L2	-2.79532	0.00536144	0.0114925	Female
OSTF1	-2.79469	0.00537168	0.011512	Female
KHDC1L	-2.79417	0.00538027	0.0115292	Female
RARRES3	-2.79409	0.0053816	0.0115309	Female
MTNR1B	-2.79331	0.00539435	0.0115557	Female
ABCB8	-2.79267	0.00540497	0.0115773	Female
LIPC	-2.7922	0.00541266	0.0115913	Female
PITRM1	-2.78679	0.0055025	0.0117708	Female
ZNF598	-2.78567	0.00552134	0.0118053	Female
FAF2	-2.78293	0.00556763	0.0118967	Female
KLHL28	-2.78272	0.00557104	0.0119028	Female
NPAS2	-2.78249	0.005575	0.01191	Female
APP	-2.78181	0.0055866	0.0119323	Female
FBXO22	-2.78034	0.00561156	0.0119792	Female
NECAP2	-2.77969	0.00562267	0.0119992	Female
CMA1	-2.7769	0.00567042	0.012094	Female
RAPGEF2	-2.77689	0.00567067	0.012094	Female
SDK2	-2.77679	0.00567242	0.0120964	Female
UBE2N	-2.77638	0.00567939	0.01211	Female
ARFIP1	-2.77634	0.00568002	0.0121101	Female
GBA2	-2.7755	0.00569464	0.0121387	Female
SFTPA1	-2.77542	0.00569604	0.0121396	Female
HM13	-2.77493	0.00570452	0.0121546	Female
GIMAP7	-2.77478	0.00570711	0.0121576	Female
PGA4	-2.77267	0.00574358	0.0122263	Female
ATP2A2	-2.77149	0.0057643	0.0122665	Female
C14orf149	-2.77065	0.00577885	0.0122962	Female
ATP11B	-2.76995	0.00579118	0.0123147	Female
MRPL32	-2.76793	0.00582673	0.0123838	Female
LNPEP	-2.76289	0.00591626	0.0125648	Female
KLRC2	-2.76253	0.00592261	0.0125757	Female
TBC1D2B	-2.76122	0.00594604	0.0126215	Female
SC5DL	-2.76006	0.00596692	0.0126632	Female
CHRND	-2.75985	0.0059708	0.0126687	Female
AKIRIN1	-2.75824	0.00599988	0.0127198	Female
HCG4	-2.75786	0.0060067	0.0127329	Female
C16orf7	-2.75653	0.00603096	0.0127803	Female
SERPINC1	-2.75592	0.00604209	0.0128026	Female
SLC35D2	-2.75453	0.00606736	0.0128534	Female
ARPC4	-2.75365	0.00608352	0.0128823	Female
CDK12	-2.75366	0.00608325	0.0128823	Female
THBS1	-2.75357	0.00608505	0.0128841	Female
ALG14	-2.75314	0.00609285	0.0128953	Female
P4HA2	-2.75071	0.00613762	0.0129792	Female
RBCK1	-2.75012	0.00614856	0.0129983	Female
LAIR1	-2.75006	0.00614959	0.0129991	Female
NSMAF	-2.74938	0.0061623	0.0130232	Female
RFPL1	-2.7491	0.00616739	0.0130299	Female
ZCCHC7	-2.74891	0.00617095	0.0130361	Female
RRP12	-2.74808	0.00618633	0.0130658	Female
PI15	-2.74532	0.00623802	0.0131599	Female
ATG9B	-2.74391	0.00626455	0.013209	Female
SERINC5	-2.74347	0.00627284	0.0132237	Female
CHAC1	-2.74272	0.00628683	0.0132518	Female
C1orf162	-2.74201	0.0063003	0.0132775	Female
FCHSD1	-2.74187	0.00630297	0.0132817	Female
PSMA1	-2.74107	0.00631813	0.0133095	Female
NCF1B	-2.73984	0.00634151	0.0133574	Female
MIER3	-2.73973	0.00634352	0.0133602	Female
MARK2	-2.73934	0.00635105	0.0133705	Female
RAB3GAP2	-2.73759	0.00638456	0.0134327	Female
DNAJC15	-2.73733	0.00638939	0.0134415	Female
POMP	-2.73693	0.0063971	0.0134563	Female
CHN2	-2.73596	0.00641582	0.0134915	Female
USP10	-2.73598	0.00641546	0.0134915	Female
UNC13B	-2.73528	0.00642887	0.0135147	Female
GGTA1	-2.73486	0.00643703	0.0135304	Female
FOXF2	-2.73429	0.00644798	0.0135493	Female
SENP8	-2.73415	0.00645061	0.0135534	Female
SDCCAG1	-2.73184	0.00649543	0.0136419	Female
CTSO	-2.73167	0.00649871	0.0136474	Female
LOC388692	-2.73147	0.00650269	0.0136543	Female
MARCH5	-2.72929	0.00654529	0.0137352	Female
MYO1F	-2.72862	0.00655842	0.0137585	Female
S100B	-2.72817	0.00656726	0.0137751	Female
DDX1	-2.72786	0.00657328	0.0137854	Female
ISG20L2	-2.72244	0.00668055	0.0139944	Female
SPNS2	-2.72205	0.00668839	0.014006	Female
OR2T33	-2.71991	0.00673127	0.014089	Female
INO80D	-2.71973	0.00673491	0.0140937	Female
SH3BP2	-2.71968	0.00673596	0.0140944	Female
ATP2C2	-2.71565	0.00681733	0.0142456	Female
SLC6A12	-2.71542	0.0068221	0.0142541	Female
ETS1	-2.71121	0.00690809	0.0144189	Female
DUSP1	-2.71053	0.00692202	0.014442	Female
PPY	-2.70903	0.00695315	0.014501	Female
TNNT1	-2.7082	0.00697018	0.014532	Female
OBFC1	-2.70704	0.00699437	0.014581	Female
TRIM13	-2.70504	0.00703608	0.0146649	Female
ELFN2	-2.70455	0.00704626	0.0146846	Female
FASTKD2	-2.70407	0.0070564	0.0147042	Female
C11orf45	-2.70337	0.00707112	0.0147316	Female
CYP19A1	-2.70109	0.00711912	0.0148151	Female
KANK4	-2.70086	0.00712397	0.0148237	Female
ZNF341	-2.70071	0.00712718	0.0148273	Female
PSMA6	-2.70038	0.00713403	0.01484	Female
GPR183	-2.69987	0.00714491	0.0148611	Female
PDCD4	-2.69806	0.00718337	0.0149335	Female
PSG9	-2.69674	0.00721152	0.0149859	Female
ARPP19	-2.69593	0.00722883	0.0150141	Female
C1orf163	-2.69584	0.00723073	0.0150151	Female
FBXO28	-2.69251	0.00730231	0.0151543	Female
GLTPD2	-2.69188	0.00731602	0.0151812	Female
CYB561D2	-2.6916	0.00732212	0.0151923	Female
HOXD10	-2.68949	0.00736806	0.0152782	Female
LOC441294	-2.68942	0.00736948	0.0152796	Female
RAB8A	-2.68874	0.00738436	0.0153073	Female
ZFP57	-2.68854	0.00738876	0.0153149	Female
PGM3	-2.68849	0.00738974	0.0153154	Female
TTC1	-2.68725	0.00741701	0.0153687	Female
MRGPRX2	-2.68563	0.00745241	0.0154358	Female
RNASE10	-2.68418	0.00748457	0.0154945	Female
PCDHGA1	-2.68411	0.00748593	0.0154949	Female
TXNDC2	-2.68366	0.00749603	0.0155134	Female
KLRK1	-2.6832	0.00750623	0.0155314	Female
NLGN4X	-2.68314	0.00750742	0.0155322	Female
IGF2R	-2.68296	0.0075115	0.0155391	Female
EPHA2	-2.68246	0.00752249	0.0155603	Female
IGSF3	-2.68124	0.00754969	0.0156026	Female
SMU1	-2.68081	0.00755919	0.0156202	Female
ZNF440	-2.67782	0.00762613	0.0157425	Female
RAB8B	-2.67766	0.00762972	0.0157483	Female
XKRX	-2.67642	0.00765775	0.0158013	Female
ZNF283	-2.67582	0.0076713	0.0158277	Female
ACBD3	-2.67402	0.00771205	0.0159085	Female
KDM4C	-2.67371	0.00771905	0.0159181	Female
CXCL13	-2.67333	0.00772781	0.0159345	Female
ARSA	-2.67209	0.0077559	0.0159876	Female
IL2RA	-2.672	0.00775798	0.0159902	Female
SFRS2IP	-2.67181	0.00776244	0.0159962	Female
IL7	-2.67107	0.00777929	0.0160244	Female
HLA-DQA2	-2.66811	0.00784736	0.016158	Female
INTS4L2	-2.66721	0.00786799	0.0161972	Female
GIMAP8	-2.66612	0.00789341	0.016238	Female
DPP3	-2.66471	0.00792602	0.0162951	Female
CSRP3	-2.66458	0.00792897	0.0162986	Female
PABPC1	-2.66387	0.00794573	0.0163307	Female
AIF1	-2.6618	0.00799396	0.0164198	Female
ZNF474	-2.66183	0.00799327	0.0164198	Female
WDR43	-2.66064	0.0080212	0.0164708	Female
ANGPTL4	-2.65989	0.00803884	0.0165053	Female
TES	-2.65958	0.00804613	0.0165169	Female
AMICA1	-2.65934	0.00805182	0.016527	Female
PDGFC	-2.65918	0.00805556	0.0165326	Female
OSBPL2	-2.65894	0.00806134	0.0165398	Female
ZZEF1	-2.65829	0.00807665	0.0165678	Female
MOV10	-2.65781	0.00808805	0.0165895	Female
YME1L1	-2.65545	0.00814419	0.016692	Female
AP3D1	-2.65418	0.00817454	0.0167466	Female
PEX13	-2.65345	0.00819196	0.0167789	Female
FRMD6	-2.65297	0.00820352	0.0167975	Female
DNAJB14	-2.65231	0.00821927	0.0168246	Female
TBRG1	-2.65139	0.00824145	0.0168666	Female
FOXN1	-2.65045	0.00826405	0.0169078	Female
KLHL30	-2.64952	0.00828664	0.0169488	Female
ASPHD2	-2.64815	0.00831999	0.0170068	Female
C11orf57	-2.6472	0.00834293	0.0170492	Female
SESN3	-2.64699	0.00834804	0.0170572	Female
MLANA	-2.6462	0.00836739	0.0170916	Female
ARPC3	-2.64597	0.00837295	0.0171012	Female
MCART2	-2.64512	0.0083939	0.0171405	Female
MS4A14	-2.64364	0.00843013	0.0172058	Female
PYHIN1	-2.64342	0.00843548	0.017215	Female
SPANXN5	-2.64118	0.00849076	0.0173156	Female
EIF4E2	-2.64074	0.00850185	0.0173348	Female
HDHD1A	-2.63997	0.00852076	0.0173698	Female
ELOVL4	-2.63957	0.00853065	0.0173865	Female
TYROBP	-2.63893	0.00854676	0.0174176	Female
SOS2	-2.63879	0.00855021	0.0174228	Female
RRBP1	-2.63714	0.00859145	0.0175016	Female
DIO2	-2.63689	0.00859756	0.0175123	Female
NLRC4	-2.63672	0.00860195	0.0175177	Female
RIPK1	-2.6365	0.00860751	0.017522	Female
CD96	-2.63532	0.00863705	0.0175786	Female
ARHGAP29	-2.63493	0.00864671	0.0175965	Female
HSP90AB2P	-2.63394	0.00867167	0.0176437	Female
DNER	-2.63333	0.00868712	0.0176716	Female
CPNE3	-2.63306	0.00869395	0.0176838	Female
CDK13	-2.63205	0.00871965	0.0177327	Female
IPMK	-2.63204	0.00871977	0.0177327	Female
TRIM44	-2.63073	0.00875296	0.0177966	Female
ZNF207	-2.63054	0.00875791	0.0178031	Female
C12orf75	-2.63013	0.00876836	0.0178208	Female
RGS2	-2.62996	0.00877266	0.0178277	Female
ADORA3	-2.62838	0.0088129	0.0179041	Female
CTAGE9	-2.62833	0.00881435	0.0179053	Female
KCTD9	-2.62597	0.00887477	0.0180118	Female
GALNT13	-2.62528	0.00889263	0.0180462	Female
CCDC63	-2.62502	0.00889931	0.018058	Female
CPEB3	-2.62481	0.00890472	0.0180635	Female
PDS5A	-2.62441	0.00891524	0.0180812	Female
CTSW	-2.6235	0.0089388	0.0181254	Female
FOS	-2.62266	0.00896041	0.0181619	Female
NPM1	-2.62118	0.00899887	0.0182271	Female
UBE2H	-2.62034	0.00902098	0.0182682	Female
EIF3C	-2.62	0.00902974	0.0182842	Female
ME1	-2.61894	0.00905748	0.0183385	Female
MGC45800	-2.61885	0.00905986	0.0183415	Female
NETO2	-2.61871	0.00906372	0.0183456	Female
CLCA4	-2.61854	0.00906794	0.0183505	Female
CHPF	-2.61799	0.00908264	0.0183766	Female
CDK9	-2.61752	0.00909491	0.0183996	Female
MS4A4A	-2.61583	0.0091394	0.0184859	Female
E2F4	-2.61514	0.0091578	0.0185194	Female
DIS3	-2.61501	0.00916103	0.0185222	Female
BTBD9	-2.61393	0.00918973	0.0185747	Female
NSA2	-2.61366	0.00919707	0.0185877	Female
RAG1	-2.61257	0.00922605	0.0186388	Female
RNF8	-2.61243	0.00922987	0.0186447	Female
DENR	-2.61142	0.00925659	0.0186931	Female
NUTF2	-2.60873	0.00932887	0.0188259	Female
NOB1	-2.60784	0.00935293	0.0188688	Female
TPMT	-2.60633	0.00939371	0.0189398	Female
ZFYVE16	-2.60589	0.00940569	0.0189564	Female
LGMN	-2.60578	0.00940867	0.0189605	Female
ANXA8L1	-2.60263	0.00949449	0.0191182	Female
GBP7	-2.60118	0.00953429	0.0191946	Female
ABTB2	-2.59937	0.00958409	0.0192852	Female
MT4	-2.59909	0.00959164	0.0192966	Female
LYAR	-2.59791	0.00962426	0.0193546	Female
CXorf38	-2.59723	0.00964311	0.0193848	Female
RBMS3	-2.59514	0.00970128	0.019492	Female
PSMB2	-2.59464	0.00971537	0.0195184	Female
ZNF467	-2.59442	0.00972137	0.0195266	Female
CYYR1	-2.59372	0.00974109	0.0195643	Female
ITGAL	-2.59325	0.00975418	0.0195852	Female
SH3D19	-2.59266	0.00977073	0.019616	Female
OCM2	-2.59248	0.00977563	0.0196239	Female
CHD9	-2.59204	0.00978817	0.0196432	Female
MED6	-2.59131	0.00980875	0.0196767	Female
JUNB	-2.59075	0.00982446	0.0197043	Female
TGM6	-2.58915	0.00986972	0.0197892	Female
DLST	-2.58909	0.00987129	0.0197904	Female
TP63	-2.5863	0.00995069	0.0199338	Female
MTOR	-2.58606	0.00995751	0.0199455	Female
ABI3	-2.58426	0.010009	0.0200428	Female
ISM1	-2.58373	0.0100242	0.0200693	Female
PTPRG	-2.58255	0.0100582	0.0201313	Female
SLC19A3	-2.58125	0.0100955	0.0201961	Female
PGK1	-2.58115	0.0100986	0.0202002	Female
TNFSF14	-2.57752	0.0102039	0.0203947	Female
PDP1	-2.57744	0.0102063	0.0203974	Female
DOCK2	-2.57704	0.0102181	0.020417	Female
NIPA2	-2.57675	0.0102265	0.0204299	Female
AQR	-2.57606	0.0102465	0.0204597	Female
C6orf15	-2.57504	0.0102765	0.0205155	Female
ERRFI1	-2.57383	0.0103123	0.0205788	Female
ACTC1	-2.57375	0.0103145	0.0205812	Female
CMAS	-2.57338	0.0103253	0.0205947	Female
UCHL5	-2.57197	0.010367	0.0206678	Female
FAM109A	-2.56979	0.0104316	0.0207761	Female
SLCO1B1	-2.56934	0.0104452	0.020801	Female
CLASP2	-2.56746	0.0105013	0.0209004	Female
C20orf194	-2.56615	0.0105405	0.0209702	Female
PAM	-2.56571	0.0105537	0.0209924	Female
ZNF609	-2.56532	0.0105655	0.0210138	Female
TMEM150B	-2.56357	0.0106183	0.0211085	Female
RPS6KA1	-2.56348	0.0106209	0.0211099	Female
SETD7	-2.56348	0.0106211	0.0211099	Female
DFFA	-2.5629	0.0106385	0.0211362	Female
CCRL2	-2.56218	0.0106602	0.0211731	Female
TP53TG3B	-2.56207	0.0106637	0.0211779	Female
ZNF878	-2.55974	0.0107347	0.0213126	Female
PTDSS2	-2.55958	0.0107395	0.0213201	Female
SLC23A1	-2.55795	0.0107895	0.0214068	Female
MNT	-2.55745	0.0108048	0.021435	Female
FAM188A	-2.55724	0.0108112	0.0214456	Female
CAT	-2.5569	0.0108216	0.021462	Female
RCL1	-2.55517	0.010875	0.0215595	Female
TICAM1	-2.55348	0.0109272	0.0216504	Female
ZNF410	-2.55242	0.0109601	0.0217091	Female
LOC646999	-2.55232	0.0109633	0.0217133	Female
SH3GL3	-2.55069	0.0110141	0.0218076	Female
P4HB	-2.55033	0.0110253	0.0218255	Female
CCL13	-2.55008	0.011033	0.0218387	Female
KIAA0415	-2.54986	0.01104	0.0218503	Female
DOCK5	-2.54828	0.0110894	0.0219352	Female
NFKBIZ	-2.54627	0.0111527	0.0220453	Female
TMEM167A	-2.54544	0.011179	0.0220953	Female
AHR	-2.54494	0.0111949	0.0221244	Female
XPO4	-2.54426	0.0112164	0.0221605	Female
RUSC1	-2.54409	0.0112219	0.0221691	Female
LRRC8C	-2.5433	0.0112469	0.0222142	Female
GNGT2	-2.5414	0.0113076	0.0223211	Female
MRPL44	-2.54122	0.0113134	0.0223303	Female
CRYL1	-2.54092	0.0113228	0.0223446	Female
DSG4	-2.54056	0.0113346	0.0223656	Female
CUL1	-2.53898	0.0113851	0.0224588	Female
INVS	-2.53811	0.0114133	0.0225057	Female
PFKP	-2.53797	0.0114178	0.0225123	Female
USP24	-2.53774	0.0114252	0.0225247	Female
RIPK3	-2.53734	0.0114379	0.0225476	Female
FAS	-2.53668	0.0114593	0.0225831	Female
TMEM2	-2.53602	0.0114808	0.0226233	Female
HIPK2	-2.53593	0.0114836	0.0226266	Female
AKT1S1	-2.53437	0.0115344	0.0227179	Female
IL7R	-2.53361	0.0115589	0.0227574	Female
MED14	-2.53315	0.0115742	0.0227851	Female
KIAA1370	-2.53293	0.0115813	0.0227969	Female
TCP11L1	-2.532	0.0116116	0.0228522	Female
EIF1AX	-2.53079	0.0116513	0.0229258	Female
C6orf170	-2.52907	0.011708	0.0230263	Female
ETFDH	-2.52702	0.0117759	0.0231507	Female
HADHA	-2.52703	0.0117754	0.0231507	Female
EVI2A	-2.52631	0.0117993	0.02319	Female
EIF4G1	-2.52591	0.0118126	0.0232138	Female
SERTAD1	-2.52477	0.0118504	0.0232747	Female
MRPL15	-2.52447	0.0118604	0.023292	Female
RAB25	-2.52364	0.0118883	0.0233401	Female
FRMD3	-2.52288	0.0119135	0.0233805	Female
PRSS22	-2.52226	0.0119344	0.0234193	Female
TUBB4	-2.51993	0.0120128	0.023557	Female
IL6R	-2.51905	0.0120427	0.0236088	Female
CASZ1	-2.51826	0.0120694	0.023652	Female
KRTAP4-9	-2.51747	0.012096	0.0237019	Female
MAP2K3	-2.51666	0.0121236	0.0237445	Female
TCP11L2	-2.5156	0.0121597	0.0238084	Female
KIAA1632	-2.51509	0.0121771	0.0238401	Female
TMEM57	-2.51458	0.0121947	0.0238653	Female
JAKMIP1	-2.51263	0.0122612	0.0239816	Female
PRDM5	-2.51183	0.0122888	0.0240285	Female
OR10H1	-2.50933	0.0123752	0.0241741	Female
DOCK10	-2.50833	0.01241	0.0242398	Female
SLC35E4	-2.50675	0.0124648	0.0243375	Female
SLC38A4	-2.50566	0.012503	0.024397	Female
SHPK	-2.50536	0.0125134	0.0244112	Female
PMFBP1	-2.50518	0.0125198	0.0244189	Female
NACC1	-2.50409	0.0125579	0.0244816	Female
CIRH1A	-2.50384	0.0125669	0.0244919	Female
CALCOCO1	-2.50217	0.0126256	0.0245969	Female
MVD	-2.49989	0.012706	0.0247511	Female
PLEKHA2	-2.49961	0.0127161	0.0247685	Female
SSR1	-2.49945	0.0127217	0.024777	Female
FBXO39	-2.49912	0.0127333	0.0247972	Female
ELMO2	-2.49742	0.0127939	0.0249081	Female
DLX5	-2.49648	0.0128274	0.0249685	Female
PROC	-2.49607	0.0128422	0.0249925	Female
LYSMD4	-2.49493	0.012883	0.0250648	Female
STOML2	-2.49437	0.012903	0.0250964	Female
OR2A7	-2.4934	0.0129381	0.0251534	Female
TRNP1	-2.49345	0.0129364	0.0251534	Female
CD300LF	-2.49161	0.0130027	0.0252683	Female
STK11IP	-2.4909	0.0130284	0.0253014	Female
SMAGP	-2.49046	0.0130443	0.0253273	Female
LTV1	-2.48953	0.0130781	0.0253858	Female
FASTKD5	-2.48787	0.0131386	0.0254885	Female
GABRA3	-2.48771	0.0131446	0.0254977	Female
C12orf11	-2.48757	0.0131496	0.0255026	Female
OSMR	-2.48515	0.0132384	0.0256576	Female
INF2	-2.48257	0.0133336	0.0258249	Female
NCOA2	-2.48213	0.0133499	0.0258538	Female
HOXD8	-2.47863	0.0134802	0.0260663	Female
ADA	-2.47845	0.0134869	0.0260743	Female
PCBP1	-2.47777	0.0135125	0.0261138	Female
CTNND1	-2.47757	0.0135198	0.0261232	Female
CLEC4E	-2.47583	0.013585	0.026234	Female
CD1E	-2.47446	0.0136367	0.0263212	Female
OR10A6	-2.47422	0.013646	0.0263367	Female
FANK1	-2.47318	0.0136851	0.0264009	Female
ZDHHC20	-2.47195	0.0137319	0.0264746	Female
USP17L2	-2.47155	0.0137469	0.0264962	Female
MYH2	-2.47122	0.0137598	0.0265184	Female
PLCZ1	-2.47092	0.0137709	0.0265348	Female
ANXA5	-2.46999	0.0138066	0.026596	Female
CCND2	-2.46981	0.0138133	0.0266064	Female
EIF3B	-2.46869	0.0138562	0.0266763	Female
VPS13A	-2.46845	0.0138652	0.0266912	Female
TRADD	-2.46724	0.0139118	0.0267731	Female
GRSF1	-2.46494	0.0140005	0.0269336	Female
SKIV2L2	-2.46373	0.0140473	0.0270128	Female
GPCPD1	-2.46292	0.0140788	0.027056	Female
MYPN	-2.46215	0.0141087	0.0271057	Female
NCLN	-2.46045	0.0141749	0.02722	Female
SLCO6A1	-2.46027	0.0141821	0.0272314	Female
CXXC5	-2.45924	0.0142222	0.0272955	Female
FCGR1B	-2.45751	0.0142901	0.0274154	Female
DDN	-2.45708	0.0143071	0.0274427	Female
SLC25A13	-2.45628	0.0143386	0.0275004	Female
CCNG1	-2.45588	0.0143546	0.0275261	Female
CD1C	-2.4559	0.0143538	0.0275261	Female
HLA-DMB	-2.45503	0.0143879	0.0275847	Female
HEXIM1	-2.45479	0.0143975	0.0275978	Female
SLC24A6	-2.45262	0.0144837	0.0277367	Female
UTP14A	-2.4521	0.0145047	0.0277718	Female
MOBKL2A	-2.44988	0.0145934	0.0279257	Female
C3orf54	-2.4496	0.0146043	0.0279416	Female
FUBP3	-2.4496	0.0146044	0.0279416	Female
PIK3CG	-2.44914	0.0146229	0.0279717	Female
C16orf62	-2.44757	0.0146864	0.0280851	Female
PGA3	-2.44705	0.014707	0.0281193	Female
CSF2RA	-2.44686	0.0147148	0.0281289	Female
SERPINA3	-2.44582	0.0147569	0.0282013	Female
HNRNPH2	-2.44435	0.0148164	0.0283098	Female
CD3EAP	-2.44398	0.0148315	0.0283359	Female
FAM49A	-2.44367	0.0148443	0.0283577	Female
MAGEB2	-2.44345	0.014853	0.0283717	Female
C14orf126	-2.443	0.0148715	0.0283973	Female
KIAA1598	-2.44298	0.014872	0.0283973	Female
AP1S3	-2.44256	0.0148893	0.0284249	Female
CAPN3	-2.44225	0.014902	0.0284464	Female
POP1	-2.44134	0.0149392	0.0285067	Female
CX3CR1	-2.44115	0.0149471	0.028519	Female
SRGN	-2.43966	0.0150081	0.028614	Female
PYROXD1	-2.43892	0.0150387	0.0286696	Female
PCDH17	-2.43842	0.0150593	0.0286981	Female
ACY3	-2.43787	0.0150819	0.0287331	Female
ELAC2	-2.43758	0.0150939	0.0287505	Female
AKTIP	-2.43527	0.0151896	0.0289245	Female
PPIAL4E	-2.43497	0.0152018	0.0289451	Female
NSD1	-2.43445	0.0152236	0.0289839	Female
GLRA4	-2.43036	0.0153946	0.0292846	Female
ASB5	-2.43003	0.0154086	0.0293059	Female
CCDC132	-2.42968	0.0154232	0.0293253	Female
DDX56	-2.42899	0.0154524	0.0293698	Female
PABPC3	-2.42902	0.015451	0.0293698	Female
KIR3DX1	-2.42804	0.0154923	0.0294401	Female
PCGF3	-2.42698	0.0155371	0.0295087	Female
SCP2	-2.42617	0.0155717	0.0295661	Female
C9orf131	-2.42611	0.0155741	0.0295679	Female
TDO2	-2.42539	0.0156048	0.0296205	Female
DHDDS	-2.42535	0.0156065	0.029621	Female
EFEMP1	-2.42299	0.015707	0.029798	Female
THBS2	-2.42205	0.0157472	0.0298686	Female
RPL22L1	-2.42076	0.0158027	0.0299513	Female
TTC7A	-2.42027	0.0158237	0.0299883	Female
CSNK1G3	-2.41792	0.0159255	0.0301785	Female
ANO1	-2.41754	0.015942	0.0302041	Female
PRO0628	-2.41629	0.0159959	0.0302893	Female
PCDHB16	-2.41619	0.0160006	0.0302925	Female
DENND2D	-2.41608	0.016005	0.030298	Female
BEST3	-2.41535	0.016037	0.0303415	Female
MTAP	-2.41515	0.0160458	0.0303554	Female
RANBP9	-2.41491	0.016056	0.0303689	Female
IL1F6	-2.41192	0.016187	0.0305883	Female
C9orf150	-2.41178	0.0161932	0.0305952	Female
OR1F1	-2.41122	0.0162178	0.030635	Female
H3F3C	-2.41101	0.0162271	0.0306498	Female
GALNT1	-2.41041	0.0162535	0.0306875	Female
CAPN2	-2.40961	0.0162889	0.0307407	Female
BNIP2	-2.40893	0.0163188	0.0307884	Female
PLBD2	-2.40761	0.0163774	0.0308772	Female
P2RY12	-2.40648	0.0164276	0.0309592	Female
TP53I3	-2.40633	0.0164344	0.030969	Female
CSF3R	-2.40364	0.0165544	0.0311851	Female
CD300C	-2.40319	0.0165745	0.0312185	Female
GIMAP6	-2.40296	0.0165849	0.0312352	Female
DUSP27	-2.40259	0.0166017	0.0312582	Female
PRKAG3	-2.40218	0.0166199	0.0312866	Female
CASQ2	-2.4012	0.0166639	0.0313637	Female
GDI2	-2.40053	0.0166945	0.0314154	Female
PAFAH2	-2.40054	0.0166937	0.0314154	Female
ATP6V1F	-2.40033	0.0167032	0.0314289	Female
TAF1D	-2.40008	0.0167145	0.0314471	Female
DPF1	-2.39851	0.0167858	0.0315637	Female
BOP1	-2.39764	0.0168252	0.0316319	Female
SUGT1P1	-2.39708	0.0168508	0.0316742	Female
IL18RAP	-2.39633	0.0168847	0.0317349	Female
CD300LB	-2.39579	0.0169094	0.0317755	Female
KLF4	-2.39573	0.0169121	0.0317776	Female
VPS26B	-2.39456	0.0169657	0.0318635	Female
PPIA	-2.39451	0.0169682	0.0318653	Female
PORCN	-2.3941	0.0169868	0.0318942	Female
GTSF1	-2.39272	0.0170502	0.0320015	Female
VLDLR	-2.39216	0.017076	0.0320439	Female
TMED10P1	-2.39182	0.0170918	0.032068	Female
LGALS2	-2.39167	0.0170985	0.0320773	Female
CCT3	-2.39109	0.0171253	0.0321246	Female
UBASH3A	-2.39	0.0171755	0.0322039	Female
PTPLB	-2.38947	0.0172003	0.0322384	Female
HSPB3	-2.38932	0.017207	0.032245	Female
PAQR7	-2.38836	0.0172517	0.0323169	Female
ATXN7	-2.38796	0.0172703	0.0323487	Female
TIMP3	-2.38751	0.0172914	0.0323853	Female
HLA-DRB6	-2.38662	0.0173325	0.0324562	Female
TBCK	-2.38649	0.017339	0.0324653	Female
CSF2RB	-2.38482	0.017417	0.0325964	Female
GLUD2	-2.3831	0.0174977	0.0327322	Female
ENTPD3	-2.38213	0.0175434	0.0328087	Female
FANCF	-2.38196	0.0175515	0.0328178	Female
MYH1	-2.38159	0.0175688	0.0328471	Female
FKBPL	-2.37986	0.0176508	0.0329942	Female
NUP98	-2.37963	0.0176615	0.0330113	Female
CLIC4	-2.37944	0.0176704	0.0330248	Female
FAM190B	-2.37859	0.017711	0.0330916	Female
CCT8	-2.37788	0.0177446	0.0331483	Female
PLA2G2E	-2.37494	0.017885	0.0333921	Female
ZFP42	-2.37469	0.0178974	0.033406	Female
SDAD1	-2.37421	0.0179205	0.0334428	Female
TSSK1B	-2.37376	0.0179418	0.0334737	Female
HDAC7	-2.37364	0.0179476	0.0334811	Female
RAB11FIP2	-2.37355	0.017952	0.0334863	Female
TWIST2	-2.3734	0.0179594	0.0334969	Female
ZNF416	-2.37164	0.018044	0.0336423	Female
WDR47	-2.3667	0.0182844	0.0340499	Female
MGAT4B	-2.36595	0.0183208	0.0341114	Female
COBL	-2.36356	0.0184384	0.0343019	Female
SEMA3A	-2.36219	0.0185058	0.0344116	Female
SLC35E1	-2.36191	0.0185197	0.0344342	Female
ACTN4	-2.36137	0.0185467	0.0344654	Female
BTBD7	-2.36093	0.0185686	0.034503	Female
GNPNAT1	-2.35983	0.0186229	0.0345913	Female
DOK2	-2.35928	0.0186503	0.0346372	Female
PNPLA4	-2.35916	0.0186561	0.0346403	Female
HTR1D	-2.35841	0.0186936	0.0346844	Female
BET3L	-2.35802	0.0187131	0.0347142	Female
CHD1	-2.35749	0.0187398	0.0347573	Female
C6orf105	-2.35717	0.0187555	0.0347833	Female
IRX2	-2.35704	0.0187621	0.0347892	Female
RAC1	-2.35681	0.0187736	0.0348073	Female
LAPTM4A	-2.35648	0.0187902	0.034835	Female
PRRC1	-2.35607	0.0188106	0.0348663	Female
ABCC2	-2.35578	0.0188251	0.0348836	Female
CCAR1	-2.35525	0.0188515	0.0349263	Female
CYTH4	-2.35261	0.018985	0.0351479	Female
TAF1B	-2.35175	0.0190281	0.0352243	Female
GOSR2	-2.34946	0.0191446	0.0354304	Female
BDP1	-2.34713	0.0192633	0.035624	Female
ENPEP	-2.34707	0.0192666	0.0356269	Female
TRAPPC6B	-2.3467	0.0192856	0.0356588	Female
WDFY4	-2.34548	0.0193483	0.0357485	Female
SH3GLB2	-2.34521	0.0193622	0.035771	Female
NXF1	-2.34483	0.0193814	0.0358	Female
CCR6	-2.34421	0.0194137	0.0358564	Female
TARP	-2.34343	0.0194539	0.0359212	Female
GNB4	-2.3402	0.0196209	0.036206	Female
MBOAT4	-2.33924	0.0196712	0.0362856	Female
COMMD9	-2.3387	0.0196993	0.0363276	Female
CLC	-2.33805	0.0197335	0.0363806	Female
RPL3L	-2.33661	0.0198086	0.0365092	Female
MYCT1	-2.33642	0.0198187	0.0365244	Female
SAMD8	-2.33636	0.0198217	0.0365267	Female
NAPSB	-2.33574	0.0198541	0.036583	Female
C11orf17	-2.33566	0.0198586	0.0365881	Female
FZD3	-2.335	0.0198934	0.0366355	Female
PDZD2	-2.33173	0.0200663	0.0369237	Female
IGFL3	-2.33157	0.0200743	0.0369318	Female
PPP1R16B	-2.33119	0.020095	0.0369664	Female
LST1	-2.33066	0.0201228	0.0370041	Female
HS3ST1	-2.32844	0.0202412	0.0371981	Female
CYSLTR2	-2.32733	0.0203005	0.0372902	Female
DST	-2.32682	0.020328	0.0373273	Female
ZMIZ1	-2.3245	0.0204531	0.0375297	Female
PLA2G2A	-2.32383	0.0204892	0.0375823	Female
ATG4A	-2.32128	0.0206273	0.0378185	Female
EPHB2	-2.32119	0.0206324	0.0378245	Female
TGFBRAP1	-2.31767	0.0208244	0.0381523	Female
HMGA2	-2.3174	0.0208392	0.0381761	Female
FOXO1	-2.31669	0.0208782	0.0382336	Female
WIBG	-2.31614	0.020908	0.0382848	Female
CD3D	-2.31607	0.0209123	0.0382892	Female
MGC12916	-2.31514	0.0209633	0.0383757	Female
HLA-J	-2.31422	0.0210142	0.0384514	Female
EPB41L3	-2.31319	0.0210713	0.0385384	Female
IL9R	-2.31138	0.0211712	0.0386863	Female
MYOG	-2.3108	0.0212035	0.0387383	Female
LBP	-2.30997	0.0212502	0.0388096	Female
STT3B	-2.30875	0.0213184	0.0389166	Female
AOX1	-2.30413	0.021578	0.0393727	Female
ARHGAP30	-2.30307	0.021638	0.0394681	Female
CCL22	-2.30205	0.021696	0.0395597	Female
CCDC109A	-2.30197	0.0217002	0.0395636	Female
MBD2	-2.30122	0.0217428	0.0396307	Female
CTDP1	-2.30118	0.021745	0.0396311	Female
MLXIP	-2.30036	0.021792	0.0397132	Female
HRCT1	-2.29544	0.022074	0.0401549	Female
CHUK	-2.29533	0.0220806	0.0401634	Female
MYBPH	-2.295	0.0220993	0.0401885	Female
CKM	-2.29184	0.0222825	0.0404544	Female
MYL1	-2.29176	0.0222874	0.0404595	Female
DUSP4	-2.29103	0.0223293	0.0405248	Female
ARHGDIB	-2.2905	0.0223603	0.0405737	Female
STAC3	-2.29006	0.0223863	0.0406136	Female
NKPD1	-2.28989	0.0223963	0.0406282	Female
C9orf21	-2.28977	0.0224032	0.040637	Female
KRT33B	-2.28822	0.0224939	0.0407869	Female
SLITRK2	-2.28768	0.0225252	0.0408364	Female
GVIN1	-2.28634	0.0226043	0.0409651	Female
NKD1	-2.2855	0.0226537	0.0410509	Female
PCDHGB7	-2.28363	0.0227642	0.0412402	Female
CCDC6	-2.28331	0.0227833	0.041271	Female
TCP1	-2.28272	0.0228181	0.0413267	Female
NUDCD3	-2.2825	0.0228314	0.0413433	Female
TMEM115	-2.28238	0.0228383	0.0413494	Female
NHLRC2	-2.28233	0.0228414	0.0413504	Female
BCO2	-2.28191	0.0228664	0.0413883	Female
STAT5B	-2.28186	0.0228692	0.0413896	Female
DOLK	-2.28048	0.0229513	0.0415309	Female
OR2L3	-2.28048	0.0229513	0.0415309	Female
BACE1	-2.27935	0.0230189	0.0416345	Female
TM9SF3	-2.27907	0.0230359	0.0416616	Female
MEP1A	-2.27804	0.0230976	0.0417657	Female
F2R	-2.27739	0.0231362	0.041821	Female
HEBP2	-2.27697	0.0231616	0.041859	Female
LDHAL6B	-2.275	0.0232806	0.0420515	Female
SFRS2B	-2.2746	0.0233044	0.0420908	Female
C18orf26	-2.27454	0.0233082	0.0420939	Female
F2RL2	-2.27414	0.0233324	0.0421301	Female
BAIAP2	-2.27244	0.0234356	0.0422977	Female
TMEM126A	-2.27065	0.0235442	0.0424823	Female
CPA6	-2.26581	0.0238415	0.0429767	Female
PATL1	-2.26519	0.0238797	0.0430339	Female
SACM1L	-2.26481	0.0239028	0.0430718	Female
REST	-2.26424	0.0239382	0.0431317	Female
BMS1	-2.2612	0.0241267	0.0434096	Female
RPS13	-2.26081	0.0241513	0.0434501	Female
PSMF1	-2.2587	0.024283	0.0436754	Female
EIF3I	-2.25854	0.0242931	0.0436897	Female
GNG5	-2.25741	0.0243641	0.0437979	Female
TMEM61	-2.25659	0.0244156	0.0438788	Female
SH3PXD2A	-2.2561	0.0244465	0.0439266	Female
MTCH2	-2.25491	0.0245214	0.0440378	Female
CD247	-2.25463	0.0245392	0.044058	Female
FITM2	-2.25415	0.0245694	0.0441004	Female
GIMAP5	-2.2537	0.0245983	0.0441367	Female
ATP1B4	-2.2516	0.0247318	0.0443488	Female
C9orf46	-2.2513	0.024751	0.0443792	Female
SASH3	-2.25118	0.0247582	0.0443842	Female
MAP3K11	-2.2509	0.0247764	0.044409	Female
CD53	-2.25051	0.0248011	0.0444375	Female
ADAM15	-2.25033	0.0248127	0.0444545	Female
TNNT2	-2.25009	0.0248279	0.0444777	Female
PPP2R1A	-2.24592	0.0250953	0.044929	Female
ATG7	-2.24549	0.0251232	0.044971	Female
LMOD2	-2.24502	0.0251532	0.0450048	Female
IRF6	-2.24168	0.0253701	0.0453609	Female
RELN	-2.24149	0.0253822	0.0453784	Female
FAM83F	-2.24014	0.0254704	0.0455135	Female
CCR2	-2.2389	0.0255516	0.0456491	Female
C1orf9	-2.23844	0.0255817	0.0456907	Female
C6orf211	-2.23782	0.0256224	0.0457473	Female
RPUSD4	-2.23592	0.0257474	0.0459342	Female
PSAPL1	-2.23396	0.0258767	0.0461364	Female
ATXN3	-2.23347	0.0259094	0.0461852	Female
LMO7	-2.23258	0.0259685	0.0462797	Female
NRBP2	-2.23059	0.0261006	0.0465028	Female
NFKB1	-2.23024	0.026124	0.0465404	Female
CHRNA1	-2.22836	0.02625	0.0467485	Female
RAB7A	-2.2275	0.026308	0.0468311	Female
EBNA1BP2	-2.2259	0.0264156	0.0470145	Female
RNF26	-2.22403	0.0265418	0.0472198	Female
SPTLC2	-2.22401	0.0265426	0.0472198	Female
SERPIND1	-2.22356	0.0265732	0.0472647	Female
TPPP3	-2.22354	0.0265749	0.0472647	Female
RPS6KB1	-2.22238	0.0266536	0.0473923	Female
ACTA1	-2.2219	0.0266859	0.0474455	Female
STARD8	-2.2211	0.0267406	0.047522	Female
RUNX2	-2.22101	0.0267467	0.0475286	Female
NOC2L	-2.22062	0.0267733	0.0475676	Female
DPP9	-2.22043	0.0267863	0.0475864	Female
KCNA10	-2.22025	0.0267985	0.0476039	Female
PDK3	-2.21915	0.0268736	0.0477247	Female
PSD4	-2.21859	0.0269117	0.0477828	Female
RGS19	-2.21854	0.0269157	0.0477828	Female
ZDHHC12	-2.21773	0.026971	0.0478726	Female
WBP4	-2.21738	0.0269948	0.0479106	Female
GORASP1	-2.21369	0.0272496	0.0483289	Female
CTTN	-2.2133	0.0272764	0.0483641	Female
HSD17B1	-2.2133	0.0272766	0.0483641	Female
SNX7	-2.21306	0.027293	0.0483848	Female
PLCXD1	-2.21198	0.0273683	0.0484928	Female
SH2D1A	-2.21199	0.0273673	0.0484928	Female
SNORA44	-2.21206	0.0273627	0.0484928	Female
TNFRSF8	-2.21121	0.0274214	0.0485658	Female
HEATR5A	-2.21064	0.027461	0.0486231	Female
LCE1E	-2.20922	0.0275608	0.0487784	Female
HLA-DOA	-2.20825	0.0276283	0.0488851	Female
C5orf43	-2.20794	0.02765	0.0489192	Female
HIST1H2AD	-2.20767	0.027669	0.0489486	Female
ANKRD13D	-2.20661	0.0277437	0.0490636	Female
PCDHGA9	-2.20645	0.0277545	0.0490699	Female
NOLC1	-2.2058	0.0278005	0.0491469	Female
IQGAP2	-2.20167	0.0280925	0.0496328	Female
ETV3	-2.20047	0.0281783	0.0497713	Female
FOSL2	-2.1988	0.0282972	0.0499682	Female
COL13A1	-2.19856	0.0283143	0.0499942	Female
DNMT3A	13.9492	3.31024e-38	6.70754e-34	Male
CREB3L4	13.5432	2.20997e-36	2.23903e-32	Male
YBX2	12.8816	1.81909e-33	9.21507e-30	Male
ACBD7	12.7236	8.8022e-33	3.56718e-29	Male
CCDC74A	12.656	1.72194e-32	4.98452e-29	Male
ISYNA1	12.5936	3.1953e-32	8.0933e-29	Male
GGT7	12.38	2.61573e-31	5.88916e-28	Male
ITPKA	12.0481	6.58982e-30	1.02715e-26	Male
TSPYL2	12.0345	7.51591e-30	1.08782e-26	Male
PATZ1	11.8466	4.55966e-29	5.77452e-26	Male
KRT19	11.785	8.2111e-29	9.78715e-26	Male
CBS	11.7144	1.6055e-28	1.71222e-25	Male
C18orf18	11.4398	2.13625e-27	1.70133e-24	Male
CCDC74B	11.4374	2.18302e-27	1.70133e-24	Male
TIGD7	11.4299	2.3423e-27	1.75785e-24	Male
AMZ2P1	11.3988	3.13084e-27	2.26572e-24	Male
C10orf75	11.3328	5.79293e-27	3.91274e-24	Male
PODXL2	11.3332	5.77179e-27	3.91274e-24	Male
GGA2	11.3261	6.1641e-27	4.02913e-24	Male
DMRTA2	11.2758	9.84045e-27	6.23116e-24	Male
LOC730101	11.2662	1.07567e-26	6.60496e-24	Male
FN3K	11.2415	1.35118e-26	7.60524e-24	Male
LOC284900	11.2448	1.31101e-26	7.60524e-24	Male
SIX4	11.243	1.33238e-26	7.60524e-24	Male
TMSB15A	11.2029	1.93153e-26	1.02395e-23	Male
WNK2	11.2041	1.91035e-26	1.02395e-23	Male
PYCR1	11.178	2.43019e-26	1.23108e-23	Male
ABHD8	11.1285	3.83534e-26	1.8955e-23	Male
SLC29A2	11.1245	3.97711e-26	1.91877e-23	Male
FADS2	11.0809	5.93663e-26	2.61508e-23	Male
CABLES2	11.0133	1.10192e-25	4.55676e-23	Male
GLS2	11.0086	1.15055e-25	4.66272e-23	Male
P4HTM	11.0033	1.20729e-25	4.70448e-23	Male
ZNF48	10.9924	1.33424e-25	5.10108e-23	Male
ACSS1	10.9653	1.70831e-25	6.29372e-23	Male
APITD1	10.9654	1.70627e-25	6.29372e-23	Male
IVD	10.9589	1.81047e-25	6.55101e-23	Male
ACPL2	10.9525	1.91895e-25	6.8217e-23	Male
CLDN3	10.9418	2.11502e-25	7.14279e-23	Male
MYO3A	10.9436	2.08169e-25	7.14279e-23	Male
C19orf46	10.9396	2.15753e-25	7.16689e-23	Male
ZNF768	10.9195	2.59152e-25	8.46969e-23	Male
EPCAM	10.8622	4.3565e-25	1.37931e-22	Male
SLC25A33	10.8559	4.61431e-25	1.43846e-22	Male
ZNF84	10.8426	5.20376e-25	1.59763e-22	Male
CEP70	10.838	5.42478e-25	1.6165e-22	Male
COL9A2	10.8281	5.9303e-25	1.74153e-22	Male
ZNF771	10.8167	6.57956e-25	1.90459e-22	Male
MRAP2	10.8062	7.23249e-25	2.06411e-22	Male
WNK3	10.784	8.83546e-25	2.48657e-22	Male
LOC92659	10.7596	1.10094e-24	3.05595e-22	Male
C20orf96	10.6898	2.06008e-24	5.49256e-22	Male
CCDC57	10.6874	2.10504e-24	5.53954e-22	Male
ABHD10	10.6609	2.67014e-24	6.84873e-22	Male
RTDR1	10.6343	3.38579e-24	8.57578e-22	Male
CENPV	10.6323	3.44761e-24	8.62456e-22	Male
TFDP2	10.5835	5.32534e-24	1.30009e-21	Male
LOC541473	10.5337	8.29267e-24	2.00041e-21	Male
FAM64A	10.4812	1.32135e-23	3.04257e-21	Male
CHDH	10.4011	2.68027e-23	5.9033e-21	Male
CTF1	10.3954	2.81799e-23	6.1199e-21	Male
LOC100130093	10.3943	2.84618e-23	6.1199e-21	Male
TRIM45	10.3933	2.86922e-23	6.1199e-21	Male
LNP1	10.3899	2.95731e-23	6.20924e-21	Male
BEX2	10.3701	3.51975e-23	7.06145e-21	Male
PLEKHG4	10.3707	3.5024e-23	7.06145e-21	Male
FLJ37453	10.3561	3.98013e-23	7.90681e-21	Male
PNCK	10.354	4.05561e-23	7.97853e-21	Male
ARNT2	10.3503	4.18999e-23	8.16362e-21	Male
RABL2A	10.334	4.83113e-23	9.14889e-21	Male
NRF1	10.3312	4.95479e-23	9.29619e-21	Male
ETNK2	10.3243	5.26039e-23	9.77902e-21	Male
FARP1	10.3177	5.57395e-23	1.01752e-20	Male
SLC16A8	10.2855	7.38614e-23	1.32447e-20	Male
SLC45A4	10.2773	7.93737e-23	1.41083e-20	Male
CLGN	10.2668	8.69934e-23	1.53282e-20	Male
GRIN2C	10.2594	9.28109e-23	1.62123e-20	Male
ABHD11	10.2518	9.91419e-23	1.71702e-20	Male
CEL	10.2508	1.00041e-22	1.71791e-20	Male
FKBP6	10.2337	1.16149e-22	1.94507e-20	Male
AFMID	10.2207	1.29991e-22	2.1242e-20	Male
C6orf154	10.2111	1.41402e-22	2.29218e-20	Male
KCNMB3	10.2052	1.48804e-22	2.39303e-20	Male
FOXRED2	10.2023	1.52645e-22	2.43547e-20	Male
PTPRS	10.1769	1.90354e-22	2.94438e-20	Male
PGPEP1	10.1524	2.35271e-22	3.61159e-20	Male
SLC25A29	10.1399	2.62141e-22	3.9938e-20	Male
ARMCX3	10.1323	2.79956e-22	4.20203e-20	Male
PHKA2	10.1328	2.78947e-22	4.20203e-20	Male
C2orf86	10.1248	2.98882e-22	4.45312e-20	Male
RCOR2	10.1177	3.17762e-22	4.66581e-20	Male
BOLA1	10.1083	3.44552e-22	5.02278e-20	Male
HMX2	10.0607	5.19579e-22	7.46683e-20	Male
ZNF232	10.0565	5.38761e-22	7.63421e-20	Male
CNIH2	10.0481	5.79092e-22	8.1487e-20	Male
ISM2	10.039	6.26364e-22	8.51813e-20	Male
ABCA17P	10.0148	7.71268e-22	1.03498e-19	Male
C8orf51	9.99507	9.13343e-22	1.20961e-19	Male
PDXP	9.98965	9.56806e-22	1.25895e-19	Male
ARMCX6	9.98633	9.84419e-22	1.28692e-19	Male
TCAM1P	9.95708	1.26449e-21	1.64246e-19	Male
LOC678655	9.93763	1.49318e-21	1.91496e-19	Male
NINL	9.93649	1.50781e-21	1.92156e-19	Male
MSI2	9.93152	1.57315e-21	1.99229e-19	Male
TRIM74	9.92938	1.60211e-21	2.01637e-19	Male
RANBP17	9.92609	1.64782e-21	2.0611e-19	Male
PDE4C	9.90974	1.89432e-21	2.29971e-19	Male
B4GALNT4	9.90411	1.98736e-21	2.38283e-19	Male
DSCR6	9.90471	1.97723e-21	2.38283e-19	Male
SRRM5	9.88761	2.28735e-21	2.71044e-19	Male
ZNF519	9.88797	2.28023e-21	2.71044e-19	Male
LRRC49	9.88553	2.32802e-21	2.7426e-19	Male
MLF1	9.87845	2.47264e-21	2.89614e-19	Male
IL17RB	9.87472	2.55233e-21	2.97229e-19	Male
CHKA	9.85404	3.0427e-21	3.50308e-19	Male
FUZ	9.85236	3.08642e-21	3.51349e-19	Male
ENPP5	9.83948	3.44296e-21	3.89747e-19	Male
CCDC114	9.83651	3.53078e-21	3.97467e-19	Male
ZNF541	9.83173	3.67676e-21	4.11005e-19	Male
ZNF599	9.80239	4.71405e-21	5.13553e-19	Male
COLEC11	9.79863	4.86616e-21	5.24484e-19	Male
C9orf116	9.77334	6.0259e-21	6.42646e-19	Male
WBP1	9.77227	6.08031e-21	6.45054e-19	Male
RPS10P7	9.76822	6.29218e-21	6.64055e-19	Male
ARVCF	9.76741	6.33496e-21	6.65105e-19	Male
SYCP2	9.75766	6.87858e-21	7.14773e-19	Male
ZNF606	9.75782	6.86934e-21	7.14773e-19	Male
CNNM3	9.75414	7.08544e-21	7.32512e-19	Male
SBK1	9.75334	7.13373e-21	7.33761e-19	Male
NTN3	9.74647	7.55851e-21	7.65791e-19	Male
CHST10	9.72258	9.24323e-21	9.18116e-19	Male
FAM165B	9.70886	1.03731e-20	1.01053e-18	Male
RNFT2	9.69639	1.15194e-20	1.10625e-18	Male
IFT122	9.69114	1.20378e-20	1.14517e-18	Male
ARHGEF19	9.68913	1.22429e-20	1.15924e-18	Male
NPTXR	9.68852	1.23057e-20	1.15977e-18	Male
TJAP1	9.68259	1.29336e-20	1.20771e-18	Male
LOC254559	9.67419	1.38773e-20	1.28989e-18	Male
LOC339674	9.66738	1.46921e-20	1.35321e-18	Male
RPP25	9.63667	1.8999e-20	1.73413e-18	Male
GPC2	9.63336	1.95321e-20	1.77479e-18	Male
TMEM216	9.62167	2.15367e-20	1.93394e-18	Male
MAP1S	9.60893	2.39527e-20	2.11945e-18	Male
HPDL	9.60215	2.53482e-20	2.21622e-18	Male
LOC729375	9.60283	2.52046e-20	2.21622e-18	Male
SNAPC5	9.60202	2.53745e-20	2.21622e-18	Male
CCDC106	9.59172	2.76496e-20	2.39429e-18	Male
TLX2	9.59115	2.77822e-20	2.39554e-18	Male
KHK	9.58101	3.02311e-20	2.59565e-18	Male
AS3MT	9.55936	3.61982e-20	3.08187e-18	Male
IFT140	9.55449	3.76923e-20	3.19565e-18	Male
SLC25A42	9.55082	3.88618e-20	3.28107e-18	Male
LOC388242	9.54737	3.99916e-20	3.36245e-18	Male
COCH	9.53613	4.39027e-20	3.6459e-18	Male
KRTCAP3	9.51464	5.24703e-20	4.28712e-18	Male
MPP2	9.51496	5.23302e-20	4.28712e-18	Male
BCAT2	9.50918	5.48968e-20	4.44949e-18	Male
PCP2	9.50192	5.82993e-20	4.68777e-18	Male
ZNF566	9.49684	6.08036e-20	4.86982e-18	Male
CCDC28B	9.49336	6.25793e-20	4.9923e-18	Male
ARHGEF33	9.47818	7.09498e-20	5.61584e-18	Male
KATNAL2	9.47064	7.55091e-20	5.93039e-18	Male
GPR3	9.4677	7.73629e-20	6.02925e-18	Male
MYST1	9.46707	7.77682e-20	6.03762e-18	Male
SP9	9.45885	8.32291e-20	6.43691e-18	Male
KRT8	9.45835	8.35754e-20	6.43912e-18	Male
C17orf100	9.45235	8.78133e-20	6.71457e-18	Male
ZNF764	9.44817	9.08922e-20	6.89793e-18	Male
SGEF	9.44642	9.22143e-20	6.97216e-18	Male
PLLP	9.44277	9.50307e-20	7.15839e-18	Male
GCHFR	9.43506	1.0127e-19	7.60009e-18	Male
HSD11B1L	9.42471	1.10279e-19	8.21539e-18	Male
LOC339290	9.42347	1.11409e-19	8.26915e-18	Male
ZFP3	9.41124	1.23203e-19	9.11117e-18	Male
CHPT1	9.3943	1.41603e-19	1.04338e-17	Male
GYG2	9.38414	1.53921e-19	1.13004e-17	Male
UXS1	9.37985	1.59434e-19	1.16629e-17	Male
MAST1	9.3731	1.68517e-19	1.22829e-17	Male
CCDC34	9.36877	1.74595e-19	1.26803e-17	Male
CBFA2T2	9.35714	1.92053e-19	1.37999e-17	Male
ZCCHC3	9.33801	2.24605e-19	1.60819e-17	Male
ZNF26	9.315	2.71076e-19	1.9273e-17	Male
SCML2	9.31042	2.81388e-19	1.98796e-17	Male
VEZF1	9.31034	2.81569e-19	1.98796e-17	Male
ZFP14	9.30894	2.84815e-19	2.00389e-17	Male
FOXD3	9.30138	3.02921e-19	2.12391e-17	Male
SLC27A5	9.29961	3.07325e-19	2.14735e-17	Male
UBXN11	9.29628	3.15781e-19	2.19885e-17	Male
C1orf51	9.28137	3.56592e-19	2.45769e-17	Male
C3orf47	9.27617	3.71987e-19	2.55511e-17	Male
ENO2	9.27462	3.76724e-19	2.57891e-17	Male
RHBDL1	9.27251	3.83258e-19	2.6148e-17	Male
MEX3A	9.25746	4.33152e-19	2.91593e-17	Male
NFYB	9.24791	4.68095e-19	3.10984e-17	Male
ORAI3	9.24531	4.78068e-19	3.16571e-17	Male
HIF3A	9.24329	4.85994e-19	3.20772e-17	Male
RND2	9.23612	5.15123e-19	3.36708e-17	Male
ZNF10	9.23003	5.41187e-19	3.52607e-17	Male
KLHDC9	9.22014	5.86387e-19	3.79616e-17	Male
SLC2A11	9.21701	6.0144e-19	3.8812e-17	Male
SIM2	9.21188	6.26982e-19	4.02042e-17	Male
SFI1	9.2104	6.34514e-19	4.05589e-17	Male
AGBL5	9.1882	7.59358e-19	4.76374e-17	Male
C5orf34	9.18719	7.65579e-19	4.78369e-17	Male
MYO15A	9.18692	7.67259e-19	4.78369e-17	Male
CCR10	9.18456	7.82071e-19	4.84621e-17	Male
RHPN1	9.18239	7.95852e-19	4.91657e-17	Male
GDF11	9.17953	8.14464e-19	5.01626e-17	Male
TMEM52	9.17859	8.20675e-19	5.03919e-17	Male
FAM150B	9.17789	8.25351e-19	5.05259e-17	Male
STAG3	9.17724	8.29676e-19	5.06377e-17	Male
NSL1	9.15707	9.76356e-19	5.87059e-17	Male
LOC81691	9.14546	1.07212e-18	6.40838e-17	Male
C11orf9	9.13311	1.18431e-18	7.03747e-17	Male
LOC388588	9.12432	1.27112e-18	7.50927e-17	Male
TCTN2	9.12314	1.28322e-18	7.55871e-17	Male
SLC22A17	9.12262	1.28861e-18	7.56841e-17	Male
PARD6A	9.11636	1.3551e-18	7.93593e-17	Male
ASPSCR1	9.11527	1.36706e-18	7.95996e-17	Male
CROCC	9.11343	1.38744e-18	8.0555e-17	Male
TCEA3	9.10961	1.43064e-18	8.28257e-17	Male
XKR5	9.10084	1.53506e-18	8.86178e-17	Male
LTBP3	9.09893	1.55879e-18	8.97321e-17	Male
C17orf28	9.09696	1.58363e-18	9.09037e-17	Male
IFT172	9.08648	1.72249e-18	9.85955e-17	Male
GLB1L2	9.08307	1.77025e-18	1.01044e-16	Male
MCF2L	9.06442	2.05551e-18	1.16669e-16	Male
ERO1LB	9.03953	2.5082e-18	1.40999e-16	Male
PALM3	9.03691	2.56127e-18	1.43367e-16	Male
FAM164C	9.03594	2.58119e-18	1.44085e-16	Male
SNAP47	9.03136	2.67736e-18	1.48634e-16	Male
ZNF620	9.02693	2.77391e-18	1.53573e-16	Male
C12orf73	9.02416	2.83587e-18	1.56575e-16	Male
C19orf45	9.02293	2.86386e-18	1.57692e-16	Male
TTC21B	9.02134	2.90039e-18	1.5927e-16	Male
ZNF594	9.018	2.97858e-18	1.63121e-16	Male
TMEM151B	9.01606	3.02504e-18	1.65219e-16	Male
PRPSAP1	9.01502	3.0502e-18	1.66146e-16	Male
FZD9	9.01423	3.06968e-18	1.66758e-16	Male
KCNG3	9.00817	3.22143e-18	1.73606e-16	Male
PYCR2	9.00825	3.21934e-18	1.73606e-16	Male
UCHL1	9.00723	3.24564e-18	1.73985e-16	Male
KCNC3	9.00586	3.28131e-18	1.75433e-16	Male
NT5DC3	8.99196	3.66539e-18	1.94429e-16	Male
RAD51C	8.98739	3.80123e-18	2.01108e-16	Male
COQ7	8.9849	3.87724e-18	2.04595e-16	Male
ING1	8.98382	3.91058e-18	2.05819e-16	Male
C19orf54	8.98127	3.99065e-18	2.09488e-16	Male
PRR3	8.98	4.03127e-18	2.1053e-16	Male
TTC23L	8.97796	4.09721e-18	2.13424e-16	Male
NUDT16	8.9713	4.32009e-18	2.24456e-16	Male
ZYG11A	8.96468	4.55321e-18	2.35963e-16	Male
FAM195A	8.96271	4.62499e-18	2.38496e-16	Male
PLA2G6	8.96269	4.62562e-18	2.38496e-16	Male
C1orf115	8.95594	4.88017e-18	2.50764e-16	Male
PHF1	8.95351	4.97541e-18	2.54588e-16	Male
RNF165	8.95052	5.09489e-18	2.59391e-16	Male
IGFBPL1	8.94945	5.13812e-18	2.60937e-16	Male
RAB15	8.94443	5.34687e-18	2.70859e-16	Male
GCNT2	8.93591	5.7204e-18	2.86912e-16	Male
ASB9	8.92875	6.05408e-18	3.02899e-16	Male
KCNE2	8.91603	6.69522e-18	3.317e-16	Male
LOC646851	8.91348	6.83186e-18	3.37644e-16	Male
RIBC1	8.90461	7.32803e-18	3.60407e-16	Male
LOC441869	8.90377	7.37715e-18	3.61945e-16	Male
ZNF358	8.9022	7.46925e-18	3.65578e-16	Male
SDHAP3	8.89018	8.21284e-18	4.0004e-16	Male
NPB	8.88828	8.33681e-18	4.04136e-16	Male
SYNGR3	8.88843	8.32715e-18	4.04136e-16	Male
C5orf32	8.87858	9.00008e-18	4.34211e-16	Male
TGIF2	8.8781	9.03419e-18	4.34821e-16	Male
SULT1A1	8.86594	9.94294e-18	4.7575e-16	Male
TLX3	8.86578	9.955e-18	4.7575e-16	Male
ASMTL	8.84883	1.13765e-17	5.36097e-16	Male
SCAI	8.84906	1.13555e-17	5.36097e-16	Male
LOC284578	8.84107	1.20918e-17	5.65199e-16	Male
TBCD	8.84125	1.20755e-17	5.65199e-16	Male
TMEM116	8.84093	1.21056e-17	5.65199e-16	Male
PHGDH	8.83866	1.23235e-17	5.74048e-16	Male
NPPC	8.83187	1.29983e-17	5.99965e-16	Male
EFCAB6	8.82628	1.35827e-17	6.24094e-16	Male
PCCB	8.82427	1.37985e-17	6.32577e-16	Male
SYT17	8.82179	1.40695e-17	6.43544e-16	Male
HSPC157	8.81952	1.43225e-17	6.53641e-16	Male
VPS37D	8.81097	1.5316e-17	6.96055e-16	Male
ABCB9	8.80797	1.56811e-17	7.10842e-16	Male
CCDC157	8.80578	1.59518e-17	7.215e-16	Male
NTS	8.79938	1.6773e-17	7.56952e-16	Male
SYT2	8.7964	1.71687e-17	7.73087e-16	Male
CHST14	8.78512	1.87533e-17	8.38847e-16	Male
H2AFV	8.78	1.95206e-17	8.71247e-16	Male
FRS3	8.7738	2.04902e-17	9.08519e-16	Male
RAC3	8.76161	2.25375e-17	9.90622e-16	Male
USP11	8.75506	2.37205e-17	1.03812e-15	Male
C1orf190	8.75105	2.44731e-17	1.06875e-15	Male
RIMKLA	8.73798	2.70994e-17	1.17082e-15	Male
MYO5C	8.7284	2.91998e-17	1.25768e-15	Male
TTC28	8.72807	2.92746e-17	1.25768e-15	Male
CEP68	8.72751	2.94039e-17	1.25964e-15	Male
CHCHD6	8.7272	2.94743e-17	1.26e-15	Male
C12orf47	8.72379	3.02676e-17	1.28847e-15	Male
SYCE2	8.72404	3.02078e-17	1.28847e-15	Male
LCN12	8.72347	3.03418e-17	1.28892e-15	Male
CUEDC1	8.72065	3.1017e-17	1.31485e-15	Male
C15orf56	8.7133	3.28418e-17	1.3893e-15	Male
TACR2	8.71051	3.35606e-17	1.41675e-15	Male
C6orf134	8.70534	3.49389e-17	1.46274e-15	Male
MACROD1	8.70107	3.61179e-17	1.50899e-15	Male
SLC16A11	8.69931	3.66156e-17	1.52663e-15	Male
ZNF428	8.69603	3.75578e-17	1.5627e-15	Male
PRAF2	8.68038	4.24112e-17	1.75026e-15	Male
SMC1B	8.67976	4.26127e-17	1.755e-15	Male
MEST	8.67533	4.4103e-17	1.80903e-15	Male
UNC119B	8.67497	4.42257e-17	1.8104e-15	Male
MFSD4	8.66731	4.69326e-17	1.91733e-15	Male
MOSC1	8.66688	4.70896e-17	1.91987e-15	Male
C17orf69	8.66504	4.77659e-17	1.94353e-15	Male
HIRIP3	8.64983	5.37336e-17	2.16462e-15	Male
HLTF	8.64765	5.46456e-17	2.19699e-15	Male
ADRA2B	8.64708	5.48861e-17	2.20229e-15	Male
C6orf168	8.63686	5.94003e-17	2.36935e-15	Male
ASTE1	8.63652	5.95581e-17	2.37098e-15	Male
IQCB1	8.62801	6.3601e-17	2.52201e-15	Male
SPDYE8P	8.62746	6.38743e-17	2.52297e-15	Male
ZBTB12	8.62755	6.38283e-17	2.52297e-15	Male
HPCA	8.62353	6.58428e-17	2.59567e-15	Male
GPR137C	8.61858	6.84077e-17	2.68633e-15	Male
CASC2	8.61485	7.04022e-17	2.74867e-15	Male
GFER	8.6101	7.3031e-17	2.84036e-15	Male
PPP1R3E	8.60846	7.3958e-17	2.8709e-15	Male
CDK3	8.60268	7.73259e-17	2.9959e-15	Male
KIAA1529	8.58787	8.66688e-17	3.33873e-15	Male
ACTR1B	8.58705	8.72134e-17	3.35333e-15	Male
GLB1L	8.57783	9.36277e-17	3.58635e-15	Male
KIAA0495	8.57146	9.83196e-17	3.75188e-15	Male
RPL13P5	8.57093	9.8724e-17	3.76023e-15	Male
SLC12A7	8.56813	1.0087e-16	3.82757e-15	Male
MCCC1	8.56687	1.01852e-16	3.85763e-15	Male
WDR90	8.56113	1.06439e-16	4.01634e-15	Male
ZNF227	8.55746	1.09481e-16	4.12346e-15	Male
MSH6	8.55697	1.0989e-16	4.13118e-15	Male
CTSF	8.55585	1.10842e-16	4.1548e-15	Male
LOC100134368	8.55575	1.10929e-16	4.1548e-15	Male
GATS	8.54416	1.21244e-16	4.51396e-15	Male
STXBP6	8.54398	1.21409e-16	4.51396e-15	Male
CAMTA1	8.54291	1.22408e-16	4.53518e-15	Male
DGKE	8.54289	1.22427e-16	4.53518e-15	Male
REEP2	8.54092	1.2429e-16	4.5958e-15	Male
NCRNA00086	8.53871	1.26413e-16	4.66578e-15	Male
ECE1	8.53146	1.33632e-16	4.91445e-15	Male
ZNF550	8.53145	1.33636e-16	4.91445e-15	Male
MESP1	8.5239	1.41588e-16	5.18807e-15	Male
SLC6A16	8.52049	1.45333e-16	5.3061e-15	Male
FANCL	8.51406	1.52658e-16	5.56349e-15	Male
FAM171A1	8.50701	1.61104e-16	5.8398e-15	Male
MEGF6	8.50676	1.61417e-16	5.84069e-15	Male
LOC255167	8.49996	1.70028e-16	6.13038e-15	Male
AIFM2	8.49496	1.76636e-16	6.35734e-15	Male
C2orf28	8.48927	1.84472e-16	6.61586e-15	Male
ASRGL1	8.48781	1.86539e-16	6.67815e-15	Male
FGF17	8.48674	1.88075e-16	6.72127e-15	Male
FAM184B	8.48155	1.95657e-16	6.97992e-15	Male
DNAJC4	8.47861	2.00095e-16	7.10074e-15	Male
C2orf77	8.47315	2.08601e-16	7.38966e-15	Male
ZCWPW1	8.47241	2.09774e-16	7.41824e-15	Male
CERK	8.47159	2.11093e-16	7.45187e-15	Male
C7orf13	8.47098	2.1207e-16	7.47335e-15	Male
PARP1	8.46746	2.17835e-16	7.66318e-15	Male
EFHC1	8.45753	2.34933e-16	8.23606e-15	Male
CRTC1	8.44904	2.50613e-16	8.77059e-15	Male
BRSK2	8.44549	2.57464e-16	8.97933e-15	Male
HKR1	8.44562	2.57209e-16	8.97933e-15	Male
LRRC23	8.43135	2.8664e-16	9.96258e-15	Male
SERHL2	8.43152	2.86272e-16	9.96258e-15	Male
C16orf75	8.42939	2.90934e-16	1.00945e-14	Male
ST3GAL3	8.42747	2.95209e-16	1.02253e-14	Male
ATP6V0E2	8.41357	3.28017e-16	1.12846e-14	Male
GCDH	8.41314	3.29101e-16	1.13027e-14	Male
SULT1A3	8.39767	3.69994e-16	1.26215e-14	Male
C2orf68	8.39703	3.71797e-16	1.26484e-14	Male
AZI1	8.39351	3.81843e-16	1.29386e-14	Male
DNASE2	8.39155	3.87533e-16	1.31095e-14	Male
LOC100190938	8.3858	4.04744e-16	1.36235e-14	Male
NR2C2AP	8.38555	4.05527e-16	1.36272e-14	Male
AKR7A3	8.38439	4.09095e-16	1.37067e-14	Male
ZNF157	8.38434	4.09247e-16	1.37067e-14	Male
SIGIRR	8.37602	4.35787e-16	1.45475e-14	Male
ABCA3	8.37542	4.37766e-16	1.45896e-14	Male
FIZ1	8.37189	4.496e-16	1.49104e-14	Male
CHAF1B	8.36276	4.81654e-16	1.59213e-14	Male
RNF32	8.35645	5.05136e-16	1.66703e-14	Male
ANKLE1	8.35313	5.17954e-16	1.6973e-14	Male
CCNB1IP1	8.35299	5.18495e-16	1.6973e-14	Male
ZNF260	8.34932	5.3303e-16	1.74206e-14	Male
H1FX	8.34374	5.55928e-16	1.81106e-14	Male
ZBTB42	8.33585	5.89923e-16	1.91564e-14	Male
NT5M	8.33514	5.93102e-16	1.92289e-14	Male
TMEM205	8.33249	6.05032e-16	1.95843e-14	Male
C17orf76	8.33112	6.11315e-16	1.96933e-14	Male
KIAA0114	8.32994	6.16741e-16	1.98365e-14	Male
FAM117A	8.3293	6.19716e-16	1.98692e-14	Male
CSMD1	8.32192	6.55066e-16	2.09363e-14	Male
WFIKKN1	8.31961	6.66537e-16	2.12566e-14	Male
DHRS13	8.3086	7.23982e-16	2.30299e-14	Male
DOC2A	8.30645	7.35782e-16	2.33686e-14	Male
ZNF263	8.30525	7.42469e-16	2.35441e-14	Male
C12orf34	8.30113	7.65754e-16	2.4169e-14	Male
PAFAH1B3	8.29942	7.75655e-16	2.44434e-14	Male
DNM1P35	8.29921	7.76869e-16	2.44436e-14	Male
WDR5B	8.29632	7.93881e-16	2.48631e-14	Male
ZNF248	8.29571	7.97521e-16	2.49385e-14	Male
C2orf64	8.29162	8.22341e-16	2.5675e-14	Male
C9orf96	8.27546	9.28159e-16	2.88014e-14	Male
POMT1	8.25764	1.06047e-15	3.27566e-14	Male
AKR7L	8.24614	1.15553e-15	3.55303e-14	Male
FXYD6	8.24577	1.15878e-15	3.55764e-14	Male
FAM161A	8.2449	1.16626e-15	3.57517e-14	Male
C2orf15	8.24011	1.20869e-15	3.69965e-14	Male
ZNF775	8.23356	1.2692e-15	3.87316e-14	Male
SV2A	8.23318	1.27282e-15	3.87837e-14	Male
TAF9B	8.2297	1.3063e-15	3.96846e-14	Male
AP3M2	8.22479	1.35495e-15	4.11009e-14	Male
STMN1	8.22427	1.36024e-15	4.11997e-14	Male
DNAL1	8.22333	1.36982e-15	4.14279e-14	Male
TIGD3	8.2174	1.43161e-15	4.31676e-14	Male
ZFR2	8.21425	1.46557e-15	4.41261e-14	Male
UNG	8.21261	1.48357e-15	4.46017e-14	Male
ZNF512	8.2095	1.51824e-15	4.55766e-14	Male
TEKT2	8.20887	1.52545e-15	4.57252e-14	Male
PLEKHG6	8.20801	1.53527e-15	4.59514e-14	Male
CNPY3	8.2067	1.55029e-15	4.63326e-14	Male
TCP11	8.20615	1.55659e-15	4.64525e-14	Male
C19orf61	8.20352	1.58739e-15	4.73018e-14	Male
EMID1	8.20321	1.59101e-15	4.73401e-14	Male
LOC399815	8.19789	1.65515e-15	4.8961e-14	Male
EBF4	8.18903	1.76771e-15	5.22145e-14	Male
TMEM14A	8.18217	1.8601e-15	5.4625e-14	Male
CCDC104	8.1801	1.88883e-15	5.53883e-14	Male
LRP3	8.17889	1.90598e-15	5.58105e-14	Male
CHADL	8.16902	2.05054e-15	5.96984e-14	Male
SMYD3	8.16624	2.09325e-15	6.07672e-14	Male
LOC440356	8.16465	2.11813e-15	6.13137e-14	Male
USP39	8.16479	2.11592e-15	6.13137e-14	Male
PIWIL4	8.1627	2.14889e-15	6.19387e-14	Male
DKKL1	8.16225	2.15611e-15	6.20586e-14	Male
CBX1	8.15556	2.26554e-15	6.51157e-14	Male
MT3	8.14982	2.36391e-15	6.78468e-14	Male
C17orf86	8.14863	2.38481e-15	6.83499e-14	Male
E2F6	8.1454	2.44235e-15	6.99003e-14	Male
HHAT	8.14311	2.48417e-15	7.07971e-14	Male
LOC149134	8.14315	2.48333e-15	7.07971e-14	Male
ADAM22	8.14078	2.52735e-15	7.17251e-14	Male
ZDHHC2	8.13679	2.603e-15	7.37685e-14	Male
GNB3	8.13421	2.65306e-15	7.50823e-14	Male
RFC4	8.13227	2.69123e-15	7.60562e-14	Male
DTX3	8.12664	2.80545e-15	7.91739e-14	Male
MED9	8.11843	2.98072e-15	8.38865e-14	Male
SLC25A36	8.11662	3.0207e-15	8.47764e-14	Male
TMEM25	8.11665	3.02002e-15	8.47764e-14	Male
CCDC101	8.11611	3.03215e-15	8.498e-14	Male
CCDC155	8.11283	3.10644e-15	8.68153e-14	Male
TMC4	8.11265	3.11049e-15	8.68153e-14	Male
MCM2	8.11201	3.12514e-15	8.71041e-14	Male
AADAT	8.10547	3.27964e-15	9.10346e-14	Male
ZNF473	8.10403	3.31459e-15	9.1879e-14	Male
TRPV4	8.10198	3.36484e-15	9.31446e-14	Male
CENPM	8.1009	3.39185e-15	9.37641e-14	Male
C7orf46	8.09747	3.47859e-15	9.60308e-14	Male
C22orf45	8.0891	3.69964e-15	1.0158e-13	Male
REM2	8.08767	3.73855e-15	1.02509e-13	Male
LOC729234	8.08086	3.93067e-15	1.07341e-13	Male
EIF4A2	8.07995	3.95698e-15	1.07914e-13	Male
C12orf65	8.07841	4.00202e-15	1.08996e-13	Male
KIAA0146	8.07435	4.12321e-15	1.11547e-13	Male
SALL2	8.07197	4.19577e-15	1.13359e-13	Male
C11orf16	8.07105	4.22416e-15	1.13822e-13	Male
PRCD	8.06673	4.3603e-15	1.17024e-13	Male
BZRAP1	8.05617	4.71148e-15	1.25452e-13	Male
HES6	8.05432	4.77607e-15	1.27005e-13	Male
PKN1	8.03845	5.36492e-15	1.41733e-13	Male
IQCC	8.03727	5.41146e-15	1.42591e-13	Male
PAN2	8.03738	5.40699e-15	1.42591e-13	Male
POLG2	8.03522	5.49333e-15	1.4456e-13	Male
NKX2-3	8.03485	5.50821e-15	1.44764e-13	Male
ARL3	8.01899	6.18549e-15	1.61516e-13	Male
SEPT3	8.01687	6.28205e-15	1.63616e-13	Male
SULT1A2	8.01591	6.32631e-15	1.64557e-13	Male
DNAH7	8.01379	6.42469e-15	1.66902e-13	Male
DDAH1	8.01353	6.4372e-15	1.67013e-13	Male
C8orf45	8.00926	6.64069e-15	1.7169e-13	Male
GOLT1A	8.00833	6.68616e-15	1.72588e-13	Male
KCNB2	8.00594	6.80378e-15	1.75401e-13	Male
NCRNA00176	8.00376	6.913e-15	1.7799e-13	Male
ZNF140	8.00199	7.00247e-15	1.80065e-13	Male
GPX4	8.00099	7.05392e-15	1.80929e-13	Male
PKN3	8.00006	7.1019e-15	1.81929e-13	Male
BEND5	7.99162	7.55278e-15	1.93235e-13	Male
IRX6	7.99067	7.60534e-15	1.94334e-13	Male
C5	7.98852	7.72539e-15	1.97153e-13	Male
TEX15	7.98706	7.80807e-15	1.99013e-13	Male
NCAPH2	7.9826	8.06551e-15	2.05058e-13	Male
PLD6	7.98169	8.11914e-15	2.05905e-13	Male
LRRC48	7.98025	8.20447e-15	2.07809e-13	Male
TSNARE1	7.973	8.649e-15	2.18795e-13	Male
MAPK8IP1	7.97021	8.82664e-15	2.2301e-13	Male
RHBDL3	7.96841	8.94285e-15	2.25384e-13	Male
VWA5B2	7.96744	9.006e-15	2.26694e-13	Male
SNAPIN	7.9666	9.06106e-15	2.27797e-13	Male
PPM1H	7.9664	9.07467e-15	2.27834e-13	Male
BAI2	7.96056	9.46779e-15	2.3714e-13	Male
TRAPPC6A	7.95524	9.84072e-15	2.45731e-13	Male
ZNF673	7.95515	9.8472e-15	2.45731e-13	Male
SLC26A5	7.95156	1.01073e-14	2.51911e-13	Male
SUZ12P	7.9501	1.02151e-14	2.53974e-13	Male
THAP10	7.94522	1.0583e-14	2.62478e-13	Male
FOXJ1	7.94248	1.07958e-14	2.67428e-13	Male
MAP3K15	7.94039	1.09611e-14	2.71189e-13	Male
ZNF3	7.9338	1.14971e-14	2.84105e-13	Male
C1orf213	7.93038	1.17855e-14	2.90877e-13	Male
ASCL4	7.92831	1.19635e-14	2.94225e-13	Male
DNAL4	7.9283	1.19647e-14	2.94225e-13	Male
LDHC	7.9285	1.19474e-14	2.94225e-13	Male
TEAD2	7.928	1.19901e-14	2.94492e-13	Male
ZNF554	7.92311	1.24231e-14	3.04756e-13	Male
RBP3	7.9222	1.25044e-14	3.06381e-13	Male
GNMT	7.92087	1.26259e-14	3.08984e-13	Male
PCBD1	7.91747	1.29398e-14	3.16284e-13	Male
NSUN7	7.91602	1.30771e-14	3.19255e-13	Male
C21orf88	7.91562	1.31145e-14	3.19399e-13	Male
FLJ46111	7.91576	1.31016e-14	3.19399e-13	Male
GCK	7.9111	1.35506e-14	3.29227e-13	Male
MECP2	7.89342	1.5397e-14	3.72302e-13	Male
PRELID2	7.88934	1.5857e-14	3.82969e-13	Male
RAD1	7.88791	1.6021e-14	3.85092e-13	Male
NRXN3	7.88726	1.60966e-14	3.86453e-13	Male
SPIN3	7.88498	1.63637e-14	3.924e-13	Male
ZNF789	7.88311	1.65859e-14	3.97257e-13	Male
FBF1	7.88024	1.69329e-14	4.0509e-13	Male
LAGE3	7.87643	1.74042e-14	4.15383e-13	Male
GCAT	7.87568	1.74978e-14	4.17127e-13	Male
GPR64	7.86897	1.8365e-14	4.36772e-13	Male
LOC202781	7.86564	1.88101e-14	4.46833e-13	Male
LRRCC1	7.86482	1.89214e-14	4.48427e-13	Male
KLC4	7.86449	1.8966e-14	4.48435e-13	Male
SCARA3	7.86237	1.92583e-14	4.54814e-13	Male
VWCE	7.86055	1.95117e-14	4.59194e-13	Male
CTPS2	7.86001	1.95881e-14	4.60456e-13	Male
PPP1R1B	7.85778	1.9905e-14	4.67364e-13	Male
DDX25	7.85348	2.05305e-14	4.81493e-13	Male
FAM118A	7.85294	2.061e-14	4.82797e-13	Male
NPHP1	7.85051	2.09735e-14	4.89615e-13	Male
CPNE2	7.84724	2.14715e-14	4.99515e-13	Male
DNM1	7.84521	2.17871e-14	5.06274e-13	Male
PTCHD1	7.84297	2.21409e-14	5.13908e-13	Male
FAM3B	7.84088	2.24752e-14	5.21069e-13	Male
GLOD5	7.83994	2.26285e-14	5.24025e-13	Male
CA14	7.83479	2.34796e-14	5.43113e-13	Male
RABL5	7.83324	2.37424e-14	5.48565e-13	Male
C3orf70	7.83075	2.41706e-14	5.57744e-13	Male
FBLN1	7.82824	2.46104e-14	5.66683e-13	Male
LRRN1	7.82743	2.47532e-14	5.69322e-13	Male
DCAKD	7.82567	2.50677e-14	5.75903e-13	Male
KIAA2022	7.82227	2.56864e-14	5.8945e-13	Male
BRSK1	7.81709	2.66579e-14	6.11052e-13	Male
MUTYH	7.81691	2.6693e-14	6.11163e-13	Male
CAPS	7.81486	2.70868e-14	6.17391e-13	Male
IQCD	7.81492	2.70753e-14	6.17391e-13	Male
TOR3A	7.81254	2.75402e-14	6.2702e-13	Male
MIOX	7.80969	2.81077e-14	6.38505e-13	Male
RBMX	7.80896	2.82568e-14	6.41174e-13	Male
EFCAB4A	7.804	2.9276e-14	6.62815e-13	Male
C12orf32	7.80319	2.94475e-14	6.65211e-13	Male
CBY1	7.80323	2.94377e-14	6.65211e-13	Male
C7orf44	7.80046	3.00276e-14	6.7756e-13	Male
C21orf58	7.79432	3.13759e-14	7.07198e-13	Male
MAGED1	7.78778	3.28762e-14	7.38548e-13	Male
PROCA1	7.78735	3.29785e-14	7.40026e-13	Male
RINL	7.78586	3.33313e-14	7.47116e-13	Male
ADM2	7.78534	3.34557e-14	7.49074e-13	Male
SPHK2	7.78406	3.37615e-14	7.55087e-13	Male
FBN3	7.78001	3.47534e-14	7.75936e-13	Male
ZDHHC11	7.77994	3.47702e-14	7.75936e-13	Male
LOC728723	7.77719	3.54592e-14	7.89571e-13	Male
RPAIN	7.77545	3.59018e-14	7.9855e-13	Male
CCDC151	7.75901	4.03663e-14	8.93925e-13	Male
DDX12	7.75385	4.18772e-14	9.26374e-13	Male
TXNDC16	7.74781	4.37151e-14	9.65975e-13	Male
HAUS4	7.73643	4.7403e-14	1.04405e-12	Male
STK33	7.73601	4.75442e-14	1.04558e-12	Male
ZNF239	7.73591	4.75758e-14	1.04558e-12	Male
OSBPL7	7.73378	4.83018e-14	1.06039e-12	Male
DHX40	7.73129	4.91656e-14	1.07586e-12	Male
TMEM39B	7.72307	5.21203e-14	1.13928e-12	Male
EPHA6	7.72151	5.27014e-14	1.15012e-12	Male
GNAZ	7.71951	5.34548e-14	1.16468e-12	Male
ACTR3B	7.70943	5.74153e-14	1.24163e-12	Male
ADAMTS17	7.7074	5.82475e-14	1.25561e-12	Male
SFT2D3	7.69223	6.4852e-14	1.39205e-12	Male
MORN3	7.69203	6.49447e-14	1.39257e-12	Male
CYP26A1	7.68997	6.58966e-14	1.40999e-12	Male
MDP1	7.68998	6.58922e-14	1.40999e-12	Male
ACVR2B	7.6868	6.73919e-14	1.43895e-12	Male
SNRNP25	7.68512	6.81945e-14	1.45455e-12	Male
LOC642846	7.68481	6.83463e-14	1.45486e-12	Male
LOC113230	7.68433	6.85777e-14	1.45812e-12	Male
PNKD	7.68355	6.8954e-14	1.46459e-12	Male
RALGPS1	7.68189	6.97717e-14	1.4804e-12	Male
TAF7L	7.6812	7.01104e-14	1.48603e-12	Male
KIAA0195	7.67854	7.14415e-14	1.50637e-12	Male
DLGAP1	7.67765	7.18906e-14	1.51426e-12	Male
ESPNP	7.67614	7.26608e-14	1.5289e-12	Male
CHEK2	7.67265	7.44768e-14	1.56548e-12	Male
OXER1	7.67247	7.457e-14	1.56581e-12	Male
RBM11	7.66704	7.74868e-14	1.62538e-12	Male
CEP63	7.66424	7.90337e-14	1.6544e-12	Male
LOXL1	7.66203	8.02758e-14	1.67867e-12	Male
CDK4	7.65946	8.17443e-14	1.70761e-12	Male
MFI2	7.65867	8.21982e-14	1.71533e-12	Male
LOC100133545	7.65814	8.25056e-14	1.71997e-12	Male
CCHCR1	7.65663	8.33911e-14	1.73664e-12	Male
POU4F1	7.65617	8.36592e-14	1.74013e-12	Male
TSPYL3	7.65555	8.40268e-14	1.7445e-12	Male
TCEAL3	7.65247	8.5872e-14	1.78099e-12	Male
BBC3	7.65013	8.72988e-14	1.80873e-12	Male
TCEA2	7.64505	9.04762e-14	1.87073e-12	Male
FAM119A	7.64344	9.15075e-14	1.89013e-12	Male
C9orf45	7.63991	9.38117e-14	1.93378e-12	Male
C14orf93	7.63851	9.47434e-14	1.951e-12	Male
MARCH9	7.63784	9.51898e-14	1.9582e-12	Male
ABCA2	7.63623	9.62755e-14	1.97853e-12	Male
C12orf57	7.63254	9.88026e-14	2.02635e-12	Male
TMEM56	7.63109	9.98192e-14	2.04513e-12	Male
ZNF879	7.62811	1.01931e-13	2.08419e-12	Male
TMEM201	7.62785	1.02115e-13	2.08585e-12	Male
ZNF527	7.62655	1.03051e-13	2.10285e-12	Male
KLHL12	7.62462	1.04459e-13	2.12729e-12	Male
MAGED4	7.62015	1.07797e-13	2.19086e-12	Male
PRDM13	7.6196	1.08211e-13	2.19708e-12	Male
KCTD13	7.61689	1.10291e-13	2.23482e-12	Male
UBE2T	7.61616	1.10854e-13	2.244e-12	Male
ZNF238	7.61438	1.12248e-13	2.26994e-12	Male
ANAPC16	7.6131	1.13266e-13	2.28823e-12	Male
CHST6	7.61194	1.14186e-13	2.30453e-12	Male
C6orf130	7.61103	1.14922e-13	2.31477e-12	Male
FLJ13197	7.61116	1.14813e-13	2.31477e-12	Male
C11orf92	7.60938	1.16261e-13	2.33942e-12	Male
CORT	7.60721	1.18041e-13	2.37288e-12	Male
C3orf17	7.60474	1.20108e-13	2.41204e-12	Male
LOC148709	7.60323	1.21384e-13	2.43524e-12	Male
NTRK2	7.60057	1.23671e-13	2.47867e-12	Male
ATPAF1	7.59764	1.26232e-13	2.51756e-12	Male
MAGI2	7.59777	1.26121e-13	2.51756e-12	Male
GTF2IRD2	7.59593	1.27759e-13	2.54301e-12	Male
TNRC6C	7.59553	1.28111e-13	2.54752e-12	Male
IGFALS	7.59279	1.30594e-13	2.59434e-12	Male
FAM71E2	7.59209	1.31235e-13	2.60452e-12	Male
PCSK4	7.59179	1.31513e-13	2.60749e-12	Male
MAP7D2	7.59071	1.32509e-13	2.6221e-12	Male
SLC46A1	7.58805	1.35008e-13	2.66894e-12	Male
C17orf75	7.58302	1.39839e-13	2.75905e-12	Male
LOH12CR2	7.58152	1.41312e-13	2.78542e-12	Male
SERINC4	7.58129	1.4154e-13	2.7872e-12	Male
MYB	7.57766	1.45189e-13	2.85628e-12	Male
C8orf40	7.57339	1.49587e-13	2.93995e-12	Male
C3orf39	7.57119	1.51905e-13	2.97972e-12	Male
C19orf77	7.57097	1.52136e-13	2.98136e-12	Male
UNKL	7.56974	1.53444e-13	3.0041e-12	Male
C3orf15	7.56681	1.56618e-13	3.06327e-12	Male
CILP2	7.5647	1.58953e-13	3.10294e-12	Male
BCAS3	7.56414	1.5957e-13	3.11199e-12	Male
SYP	7.56031	1.63894e-13	3.19325e-12	Male
FLJ42289	7.55993	1.64327e-13	3.19861e-12	Male
HSD17B7P2	7.5595	1.64824e-13	3.20521e-12	Male
STOX1	7.55609	1.68788e-13	3.276e-12	Male
PCLO	7.55216	1.73491e-13	3.36406e-12	Male
ADI1	7.55115	1.74715e-13	3.38457e-12	Male
ABI2	7.55081	1.75132e-13	3.38939e-12	Male
MLLT1	7.54669	1.80234e-13	3.47156e-12	Male
IRF2BP1	7.54642	1.80573e-13	3.47479e-12	Male
PIAS2	7.54604	1.81051e-13	3.48069e-12	Male
B4GALT4	7.54174	1.86554e-13	3.58307e-12	Male
ZNF174	7.53923	1.89847e-13	3.64287e-12	Male
CBX6	7.53417	1.96657e-13	3.76997e-12	Male
RBM38	7.53377	1.972e-13	3.7768e-12	Male
MLLT6	7.53331	1.9784e-13	3.7855e-12	Male
IFT81	7.53243	1.99045e-13	3.80494e-12	Male
KEL	7.52983	2.02681e-13	3.86717e-12	Male
DNAH11	7.5287	2.04286e-13	3.89412e-12	Male
CCDC52	7.52174	2.14424e-13	4.07205e-12	Male
SOX13	7.5201	2.16869e-13	4.11462e-12	Male
ZSCAN16	7.5191	2.18394e-13	4.13968e-12	Male
PHC1	7.51877	2.18883e-13	4.14508e-12	Male
C6orf225	7.51724	2.21234e-13	4.18569e-12	Male
MTERFD3	7.51678	2.2194e-13	4.19512e-12	Male
PKP4	7.51455	2.25409e-13	4.25673e-12	Male
RASSF9	7.50613	2.38979e-13	4.50879e-12	Male
LOC284440	7.50571	2.39672e-13	4.51765e-12	Male
ZHX2	7.50531	2.40339e-13	4.52601e-12	Male
CLUAP1	7.50221	2.4557e-13	4.61166e-12	Male
KLHL35	7.50189	2.46118e-13	4.61767e-12	Male
DMRT3	7.49807	2.52724e-13	4.72849e-12	Male
DEM1	7.4948	2.58515e-13	4.82792e-12	Male
PPAPDC1B	7.49437	2.59289e-13	4.83792e-12	Male
FTCD	7.4939	2.60137e-13	4.84927e-12	Male
LOC100128675	7.49266	2.62373e-13	4.88196e-12	Male
WBP2NL	7.49174	2.64063e-13	4.90892e-12	Male
CCDC78	7.49132	2.64824e-13	4.91854e-12	Male
DGKB	7.48874	2.696e-13	4.99351e-12	Male
BID	7.48513	2.76439e-13	5.11551e-12	Male
DNAJC22	7.48018	2.86066e-13	5.28206e-12	Male
SC65	7.4801	2.86222e-13	5.28206e-12	Male
KCND1	7.47771	2.90998e-13	5.36533e-12	Male
RAB6B	7.47317	3.00282e-13	5.52644e-12	Male
XRCC1	7.47043	3.06034e-13	5.6272e-12	Male
FAM71E1	7.46957	3.07851e-13	5.65548e-12	Male
RALY	7.4651	3.17528e-13	5.81217e-12	Male
ZNF193	7.46234	3.23632e-13	5.91856e-12	Male
TCF15	7.46001	3.28895e-13	6.00396e-12	Male
AKAP1	7.45814	3.33167e-13	6.07102e-12	Male
SLC7A2	7.45616	3.37746e-13	6.14892e-12	Male
ANKRD6	7.45343	3.44182e-13	6.25485e-12	Male
ORMDL3	7.45059	3.50996e-13	6.36727e-12	Male
FLJ90757	7.4495	3.53641e-13	6.40951e-12	Male
C18orf56	7.44844	3.56228e-13	6.44839e-12	Male
SYNGR4	7.44438	3.66351e-13	6.61619e-12	Male
ARHGAP33	7.44407	3.6713e-13	6.61846e-12	Male
POFUT2	7.4442	3.66814e-13	6.61846e-12	Male
FOXA1	7.44324	3.69245e-13	6.65067e-12	Male
MTCP1NB	7.44172	3.73123e-13	6.71456e-12	Male
PRDXDD1P	7.44136	3.74062e-13	6.72548e-12	Male
DTNB	7.4381	3.82548e-13	6.86588e-12	Male
PTN	7.43676	3.86119e-13	6.92384e-12	Male
GPR62	7.4357	3.88941e-13	6.96828e-12	Male
ARMCX2	7.43063	4.02756e-13	7.20305e-12	Male
IFT80	7.43069	4.02597e-13	7.20305e-12	Male
TMEM183A	7.42905	4.07163e-13	7.27544e-12	Male
MGAT3	7.42519	4.18141e-13	7.45845e-12	Male
TMTC4	7.42393	4.21769e-13	7.51654e-12	Male
ZNF507	7.42287	4.24853e-13	7.56484e-12	Male
COQ10A	7.42176	4.28124e-13	7.61639e-12	Male
LRRC46	7.41964	4.34417e-13	7.7148e-12	Male
SOX2OT	7.41038	4.62951e-13	8.19282e-12	Male
DCI	7.40878	4.68065e-13	8.27609e-12	Male
ZNF766	7.40462	4.81637e-13	8.49383e-12	Male
C22orf39	7.40187	4.90835e-13	8.64851e-12	Male
LOC400027	7.40043	4.95718e-13	8.71939e-12	Male
LOC650368	7.39076	5.29717e-13	9.2932e-12	Male
ING4	7.38494	5.51268e-13	9.62132e-12	Male
MRPL34	7.38499	5.51062e-13	9.62132e-12	Male
KLHL23	7.38365	5.5617e-13	9.69851e-12	Male
CYP26C1	7.37467	5.91424e-13	1.02867e-11	Male
PRSS50	7.3717	6.03596e-13	1.04804e-11	Male
ZNF579	7.3703	6.09389e-13	1.0572e-11	Male
NRSN2	7.37	6.10621e-13	1.05843e-11	Male
LRP6	7.36766	6.20503e-13	1.07372e-11	Male
TMEM121	7.36177	6.46001e-13	1.11689e-11	Male
MAN2A2	7.35941	6.56481e-13	1.13211e-11	Male
TMEM200C	7.35921	6.57377e-13	1.13269e-11	Male
SCD5	7.35903	6.58206e-13	1.13315e-11	Male
CBX7	7.35755	6.64895e-13	1.1437e-11	Male
KCNS3	7.35728	6.66145e-13	1.14488e-11	Male
SIX1	7.35537	6.74895e-13	1.15795e-11	Male
MGC2752	7.35072	6.96657e-13	1.19327e-11	Male
SLC16A14	7.34838	7.07861e-13	1.21143e-11	Male
ERI3	7.34794	7.10006e-13	1.21408e-11	Male
SLC1A2	7.34581	7.20396e-13	1.23081e-11	Male
ZNF497	7.34479	7.25419e-13	1.23835e-11	Male
NECAB3	7.34462	7.26254e-13	1.23873e-11	Male
FADS1	7.34336	7.32537e-13	1.24734e-11	Male
YPEL1	7.34341	7.32299e-13	1.24734e-11	Male
CLUL1	7.34209	7.38896e-13	1.25699e-11	Male
STARD7	7.33934	7.52882e-13	1.27876e-11	Male
HAAO	7.33609	7.6975e-13	1.30523e-11	Male
FGFBP3	7.33273	7.87619e-13	1.33329e-11	Male
FAM174B	7.33106	7.96619e-13	1.34635e-11	Male
VAMP1	7.32865	8.09776e-13	1.36624e-11	Male
RPS6KL1	7.32709	8.18443e-13	1.37971e-11	Male
IGSF5	7.32598	8.24634e-13	1.38899e-11	Male
PNMA6A	7.32478	8.31401e-13	1.39806e-11	Male
CBX5	7.32292	8.41993e-13	1.41353e-11	Male
LOC100128640	7.312	9.06965e-13	1.51632e-11	Male
ZNF691	7.308	9.31931e-13	1.5555e-11	Male
TLE2	7.3072	9.37064e-13	1.56278e-11	Male
MAGED4B	7.30661	9.40801e-13	1.56643e-11	Male
C1QTNF4	7.30633	9.42579e-13	1.5681e-11	Male
LOC100270746	7.30371	9.59551e-13	1.59503e-11	Male
FLJ45244	7.29993	9.84489e-13	1.6338e-11	Male
SEPHS1	7.29918	9.89515e-13	1.63812e-11	Male
ZNF785	7.29755	1.00048e-12	1.65357e-11	Male
SLC27A1	7.29462	1.02058e-12	1.68542e-11	Male
MKS1	7.28998	1.05325e-12	1.73512e-11	Male
LOC100128191	7.28924	1.05852e-12	1.74239e-11	Male
NAALADL2	7.28903	1.06009e-12	1.74355e-11	Male
MSI1	7.2886	1.06316e-12	1.74719e-11	Male
THAP9	7.28838	1.06472e-12	1.74834e-11	Male
EFCAB2	7.28567	1.08446e-12	1.7793e-11	Male
CNTD1	7.28341	1.10123e-12	1.80536e-11	Male
CABYR	7.27617	1.15658e-12	1.88846e-11	Male
CD320	7.27629	1.15564e-12	1.88846e-11	Male
LIG1	7.27503	1.16559e-12	1.90011e-11	Male
PTCH1	7.27097	1.19807e-12	1.95148e-11	Male
FBXO24	7.27053	1.20157e-12	1.95562e-11	Male
LMO4	7.26723	1.22876e-12	1.99666e-11	Male
AP3B2	7.26659	1.23409e-12	2.00346e-11	Male
CROCCL2	7.26642	1.23548e-12	2.00346e-11	Male
ELP2P	7.26351	1.26007e-12	2.041e-11	Male
ZNF302	7.26309	1.26366e-12	2.04517e-11	Male
DFNB31	7.25916	1.29772e-12	2.09694e-11	Male
KIAA1324	7.25444	1.33978e-12	2.15803e-11	Male
ADCY5	7.25424	1.34153e-12	2.15913e-11	Male
SPATA12	7.25365	1.34694e-12	2.1644e-11	Male
CNNM1	7.2529	1.35378e-12	2.17366e-11	Male
TBX6	7.25082	1.37292e-12	2.20264e-11	Male
CHST5	7.25063	1.37467e-12	2.20371e-11	Male
GKAP1	7.24857	1.39389e-12	2.231e-11	Male
NARF	7.24838	1.39574e-12	2.23219e-11	Male
RRN3P1	7.24636	1.41492e-12	2.2593e-11	Male
HUNK	7.24451	1.43265e-12	2.28581e-11	Male
CKB	7.23915	1.48544e-12	2.36445e-11	Male
ZSCAN2	7.23694	1.50769e-12	2.39611e-11	Male
RPL32P3	7.23388	1.53916e-12	2.43861e-11	Male
IGFBP4	7.23374	1.54063e-12	2.43888e-11	Male
LOXL4	7.23305	1.54783e-12	2.44838e-11	Male
TCF7L1	7.23245	1.55411e-12	2.45511e-11	Male
PRSS36	7.22803	1.60105e-12	2.52271e-11	Male
C10orf35	7.2274	1.60788e-12	2.53151e-11	Male
LOC401431	7.22612	1.62177e-12	2.55139e-11	Male
C3orf58	7.22472	1.63717e-12	2.57194e-11	Male
DHDH	7.2247	1.63737e-12	2.57194e-11	Male
PPP1R14D	7.2204	1.68542e-12	2.64536e-11	Male
LOC202181	7.21902	1.70114e-12	2.66798e-11	Male
CCBL1	7.21832	1.70919e-12	2.67851e-11	Male
SYDE2	7.21767	1.71666e-12	2.68608e-11	Male
ITM2C	7.21405	1.75905e-12	2.73972e-11	Male
ZNF251	7.21289	1.77277e-12	2.75896e-11	Male
HMSD	7.20995	1.80816e-12	2.81188e-11	Male
C16orf59	7.20864	1.82418e-12	2.83027e-11	Male
PARP16	7.20713	1.8428e-12	2.85625e-11	Male
PEG10	7.20519	1.86697e-12	2.89002e-11	Male
DCXR	7.20334	1.89038e-12	2.9218e-11	Male
CHTF18	7.20255	1.90039e-12	2.9328e-11	Male
PRKD1	7.20196	1.908e-12	2.9423e-11	Male
FZD7	7.20173	1.91094e-12	2.94343e-11	Male
WRB	7.20022	1.93045e-12	2.97014e-11	Male
C1orf56	7.19888	1.94782e-12	2.99232e-11	Male
ANKRD43	7.19824	1.95629e-12	3.00305e-11	Male
HEY1	7.19697	1.97304e-12	3.02418e-11	Male
AGPHD1	7.19348	2.01983e-12	3.09122e-11	Male
GPC3	7.1896	2.07302e-12	3.17024e-11	Male
PAX6	7.18586	2.12576e-12	3.24598e-11	Male
MTMR9L	7.1853	2.13364e-12	3.25557e-11	Male
PNMAL2	7.18484	2.14023e-12	3.26317e-11	Male
RNF5	7.1832	2.16392e-12	3.29681e-11	Male
SERPINF2	7.18248	2.1744e-12	3.31029e-11	Male
SUV420H2	7.1797	2.21527e-12	3.36997e-11	Male
PBX4	7.17919	2.22287e-12	3.379e-11	Male
INA	7.17869	2.23037e-12	3.38785e-11	Male
LOC100216545	7.17675	2.2596e-12	3.42712e-11	Male
CLCNKA	7.17341	2.3107e-12	3.502e-11	Male
MCM5	7.17279	2.32028e-12	3.51388e-11	Male
MSLNL	7.17125	2.34424e-12	3.54488e-11	Male
CDHR3	7.16295	2.47827e-12	3.73362e-11	Male
FBRSL1	7.15784	2.56435e-12	3.85184e-11	Male
ISCU	7.15602	2.59566e-12	3.8931e-11	Male
LAMB2L	7.15537	2.60695e-12	3.90715e-11	Male
MCM7	7.15352	2.63947e-12	3.95296e-11	Male
TRO	7.15148	2.67569e-12	4.0013e-11	Male
C16orf48	7.14997	2.70286e-12	4.03597e-11	Male
SETMAR	7.14879	2.72422e-12	4.06486e-11	Male
WBSCR28	7.14569	2.78116e-12	4.14373e-11	Male
PELP1	7.14141	2.8617e-12	4.25122e-11	Male
DGCR6	7.14069	2.87557e-12	4.2687e-11	Male
GPRC5B	7.12878	3.1131e-12	4.60444e-11	Male
MEIS1	7.12889	3.11087e-12	4.60444e-11	Male
DNAJB13	7.12778	3.13409e-12	4.62873e-11	Male
ACBD4	7.12715	3.1472e-12	4.6447e-11	Male
TULP3	7.12598	3.17179e-12	4.67419e-11	Male
LOC100128292	7.12484	3.19591e-12	4.70631e-11	Male
USP21	7.12469	3.19915e-12	4.70765e-11	Male
CPEB1	7.12083	3.2825e-12	4.8268e-11	Male
WBSCR27	7.11577	3.39484e-12	4.98476e-11	Male
LOC100128288	7.11494	3.41373e-12	5.00524e-11	Male
TMEM97	7.11433	3.42757e-12	5.01827e-11	Male
LEKR1	7.10879	3.55618e-12	5.20281e-11	Male
ACACB	7.10591	3.62493e-12	5.29574e-11	Male
CCDC150	7.10534	3.63881e-12	5.31219e-11	Male
HADH	7.10018	3.76563e-12	5.48547e-11	Male
C22orf31	7.09901	3.79487e-12	5.52409e-11	Male
MSL2	7.09477	3.90332e-12	5.66742e-11	Male
ZNF529	7.09374	3.93009e-12	5.69639e-11	Male
LOC285548	7.08861	4.06619e-12	5.88103e-11	Male
ORAI2	7.08372	4.20028e-12	6.06631e-11	Male
ZNF546	7.08078	4.28283e-12	6.17233e-11	Male
RADIL	7.07996	4.3062e-12	6.20161e-11	Male
REPS2	7.07789	4.36556e-12	6.28262e-11	Male
BCKDHB	7.07766	4.37219e-12	6.28324e-11	Male
WDR83	7.0777	4.37111e-12	6.28324e-11	Male
E2F1	7.07696	4.39275e-12	6.30831e-11	Male
LOC93622	7.07581	4.4262e-12	6.35185e-11	Male
NMNAT3	7.07412	4.47603e-12	6.41882e-11	Male
NUCKS1	7.07393	4.48159e-12	6.42224e-11	Male
UGT1A9	7.07362	4.49082e-12	6.43092e-11	Male
DMC1	7.07318	4.50413e-12	6.44542e-11	Male
KIAA1244	7.07018	4.59432e-12	6.56984e-11	Male
NPM2	7.06969	4.6092e-12	6.58647e-11	Male
SAMD12	7.06809	4.65837e-12	6.65205e-11	Male
DCTPP1	7.06625	4.71528e-12	6.71911e-11	Male
C2orf65	7.06577	4.73038e-12	6.73589e-11	Male
SH2B1	7.06254	4.83265e-12	6.87185e-11	Male
LEAP2	7.06227	4.84104e-12	6.87896e-11	Male
TSTD1	7.06205	4.84818e-12	6.88428e-11	Male
SLC25A4	7.05975	4.92267e-12	6.97539e-11	Male
OGG1	7.05962	4.92673e-12	6.97627e-11	Male
SUOX	7.05582	5.05223e-12	7.14398e-11	Male
CDKN2C	7.05491	5.08261e-12	7.17465e-11	Male
SPAG16	7.05485	5.08453e-12	7.17465e-11	Male
RAD51L3	7.05248	5.16488e-12	7.27789e-11	Male
C6orf136	7.05196	5.1825e-12	7.29764e-11	Male
EPHA7	7.05081	5.22205e-12	7.34823e-11	Male
PBX1	7.05058	5.23005e-12	7.35437e-11	Male
SLC26A1	7.04904	5.28353e-12	7.42442e-11	Male
ZNF77	7.04881	5.29156e-12	7.43055e-11	Male
GPR63	7.04574	5.40002e-12	7.5776e-11	Male
ELAVL1	7.04425	5.45338e-12	7.64718e-11	Male
GUSBL1	7.04053	5.5888e-12	7.83166e-11	Male
PIR	7.0396	5.62333e-12	7.86991e-11	Male
SNX31	7.03943	5.62932e-12	7.87211e-11	Male
PPP1R16A	7.03198	5.91309e-12	8.24617e-11	Male
IGSF9	7.02721	6.10176e-12	8.50344e-11	Male
PTH2R	7.02618	6.14341e-12	8.5556e-11	Male
DYRK1B	7.02593	6.15337e-12	8.56358e-11	Male
FLJ35776	7.02495	6.19302e-12	8.60693e-11	Male
FNDC8	7.02362	6.2477e-12	8.67697e-11	Male
KLHL26	7.02257	6.2912e-12	8.72543e-11	Male
DSCR9	7.01911	6.43591e-12	8.92003e-11	Male
DHX35	7.01409	6.652e-12	9.18811e-11	Male
UGT1A6	7.01413	6.65014e-12	9.18811e-11	Male
ZNF711	7.0139	6.66038e-12	9.19342e-11	Male
C17orf82	7.01033	6.81841e-12	9.40513e-11	Male
DDIT3	7.00691	6.97378e-12	9.59985e-11	Male
DCUN1D2	7.00669	6.98387e-12	9.6072e-11	Male
IMMT	7.0039	7.1127e-12	9.77117e-11	Male
ZNF37B	7.00192	7.20614e-12	9.88613e-11	Male
MAMDC4	7.00027	7.28459e-12	9.97349e-11	Male
LOC100130557	6.99788	7.39994e-12	1.01178e-10	Male
NTF3	6.99121	7.73077e-12	1.05487e-10	Male
WDR49	6.98685	7.95518e-12	1.08476e-10	Male
FOXA3	6.98657	7.96984e-12	1.0853e-10	Male
IQCK	6.98661	7.96767e-12	1.0853e-10	Male
ALMS1	6.98442	8.08293e-12	1.09996e-10	Male
CLU	6.98331	8.14174e-12	1.10722e-10	Male
FAM186A	6.97889	8.38104e-12	1.13766e-10	Male
POGZ	6.97887	8.38237e-12	1.13766e-10	Male
PDE6B	6.97683	8.49494e-12	1.15062e-10	Male
C2orf3	6.97178	8.78053e-12	1.18851e-10	Male
SMARCB1	6.96823	8.98689e-12	1.21563e-10	Male
TSPAN1	6.96604	9.11641e-12	1.23151e-10	Male
OCA2	6.96495	9.18177e-12	1.23853e-10	Male
TTC25	6.96493	9.18325e-12	1.23853e-10	Male
UMODL1	6.96487	9.18672e-12	1.23853e-10	Male
ZFP161	6.96305	9.29685e-12	1.25254e-10	Male
ZBTB8B	6.9604	9.45919e-12	1.27357e-10	Male
EGOT	6.95984	9.49381e-12	1.27738e-10	Male
DDX11	6.95951	9.51446e-12	1.27931e-10	Male
RAB26	6.95897	9.54792e-12	1.28295e-10	Male
SERPINI1	6.95687	9.67993e-12	1.29983e-10	Male
CCDC110	6.95614	9.72613e-12	1.30466e-10	Male
LOC256880	6.9561	9.72878e-12	1.30466e-10	Male
ZNF32	6.95548	9.76836e-12	1.3091e-10	Male
PYGO2	6.95493	9.80294e-12	1.31287e-10	Male
RASL10B	6.95436	9.84012e-12	1.31698e-10	Male
ZNF214	6.95173	1.00103e-11	1.33888e-10	Male
CHST7	6.94944	1.0161e-11	1.35748e-10	Male
JTB	6.94424	1.05115e-11	1.39852e-10	Male
WDR35	6.93662	1.10471e-11	1.46786e-10	Male
C19orf44	6.93079	1.14754e-11	1.52276e-10	Male
HAGHL	6.92809	1.16788e-11	1.54671e-10	Male
SCUBE3	6.92811	1.16775e-11	1.54671e-10	Male
PRKRA	6.9228	1.20881e-11	1.59883e-10	Male
LOC100129534	6.91976	1.23291e-11	1.62859e-10	Male
C3orf33	6.91632	1.26082e-11	1.66112e-10	Male
LOC338799	6.91622	1.2617e-11	1.6612e-10	Male
C10orf79	6.91337	1.28526e-11	1.68892e-10	Male
LOC651250	6.91269	1.29099e-11	1.69536e-10	Male
EME1	6.91093	1.30582e-11	1.71372e-10	Male
ACBD6	6.9067	1.34221e-11	1.7592e-10	Male
ENHO	6.90645	1.34437e-11	1.76088e-10	Male
ZNF446	6.89636	1.43544e-11	1.87775e-10	Male
PDE9A	6.89494	1.44872e-11	1.89389e-10	Male
GFRA3	6.89055	1.4905e-11	1.946e-10	Male
C21orf2	6.88588	1.53629e-11	1.99807e-10	Male
C8G	6.88283	1.567e-11	2.03669e-10	Male
OGDHL	6.8826	1.56938e-11	2.03848e-10	Male
DCST2	6.88236	1.57182e-11	2.04035e-10	Male
GSTA1	6.88221	1.57326e-11	2.04091e-10	Male
PBXIP1	6.88052	1.59063e-11	2.0608e-10	Male
MAP1LC3A	6.87893	1.60711e-11	2.08082e-10	Male
LOC286367	6.87803	1.61643e-11	2.09155e-10	Male
THAP11	6.8757	1.64108e-11	2.12074e-10	Male
THRA	6.87571	1.64098e-11	2.12074e-10	Male
GABRD	6.87523	1.64609e-11	2.12585e-10	Male
HAUS8	6.87322	1.66756e-11	2.15084e-10	Male
MAGIX	6.87203	1.68053e-11	2.1662e-10	Male
RRAGB	6.87094	1.69239e-11	2.18001e-10	Male
TIA1	6.87085	1.6934e-11	2.18001e-10	Male
ITGA2B	6.87064	1.69561e-11	2.18147e-10	Male
C9orf140	6.86956	1.70752e-11	2.19539e-10	Male
CA11	6.86934	1.70996e-11	2.19714e-10	Male
IGSF10	6.86732	1.73246e-11	2.22464e-10	Male
ACADS	6.86433	1.76625e-11	2.2666e-10	Male
FOXP4	6.86368	1.7737e-11	2.27403e-10	Male
IL17REL	6.86346	1.77625e-11	2.2751e-10	Male
C21orf119	6.86234	1.78908e-11	2.28865e-10	Male
C12orf53	6.85759	1.84484e-11	2.357e-10	Male
CBX8	6.85661	1.8566e-11	2.37053e-10	Male
SETD4	6.85504	1.87557e-11	2.39324e-10	Male
KIAA1841	6.85102	1.92488e-11	2.45083e-10	Male
PPOX	6.85096	1.92554e-11	2.45083e-10	Male
CCDC154	6.84994	1.93824e-11	2.46418e-10	Male
XYLB	6.84993	1.93846e-11	2.46418e-10	Male
CASC1	6.84975	1.94073e-11	2.46551e-10	Male
ZBTB48	6.84918	1.94779e-11	2.47294e-10	Male
RAD52	6.84765	1.96709e-11	2.49588e-10	Male
ZMYND10	6.84751	1.96897e-11	2.4967e-10	Male
TCEAL6	6.84305	2.0264e-11	2.56631e-10	Male
C9orf24	6.84259	2.03235e-11	2.57223e-10	Male
TTC3	6.84185	2.0421e-11	2.58296e-10	Male
FBXO43	6.84043	2.06087e-11	2.60346e-10	Male
TFR2	6.8384	2.08806e-11	2.63451e-10	Male
CCDC149	6.83714	2.10505e-11	2.65101e-10	Male
FSTL4	6.8362	2.11783e-11	2.66545e-10	Male
ADH1C	6.83473	2.13798e-11	2.68913e-10	Male
LZTS2	6.83122	2.18688e-11	2.74893e-10	Male
HYDIN	6.83092	2.19113e-11	2.75257e-10	Male
C2orf81	6.8307	2.19417e-11	2.75393e-10	Male
TMEM9	6.83065	2.19493e-11	2.75393e-10	Male
NIPSNAP1	6.8293	2.21412e-11	2.77456e-10	Male
TMSB15B	6.82552	2.26867e-11	2.84117e-10	Male
CYB5RL	6.82423	2.28755e-11	2.86304e-10	Male
LCA5L	6.82371	2.29522e-11	2.87087e-10	Male
C2CD4D	6.82354	2.29763e-11	2.87211e-10	Male
ZNF362	6.82226	2.31674e-11	2.89243e-10	Male
TTLL10	6.82158	2.32689e-11	2.90152e-10	Male
CCDC28A	6.82107	2.33449e-11	2.90921e-10	Male
CASP9	6.82023	2.34711e-11	2.92314e-10	Male
C12orf69	6.81984	2.35309e-11	2.92878e-10	Male
ZNF2	6.81863	2.37132e-11	2.94786e-10	Male
CLCN2	6.81483	2.43004e-11	3.01531e-10	Male
NCRNA00204B	6.81341	2.45236e-11	3.04114e-10	Male
SFRS13B	6.81141	2.48402e-11	3.07851e-10	Male
NCRNA00094	6.81014	2.5043e-11	3.10175e-10	Male
SYTL4	6.80945	2.51553e-11	3.11185e-10	Male
FAM153A	6.80877	2.52654e-11	3.12357e-10	Male
ANKRD13B	6.80773	2.54334e-11	3.14051e-10	Male
ANKS3	6.8078	2.54234e-11	3.14051e-10	Male
MNS1	6.80696	2.55599e-11	3.1542e-10	Male
PMS2L2	6.80592	2.57321e-11	3.17159e-10	Male
SERPINI2	6.80475	2.59259e-11	3.19353e-10	Male
TNFRSF13C	6.80384	2.6078e-11	3.21032e-10	Male
CLDN10	6.80077	2.65968e-11	3.2722e-10	Male
HSCB	6.80032	2.66725e-11	3.27753e-10	Male
TRMT2B	6.80037	2.66643e-11	3.27753e-10	Male
KIF22	6.79826	2.70281e-11	3.31921e-10	Male
GDF15	6.79789	2.70923e-11	3.32509e-10	Male
SYT10	6.79715	2.72206e-11	3.33881e-10	Male
C21orf45	6.79489	2.76186e-11	3.38557e-10	Male
ACSM3	6.79311	2.7936e-11	3.42241e-10	Male
SH3GL2	6.79255	2.80354e-11	3.43251e-10	Male
NRIP3	6.79166	2.81961e-11	3.4501e-10	Male
BSN	6.78905	2.86711e-11	3.504e-10	Male
DEPDC4	6.7884	2.87916e-11	3.51449e-10	Male
CLDN7	6.78771	2.89179e-11	3.52778e-10	Male
NAA40	6.78758	2.89434e-11	3.52876e-10	Male
ERN2	6.78321	2.97635e-11	3.62004e-10	Male
ZC3H10	6.78263	2.98748e-11	3.63139e-10	Male
C21orf130	6.78193	3.00093e-11	3.64556e-10	Male
PHF17	6.77971	3.04386e-11	3.69549e-10	Male
KSR2	6.77774	3.08243e-11	3.73784e-10	Male
ITFG2	6.77741	3.089e-11	3.74356e-10	Male
TAS1R1	6.77398	3.15743e-11	3.81964e-10	Male
BTBD18	6.77296	3.17821e-11	3.84108e-10	Male
KCNJ4	6.77292	3.17894e-11	3.84108e-10	Male
B9D1	6.77255	3.18651e-11	3.84793e-10	Male
CLCNKB	6.77061	3.22618e-11	3.89119e-10	Male
ZNF287	6.77047	3.22915e-11	3.89246e-10	Male
RHOXF1	6.76848	3.27049e-11	3.93761e-10	Male
REPIN1	6.76699	3.30185e-11	3.973e-10	Male
GPR137	6.76657	3.31063e-11	3.98121e-10	Male
C16orf93	6.76408	3.36374e-11	4.04267e-10	Male
RFPL3S	6.76319	3.38297e-11	4.06097e-10	Male
THAP7	6.76281	3.39115e-11	4.06837e-10	Male
NCALD	6.7589	3.47683e-11	4.1687e-10	Male
MGC3771	6.75296	3.61112e-11	4.32204e-10	Male
HAUS5	6.75139	3.64745e-11	4.36294e-10	Male
C17orf57	6.74791	3.72941e-11	4.45658e-10	Male
PPIL6	6.74779	3.73233e-11	4.45658e-10	Male
TMEM44	6.74745	3.74031e-11	4.46348e-10	Male
KLF1	6.74619	3.77049e-11	4.49685e-10	Male
KIAA1683	6.74531	3.79173e-11	4.51768e-10	Male
PRRT3	6.74528	3.79241e-11	4.51768e-10	Male
NR3C2	6.7449	3.80171e-11	4.52353e-10	Male
ZNF517	6.74489	3.80179e-11	4.52353e-10	Male
ALDH6A1	6.74409	3.82117e-11	4.54392e-10	Male
SDHA	6.73905	3.94598e-11	4.68959e-10	Male
CHD3	6.7375	3.98504e-11	4.73323e-10	Male
FBXO15	6.73101	4.15303e-11	4.92987e-10	Male
C16orf53	6.73069	4.16148e-11	4.93625e-10	Male
ZNF605	6.73063	4.16328e-11	4.93625e-10	Male
RCCD1	6.72932	4.19811e-11	4.97174e-10	Male
CCDC67	6.72823	4.22729e-11	5.00336e-10	Male
SCAMP5	6.72583	4.29214e-11	5.07715e-10	Male
TMEM145	6.72447	4.32941e-11	5.11526e-10	Male
ARL16	6.72321	4.36437e-11	5.15356e-10	Male
KISS1R	6.72282	4.37512e-11	5.16325e-10	Male
PRR19	6.72063	4.43641e-11	5.23254e-10	Male
NEK8	6.72028	4.44646e-11	5.24134e-10	Male
METRN	6.71957	4.46659e-11	5.26201e-10	Male
MYPOP	6.71835	4.50111e-11	5.29959e-10	Male
IL34	6.71316	4.65194e-11	5.47083e-10	Male
PRKAB1	6.71192	4.68886e-11	5.50466e-10	Male
NEURL	6.71096	4.71732e-11	5.53166e-10	Male
C1orf69	6.70919	4.77064e-11	5.58772e-10	Male
ICAM4	6.70925	4.76893e-11	5.58772e-10	Male
LOC150776	6.70786	4.81104e-11	5.63178e-10	Male
RAB36	6.7074	4.82528e-11	5.64518e-10	Male
SLC15A2	6.70577	4.87535e-11	5.69719e-10	Male
LEPREL2	6.70544	4.88572e-11	5.70602e-10	Male
PSMC3IP	6.70502	4.89853e-11	5.71768e-10	Male
LTK	6.70239	4.98112e-11	5.80739e-10	Male
SNX8	6.69797	5.12242e-11	5.96526e-10	Male
LOC389493	6.69731	5.14407e-11	5.98704e-10	Male
SPEF1	6.69617	5.18116e-11	6.02674e-10	Male
ILF2	6.69564	5.19866e-11	6.04363e-10	Male
PLD3	6.69536	5.20795e-11	6.05096e-10	Male
CROCCL1	6.69483	5.22533e-11	6.06767e-10	Male
FLJ42709	6.69345	5.27149e-11	6.11776e-10	Male
LOC144486	6.69	5.38771e-11	6.24907e-10	Male
CHCHD10	6.68877	5.42999e-11	6.2945e-10	Male
ZNF233	6.68827	5.44719e-11	6.31084e-10	Male
RPIA	6.68818	5.45033e-11	6.31086e-10	Male
PCCA	6.68597	5.52711e-11	6.39611e-10	Male
DAGLA	6.68525	5.55233e-11	6.42162e-10	Male
LOC100303728	6.68359	5.6107e-11	6.48174e-10	Male
TRIM50	6.68345	5.61579e-11	6.48392e-10	Male
RIC8B	6.68267	5.64345e-11	6.51214e-10	Male
FA2H	6.67906	5.7737e-11	6.65486e-10	Male
GAL3ST2	6.67296	6.00063e-11	6.91249e-10	Male
MBOAT1	6.67215	6.03162e-11	6.94425e-10	Male
ANKAR	6.672	6.03713e-11	6.94664e-10	Male
FAHD2A	6.67185	6.04315e-11	6.94962e-10	Male
PRR14	6.66989	6.11842e-11	7.0282e-10	Male
C17orf95	6.66894	6.15497e-11	7.06618e-10	Male
METTL4	6.66836	6.17766e-11	7.08503e-10	Male
VWDE	6.66796	6.19315e-11	7.09795e-10	Male
ABCC5	6.6658	6.27829e-11	7.19147e-10	Male
FAM182B	6.66393	6.35272e-11	7.27261e-10	Male
SLC25A23	6.66325	6.38003e-11	7.29217e-10	Male
VPREB3	6.66324	6.38061e-11	7.29217e-10	Male
LEFTY1	6.66293	6.39301e-11	7.29626e-10	Male
PMS2L1	6.66288	6.39498e-11	7.29626e-10	Male
RNASEH2A	6.66306	6.38805e-11	7.29626e-10	Male
C12orf76	6.6604	6.49576e-11	7.39459e-10	Male
RAB42	6.66022	6.50314e-11	7.39882e-10	Male
TNFRSF10D	6.65927	6.54257e-11	7.43951e-10	Male
MOSC2	6.64786	7.03027e-11	7.94946e-10	Male
ANKRD36	6.64657	7.08777e-11	8.01001e-10	Male
CEACAM16	6.64449	7.1811e-11	8.10644e-10	Male
C9orf172	6.64235	7.27854e-11	8.2073e-10	Male
RIBC2	6.64062	7.35813e-11	8.29242e-10	Male
FZD8	6.64039	7.36871e-11	8.29974e-10	Male
WDR93	6.63844	7.45986e-11	8.39307e-10	Male
LHFPL1	6.63587	7.58119e-11	8.52484e-10	Male
PTGER1	6.63462	7.64098e-11	8.58731e-10	Male
NRL	6.63338	7.70065e-11	8.64478e-10	Male
POLR2H	6.63343	7.6983e-11	8.64478e-10	Male
C1orf66	6.63321	7.7092e-11	8.64958e-10	Male
ACCN3	6.63304	7.71743e-11	8.65403e-10	Male
MDM1	6.63187	7.77434e-11	8.71302e-10	Male
OSGEPL1	6.63159	7.78806e-11	8.72357e-10	Male
AGR2	6.62957	7.88768e-11	8.8254e-10	Male
ZNF559	6.6267	8.03095e-11	8.98075e-10	Male
BSCL2	6.62657	8.0375e-11	8.98312e-10	Male
CACNA1F	6.62599	8.06688e-11	9.01098e-10	Male
ZNF667	6.62413	8.162e-11	9.11221e-10	Male
PHTF1	6.62227	8.25785e-11	9.204e-10	Male
ZBED3	6.62177	8.28363e-11	9.22766e-10	Male
NOVA1	6.61983	8.38489e-11	9.3302e-10	Male
MCM3	6.61951	8.40175e-11	9.34384e-10	Male
TMEM84	6.61903	8.42744e-11	9.36212e-10	Male
BEST4	6.61607	8.58517e-11	9.53213e-10	Male
FAM200B	6.61378	8.70968e-11	9.66507e-10	Male
OXT	6.61345	8.72775e-11	9.67982e-10	Male
BCL2	6.6132	8.74109e-11	9.68931e-10	Male
SIX2	6.61151	8.83422e-11	9.78185e-10	Male
C1orf14	6.60943	8.95051e-11	9.9052e-10	Male
GPN3	6.6076	9.05359e-11	1.00029e-09	Male
KLHL32	6.60763	9.05183e-11	1.00029e-09	Male
UPF3B	6.60775	9.04497e-11	1.00029e-09	Male
CP110	6.60583	9.15446e-11	1.01088e-09	Male
RAGE	6.60544	9.17718e-11	1.01258e-09	Male
SPOP	6.60539	9.17988e-11	1.01258e-09	Male
NOS2	6.60479	9.2143e-11	1.01583e-09	Male
PIWIL2	6.60388	9.26697e-11	1.02108e-09	Male
ANKRD16	6.6012	9.42372e-11	1.0361e-09	Male
FAM81A	6.60135	9.41509e-11	1.0361e-09	Male
ISL1	6.60121	9.42361e-11	1.0361e-09	Male
ABCA13	6.59936	9.53331e-11	1.04758e-09	Male
ZNF286B	6.59716	9.66529e-11	1.06151e-09	Male
C14orf39	6.59212	9.97515e-11	1.09388e-09	Male
DMRT1	6.59152	1.00127e-10	1.09669e-09	Male
SLC25A38	6.59155	1.00103e-10	1.09669e-09	Male
SNURF	6.59057	1.00722e-10	1.10261e-09	Male
C2orf88	6.58946	1.01421e-10	1.10907e-09	Male
HIBADH	6.58934	1.015e-10	1.10932e-09	Male
C7orf34	6.58896	1.01741e-10	1.11137e-09	Male
DIS3L	6.58668	1.03202e-10	1.12671e-09	Male
FAM20B	6.58631	1.03441e-10	1.12862e-09	Male
SYNGR1	6.58586	1.03731e-10	1.13066e-09	Male
C9orf50	6.5821	1.06195e-10	1.15689e-09	Male
PIGZ	6.58145	1.06631e-10	1.16102e-09	Male
PTPN18	6.58089	1.07e-10	1.16442e-09	Male
C17orf53	6.57873	1.08459e-10	1.17839e-09	Male
TMEM150C	6.57761	1.09218e-10	1.186e-09	Male
FAM66C	6.57714	1.09536e-10	1.18807e-09	Male
RPH3AL	6.57707	1.09584e-10	1.18807e-09	Male
PRSS21	6.57474	1.1119e-10	1.20419e-09	Male
GAD2	6.57156	1.1342e-10	1.22769e-09	Male
CLDN20	6.57081	1.1395e-10	1.23276e-09	Male
TAS2R20	6.56862	1.1552e-10	1.24908e-09	Male
ALCAM	6.5682	1.15823e-10	1.25169e-09	Male
JOSD1	6.56775	1.16147e-10	1.25385e-09	Male
ABHD12	6.56472	1.18364e-10	1.27643e-09	Male
ZNF141	6.56455	1.18492e-10	1.27713e-09	Male
SMPDL3B	6.5642	1.18749e-10	1.27922e-09	Male
NUDT10	6.56396	1.18926e-10	1.28044e-09	Male
SOX4	6.56153	1.2074e-10	1.29928e-09	Male
C15orf61	6.56123	1.20969e-10	1.30106e-09	Male
ZNF230	6.55945	1.22319e-10	1.31418e-09	Male
C9orf125	6.55568	1.25221e-10	1.34394e-09	Male
ITGB3BP	6.5547	1.25985e-10	1.35142e-09	Male
C20orf3	6.55454	1.26114e-10	1.35209e-09	Male
CECR4	6.55429	1.26309e-10	1.35346e-09	Male
NLGN3	6.54126	1.36973e-10	1.46463e-09	Male
RNF183	6.53915	1.38783e-10	1.48321e-09	Male
C5orf33	6.53732	1.40372e-10	1.4986e-09	Male
GRM7	6.53732	1.40367e-10	1.4986e-09	Male
ST6GALNAC4	6.53203	1.45056e-10	1.5478e-09	Male
TMEM231	6.53177	1.45297e-10	1.54955e-09	Male
BBS1	6.53046	1.46483e-10	1.56138e-09	Male
TRAPPC9	6.52917	1.47653e-10	1.57302e-09	Male
TYMS	6.52774	1.48974e-10	1.5846e-09	Male
PCDH19	6.52561	1.50953e-10	1.60481e-09	Male
SLC9A2	6.52546	1.51099e-10	1.60552e-09	Male
FLRT1	6.52351	1.52931e-10	1.62395e-09	Male
TP53I13	6.52345	1.52994e-10	1.62395e-09	Male
KAZALD1	6.52299	1.53431e-10	1.62774e-09	Male
NUDT3	6.5228	1.53606e-10	1.62873e-09	Male
CRIP3	6.51412	1.62102e-10	1.71523e-09	Male
CDK5RAP3	6.51284	1.63388e-10	1.72794e-09	Male
PTX4	6.51175	1.64494e-10	1.73872e-09	Male
SMARCA1	6.51018	1.66103e-10	1.75482e-09	Male
CACNA1B	6.50866	1.67671e-10	1.77047e-09	Male
C20orf132	6.50632	1.70117e-10	1.79348e-09	Male
NT5DC2	6.50521	1.71294e-10	1.80495e-09	Male
BRP44	6.50482	1.71709e-10	1.80839e-09	Male
LOC389332	6.50378	1.72811e-10	1.81905e-09	Male
ETV5	6.5031	1.73547e-10	1.82585e-09	Male
NBR2	6.50035	1.7652e-10	1.85424e-09	Male
ABHD1	6.49782	1.793e-10	1.88149e-09	Male
ARFGAP3	6.49765	1.79495e-10	1.88256e-09	Male
CYP20A1	6.49572	1.8164e-10	1.90383e-09	Male
PKD1L2	6.49566	1.81711e-10	1.90383e-09	Male
B3GNTL1	6.49406	1.83518e-10	1.92177e-09	Male
C12orf68	6.49313	1.84577e-10	1.93186e-09	Male
FAM120AOS	6.49264	1.85138e-10	1.93573e-09	Male
GABARAPL1	6.49191	1.8597e-10	1.94343e-09	Male
FAM53A	6.49078	1.87274e-10	1.95504e-09	Male
SARM1	6.48972	1.88509e-10	1.96692e-09	Male
CYP2S1	6.48666	1.92097e-10	2.0023e-09	Male
OBFC2B	6.48363	1.95721e-10	2.03902e-09	Male
NOV	6.48317	1.96279e-10	2.04378e-09	Male
ZNF222	6.48195	1.97764e-10	2.05818e-09	Male
SLC5A2	6.47744	2.03349e-10	2.11306e-09	Male
CAPN9	6.47697	2.03937e-10	2.11808e-09	Male
TRIM2	6.47564	2.05617e-10	2.13443e-09	Male
C11orf49	6.47414	2.07526e-10	2.15304e-09	Male
LOC285033	6.47406	2.07621e-10	2.15304e-09	Male
RYK	6.47382	2.07939e-10	2.15523e-09	Male
ABCC6P2	6.47338	2.08503e-10	2.15996e-09	Male
DNAJC19	6.47306	2.08906e-10	2.16303e-09	Male
ZNF571	6.47182	2.10513e-10	2.17857e-09	Male
CALML4	6.46997	2.12923e-10	2.20238e-09	Male
ZNF567	6.46954	2.13494e-10	2.20716e-09	Male
RFC2	6.46935	2.13745e-10	2.20764e-09	Male
DUSP28	6.46579	2.18473e-10	2.25518e-09	Male
ZNF256	6.46363	2.21397e-10	2.2842e-09	Male
RAB3A	6.46286	2.22447e-10	2.29387e-09	Male
C17orf99	6.46166	2.24102e-10	2.30976e-09	Male
NOXO1	6.45949	2.27118e-10	2.33727e-09	Male
GTF2IRD2B	6.4582	2.28924e-10	2.35347e-09	Male
RABL2B	6.45699	2.30636e-10	2.36866e-09	Male
ProSAPiP1	6.45486	2.33678e-10	2.39869e-09	Male
ZNF275	6.45001	2.40748e-10	2.46648e-09	Male
B9D2	6.44935	2.4172e-10	2.47497e-09	Male
CECR5	6.44563	2.47316e-10	2.52992e-09	Male
DYDC2	6.44523	2.47916e-10	2.53457e-09	Male
PKDCC	6.44185	2.5312e-10	2.58256e-09	Male
VMAC	6.44095	2.54525e-10	2.59429e-09	Male
RFWD2	6.4395	2.56791e-10	2.61577e-09	Male
RPA2	6.43944	2.56891e-10	2.61577e-09	Male
JMJD4	6.43904	2.57516e-10	2.62081e-09	Male
WDR62	6.43813	2.58956e-10	2.63151e-09	Male
RAB28	6.43419	2.65304e-10	2.69467e-09	Male
APOO	6.43367	2.66142e-10	2.70047e-09	Male
DEPDC5	6.43342	2.66547e-10	2.70322e-09	Male
PMS2L5	6.43327	2.66795e-10	2.70438e-09	Male
MDH1	6.42934	2.73295e-10	2.76474e-09	Male
ATP2B3	6.42692	2.77382e-10	2.80468e-09	Male
ECH1	6.42638	2.78311e-10	2.81268e-09	Male
ZNF345	6.42548	2.79853e-10	2.82544e-09	Male
VASH2	6.42422	2.8202e-10	2.84448e-09	Male
LRRIQ1	6.42192	2.86018e-10	2.88194e-09	Male
QPCTL	6.4218	2.86223e-10	2.88257e-09	Male
CCDC158	6.42027	2.88923e-10	2.90688e-09	Male
LCT	6.41702	2.94723e-10	2.96228e-09	Male
EMILIN3	6.41617	2.96264e-10	2.9763e-09	Male
HGFAC	6.41595	2.96658e-10	2.97878e-09	Male
GNG3	6.4156	2.97288e-10	2.98362e-09	Male
LGALS4	6.41527	2.97893e-10	2.98822e-09	Male
CLDN9	6.4133	3.01497e-10	3.01861e-09	Male
CUEDC2	6.41329	3.01518e-10	3.01861e-09	Male
KLF11	6.41087	3.0602e-10	3.06065e-09	Male
PTPRVP	6.407	3.13339e-10	3.12922e-09	Male
SVIP	6.40608	3.15107e-10	3.14533e-09	Male
FAM163A	6.4058	3.15655e-10	3.14924e-09	Male
LOC100132215	6.40571	3.15829e-10	3.14944e-09	Male
C6orf41	6.39981	3.27411e-10	3.26172e-09	Male
FAM41C	6.39931	3.28422e-10	3.27017e-09	Male
SPATA6	6.39905	3.28925e-10	3.27358e-09	Male
SMAD4	6.39776	3.31526e-10	3.29461e-09	Male
FBXL14	6.39654	3.34008e-10	3.31765e-09	Male
C2orf56	6.39182	3.43765e-10	3.40955e-09	Male
C9orf98	6.38633	3.55472e-10	3.51878e-09	Male
ZNF34	6.38485	3.58696e-10	3.54896e-09	Male
CAND2	6.38271	3.63399e-10	3.59023e-09	Male
PTCH2	6.38162	3.65811e-10	3.61054e-09	Male
MDC1	6.38117	3.66834e-10	3.61887e-09	Male
COLEC10	6.37979	3.69919e-10	3.64752e-09	Male
LOC400752	6.3791	3.71479e-10	3.65757e-09	Male
SLFN13	6.37916	3.71337e-10	3.65757e-09	Male
WDR8	6.37913	3.71403e-10	3.65757e-09	Male
ADCK4	6.37844	3.72986e-10	3.67062e-09	Male
RAET1K	6.37811	3.73724e-10	3.6761e-09	Male
RSPH6A	6.37739	3.75365e-10	3.69045e-09	Male
FAF1	6.37361	3.84114e-10	3.77463e-09	Male
ARHGAP24	6.37295	3.85643e-10	3.78783e-09	Male
HDGFRP3	6.37222	3.87357e-10	3.80282e-09	Male
ALKBH7	6.37074	3.90858e-10	3.83533e-09	Male
C8orf4	6.36853	3.96161e-10	3.88548e-09	Male
EFHA2	6.36227	4.1153e-10	4.02648e-09	Male
DSN1	6.36144	4.13605e-10	4.04483e-09	Male
SSTR5	6.36081	4.15186e-10	4.05833e-09	Male
CDR2	6.35964	4.18141e-10	4.08525e-09	Male
LOC644172	6.35941	4.18722e-10	4.08894e-09	Male
CEP192	6.35853	4.20982e-10	4.10904e-09	Male
ALDOC	6.3565	4.262e-10	4.15596e-09	Male
GDF9	6.35481	4.30604e-10	4.19689e-09	Male
C1orf133	6.35436	4.31768e-10	4.20621e-09	Male
FAM168B	6.3537	4.33495e-10	4.21898e-09	Male
RIPPLY2	6.35343	4.34203e-10	4.22236e-09	Male
RGS9BP	6.35293	4.35545e-10	4.23283e-09	Male
SPATA21	6.35191	4.38247e-10	4.25705e-09	Male
PON3	6.35102	4.40617e-10	4.27597e-09	Male
C16orf86	6.35015	4.42954e-10	4.29659e-09	Male
CENPH	6.34984	4.43771e-10	4.30245e-09	Male
USH1C	6.34435	4.58803e-10	4.43761e-09	Male
MGC2889	6.34326	4.61855e-10	4.46497e-09	Male
C6orf223	6.3429	4.62846e-10	4.47241e-09	Male
PDE5A	6.34244	4.64155e-10	4.48292e-09	Male
C2orf52	6.34233	4.64453e-10	4.48366e-09	Male
IFT52	6.34127	4.67438e-10	4.50604e-09	Male
LONRF1	6.34138	4.6713e-10	4.50604e-09	Male
SELENBP1	6.34133	4.67286e-10	4.50604e-09	Male
SLC35D3	6.34002	4.7099e-10	4.53812e-09	Male
ALX1	6.33922	4.73283e-10	4.5567e-09	Male
CCDC8	6.33918	4.73393e-10	4.5567e-09	Male
RHOBTB3	6.33911	4.73593e-10	4.5567e-09	Male
WDR38	6.33876	4.74606e-10	4.56429e-09	Male
C16orf79	6.33811	4.76494e-10	4.58027e-09	Male
C2orf48	6.3377	4.77675e-10	4.58944e-09	Male
PLA2G10	6.33726	4.78926e-10	4.59928e-09	Male
TCEB3B	6.33615	4.82169e-10	4.62604e-09	Male
GPR83	6.33533	4.84578e-10	4.64695e-09	Male
NPHS1	6.33461	4.86697e-10	4.66506e-09	Male
ZNF703	6.33449	4.87032e-10	4.66607e-09	Male
LOC285074	6.33352	4.89897e-10	4.69129e-09	Male
TCP10L	6.33265	4.92489e-10	4.71166e-09	Male
SOX2	6.32862	5.04648e-10	4.82572e-09	Male
LOC147804	6.32827	5.0573e-10	4.83209e-09	Male
ARL6	6.32734	5.08584e-10	4.85647e-09	Male
C20orf201	6.32652	5.11118e-10	4.87838e-09	Male
CYP27A1	6.32537	5.1467e-10	4.90996e-09	Male
MGC70857	6.3246	5.17088e-10	4.92839e-09	Male
MYLIP	6.32382	5.19521e-10	4.94925e-09	Male
HEXIM2	6.32302	5.22044e-10	4.97095e-09	Male
LOC284023	6.32243	5.23916e-10	4.98643e-09	Male
HMGN5	6.32159	5.26554e-10	5.00683e-09	Male
TMEM139	6.32118	5.27868e-10	5.01697e-09	Male
ACOT2	6.31872	5.35776e-10	5.08975e-09	Male
90288	6.31819	5.37485e-10	5.1012e-09	Male
E2F5	6.31749	5.39766e-10	5.11805e-09	Male
OTUD3	6.31757	5.39522e-10	5.11805e-09	Male
QRICH2	6.31571	5.45599e-10	5.16852e-09	Male
SAP30	6.31563	5.45858e-10	5.16856e-09	Male
RILPL2	6.31522	5.47242e-10	5.17924e-09	Male
ZNF639	6.31405	5.51119e-10	5.20864e-09	Male
PRRG3	6.31354	5.52795e-10	5.22205e-09	Male
C6orf52	6.313	5.54603e-10	5.23668e-09	Male
CACNA2D2	6.31064	5.62553e-10	5.30433e-09	Male
ZNF75A	6.30528	5.8105e-10	5.46602e-09	Male
NDUFA6	6.30408	5.8528e-10	5.50327e-09	Male
POLR3K	6.30372	5.8656e-10	5.51018e-09	Male
MATN4	6.30234	5.9145e-10	5.55354e-09	Male
MCM8	6.30198	5.92723e-10	5.56292e-09	Male
NCRNA00087	6.30039	5.9843e-10	5.61129e-09	Male
GPR19	6.29885	6.04031e-10	5.65857e-09	Male
ACOT1	6.29801	6.07083e-10	5.68453e-09	Male
SLC25A14	6.2979	6.07484e-10	5.68566e-09	Male
DUSP15	6.29667	6.11996e-10	5.7226e-09	Male
GPHA2	6.29642	6.12949e-10	5.72887e-09	Male
KRT18	6.29611	6.14088e-10	5.73687e-09	Male
CES3	6.29514	6.17678e-10	5.7674e-09	Male
MST1P2	6.29487	6.187e-10	5.77197e-09	Male
SLC25A19	6.29378	6.22757e-10	5.80714e-09	Male
NUDT16P1	6.29245	6.27763e-10	5.85113e-09	Male
ZNF808	6.29179	6.30276e-10	5.87185e-09	Male
SOX14	6.29086	6.33798e-10	5.90195e-09	Male
NEDD4L	6.28976	6.38012e-10	5.93029e-09	Male
PCYT1B	6.2898	6.37868e-10	5.93029e-09	Male
NANOS3	6.28837	6.43355e-10	5.97721e-09	Male
NEIL1	6.28818	6.44108e-10	5.98147e-09	Male
AHI1	6.28793	6.45088e-10	5.98508e-09	Male
SIVA1	6.28765	6.46151e-10	5.9922e-09	Male
MED30	6.28656	6.50435e-10	6.02917e-09	Male
PCOLCE2	6.2826	6.6609e-10	6.16864e-09	Male
PACS2	6.28196	6.68649e-10	6.18668e-09	Male
SPIN2B	6.28147	6.70635e-10	6.20223e-09	Male
HS3ST6	6.27792	6.8512e-10	6.3333e-09	Male
HCN4	6.27762	6.86323e-10	6.34152e-09	Male
C17orf65	6.27748	6.86929e-10	6.34423e-09	Male
RECQL4	6.27523	6.96281e-10	6.42767e-09	Male
HNRNPL	6.27282	7.06402e-10	6.50628e-09	Male
PHOSPHO2	6.27291	7.06044e-10	6.50628e-09	Male
ZNF181	6.27289	7.06136e-10	6.50628e-09	Male
C18orf55	6.2727	7.0691e-10	6.508e-09	Male
SLC25A41	6.27117	7.13463e-10	6.56237e-09	Male
RPL39L	6.27037	7.16894e-10	6.58794e-09	Male
C9orf37	6.26994	7.18721e-10	6.60175e-09	Male
NUPR1	6.26938	7.21173e-10	6.62126e-09	Male
FAM69C	6.26923	7.21821e-10	6.62421e-09	Male
PYROXD2	6.26804	7.26986e-10	6.66558e-09	Male
PXMP2	6.26764	7.28725e-10	6.6785e-09	Male
LOC152217	6.26432	7.43373e-10	6.80966e-09	Male
NASP	6.26402	7.44749e-10	6.81918e-09	Male
ACP6	6.26384	7.45527e-10	6.82322e-09	Male
CIT	6.26292	7.49649e-10	6.85785e-09	Male
TAC3	6.26156	7.55802e-10	6.9079e-09	Male
SLC2A4	6.26031	7.61498e-10	6.95369e-09	Male
BMP7	6.25983	7.63675e-10	6.96729e-09	Male
MCM6	6.25618	7.8058e-10	7.11831e-09	Male
ZNF830	6.25587	7.82035e-10	7.12838e-09	Male
ZNF584	6.25299	7.9564e-10	7.24261e-09	Male
SRRT	6.25011	8.09498e-10	7.35884e-09	Male
KCNH8	6.2499	8.10503e-10	7.36467e-09	Male
C12orf24	6.24967	8.11599e-10	7.37133e-09	Male
RNF175	6.2495	8.12462e-10	7.37586e-09	Male
FLVCR1	6.24932	8.13301e-10	7.38017e-09	Male
FAM131A	6.24573	8.30986e-10	7.53391e-09	Male
TAB1	6.24414	8.38911e-10	7.60235e-09	Male
ZSCAN18	6.24204	8.49508e-10	7.69494e-09	Male
C9orf163	6.24	8.59965e-10	7.77922e-09	Male
ZFP37	6.23892	8.65545e-10	7.82272e-09	Male
ACVR2A	6.23826	8.6897e-10	7.84668e-09	Male
ZNF595	6.23726	8.74157e-10	7.89e-09	Male
ZNRF1	6.23373	8.9281e-10	8.05477e-09	Male
IMMP1L	6.22978	9.14127e-10	8.23975e-09	Male
SOX8	6.22855	9.20869e-10	8.29314e-09	Male
ZNF496	6.22777	9.25154e-10	8.32803e-09	Male
ZNF177	6.22741	9.27115e-10	8.34198e-09	Male
TMPRSS2	6.22699	9.29484e-10	8.35587e-09	Male
CASC3	6.22587	9.35705e-10	8.40807e-09	Male
ZNF780B	6.22508	9.40102e-10	8.44383e-09	Male
C9orf173	6.22362	9.48349e-10	8.51413e-09	Male
CUZD1	6.22151	9.60363e-10	8.61817e-09	Male
ZNF629	6.2189	9.75405e-10	8.74928e-09	Male
SLC6A8	6.21662	9.88803e-10	8.86554e-09	Male
TLCD1	6.21516	9.97408e-10	8.92295e-09	Male
ZNF580	6.21479	9.99615e-10	8.93874e-09	Male
FAM71F1	6.21379	1.00562e-09	8.98056e-09	Male
USP27X	6.21383	1.00537e-09	8.98056e-09	Male
PISD	6.21364	1.00651e-09	8.98455e-09	Male
LOC728819	6.21314	1.00948e-09	9.00708e-09	Male
FAM83E	6.21245	1.01366e-09	9.04036e-09	Male
C6orf162	6.21186	1.01721e-09	9.06804e-09	Male
PABPC1L	6.21169	1.01825e-09	9.06938e-09	Male
SLC22A11	6.21172	1.01807e-09	9.06938e-09	Male
ZNF483	6.21003	1.02835e-09	9.15125e-09	Male
HSF4	6.20926	1.03313e-09	9.18975e-09	Male
GEFT	6.20806	1.0405e-09	9.2513e-09	Male
TMEM220	6.20739	1.04467e-09	9.28426e-09	Male
CCDC127	6.20365	1.06816e-09	9.48057e-09	Male
CENPJ	6.2029	1.07299e-09	9.51926e-09	Male
PARS2	6.20248	1.07562e-09	9.53842e-09	Male
FAM153B	6.20188	1.0795e-09	9.56867e-09	Male
SLC9A3R2	6.19978	1.09305e-09	9.68447e-09	Male
ZNF525	6.1993	1.09618e-09	9.70798e-09	Male
MYNN	6.19921	1.09679e-09	9.70917e-09	Male
SUGT1L1	6.1991	1.09751e-09	9.71125e-09	Male
FLYWCH2	6.19869	1.10019e-09	9.73073e-09	Male
PPAP2C	6.19787	1.10556e-09	9.7697e-09	Male
RNF150	6.19729	1.10938e-09	9.79918e-09	Male
FAM24B	6.19676	1.11287e-09	9.82576e-09	Male
C1orf203	6.19595	1.11827e-09	9.86914e-09	Male
GLYATL2	6.19565	1.12026e-09	9.88241e-09	Male
ZNF420	6.19538	1.12202e-09	9.88928e-09	Male
ZNF565	6.19335	1.13569e-09	1.00055e-08	Male
SHISA7	6.19264	1.14047e-09	1.00432e-08	Male
GTPBP3	6.19231	1.1427e-09	1.00584e-08	Male
PCYT2	6.19213	1.14389e-09	1.00584e-08	Male
USP13	6.19004	1.15824e-09	1.01732e-08	Male
SNAP91	6.18968	1.16068e-09	1.01902e-08	Male
SOX12	6.18884	1.16653e-09	1.02326e-08	Male
REN	6.18674	1.18114e-09	1.03474e-08	Male
L3MBTL	6.18656	1.18238e-09	1.03537e-08	Male
WDR34	6.18604	1.18606e-09	1.03636e-08	Male
KNTC1	6.18448	1.19708e-09	1.04554e-08	Male
PRR5L	6.18439	1.19773e-09	1.04565e-08	Male
ADAD2	6.18404	1.20024e-09	1.04694e-08	Male
C16orf46	6.1829	1.20837e-09	1.05358e-08	Male
DGKD	6.18008	1.22874e-09	1.07088e-08	Male
C9orf53	6.1784	1.24106e-09	1.08115e-08	Male
ABCC6	6.17657	1.25462e-09	1.09195e-08	Male
PRRT1	6.17465	1.26895e-09	1.10308e-08	Male
C5orf45	6.17444	1.27057e-09	1.10401e-08	Male
CBARA1	6.17435	1.27126e-09	1.10414e-08	Male
SLC44A4	6.17424	1.27203e-09	1.10434e-08	Male
CSPG5	6.17349	1.27775e-09	1.10882e-08	Male
EPS8	6.17095	1.29714e-09	1.12517e-08	Male
C5orf54	6.17051	1.30053e-09	1.12762e-08	Male
PHKG2	6.17039	1.30138e-09	1.12788e-08	Male
PIK3R3	6.16987	1.30542e-09	1.1309e-08	Male
SDR39U1	6.16731	1.32537e-09	1.1472e-08	Male
DPP7	6.16473	1.34577e-09	1.16387e-08	Male
MECOM	6.16238	1.36459e-09	1.17963e-08	Male
BDNFOS	6.1612	1.3742e-09	1.18743e-08	Male
FAM172A	6.15708	1.40813e-09	1.21365e-08	Male
EFCAB1	6.15346	1.43859e-09	1.23937e-08	Male
SLC26A11	6.15021	1.46645e-09	1.26285e-08	Male
KRT7	6.15005	1.46784e-09	1.26297e-08	Male
STAR	6.15005	1.46782e-09	1.26297e-08	Male
LOC389458	6.14952	1.47242e-09	1.26637e-08	Male
LOC100130015	6.1494	1.47347e-09	1.26673e-08	Male
TMEM211	6.14898	1.47711e-09	1.26932e-08	Male
BAIAP3	6.14857	1.48072e-09	1.27189e-08	Male
SCARNA12	6.14828	1.48323e-09	1.2735e-08	Male
FAM127C	6.14483	1.51384e-09	1.29813e-08	Male
GBX1	6.14398	1.52141e-09	1.30352e-08	Male
LOC144571	6.14385	1.52254e-09	1.30394e-08	Male
EFHC2	6.14309	1.5294e-09	1.30926e-08	Male
FGFR2	6.1426	1.53383e-09	1.31195e-08	Male
NKX2-4	6.14	1.55759e-09	1.33143e-08	Male
ZNF853	6.13996	1.55792e-09	1.33143e-08	Male
LRRC36	6.13943	1.56286e-09	1.33453e-08	Male
GABBR2	6.13916	1.5653e-09	1.33605e-08	Male
TMEM35	6.13801	1.57593e-09	1.34398e-08	Male
SDHAP2	6.13674	1.58784e-09	1.35357e-08	Male
MRPS26	6.13212	1.63166e-09	1.38976e-08	Male
TBC1D24	6.1308	1.64444e-09	1.39947e-08	Male
FAM104B	6.12983	1.65388e-09	1.40691e-08	Male
CCDC77	6.12915	1.66047e-09	1.41192e-08	Male
ASNS	6.12696	1.68201e-09	1.42964e-08	Male
NAT14	6.12303	1.72136e-09	1.46124e-08	Male
BEX5	6.12269	1.72481e-09	1.46356e-08	Male
CDC42EP5	6.12228	1.72905e-09	1.46655e-08	Male
C6orf147	6.12123	1.73977e-09	1.47502e-08	Male
TG	6.12099	1.74224e-09	1.47649e-08	Male
KLF15	6.12069	1.74527e-09	1.47844e-08	Male
RPS19BP1	6.12001	1.7523e-09	1.48378e-08	Male
APLP1	6.11989	1.75356e-09	1.48423e-08	Male
LOC646762	6.1169	1.78463e-09	1.50926e-08	Male
RDM1	6.11316	1.82434e-09	1.54092e-08	Male
NPW	6.11308	1.82519e-09	1.54099e-08	Male
LZTFL1	6.11111	1.84646e-09	1.55766e-08	Male
TCEAL5	6.11089	1.84886e-09	1.55903e-08	Male
ZNF652	6.11055	1.85248e-09	1.56143e-08	Male
C3orf37	6.10588	1.904e-09	1.60286e-08	Male
NUDT11	6.10592	1.90355e-09	1.60286e-08	Male
PNMA3	6.10553	1.90795e-09	1.60551e-08	Male
FRAS1	6.10407	1.9244e-09	1.61801e-08	Male
RPA1	6.10283	1.93851e-09	1.6292e-08	Male
LOC729678	6.10233	1.94419e-09	1.6333e-08	Male
ZNF747	6.10012	1.96948e-09	1.65386e-08	Male
HSF2	6.09752	1.99978e-09	1.67861e-08	Male
C11orf85	6.095	2.0296e-09	1.70293e-08	Male
LYPD6	6.09314	2.05184e-09	1.72017e-08	Male
KIAA0753	6.0926	2.0584e-09	1.72495e-08	Male
UCK1	6.09061	2.08246e-09	1.74368e-08	Male
PHYHIP	6.09012	2.08847e-09	1.74798e-08	Male
SCCPDH	6.08997	2.09034e-09	1.74882e-08	Male
NR5A1	6.08951	2.09597e-09	1.75209e-08	Male
LRRC24	6.08941	2.09723e-09	1.75242e-08	Male
GRK7	6.08934	2.0981e-09	1.75242e-08	Male
CMBL	6.08695	2.12765e-09	1.77637e-08	Male
CEP250	6.08635	2.1352e-09	1.78048e-08	Male
LRRC34	6.08638	2.13482e-09	1.78048e-08	Male
NCBP2	6.08572	2.14302e-09	1.78626e-08	Male
RAD54B	6.08431	2.16077e-09	1.79957e-08	Male
AMIGO1	6.08404	2.16417e-09	1.80167e-08	Male
PHF10	6.08378	2.16749e-09	1.80369e-08	Male
ANKRD24	6.08326	2.17408e-09	1.80843e-08	Male
MDH1B	6.08263	2.1822e-09	1.81444e-08	Male
PRPS2	6.08231	2.18629e-09	1.81709e-08	Male
SGCE	6.08207	2.18933e-09	1.81813e-08	Male
FRMD1	6.08148	2.19687e-09	1.82365e-08	Male
B3GALT5	6.08129	2.19935e-09	1.82496e-08	Male
PHYHD1	6.08102	2.20283e-09	1.8271e-08	Male
UPB1	6.07871	2.23285e-09	1.84972e-08	Male
EIF2AK3	6.07842	2.23657e-09	1.85157e-08	Male
EPHX1	6.07814	2.24021e-09	1.85279e-08	Male
KCTD7	6.07667	2.25956e-09	1.86803e-08	Male
CACNA2D3	6.07654	2.26138e-09	1.86828e-08	Male
SPAG4	6.07651	2.26171e-09	1.86828e-08	Male
TMPRSS9	6.07637	2.26365e-09	1.86912e-08	Male
DVL2	6.07332	2.30436e-09	1.90119e-08	Male
FBL	6.07263	2.31361e-09	1.90783e-08	Male
SPSB2	6.07256	2.31458e-09	1.90783e-08	Male
C8orf77	6.07236	2.31731e-09	1.90877e-08	Male
THYN1	6.07105	2.33508e-09	1.92262e-08	Male
TSC2	6.07036	2.34457e-09	1.92965e-08	Male
RAB11B	6.06991	2.35067e-09	1.93388e-08	Male
POLR2D	6.0688	2.36604e-09	1.94495e-08	Male
TADA2A	6.0649	2.42051e-09	1.98651e-08	Male
ZNF74	6.06112	2.47462e-09	2.02927e-08	Male
USP31	6.06057	2.4825e-09	2.03491e-08	Male
KCNQ1	6.05896	2.506e-09	2.05251e-08	Male
RCOR3	6.05746	2.52793e-09	2.06963e-08	Male
LARP6	6.05571	2.55389e-09	2.09004e-08	Male
TBCCD1	6.05421	2.57638e-09	2.1076e-08	Male
OLFM1	6.05386	2.5816e-09	2.11101e-08	Male
ZNF740	6.05197	2.61027e-09	2.1336e-08	Male
ALDH1A1	6.05138	2.6192e-09	2.13831e-08	Male
RNASEH2C	6.04807	2.67027e-09	2.17825e-08	Male
TMEM132B	6.04591	2.70409e-09	2.20406e-08	Male
TRIM46	6.04563	2.70851e-09	2.20678e-08	Male
TTC19	6.04246	2.75903e-09	2.24703e-08	Male
NANP	6.04103	2.78195e-09	2.26479e-08	Male
LOC339535	6.04045	2.79142e-09	2.2711e-08	Male
C21orf33	6.03946	2.80749e-09	2.28283e-08	Male
RICH2	6.03764	2.83753e-09	2.30541e-08	Male
C6orf26	6.03711	2.84616e-09	2.31149e-08	Male
H2AFZ	6.03599	2.86483e-09	2.3248e-08	Male
C21orf49	6.03431	2.89289e-09	2.34569e-08	Male
DNAJB3	6.03345	2.90741e-09	2.35463e-08	Male
GUSBL2	6.0329	2.91685e-09	2.36133e-08	Male
GPT	6.03094	2.95019e-09	2.38737e-08	Male
SPEF2	6.03074	2.95366e-09	2.38922e-08	Male
CHAF1A	6.03048	2.9581e-09	2.39186e-08	Male
ISOC2	6.0298	2.96985e-09	2.4004e-08	Male
RFC5	6.02928	2.97889e-09	2.40675e-08	Male
ZNF189	6.02698	3.01881e-09	2.43803e-08	Male
ADD3	6.02556	3.04392e-09	2.45635e-08	Male
ANKRD53	6.02459	3.06114e-09	2.46914e-08	Male
LONRF2	6.02453	3.06221e-09	2.46914e-08	Male
HLCS	6.02432	3.06582e-09	2.47034e-08	Male
LOC253724	6.02431	3.06614e-09	2.47034e-08	Male
COIL	6.02342	3.08201e-09	2.48214e-08	Male
NSUN5P2	6.02277	3.0936e-09	2.49049e-08	Male
HAPLN2	6.02223	3.10332e-09	2.49633e-08	Male
SLC41A3	6.02225	3.10301e-09	2.49633e-08	Male
GAL3ST1	6.0215	3.11656e-09	2.50599e-08	Male
C17orf67	6.02051	3.13446e-09	2.51938e-08	Male
C7orf55	6.0203	3.13839e-09	2.52154e-08	Male
LOC151162	6.01838	3.17356e-09	2.54777e-08	Male
FGF12	6.01729	3.19366e-09	2.56188e-08	Male
SLC30A3	6.01731	3.19326e-09	2.56188e-08	Male
CSH2	6.01514	3.23371e-09	2.59278e-08	Male
GUSB	6.01508	3.23473e-09	2.59278e-08	Male
KRBA2	6.01486	3.239e-09	2.59517e-08	Male
CCDC23	6.01342	3.26604e-09	2.61477e-08	Male
PPM1N	6.01246	3.28442e-09	2.62844e-08	Male
KLHL22	6.01162	3.30041e-09	2.64019e-08	Male
SHC2	6.01086	3.31497e-09	2.6508e-08	Male
CRB2	6.01043	3.32322e-09	2.6553e-08	Male
KLHL24	6.00921	3.34689e-09	2.67316e-08	Male
TIMM17B	6.00653	3.39913e-09	2.71274e-08	Male
SSR2	6.00422	3.44494e-09	2.74822e-08	Male
ZNF572	5.99951	3.5403e-09	2.82207e-08	Male
MNX1	5.99926	3.54541e-09	2.82503e-08	Male
C9orf152	5.99813	3.56858e-09	2.84126e-08	Male
PMF1	5.99754	3.58075e-09	2.84983e-08	Male
IFT27	5.99636	3.60536e-09	2.86829e-08	Male
NRTN	5.99354	3.66474e-09	2.91325e-08	Male
ALKBH6	5.99047	3.73031e-09	2.96188e-08	Male
ENTPD8	5.98946	3.75204e-09	2.97797e-08	Male
SH3BP5	5.98787	3.78678e-09	3.00436e-08	Male
TMEM143	5.98483	3.85388e-09	3.05521e-08	Male
PLEKHA3	5.98438	3.86384e-09	3.06191e-08	Male
DNAJC27	5.98255	3.90489e-09	3.09323e-08	Male
SFXN2	5.9818	3.9219e-09	3.10549e-08	Male
GINS2	5.98093	3.9417e-09	3.11995e-08	Male
LSM4	5.98068	3.94735e-09	3.1232e-08	Male
FEZF1	5.97565	4.0636e-09	3.21142e-08	Male
GAMT	5.97476	4.08459e-09	3.22549e-08	Male
LOC339047	5.97306	4.12481e-09	3.25598e-08	Male
LOC647946	5.96549	4.30865e-09	3.39581e-08	Male
LRRC27	5.96534	4.3124e-09	3.39612e-08	Male
ANKRD10	5.96349	4.35858e-09	3.42982e-08	Male
THOC5	5.96322	4.36537e-09	3.43383e-08	Male
PIP5K1B	5.96181	4.40093e-09	3.46046e-08	Male
TDRD5	5.96165	4.40518e-09	3.46245e-08	Male
TMEM161A	5.96115	4.41765e-09	3.46957e-08	Male
CYP4Z1	5.96009	4.44473e-09	3.48949e-08	Male
RORB	5.95931	4.46479e-09	3.50388e-08	Male
SEPT12	5.95686	4.52818e-09	3.5495e-08	Male
LOC220930	5.95417	4.59892e-09	3.60356e-08	Male
WFS1	5.95132	4.67484e-09	3.65738e-08	Male
ITFG3	5.9503	4.70238e-09	3.67609e-08	Male
CASKIN1	5.94992	4.71269e-09	3.68131e-08	Male
EYA2	5.94893	4.73941e-09	3.70076e-08	Male
LOC100272146	5.94868	4.7463e-09	3.70471e-08	Male
C2orf44	5.94607	4.81814e-09	3.75934e-08	Male
FAM122B	5.94597	4.8208e-09	3.75996e-08	Male
P2RX4	5.94581	4.82535e-09	3.76207e-08	Male
XKR4	5.94315	4.89938e-09	3.81831e-08	Male
INSM1	5.94083	4.96513e-09	3.86658e-08	Male
ATP6V1G2	5.9397	4.99746e-09	3.89026e-08	Male
NTN1	5.93944	5.00496e-09	3.8946e-08	Male
KHDRBS3	5.93587	5.10862e-09	3.97222e-08	Male
TCTE1	5.93552	5.11892e-09	3.97736e-08	Male
WBSCR26	5.93551	5.11916e-09	3.97736e-08	Male
HIST2H3C	5.93528	5.12602e-09	3.98116e-08	Male
DEK	5.9348	5.14002e-09	3.98897e-08	Male
ZNF577	5.93482	5.1393e-09	3.98897e-08	Male
SPTBN4	5.93378	5.17029e-09	4.01094e-08	Male
C7orf23	5.93306	5.1917e-09	4.026e-08	Male
GINS4	5.93097	5.25406e-09	4.07124e-08	Male
LYG1	5.92738	5.36346e-09	4.15382e-08	Male
NAT2	5.92734	5.36473e-09	4.15382e-08	Male
ARHGAP19	5.92617	5.40082e-09	4.18017e-08	Male
CCDC45	5.9258	5.41209e-09	4.1841e-08	Male
ACO2	5.92489	5.44042e-09	4.20279e-08	Male
KIAA1875	5.92186	5.53559e-09	4.27305e-08	Male
NCRNA00092	5.92123	5.55586e-09	4.28683e-08	Male
EIF2B5	5.91967	5.60539e-09	4.32199e-08	Male
C17orf46	5.91944	5.61288e-09	4.32612e-08	Male
ACTL6A	5.9189	5.63045e-09	4.33801e-08	Male
LOC284276	5.91783	5.66496e-09	4.36295e-08	Male
PCIF1	5.91757	5.67343e-09	4.36781e-08	Male
COG7	5.91639	5.71168e-09	4.39391e-08	Male
DTWD1	5.91623	5.71709e-09	4.39641e-08	Male
ANKRD20A3	5.91602	5.72372e-09	4.39817e-08	Male
PRR18	5.91605	5.72299e-09	4.39817e-08	Male
FLJ35220	5.91538	5.74501e-09	4.41118e-08	Male
PEMT	5.91544	5.74298e-09	4.41118e-08	Male
PARM1	5.91236	5.8449e-09	4.48448e-08	Male
ZNF300	5.91047	5.9084e-09	4.53149e-08	Male
NRIP2	5.91035	5.91241e-09	4.53285e-08	Male
HLF	5.90943	5.94355e-09	4.55499e-08	Male
AFF2	5.9083	5.98231e-09	4.58297e-08	Male
MLXIPL	5.90745	6.01134e-09	4.60173e-08	Male
NAT9	5.9065	6.04406e-09	4.62496e-08	Male
CACNA1D	5.90635	6.04905e-09	4.62535e-08	Male
UPK1B	5.90571	6.07136e-09	4.64066e-08	Male
BAD	5.90515	6.09099e-09	4.65391e-08	Male
GOLGA2B	5.90421	6.12363e-09	4.67533e-08	Male
MORN1	5.90344	6.15069e-09	4.69245e-08	Male
CCDC115	5.90326	6.15693e-09	4.69544e-08	Male
PLAC8	5.90009	6.26942e-09	4.77943e-08	Male
NACAD	5.89998	6.27314e-09	4.78047e-08	Male
SEZ6L2	5.89943	6.29309e-09	4.79387e-08	Male
FANCC	5.8976	6.35915e-09	4.84237e-08	Male
FCHO1	5.89671	6.39156e-09	4.86522e-08	Male
RRP7B	5.89559	6.43235e-09	4.89443e-08	Male
ALKBH2	5.89378	6.49903e-09	4.94331e-08	Male
MUTED	5.89242	6.5497e-09	4.97998e-08	Male
TRPV5	5.89108	6.60005e-09	5.01639e-08	Male
PARP2	5.88867	6.69117e-09	5.08183e-08	Male
PTP4A3	5.88784	6.7231e-09	5.10226e-08	Male
C15orf55	5.88683	6.76179e-09	5.12777e-08	Male
C6orf48	5.88624	6.78458e-09	5.14313e-08	Male
RPP21	5.88448	6.85302e-09	5.19113e-08	Male
CECR7	5.88435	6.8582e-09	5.19311e-08	Male
ASPHD1	5.883	6.91113e-09	5.23124e-08	Male
KCNH2	5.88066	7.00364e-09	5.29928e-08	Male
ENPP6	5.8804	7.01399e-09	5.30513e-08	Male
CIDECP	5.88015	7.02387e-09	5.31062e-08	Male
GNRHR2	5.87821	7.10211e-09	5.36378e-08	Male
SPAST	5.87738	7.1358e-09	5.38721e-08	Male
DPY19L2P2	5.87681	7.15887e-09	5.40061e-08	Male
KREMEN2	5.8765	7.17152e-09	5.40813e-08	Male
STRC	5.87638	7.17647e-09	5.40985e-08	Male
LOC100271722	5.87613	7.18672e-09	5.41557e-08	Male
RELB	5.87532	7.21955e-09	5.43828e-08	Male
ROM1	5.87516	7.22648e-09	5.44147e-08	Male
C7orf4	5.874	7.27399e-09	5.47318e-08	Male
IRGQ	5.87304	7.3141e-09	5.50132e-08	Male
LOC728613	5.87126	7.38822e-09	5.55501e-08	Male
NTHL1	5.8705	7.42035e-09	5.57709e-08	Male
TMED1	5.86991	7.44509e-09	5.59362e-08	Male
GRIN2A	5.86873	7.49557e-09	5.62946e-08	Male
EEFSEC	5.86731	7.55602e-09	5.67276e-08	Male
HMGB2	5.8667	7.58239e-09	5.68833e-08	Male
C11orf84	5.86481	7.66416e-09	5.74543e-08	Male
ORMDL1	5.86318	7.73529e-09	5.79661e-08	Male
DUT	5.86254	7.76346e-09	5.81341e-08	Male
C22orf40	5.86229	7.77453e-09	5.81635e-08	Male
CXXC4	5.86226	7.77599e-09	5.81635e-08	Male
LRTOMT	5.86227	7.7756e-09	5.81635e-08	Male
KLHDC3	5.86114	7.82541e-09	5.84899e-08	Male
PDIA2	5.86078	7.8417e-09	5.85901e-08	Male
TMEM41A	5.85936	7.90525e-09	5.90214e-08	Male
LOC653113	5.85693	8.01485e-09	5.98176e-08	Male
FUT4	5.85676	8.02267e-09	5.9854e-08	Male
WFDC2	5.854	8.14927e-09	6.07538e-08	Male
NXT1	5.85314	8.18889e-09	6.10266e-08	Male
C8orf39	5.85127	8.27643e-09	6.15884e-08	Male
CCDC93	5.85129	8.27549e-09	6.15884e-08	Male
B3GALNT1	5.84675	8.49073e-09	6.30904e-08	Male
CCDC136	5.84665	8.49582e-09	6.31051e-08	Male
NNT	5.84553	8.54985e-09	6.34832e-08	Male
MIPOL1	5.84223	8.71128e-09	6.46344e-08	Male
KCNMB2	5.84144	8.74993e-09	6.48975e-08	Male
DAP	5.84019	8.8123e-09	6.53361e-08	Male
SSBP4	5.83925	8.85942e-09	6.56375e-08	Male
HRNBP3	5.83814	8.91512e-09	6.60018e-08	Male
SCAND2	5.83722	8.96153e-09	6.63212e-08	Male
SLITRK5	5.8361	9.01872e-09	6.67201e-08	Male
ZNF396	5.83563	9.04286e-09	6.68742e-08	Male
TMEM67	5.82937	9.36853e-09	6.92574e-08	Male
PHF12	5.82634	9.53019e-09	7.04011e-08	Male
FMO6P	5.8241	9.65127e-09	7.11917e-08	Male
DNALI1	5.82278	9.72366e-09	7.16735e-08	Male
GPRASP2	5.82246	9.741e-09	7.17752e-08	Male
RGL3	5.82025	9.8635e-09	7.26514e-08	Male
CCNI2	5.81755	1.00151e-08	7.37143e-08	Male
C11orf67	5.81727	1.00308e-08	7.38029e-08	Male
R3HCC1	5.81687	1.00534e-08	7.39158e-08	Male
CCDC24	5.816	1.01032e-08	7.42549e-08	Male
H2BFXP	5.81497	1.01616e-08	7.46028e-08	Male
C2CD4B	5.81248	1.03053e-08	7.56088e-08	Male
AKR1E2	5.81132	1.03728e-08	7.60437e-08	Male
ZNF383	5.80981	1.04616e-08	7.66113e-08	Male
SPAG5	5.80655	1.06557e-08	7.7976e-08	Male
C1orf112	5.80614	1.06804e-08	7.81286e-08	Male
C16orf71	5.80584	1.0698e-08	7.82295e-08	Male
PAR-SN	5.80489	1.0756e-08	7.86251e-08	Male
NME4	5.80472	1.07663e-08	7.86719e-08	Male
RCN2	5.80454	1.07768e-08	7.87202e-08	Male
HNRNPA3	5.80314	1.08619e-08	7.931e-08	Male
RBP7	5.80239	1.09083e-08	7.95946e-08	Male
RTBDN	5.80052	1.10236e-08	8.03782e-08	Male
C19orf62	5.79929	1.11001e-08	8.09068e-08	Male
MYH14	5.79917	1.11076e-08	8.09324e-08	Male
TSR2	5.79802	1.11796e-08	8.14282e-08	Male
TTLL1	5.79681	1.12561e-08	8.19557e-08	Male
DKFZP686I15217	5.79639	1.12829e-08	8.21215e-08	Male
NECAB1	5.79397	1.14371e-08	8.31837e-08	Male
LOC91316	5.79379	1.14491e-08	8.32415e-08	Male
NBEA	5.79352	1.14662e-08	8.33356e-08	Male
EXOSC5	5.79236	1.15414e-08	8.38523e-08	Male
ZNF761	5.79158	1.1592e-08	8.41891e-08	Male
NKD2	5.78992	1.17006e-08	8.49475e-08	Male
CHST8	5.78956	1.17242e-08	8.50888e-08	Male
KIF25	5.78849	1.17954e-08	8.55438e-08	Male
NOL4	5.78795	1.18306e-08	8.57378e-08	Male
SNUPN	5.78691	1.19003e-08	8.61812e-08	Male
UGT2A1	5.78531	1.20079e-08	8.69293e-08	Male
C19orf42	5.78385	1.21067e-08	8.76133e-08	Male
G6PC3	5.78322	1.21496e-08	8.78929e-08	Male
TCEAL1	5.7808	1.23157e-08	8.89987e-08	Male
ACCN4	5.78046	1.23393e-08	8.91062e-08	Male
RNF207	5.78046	1.23391e-08	8.91062e-08	Male
NARFL	5.77979	1.23853e-08	8.93742e-08	Male
FAM196A	5.77888	1.24486e-08	8.97671e-08	Male
PTPLAD1	5.77703	1.25791e-08	9.06758e-08	Male
BCL9	5.77674	1.25991e-08	9.07881e-08	Male
C15orf33	5.77527	1.27034e-08	9.15067e-08	Male
ZDHHC23	5.77507	1.27177e-08	9.15772e-08	Male
C5orf25	5.77497	1.27251e-08	9.15983e-08	Male
ERCC2	5.77396	1.27974e-08	9.20857e-08	Male
GPX7	5.77329	1.28451e-08	9.2396e-08	Male
C1orf110	5.77223	1.29215e-08	9.29131e-08	Male
GRB10	5.77183	1.29506e-08	9.30889e-08	Male
FOXE3	5.77176	1.29556e-08	9.30921e-08	Male
WDR60	5.77109	1.30044e-08	9.33437e-08	Male
STEAP2	5.76975	1.31024e-08	9.40136e-08	Male
TMEM194A	5.76684	1.33182e-08	9.55281e-08	Male
ISY1	5.7654	1.34262e-08	9.62687e-08	Male
TIMELESS	5.76459	1.34869e-08	9.66353e-08	Male
CDH23	5.76433	1.35064e-08	9.67406e-08	Male
ZNF70	5.76269	1.36311e-08	9.75305e-08	Male
EPOR	5.76257	1.36399e-08	9.75593e-08	Male
WEE2	5.7612	1.37454e-08	9.82446e-08	Male
SNHG10	5.7574	1.40405e-08	1.00283e-07	Male
MSH5	5.75684	1.40842e-08	1.0056e-07	Male
LMAN2L	5.75472	1.42522e-08	1.01616e-07	Male
BOD1	5.75266	1.44179e-08	1.02725e-07	Male
BMP3	5.7498	1.46498e-08	1.04304e-07	Male
NUDT14	5.74968	1.46594e-08	1.04336e-07	Male
ONECUT1	5.74745	1.48432e-08	1.05606e-07	Male
PRKCSH	5.74736	1.4851e-08	1.05625e-07	Male
CHST4	5.74678	1.48989e-08	1.05928e-07	Male
LOC100129726	5.74645	1.49263e-08	1.06086e-07	Male
EIF1	5.74545	1.50103e-08	1.06645e-07	Male
TSPAN8	5.74382	1.51471e-08	1.07543e-07	Male
NONO	5.74347	1.5177e-08	1.07717e-07	Male
TMEM109	5.74321	1.51987e-08	1.07833e-07	Male
C7orf54	5.74213	1.52907e-08	1.08448e-07	Male
TIGD1	5.74199	1.53025e-08	1.08493e-07	Male
RSAD1	5.73998	1.54751e-08	1.09641e-07	Male
SPIRE2	5.73692	1.57417e-08	1.11374e-07	Male
EXTL2	5.73653	1.57757e-08	1.11576e-07	Male
AK7	5.7344	1.59646e-08	1.12832e-07	Male
SRCRB4D	5.73433	1.59709e-08	1.12838e-07	Male
TSSK6	5.73355	1.60404e-08	1.13249e-07	Male
BHLHB9	5.7326	1.61254e-08	1.1381e-07	Male
SUV39H2	5.73075	1.62922e-08	1.14947e-07	Male
C17orf108	5.72706	1.66305e-08	1.17252e-07	Male
LOC100128788	5.72625	1.67062e-08	1.17745e-07	Male
RNF212	5.72599	1.67304e-08	1.17875e-07	Male
C17orf49	5.72524	1.68003e-08	1.18326e-07	Male
COX5B	5.72355	1.69588e-08	1.19401e-07	Male
FAM186B	5.72294	1.70165e-08	1.19724e-07	Male
SNRPN	5.72298	1.70128e-08	1.19724e-07	Male
NPIP	5.71957	1.7339e-08	1.21824e-07	Male
ETV1	5.71914	1.738e-08	1.2207e-07	Male
CADPS2	5.71729	1.75601e-08	1.23249e-07	Male
GUSBP1	5.71708	1.75803e-08	1.23348e-07	Male
RP9	5.71104	1.8181e-08	1.27386e-07	Male
DBP	5.71071	1.82141e-08	1.27574e-07	Male
EIF4EBP3	5.71017	1.82688e-08	1.27913e-07	Male
PRDM15	5.70973	1.83135e-08	1.28182e-07	Male
CLIC6	5.70489	1.8812e-08	1.31535e-07	Male
PRRT2	5.70301	1.90091e-08	1.3273e-07	Male
ZPBP2	5.7026	1.90528e-08	1.32897e-07	Male
SMARCE1	5.70101	1.92216e-08	1.34029e-07	Male
ANO7	5.7006	1.92653e-08	1.34287e-07	Male
KTELC1	5.70039	1.9288e-08	1.34378e-07	Male
RPS2P32	5.70015	1.93136e-08	1.34485e-07	Male
DGCR6L	5.69849	1.94924e-08	1.35684e-07	Male
FAM173B	5.69673	1.96829e-08	1.36916e-07	Male
SPINK2	5.69514	1.98572e-08	1.37986e-07	Male
ECSIT	5.69405	1.99778e-08	1.38728e-07	Male
DNAJB11	5.69342	2.00479e-08	1.39168e-07	Male
NSUN5P1	5.69288	2.01072e-08	1.39484e-07	Male
FOXH1	5.69162	2.02489e-08	1.40419e-07	Male
CHCHD7	5.69152	2.02598e-08	1.40446e-07	Male
C19orf18	5.68964	2.04716e-08	1.4172e-07	Male
TDH	5.68903	2.05406e-08	1.4215e-07	Male
MYCNOS	5.68831	2.06232e-08	1.42624e-07	Male
MST1P9	5.68793	2.06668e-08	1.42828e-07	Male
NCAPD2	5.68798	2.06602e-08	1.42828e-07	Male
VSIG10	5.68709	2.07623e-08	1.43439e-07	Male
CCDC117	5.68623	2.0862e-08	1.4403e-07	Male
AQP11	5.68557	2.09383e-08	1.44458e-07	Male
OXGR1	5.68417	2.11014e-08	1.45534e-07	Male
MAMSTR	5.6833	2.12029e-08	1.46134e-07	Male
PRPH2	5.6816	2.14027e-08	1.47394e-07	Male
FAT3	5.68066	2.15142e-08	1.48078e-07	Male
LOC338758	5.68032	2.15557e-08	1.48213e-07	Male
CPNE6	5.67982	2.16154e-08	1.48573e-07	Male
ZNF226	5.67715	2.19369e-08	1.50731e-07	Male
GEMIN8P4	5.6768	2.19784e-08	1.50966e-07	Male
PLK5P	5.67665	2.19969e-08	1.51041e-07	Male
TMSB4Y	5.67647	2.20186e-08	1.51139e-07	Male
SHH	5.6757	2.21129e-08	1.51735e-07	Male
PAQR4	5.6748	2.22228e-08	1.52335e-07	Male
TMEM106C	5.67399	2.2323e-08	1.5297e-07	Male
PHOX2A	5.67339	2.2397e-08	1.53425e-07	Male
SLC17A9	5.67081	2.27181e-08	1.55572e-07	Male
POU5F1	5.67008	2.28096e-08	1.56093e-07	Male
C10orf105	5.66939	2.28967e-08	1.56636e-07	Male
LRP5L	5.66777	2.31033e-08	1.57996e-07	Male
NBPF1	5.66761	2.31226e-08	1.58075e-07	Male
DSCC1	5.66703	2.31977e-08	1.58534e-07	Male
PGAP1	5.66545	2.33999e-08	1.59863e-07	Male
POMC	5.66527	2.3424e-08	1.59973e-07	Male
EID2B	5.66506	2.34515e-08	1.60107e-07	Male
SEMA4G	5.66467	2.35011e-08	1.60392e-07	Male
LOC147727	5.66455	2.35166e-08	1.60444e-07	Male
HSD17B7	5.66235	2.38044e-08	1.62282e-07	Male
RAB34	5.65954	2.41765e-08	1.64723e-07	Male
RWDD2A	5.6576	2.44361e-08	1.66324e-07	Male
TSPAN12	5.65723	2.44861e-08	1.66609e-07	Male
SLC25A21	5.65616	2.46299e-08	1.67475e-07	Male
LDOC1	5.6551	2.47752e-08	1.68407e-07	Male
RBBP7	5.65473	2.48248e-08	1.68687e-07	Male
BAHD1	5.6526	2.51179e-08	1.7045e-07	Male
ILDR1	5.65245	2.51384e-08	1.70532e-07	Male
SIRT5	5.6511	2.53271e-08	1.71755e-07	Male
TUB	5.64917	2.55969e-08	1.73526e-07	Male
RPRM	5.64856	2.56836e-08	1.74056e-07	Male
NEFH	5.64792	2.57733e-08	1.74605e-07	Male
8225	5.64698	2.59076e-08	1.75398e-07	Male
C1orf77	5.64637	2.59953e-08	1.75933e-07	Male
ORAI1	5.64469	2.6236e-08	1.77502e-07	Male
TOPBP1	5.64349	2.64102e-08	1.78621e-07	Male
LY6G5C	5.64271	2.65237e-08	1.79329e-07	Male
LOC728743	5.64145	2.67078e-08	1.80514e-07	Male
TMEM22	5.64119	2.67454e-08	1.80708e-07	Male
SERHL	5.63692	2.73803e-08	1.84812e-07	Male
NCAN	5.63671	2.74131e-08	1.84973e-07	Male
ANKRD34B	5.63599	2.75213e-08	1.85641e-07	Male
DTNBP1	5.63583	2.75451e-08	1.85739e-07	Male
TSPAN6	5.63539	2.76126e-08	1.86132e-07	Male
C1orf216	5.63523	2.76369e-08	1.86235e-07	Male
DDX26B	5.63513	2.76515e-08	1.86271e-07	Male
LMF1	5.63305	2.7969e-08	1.88284e-07	Male
COL21A1	5.63127	2.82442e-08	1.9001e-07	Male
HIST1H3B	5.62884	2.86228e-08	1.9243e-07	Male
ELAC1	5.62863	2.86562e-08	1.92591e-07	Male
RHD	5.62774	2.87962e-08	1.93467e-07	Male
FRK	5.62708	2.89006e-08	1.94105e-07	Male
ASF1B	5.62588	2.90919e-08	1.95325e-07	Male
CRTC2	5.62581	2.91029e-08	1.95334e-07	Male
SURF1	5.62558	2.914e-08	1.95518e-07	Male
MGA	5.62535	2.9177e-08	1.95701e-07	Male
ARHGAP26	5.62457	2.9302e-08	1.9641e-07	Male
CDH7	5.62425	2.93526e-08	1.96684e-07	Male
PSD	5.62382	2.94217e-08	1.97081e-07	Male
LRDD	5.62364	2.9452e-08	1.9722e-07	Male
CCDC146	5.62298	2.95582e-08	1.97735e-07	Male
GAD1	5.62302	2.9552e-08	1.97735e-07	Male
GSTM4	5.62292	2.95685e-08	1.97738e-07	Male
RXFP4	5.62001	3.00429e-08	2.00844e-07	Male
CNPY4	5.6173	3.04928e-08	2.03718e-07	Male
NDST3	5.61563	3.07724e-08	2.05518e-07	Male
C14orf143	5.61517	3.08515e-08	2.05978e-07	Male
ADAM32	5.61169	3.14446e-08	2.09593e-07	Male
CHST9	5.61128	3.15147e-08	2.09991e-07	Male
KLHL13	5.6103	3.16851e-08	2.11057e-07	Male
RPL35A	5.60716	3.22328e-08	2.14635e-07	Male
PHTF2	5.60687	3.22839e-08	2.14904e-07	Male
SLC10A4	5.60581	3.24721e-08	2.16086e-07	Male
C9orf119	5.60562	3.25057e-08	2.16238e-07	Male
RNF148	5.6046	3.2687e-08	2.17374e-07	Male
SMPD4	5.60367	3.28544e-08	2.18415e-07	Male
UGT2B28	5.60244	3.30762e-08	2.19817e-07	Male
ZNF672	5.60226	3.31096e-08	2.19967e-07	Male
ARMC7	5.60019	3.34861e-08	2.22396e-07	Male
PRMT2	5.59921	3.36648e-08	2.23436e-07	Male
U2AF1L4	5.59913	3.36793e-08	2.23459e-07	Male
RNPS1	5.59849	3.37984e-08	2.24176e-07	Male
ELFN1	5.5981	3.38705e-08	2.24581e-07	Male
NOBOX	5.59602	3.42571e-08	2.26847e-07	Male
NEUROG2	5.59556	3.43437e-08	2.27346e-07	Male
SHF	5.59412	3.46146e-08	2.29065e-07	Male
WDR67	5.59278	3.4868e-08	2.30666e-07	Male
TEKT5	5.5917	3.50754e-08	2.31811e-07	Male
NTN5	5.59157	3.50987e-08	2.31889e-07	Male
C9orf130	5.59065	3.52754e-08	2.32981e-07	Male
CHRFAM7A	5.5899	3.54213e-08	2.33716e-07	Male
CHRNB2	5.58673	3.60394e-08	2.37562e-07	Male
RAD51AP1	5.58563	3.62548e-08	2.38905e-07	Male
GPR172B	5.58494	3.63911e-08	2.39725e-07	Male
FAM119B	5.58435	3.65086e-08	2.4042e-07	Male
HOXB3	5.58389	3.66006e-08	2.4087e-07	Male
SERPINF1	5.58293	3.67939e-08	2.42063e-07	Male
CCDC14	5.58151	3.7079e-08	2.43859e-07	Male
FAM22F	5.58128	3.71249e-08	2.44083e-07	Male
LOC158572	5.58052	3.728e-08	2.45023e-07	Male
CHIC1	5.57998	3.73884e-08	2.45655e-07	Male
KREMEN1	5.57892	3.76048e-08	2.46997e-07	Male
TMEM186	5.57828	3.77373e-08	2.47787e-07	Male
IRS4	5.5776	3.78766e-08	2.4854e-07	Male
NEURL2	5.57618	3.81716e-08	2.50314e-07	Male
ZNRF3	5.57577	3.82572e-08	2.50794e-07	Male
GALNT9	5.57287	3.88649e-08	2.54696e-07	Male
GSTM2	5.57204	3.90417e-08	2.55772e-07	Male
C17orf58	5.57048	3.93743e-08	2.57867e-07	Male
TAF6L	5.57012	3.94502e-08	2.58281e-07	Male
RNF7	5.56964	3.95541e-08	2.58878e-07	Male
MAK	5.56902	3.96885e-08	2.59673e-07	Male
LRRC56	5.56816	3.98736e-08	2.608e-07	Male
DDC	5.56804	3.98993e-08	2.60884e-07	Male
PCNA	5.56516	4.05287e-08	2.64914e-07	Male
LXN	5.56249	4.11212e-08	2.68613e-07	Male
TERF1	5.56149	4.13456e-08	2.69905e-07	Male
UGT8	5.56092	4.14738e-08	2.70655e-07	Male
ZNF461	5.5608	4.15004e-08	2.70741e-07	Male
UNC119	5.55917	4.187e-08	2.73064e-07	Male
LRP2BP	5.55879	4.19577e-08	2.7348e-07	Male
NAGA	5.55738	4.22789e-08	2.75466e-07	Male
TEKT3	5.55705	4.23552e-08	2.75874e-07	Male
NT5C3L	5.55628	4.25333e-08	2.76856e-07	Male
TRAF4	5.55484	4.28658e-08	2.78832e-07	Male
RXRB	5.55469	4.29018e-08	2.78896e-07	Male
SH2D6	5.5545	4.29448e-08	2.79086e-07	Male
MND1	5.55425	4.30032e-08	2.79376e-07	Male
KCNA2	5.55242	4.34334e-08	2.8199e-07	Male
TRIM59	5.55163	4.36187e-08	2.83102e-07	Male
PPP1R3G	5.55127	4.37055e-08	2.83484e-07	Male
PSD3	5.54892	4.42654e-08	2.8684e-07	Male
RBPMS	5.54893	4.42627e-08	2.8684e-07	Male
C19orf57	5.54843	4.43833e-08	2.87421e-07	Male
UNK	5.54656	4.48362e-08	2.90168e-07	Male
LSG1	5.54506	4.52022e-08	2.9235e-07	Male
TENC1	5.54479	4.52674e-08	2.92678e-07	Male
LRIG1	5.54172	4.60273e-08	2.97307e-07	Male
MRPL33	5.54082	4.62526e-08	2.98667e-07	Male
RNASEH2B	5.53923	4.66514e-08	3.01146e-07	Male
WDYHV1	5.53885	4.67483e-08	3.01675e-07	Male
FAM189A1	5.53823	4.69056e-08	3.02594e-07	Male
CHAD	5.53806	4.6947e-08	3.02765e-07	Male
SCGB2A1	5.53695	4.72296e-08	3.04394e-07	Male
GALNT5	5.53461	4.78315e-08	3.08175e-07	Male
ARHGAP39	5.53077	4.88354e-08	3.14261e-07	Male
C20orf165	5.53076	4.88382e-08	3.14261e-07	Male
OIP5	5.5293	4.9225e-08	3.16549e-07	Male
LDOC1L	5.52897	4.93129e-08	3.17014e-07	Male
AIFM3	5.52805	4.95591e-08	3.18496e-07	Male
MRPL38	5.52544	5.02643e-08	3.22925e-07	Male
FAHD2B	5.52512	5.03499e-08	3.2327e-07	Male
DLG3	5.52468	5.04701e-08	3.23939e-07	Male
GRIN1	5.52386	5.06955e-08	3.2518e-07	Male
IQCG	5.52358	5.07729e-08	3.2547e-07	Male
FUT5	5.52304	5.09189e-08	3.26303e-07	Male
KCNJ14	5.52102	5.14778e-08	3.2978e-07	Male
CACYBP	5.52038	5.1656e-08	3.30817e-07	Male
SUSD4	5.51917	5.19944e-08	3.32774e-07	Male
HSDL1	5.5186	5.21545e-08	3.33588e-07	Male
PSIP1	5.51864	5.21448e-08	3.33588e-07	Male
PLD5	5.51783	5.23726e-08	3.34666e-07	Male
PSPN	5.51753	5.24569e-08	3.35099e-07	Male
CYP2D6	5.5173	5.25236e-08	3.3542e-07	Male
ATN1	5.51617	5.28448e-08	3.37258e-07	Male
JMJD8	5.51621	5.28314e-08	3.37258e-07	Male
HP1BP3	5.51527	5.31008e-08	3.38678e-07	Male
FAM159A	5.51495	5.31938e-08	3.39106e-07	Male
FRG1B	5.51492	5.32014e-08	3.39106e-07	Male
POMGNT1	5.51352	5.36043e-08	3.41352e-07	Male
LCA5	5.5133	5.36674e-08	3.41647e-07	Male
FIGNL1	5.51319	5.37e-08	3.41747e-07	Male
MDM4	5.51208	5.4022e-08	3.43689e-07	Male
ZNF664	5.51079	5.44005e-08	3.45988e-07	Male
C6orf155	5.50818	5.5169e-08	3.50546e-07	Male
C11orf93	5.50745	5.53873e-08	3.51822e-07	Male
C1orf168	5.50719	5.54664e-08	3.52214e-07	Male
OVGP1	5.50655	5.56576e-08	3.53318e-07	Male
ING5	5.50648	5.56792e-08	3.53344e-07	Male
CYP2W1	5.50579	5.58868e-08	3.54551e-07	Male
C17orf37	5.50547	5.59805e-08	3.54923e-07	Male
CELF5	5.50548	5.59772e-08	3.54923e-07	Male
ZNHIT3	5.50466	5.62251e-08	3.56362e-07	Male
VN1R1	5.50248	5.6889e-08	3.60232e-07	Male
NPRL2	5.501	5.73468e-08	3.63017e-07	Male
MAZ	5.50033	5.75519e-08	3.64202e-07	Male
TTC32	5.49818	5.82225e-08	3.68215e-07	Male
ILF3	5.49778	5.8349e-08	3.68785e-07	Male
C10orf62	5.49737	5.84777e-08	3.69368e-07	Male
C1orf183	5.4974	5.84673e-08	3.69368e-07	Male
ZNF322A	5.49669	5.86899e-08	3.70593e-07	Male
PAX1	5.49266	5.99778e-08	3.7849e-07	Male
SUN2	5.49014	6.07961e-08	3.83415e-07	Male
ADAL	5.48633	6.2053e-08	3.91098e-07	Male
MPPED1	5.48507	6.24751e-08	3.93391e-07	Male
FAM27C	5.48487	6.25422e-08	3.93691e-07	Male
DAPL1	5.48467	6.26064e-08	3.93973e-07	Male
SFRS16	5.48443	6.2689e-08	3.9437e-07	Male
MCAT	5.48348	6.301e-08	3.96144e-07	Male
ARHGEF16	5.4826	6.33063e-08	3.9776e-07	Male
HIC2	5.482	6.35113e-08	3.98801e-07	Male
PCBP3	5.48203	6.35017e-08	3.98801e-07	Male
KCNS1	5.48173	6.3605e-08	3.99265e-07	Male
TSEN15	5.48043	6.40479e-08	4.01917e-07	Male
ZXDC	5.48038	6.40671e-08	4.01917e-07	Male
C8orf44	5.47888	6.45856e-08	4.04919e-07	Male
ROPN1B	5.4788	6.46116e-08	4.04957e-07	Male
ST20	5.47874	6.46322e-08	4.0496e-07	Male
DONSON	5.47851	6.47119e-08	4.05335e-07	Male
CKS1B	5.47796	6.49047e-08	4.06291e-07	Male
TRIOBP	5.47719	6.51729e-08	4.07844e-07	Male
RPL21	5.47667	6.53546e-08	4.08854e-07	Male
ARHGAP4	5.47659	6.53838e-08	4.08911e-07	Male
HIST2H4A	5.47427	6.62011e-08	4.13512e-07	Male
SLC9A4	5.47429	6.61935e-08	4.13512e-07	Male
MTL5	5.47358	6.64468e-08	4.14919e-07	Male
PMS1	5.47335	6.65274e-08	4.15294e-07	Male
MSH2	5.47308	6.66236e-08	4.15767e-07	Male
NCEH1	5.47203	6.69988e-08	4.17851e-07	Male
PLCE1	5.47207	6.69875e-08	4.17851e-07	Male
MRPS9	5.47122	6.72918e-08	4.19549e-07	Male
IER3IP1	5.47037	6.75993e-08	4.21207e-07	Male
KRT32	5.46847	6.82904e-08	4.25251e-07	Male
TBC1D15	5.46829	6.83553e-08	4.25431e-07	Male
ZNF684	5.46822	6.83822e-08	4.25431e-07	Male
FGF2	5.46782	6.8527e-08	4.26201e-07	Male
WBSCR22	5.4662	6.91261e-08	4.29795e-07	Male
C17orf89	5.46595	6.92168e-08	4.30227e-07	Male
RAB40B	5.46528	6.94669e-08	4.31649e-07	Male
TRAIP	5.46465	6.97031e-08	4.32984e-07	Male
TCTE3	5.46412	6.99003e-08	4.33943e-07	Male
C6orf57	5.46267	7.04452e-08	4.37192e-07	Male
SLC5A11	5.46205	7.06792e-08	4.3851e-07	Male
MPND	5.4594	7.1689e-08	4.44503e-07	Male
CMTM4	5.45866	7.19718e-08	4.4612e-07	Male
HS2ST1	5.45741	7.24553e-08	4.48979e-07	Male
C1orf35	5.45702	7.26047e-08	4.49767e-07	Male
ZNF182	5.45647	7.28187e-08	4.50955e-07	Male
ANKMY2	5.45537	7.32481e-08	4.53337e-07	Male
SELM	5.45305	7.41613e-08	4.58709e-07	Male
IPW	5.45164	7.47252e-08	4.62056e-07	Male
NRCAM	5.45116	7.49152e-08	4.62991e-07	Male
MAPK10	5.4509	7.50215e-08	4.63464e-07	Male
TMPO	5.45045	7.51984e-08	4.64415e-07	Male
NLGN1	5.45027	7.52738e-08	4.64739e-07	Male
KCNE3	5.44923	7.56918e-08	4.67177e-07	Male
ZNF337	5.44903	7.57714e-08	4.67526e-07	Male
TAS2R31	5.44865	7.59268e-08	4.68342e-07	Male
FAM113A	5.44843	7.60145e-08	4.68455e-07	Male
HELLS	5.44854	7.59715e-08	4.68455e-07	Male
IL12A	5.44849	7.59933e-08	4.68455e-07	Male
C4orf7	5.44745	7.64133e-08	4.7077e-07	Male
LOC730668	5.44685	7.66612e-08	4.7201e-07	Male
NCRNA00201	5.44514	7.73632e-08	4.76188e-07	Male
TCTEX1D2	5.44494	7.74437e-08	4.76539e-07	Male
PAX2	5.44392	7.78691e-08	4.7872e-07	Male
GTF2IRD2P1	5.44239	7.85077e-08	4.82353e-07	Male
LOC642852	5.44198	7.86768e-08	4.83099e-07	Male
SOX21	5.44202	7.86595e-08	4.83099e-07	Male
CTXN1	5.44146	7.88955e-08	4.84296e-07	Male
GRID2IP	5.43926	7.98278e-08	4.89722e-07	Male
CPE	5.43741	8.062e-08	4.94133e-07	Male
LOC143666	5.4373	8.06686e-08	4.94281e-07	Male
ICA1	5.43587	8.12828e-08	4.97593e-07	Male
NEK2	5.43573	8.13458e-08	4.97828e-07	Male
DCHS2	5.43543	8.1474e-08	4.98462e-07	Male
PRKCG	5.4347	8.17906e-08	5.00249e-07	Male
GPR85	5.43436	8.19411e-08	5.0099e-07	Male
ZNF530	5.43431	8.19613e-08	5.0099e-07	Male
CIRBP	5.43381	8.21805e-08	5.02178e-07	Male
CDC20B	5.4313	8.32891e-08	5.08646e-07	Male
FAIM	5.43042	8.36801e-08	5.10726e-07	Male
C14orf167	5.42737	8.50478e-08	5.18761e-07	Male
FSCN2	5.42702	8.52071e-08	5.19576e-07	Male
YY1AP1	5.42669	8.5355e-08	5.20321e-07	Male
DRD1	5.42641	8.5484e-08	5.20951e-07	Male
CCDC30	5.42503	8.61145e-08	5.24636e-07	Male
POLR3GL	5.42474	8.62443e-08	5.25269e-07	Male
SCHIP1	5.4245	8.63571e-08	5.25797e-07	Male
ICA1L	5.42369	8.67283e-08	5.27899e-07	Male
A1BG	5.42206	8.7484e-08	5.32179e-07	Male
SP4	5.42211	8.74632e-08	5.32179e-07	Male
SOX30	5.42043	8.82463e-08	5.36655e-07	Male
GMEB2	5.41904	8.88991e-08	5.40301e-07	Male
CRCP	5.41798	8.94047e-08	5.43061e-07	Male
DFFB	5.41797	8.94069e-08	5.43061e-07	Male
C11orf31	5.4177	8.95361e-08	5.4352e-07	Male
PRKRIP1	5.41706	8.98425e-08	5.45217e-07	Male
SLAIN1	5.41393	9.13484e-08	5.54023e-07	Male
C5orf60	5.41344	9.15879e-08	5.55152e-07	Male
RNF5P1	5.41343	9.15892e-08	5.55152e-07	Male
CABIN1	5.41182	9.23786e-08	5.59435e-07	Male
C14orf181	5.41145	9.25582e-08	5.60187e-07	Male
SELV	5.41118	9.26938e-08	5.6084e-07	Male
OTP	5.41056	9.29948e-08	5.62493e-07	Male
VOPP1	5.40919	9.36762e-08	5.66446e-07	Male
VARS2	5.4091	9.37226e-08	5.66557e-07	Male
GIT1	5.40876	9.3889e-08	5.67394e-07	Male
ANP32A	5.40784	9.43516e-08	5.6968e-07	Male
TBX4	5.40787	9.43332e-08	5.6968e-07	Male
HBQ1	5.40758	9.44804e-08	5.70118e-07	Male
PIGX	5.40758	9.44782e-08	5.70118e-07	Male
WFDC3	5.40717	9.46872e-08	5.71196e-07	Male
ZNF443	5.4068	9.487e-08	5.72128e-07	Male
DPY19L2P4	5.40664	9.49533e-08	5.7246e-07	Male
MTMR4	5.40571	9.54226e-08	5.75119e-07	Male
GULP1	5.40348	9.65541e-08	5.81765e-07	Male
CLCC1	5.40294	9.68333e-08	5.83274e-07	Male
ICAM5	5.40139	9.76329e-08	5.87741e-07	Male
KIAA1549	5.40061	9.80385e-08	5.90007e-07	Male
ZNF540	5.40004	9.8331e-08	5.91592e-07	Male
PEX5	5.39848	9.9149e-08	5.96336e-07	Male
FLJ40852	5.39782	9.94964e-08	5.98248e-07	Male
GUCY1B3	5.39572	1.00609e-07	6.04582e-07	Male
NRM	5.3954	1.00781e-07	6.05432e-07	Male
ZNF322B	5.39508	1.0095e-07	6.06266e-07	Male
OXTR	5.39396	1.01553e-07	6.09707e-07	Male
MAMLD1	5.39329	1.01912e-07	6.11504e-07	Male
SPPL2B	5.39295	1.02095e-07	6.12421e-07	Male
HOXA4	5.39253	1.02326e-07	6.13625e-07	Male
MYH7B	5.38906	1.04221e-07	6.2443e-07	Male
C22orf32	5.3882	1.04694e-07	6.27081e-07	Male
C2orf7	5.38628	1.05766e-07	6.33129e-07	Male
C14orf86	5.38562	1.06132e-07	6.35128e-07	Male
ZNF470	5.38484	1.06574e-07	6.37589e-07	Male
C3orf30	5.38437	1.06839e-07	6.38489e-07	Male
CHD5	5.38435	1.06851e-07	6.38489e-07	Male
TK1	5.38442	1.06811e-07	6.38489e-07	Male
FAM50A	5.38294	1.07651e-07	6.43081e-07	Male
ADCY10	5.38143	1.08512e-07	6.4784e-07	Male
CDRT4	5.37993	1.09375e-07	6.52421e-07	Male
LPHN1	5.37996	1.09358e-07	6.52421e-07	Male
PPP5C	5.3775	1.10785e-07	6.6044e-07	Male
CCDC160	5.37741	1.10842e-07	6.60528e-07	Male
SPDYC	5.37435	1.12647e-07	6.70357e-07	Male
SYCP2L	5.37345	1.13184e-07	6.73354e-07	Male
FXN	5.3731	1.13391e-07	6.7439e-07	Male
FAM109B	5.37273	1.1361e-07	6.75491e-07	Male
MGC4473	5.37236	1.13834e-07	6.76626e-07	Male
CCDC121	5.36995	1.1529e-07	6.8468e-07	Male
FAM70A	5.3687	1.16055e-07	6.88411e-07	Male
LOC374443	5.36789	1.1655e-07	6.91146e-07	Male
KCNJ11	5.36776	1.16633e-07	6.91439e-07	Male
ZNF286A	5.36728	1.16924e-07	6.92757e-07	Male
MAP3K12	5.36694	1.17134e-07	6.93801e-07	Male
FAM164A	5.36687	1.17181e-07	6.93875e-07	Male
MTTP	5.36553	1.18008e-07	6.98567e-07	Male
ZC3H12B	5.36455	1.18621e-07	7.0199e-07	Male
SCPEP1	5.36445	1.18681e-07	7.02141e-07	Male
EFCAB7	5.36264	1.19822e-07	7.08478e-07	Male
NUDT9P1	5.36266	1.19809e-07	7.08478e-07	Male
ZNF384	5.36222	1.20089e-07	7.0985e-07	Male
MMAB	5.36159	1.20488e-07	7.12002e-07	Male
ATXN10	5.36036	1.21266e-07	7.16179e-07	Male
FKBP10	5.35987	1.21584e-07	7.17851e-07	Male
RAVER1	5.35934	1.21919e-07	7.19614e-07	Male
CELF6	5.35897	1.22157e-07	7.206e-07	Male
C1orf65	5.35789	1.22857e-07	7.24518e-07	Male
RAD23A	5.35745	1.2314e-07	7.25977e-07	Male
SFRS14	5.35601	1.24076e-07	7.31263e-07	Male
TRPV6	5.35596	1.24109e-07	7.31263e-07	Male
B4GALT6	5.35495	1.24774e-07	7.34542e-07	Male
INTU	5.35214	1.2663e-07	7.45039e-07	Male
LEFTY2	5.35081	1.27517e-07	7.50037e-07	Male
C16orf13	5.35059	1.27668e-07	7.50709e-07	Male
TMEM42	5.35003	1.28045e-07	7.52487e-07	Male
EIF2C1	5.34552	1.31112e-07	7.69844e-07	Male
KHDRBS1	5.34496	1.31504e-07	7.71694e-07	Male
FTH1	5.34474	1.31654e-07	7.72352e-07	Male
ZNF137	5.3446	1.31748e-07	7.72683e-07	Male
AMN	5.34433	1.3194e-07	7.73581e-07	Male
MUC17	5.34405	1.32133e-07	7.74491e-07	Male
PRSS45	5.34382	1.32289e-07	7.7518e-07	Male
DHDPSL	5.34227	1.3337e-07	7.81062e-07	Male
SLC19A1	5.34216	1.33448e-07	7.81293e-07	Male
BLM	5.34055	1.3458e-07	7.87467e-07	Male
SLC17A7	5.34016	1.34857e-07	7.88857e-07	Male
ZNF444	5.33982	1.35098e-07	7.90043e-07	Male
ITPRIPL1	5.33908	1.35624e-07	7.92889e-07	Male
BRF2	5.33889	1.35762e-07	7.93236e-07	Male
PARL	5.33865	1.35932e-07	7.94001e-07	Male
MEGF10	5.33838	1.36128e-07	7.94917e-07	Male
LOC100132287	5.3382	1.3625e-07	7.95402e-07	Male
CLIP3	5.33811	1.3632e-07	7.95578e-07	Male
YJEFN3	5.33718	1.36982e-07	7.99105e-07	Male
CALML6	5.33709	1.37051e-07	7.99156e-07	Male
GDF5	5.33654	1.37443e-07	8.01208e-07	Male
PHF13	5.33536	1.38296e-07	8.05952e-07	Male
HSD17B3	5.33433	1.39048e-07	8.101e-07	Male
TMEM14C	5.3341	1.39219e-07	8.10631e-07	Male
CLDN15	5.33347	1.39679e-07	8.12607e-07	Male
NUP43	5.33232	1.40524e-07	8.1729e-07	Male
AMT	5.33163	1.41028e-07	8.19986e-07	Male
HDAC8	5.33148	1.41139e-07	8.20397e-07	Male
FGF1	5.33046	1.41903e-07	8.24598e-07	Male
C7orf59	5.33021	1.42085e-07	8.25335e-07	Male
ZNF389	5.33018	1.42111e-07	8.25335e-07	Male
MDK	5.32914	1.42885e-07	8.29596e-07	Male
NDUFB5	5.32884	1.43106e-07	8.3064e-07	Male
OR2B6	5.32862	1.43273e-07	8.30879e-07	Male
PM20D2	5.32857	1.43312e-07	8.30879e-07	Male
NAA38	5.32767	1.43992e-07	8.34106e-07	Male
VSX2	5.32769	1.43972e-07	8.34106e-07	Male
VSX1	5.32618	1.45119e-07	8.40395e-07	Male
CLEC2L	5.32445	1.46437e-07	8.47788e-07	Male
KIAA0895L	5.32424	1.46601e-07	8.48397e-07	Male
PGAP3	5.32421	1.46626e-07	8.48397e-07	Male
KLHL15	5.32341	1.47239e-07	8.51702e-07	Male
ACADSB	5.32047	1.49522e-07	8.6441e-07	Male
GABRB2	5.31994	1.49937e-07	8.66565e-07	Male
TFRC	5.31842	1.51135e-07	8.73241e-07	Male
TRPM5	5.31811	1.51383e-07	8.74423e-07	Male
PMS2L4	5.31618	1.52912e-07	8.82602e-07	Male
TDRD10	5.31561	1.53369e-07	8.84884e-07	Male
NXPH3	5.31061	1.57437e-07	9.07839e-07	Male
OSR1	5.30856	1.59125e-07	9.17314e-07	Male
POLDIP3	5.30556	1.61646e-07	9.3105e-07	Male
ZNF837	5.30537	1.61804e-07	9.31694e-07	Male
AGAP1	5.30479	1.62294e-07	9.33721e-07	Male
CDK16	5.30395	1.63005e-07	9.37546e-07	Male
CGREF1	5.30234	1.64383e-07	9.45174e-07	Male
GORAB	5.30229	1.64425e-07	9.45174e-07	Male
ARSG	5.29756	1.68532e-07	9.68235e-07	Male
DFNB59	5.29744	1.68636e-07	9.68556e-07	Male
HDDC3	5.29738	1.68692e-07	9.68606e-07	Male
MUC20	5.29724	1.68812e-07	9.69019e-07	Male
KIAA1967	5.2963	1.6964e-07	9.73495e-07	Male
INHBE	5.29544	1.70409e-07	9.76802e-07	Male
RAD54L	5.29547	1.70379e-07	9.76802e-07	Male
CDC7	5.29424	1.71479e-07	9.82378e-07	Male
RNF130	5.29295	1.72628e-07	9.88406e-07	Male
FRAT2	5.29264	1.72915e-07	9.89769e-07	Male
CCDC148	5.29189	1.73588e-07	9.93341e-07	Male
FAM181A	5.29154	1.73905e-07	9.9487e-07	Male
GRTP1	5.28905	1.76176e-07	1.00758e-06	Male
MYO1A	5.28877	1.76434e-07	1.00877e-06	Male
SDHAF1	5.28789	1.77245e-07	1.01312e-06	Male
GPR160	5.28689	1.78168e-07	1.01783e-06	Male
OPHN1	5.28654	1.78488e-07	1.01936e-06	Male
C22orf15	5.28505	1.79883e-07	1.02704e-06	Male
CCDC56	5.28475	1.80167e-07	1.02808e-06	Male
NGB	5.28401	1.8086e-07	1.03175e-06	Male
GTF3C5	5.28341	1.8142e-07	1.03465e-06	Male
ANP32E	5.2822	1.82565e-07	1.04089e-06	Male
TBKBP1	5.28163	1.83114e-07	1.04343e-06	Male
TCTN1	5.28116	1.83556e-07	1.04566e-06	Male
NR2F1	5.28076	1.83943e-07	1.04727e-06	Male
ZNF321	5.27675	1.87819e-07	1.06844e-06	Male
FNBP1L	5.27584	1.88708e-07	1.07319e-06	Male
JPH3	5.27541	1.89128e-07	1.07528e-06	Male
GLRB	5.27317	1.9134e-07	1.0875e-06	Male
ABCG5	5.27272	1.91792e-07	1.08951e-06	Male
DLX6	5.27228	1.92231e-07	1.0917e-06	Male
SH2B2	5.2721	1.92411e-07	1.09241e-06	Male
LOC283174	5.27125	1.93263e-07	1.09664e-06	Male
MYL6B	5.27128	1.93233e-07	1.09664e-06	Male
CELP	5.27074	1.9377e-07	1.09859e-06	Male
ETV6	5.27076	1.93755e-07	1.09859e-06	Male
ZP3	5.27052	1.93991e-07	1.09954e-06	Male
LHX2	5.27026	1.94254e-07	1.10072e-06	Male
CCDC90A	5.26962	1.94907e-07	1.10411e-06	Male
RAB13	5.26554	1.99078e-07	1.12742e-06	Male
HS3ST4	5.26291	2.01813e-07	1.14195e-06	Male
LMAN1L	5.26209	2.02671e-07	1.14649e-06	Male
TRIM67	5.26141	2.03385e-07	1.15021e-06	Male
C19orf60	5.26128	2.0352e-07	1.15065e-06	Male
UNC13A	5.25914	2.05791e-07	1.16316e-06	Male
C12orf10	5.25841	2.06574e-07	1.16694e-06	Male
LGI3	5.25778	2.07249e-07	1.17042e-06	Male
C11orf10	5.25658	2.0854e-07	1.17711e-06	Male
PACRG	5.25649	2.08634e-07	1.17726e-06	Male
IPO9	5.25574	2.09454e-07	1.18156e-06	Male
ATP13A5	5.25566	2.09539e-07	1.18171e-06	Male
CDCA7L	5.25487	2.10399e-07	1.1859e-06	Male
KRT38	5.25488	2.10381e-07	1.1859e-06	Male
RBMX2	5.25243	2.1307e-07	1.20062e-06	Male
WNT10B	5.25164	2.13945e-07	1.20522e-06	Male
DMRTA1	5.25152	2.14082e-07	1.20566e-06	Male
ZBTB10	5.25019	2.15558e-07	1.21363e-06	Male
ZFP28	5.24679	2.19378e-07	1.23377e-06	Male
LOC648691	5.24586	2.20437e-07	1.23937e-06	Male
SENP7	5.24554	2.20799e-07	1.24107e-06	Male
CEP110	5.24546	2.20895e-07	1.24126e-06	Male
LOC401588	5.2454	2.20968e-07	1.24133e-06	Male
HDGFRP2	5.24376	2.22852e-07	1.25122e-06	Male
EAF2	5.2422	2.24647e-07	1.2606e-06	Male
PLS1	5.24205	2.24821e-07	1.26123e-06	Male
PDIK1L	5.24098	2.26072e-07	1.26789e-06	Male
OPLAH	5.24	2.2722e-07	1.27398e-06	Male
TAS2R19	5.23961	2.27679e-07	1.2762e-06	Male
PLSCR2	5.23953	2.27774e-07	1.27638e-06	Male
BCAN	5.23855	2.28927e-07	1.28249e-06	Male
ENTPD4	5.23575	2.32258e-07	1.30007e-06	Male
PDRG1	5.23463	2.33615e-07	1.30694e-06	Male
CCDC40	5.23396	2.34424e-07	1.31111e-06	Male
C21orf56	5.23259	2.36086e-07	1.31931e-06	Male
LOC374491	5.23247	2.36231e-07	1.31975e-06	Male
MAP2K5	5.23208	2.36705e-07	1.32204e-06	Male
MGC42105	5.23185	2.36991e-07	1.32327e-06	Male
C22orf43	5.23132	2.37636e-07	1.3265e-06	Male
IRS2	5.23098	2.38053e-07	1.32777e-06	Male
MCM3APAS	5.23097	2.38058e-07	1.32777e-06	Male
tAKR	5.23106	2.3795e-07	1.32777e-06	Male
ZNF71	5.22964	2.397e-07	1.33656e-06	Male
PMS2L3	5.22867	2.40908e-07	1.34292e-06	Male
C19orf73	5.22836	2.41285e-07	1.34465e-06	Male
MST1	5.22736	2.42542e-07	1.35055e-06	Male
SCLY	5.22741	2.42478e-07	1.35055e-06	Male
ZNF713	5.22568	2.44648e-07	1.3619e-06	Male
C2orf50	5.2241	2.46645e-07	1.3723e-06	Male
SVOPL	5.22301	2.48037e-07	1.37962e-06	Male
FAM90A1	5.22273	2.48401e-07	1.38127e-06	Male
TRAF2	5.2217	2.4972e-07	1.38784e-06	Male
FAM153C	5.22117	2.50402e-07	1.39125e-06	Male
ZNF132	5.21977	2.52213e-07	1.40093e-06	Male
SEMA3D	5.21935	2.52759e-07	1.40358e-06	Male
ZNF570	5.21902	2.53189e-07	1.40558e-06	Male
WWOX	5.2179	2.5465e-07	1.41331e-06	Male
SLC35B1	5.21754	2.55131e-07	1.4152e-06	Male
NOTUM	5.21593	2.57254e-07	1.42659e-06	Male
ZBED1	5.21527	2.58122e-07	1.43101e-06	Male
ABAT	5.21503	2.58438e-07	1.43237e-06	Male
ZNF160	5.21419	2.59564e-07	1.43821e-06	Male
SETD1A	5.21204	2.62452e-07	1.45382e-06	Male
CNTROB	5.21139	2.63331e-07	1.45829e-06	Male
PTBP2	5.20952	2.65871e-07	1.47115e-06	Male
TMEM14B	5.20929	2.66187e-07	1.47249e-06	Male
C17orf97	5.20869	2.67015e-07	1.47667e-06	Male
SEC61A2	5.20672	2.69721e-07	1.49083e-06	Male
GATAD1	5.20617	2.70486e-07	1.49424e-06	Male
FGF21	5.2055	2.71421e-07	1.49899e-06	Male
FTHL3	5.2049	2.72267e-07	1.50306e-06	Male
LIPT1	5.2041	2.73387e-07	1.50862e-06	Male
NCRNA00171	5.20377	2.73843e-07	1.51072e-06	Male
ECHDC2	5.20353	2.74178e-07	1.51216e-06	Male
CENPW	5.20304	2.74881e-07	1.51559e-06	Male
GATM	5.20299	2.74949e-07	1.51559e-06	Male
EPX	5.20186	2.76539e-07	1.52352e-06	Male
GSR	5.20164	2.76865e-07	1.5249e-06	Male
DHODH	5.20047	2.78527e-07	1.53322e-06	Male
LARP1B	5.1999	2.79347e-07	1.537e-06	Male
SENP2	5.19988	2.79365e-07	1.537e-06	Male
ZNF576	5.19933	2.80155e-07	1.54093e-06	Male
MTA1	5.19877	2.80973e-07	1.54501e-06	Male
SLC45A1	5.19816	2.81842e-07	1.54937e-06	Male
C16orf58	5.19743	2.82903e-07	1.55436e-06	Male
GSTA2	5.1969	2.83682e-07	1.55779e-06	Male
C1orf130	5.19658	2.84142e-07	1.55989e-06	Male
ABO	5.19575	2.85361e-07	1.56532e-06	Male
AMY1A	5.19578	2.85313e-07	1.56532e-06	Male
DPYSL3	5.19546	2.8578e-07	1.56719e-06	Male
FAM69B	5.19476	2.86802e-07	1.57194e-06	Male
LIPE	5.19235	2.90376e-07	1.5911e-06	Male
SYCE1L	5.19204	2.90833e-07	1.59318e-06	Male
CHMP7	5.1916	2.91491e-07	1.59635e-06	Male
GPR81	5.19117	2.92142e-07	1.59948e-06	Male
LSM2	5.19087	2.92589e-07	1.60149e-06	Male
POLA1	5.19012	2.93717e-07	1.60723e-06	Male
TAF8	5.18964	2.94441e-07	1.61076e-06	Male
ZNF367	5.18868	2.95895e-07	1.61784e-06	Male
DPEP1	5.18777	2.97277e-07	1.62496e-06	Male
GNAS	5.18748	2.97719e-07	1.6265e-06	Male
TRA2B	5.18753	2.97644e-07	1.6265e-06	Male
FOXN4	5.186	2.99975e-07	1.6375e-06	Male
MGC57346	5.18507	3.0141e-07	1.64489e-06	Male
FAM173A	5.18491	3.01657e-07	1.64579e-06	Male
XPNPEP3	5.1844	3.02449e-07	1.64923e-06	Male
SMCR5	5.18378	3.03408e-07	1.65401e-06	Male
POLE	5.18328	3.04186e-07	1.65781e-06	Male
KCTD19	5.18006	3.09246e-07	1.68402e-06	Male
MRPL55	5.17954	3.1006e-07	1.688e-06	Male
FLJ10038	5.17686	3.14341e-07	1.71085e-06	Male
VEGFB	5.17676	3.14504e-07	1.71128e-06	Male
RHCE	5.17548	3.16566e-07	1.72203e-06	Male
NDUFB4	5.17469	3.17852e-07	1.72856e-06	Male
FAM92A1	5.17351	3.19773e-07	1.73808e-06	Male
FN3KRP	5.17338	3.19995e-07	1.73882e-06	Male
GTF2IP1	5.17222	3.21889e-07	1.74817e-06	Male
DNAJC21	5.17015	3.25305e-07	1.76625e-06	Male
ZFP64	5.16798	3.28937e-07	1.78502e-06	Male
ZNF793	5.16782	3.29203e-07	1.78598e-06	Male
MUC2	5.16527	3.33526e-07	1.80798e-06	Male
TTPA	5.16485	3.34231e-07	1.81132e-06	Male
ZXDB	5.16148	3.40039e-07	1.84034e-06	Male
ZMAT1	5.15981	3.42936e-07	1.85552e-06	Male
FAM123B	5.15974	3.43072e-07	1.85576e-06	Male
DIO1	5.15943	3.43615e-07	1.8582e-06	Male
NRXN1	5.15865	3.44974e-07	1.86505e-06	Male
TROAP	5.15766	3.46731e-07	1.87405e-06	Male
RNF215	5.15672	3.48384e-07	1.88248e-06	Male
UXT	5.15447	3.52398e-07	1.90316e-06	Male
CCDC60	5.15401	3.53228e-07	1.90713e-06	Male
CDKAL1	5.1525	3.55953e-07	1.92133e-06	Male
EPB41L1	5.15147	3.57833e-07	1.93097e-06	Male
KIF3B	5.15085	3.58969e-07	1.93555e-06	Male
LEMD1	5.14855	3.63193e-07	1.9578e-06	Male
SLC43A1	5.14822	3.6381e-07	1.96009e-06	Male
SLC5A6	5.14761	3.64937e-07	1.96563e-06	Male
ZNF253	5.1464	3.67197e-07	1.97676e-06	Male
SEPT7P2	5.14367	3.72318e-07	2.00379e-06	Male
CDH24	5.14301	3.73584e-07	2.01007e-06	Male
CHRNA4	5.14193	3.75631e-07	2.02001e-06	Male
WDR19	5.14114	3.77153e-07	2.02712e-06	Male
CA5B	5.1406	3.78187e-07	2.0316e-06	Male
CELF4	5.1404	3.78569e-07	2.03311e-06	Male
TMEM39A	5.13938	3.80538e-07	2.0422e-06	Male
ZNF696	5.13796	3.83287e-07	2.05628e-06	Male
ZC3H6	5.13595	3.87218e-07	2.07626e-06	Male
ATXN7L2	5.13271	3.93659e-07	2.11024e-06	Male
TMEM168	5.13155	3.95971e-07	2.12151e-06	Male
USH2A	5.13137	3.96337e-07	2.12291e-06	Male
PEPD	5.13097	3.97138e-07	2.12664e-06	Male
CLDN6	5.12646	4.06327e-07	2.1747e-06	Male
C20orf203	5.12632	4.06633e-07	2.17576e-06	Male
CN5H6.4	5.12547	4.08384e-07	2.18455e-06	Male
NHLRC4	5.12511	4.09129e-07	2.18796e-06	Male
LOC100286844	5.12493	4.0951e-07	2.18942e-06	Male
ALKBH5	5.12258	4.1442e-07	2.2145e-06	Male
SORBS3	5.12231	4.14981e-07	2.21692e-06	Male
PPPDE1	5.12201	4.15602e-07	2.21965e-06	Male
APBB1	5.12183	4.15987e-07	2.22112e-06	Male
ANUBL1	5.12076	4.1824e-07	2.23138e-06	Male
HCG11	5.11951	4.20908e-07	2.24503e-06	Male
IFNAR1	5.11938	4.21181e-07	2.24589e-06	Male
MLPH	5.11922	4.21526e-07	2.24714e-06	Male
TAZ	5.11876	4.22508e-07	2.25178e-06	Male
SLC5A7	5.11793	4.24282e-07	2.26005e-06	Male
HSPBAP1	5.11723	4.25799e-07	2.26753e-06	Male
C11orf75	5.11693	4.2645e-07	2.2704e-06	Male
TUBD1	5.11626	4.27888e-07	2.27746e-06	Male
MEPCE	5.11618	4.28056e-07	2.27775e-06	Male
DRGX	5.1154	4.29769e-07	2.28507e-06	Male
GALR3	5.11446	4.31816e-07	2.29535e-06	Male
LOC100129387	5.11425	4.32267e-07	2.29715e-06	Male
C14orf159	5.11328	4.34394e-07	2.30698e-06	Male
DNMT3L	5.1129	4.35239e-07	2.31052e-06	Male
GSTM3	5.11099	4.39459e-07	2.33048e-06	Male
HSPA1L	5.10859	4.44828e-07	2.3571e-06	Male
SLC29A4	5.10637	4.49845e-07	2.38306e-06	Male
COL9A1	5.10455	4.54009e-07	2.40449e-06	Male
NDUFB11	5.10351	4.56386e-07	2.41645e-06	Male
INPP5F	5.10278	4.58092e-07	2.42485e-06	Male
TCEAL2	5.10258	4.58542e-07	2.42659e-06	Male
MSGN1	5.10251	4.58703e-07	2.42682e-06	Male
CNTNAP1	5.10198	4.5994e-07	2.43273e-06	Male
LOC80054	5.10176	4.60459e-07	2.43483e-06	Male
C12orf52	5.09615	4.73682e-07	2.5028e-06	Male
ZNF454	5.09589	4.74289e-07	2.50535e-06	Male
HAX1	5.09562	4.74943e-07	2.50815e-06	Male
LOC220729	5.0948	4.76912e-07	2.51724e-06	Male
F8A1	5.09308	4.81085e-07	2.5386e-06	Male
LIFR	5.09031	4.87846e-07	2.57227e-06	Male
CYorf15B	5.09013	4.88288e-07	2.57393e-06	Male
DVL3	5.09003	4.88526e-07	2.57452e-06	Male
LTBP4	5.0899	4.88839e-07	2.57549e-06	Male
MRPL51	5.08906	4.90914e-07	2.58508e-06	Male
RARB	5.08662	4.97006e-07	2.6158e-06	Male
ICK	5.08495	5.01191e-07	2.63688e-06	Male
PCBD2	5.08492	5.01272e-07	2.63688e-06	Male
NPNT	5.0839	5.03848e-07	2.64906e-06	Male
MEI1	5.08303	5.06063e-07	2.6588e-06	Male
RERG	5.08302	5.06095e-07	2.6588e-06	Male
C16orf61	5.08215	5.08323e-07	2.66912e-06	Male
THEM4	5.08162	5.09678e-07	2.67555e-06	Male
FAM47E	5.07918	5.15975e-07	2.7072e-06	Male
IGFBP2	5.07571	5.25051e-07	2.75339e-06	Male
LYSMD1	5.07487	5.27273e-07	2.76361e-06	Male
AGR3	5.07445	5.28394e-07	2.76877e-06	Male
GTPBP8	5.0736	5.3067e-07	2.77926e-06	Male
RFPL1S	5.06926	5.4236e-07	2.83828e-06	Male
SQSTM1	5.06843	5.4463e-07	2.84869e-06	Male
CCT6B	5.06818	5.45308e-07	2.85151e-06	Male
CDKL4	5.06738	5.47518e-07	2.86232e-06	Male
ASTN2	5.066	5.51324e-07	2.87999e-06	Male
DDX3Y	5.06551	5.52665e-07	2.88625e-06	Male
WDR6	5.06519	5.53555e-07	2.89014e-06	Male
EP400NL	5.06384	5.5733e-07	2.90762e-06	Male
VTCN1	5.06211	5.62174e-07	2.93138e-06	Male
CBWD2	5.06039	5.67049e-07	2.95528e-06	Male
C12orf41	5.05957	5.69397e-07	2.96675e-06	Male
ZNF500	5.05867	5.71983e-07	2.97869e-06	Male
GCFC1	5.05858	5.72236e-07	2.97924e-06	Male
ABCC6P1	5.0566	5.77928e-07	3.00502e-06	Male
SDHAP1	5.05597	5.79778e-07	3.01386e-06	Male
ZNF774	5.05503	5.82497e-07	3.02722e-06	Male
DAND5	5.05464	5.83631e-07	3.03234e-06	Male
MAPKAPK2	5.05456	5.83867e-07	3.03278e-06	Male
TFAP4	5.05398	5.85576e-07	3.04039e-06	Male
EXOG	5.05265	5.89482e-07	3.05882e-06	Male
FAM120C	5.05176	5.92129e-07	3.07176e-06	Male
CCT6P1	5.05124	5.93666e-07	3.07816e-06	Male
ZADH2	5.05118	5.93857e-07	3.07836e-06	Male
ARL17A	5.05098	5.94434e-07	3.08057e-06	Male
LOC92973	5.04852	6.01806e-07	3.11797e-06	Male
CFLP1	5.04845	6.02028e-07	3.11833e-06	Male
ZNF805	5.04701	6.06381e-07	3.13927e-06	Male
FAM66A	5.04611	6.09132e-07	3.1527e-06	Male
CYB5A	5.04605	6.09305e-07	3.1528e-06	Male
ZNF417	5.04561	6.10631e-07	3.15885e-06	Male
ZNF717	5.04418	6.15033e-07	3.17919e-06	Male
BTBD2	5.04314	6.18238e-07	3.19412e-06	Male
MRM1	5.0426	6.19918e-07	3.20191e-06	Male
R3HDM1	5.0425	6.20219e-07	3.20191e-06	Male
RFX1	5.04218	6.21206e-07	3.20619e-06	Male
OTUD7B	5.04012	6.27642e-07	3.23776e-06	Male
SLCO3A1	5.03885	6.31647e-07	3.25759e-06	Male
KRTAP5-9	5.03872	6.32061e-07	3.25889e-06	Male
ALDH1L1	5.03835	6.33216e-07	3.26387e-06	Male
VSTM2L	5.03826	6.33509e-07	3.26387e-06	Male
ZNF397	5.03782	6.34903e-07	3.27022e-06	Male
PRIM1	5.03712	6.37119e-07	3.27996e-06	Male
CLDN19	5.03666	6.38583e-07	3.28667e-06	Male
CLDN18	5.03547	6.42411e-07	3.30553e-06	Male
PNMAL1	5.03524	6.43135e-07	3.30841e-06	Male
SGSM2	5.03319	6.49771e-07	3.34086e-06	Male
ZNF155	5.03251	6.51954e-07	3.34953e-06	Male
NEIL2	5.03233	6.52544e-07	3.35171e-06	Male
GLOD4	5.03065	6.58038e-07	3.37822e-06	Male
PLEKHB1	5.02794	6.67005e-07	3.42339e-06	Male
DPYSL5	5.02721	6.6943e-07	3.43496e-06	Male
BCL7C	5.02667	6.71239e-07	3.4425e-06	Male
DGUOK	5.02672	6.71075e-07	3.4425e-06	Male
BAG2	5.02612	6.73109e-07	3.45122e-06	Male
INTS10	5.02328	6.82696e-07	3.4986e-06	Male
C14orf101	5.0231	6.83302e-07	3.50082e-06	Male
DHX34	5.0228	6.84325e-07	3.50518e-06	Male
ACN9	5.02239	6.85722e-07	3.51145e-06	Male
BEX1	5.02204	6.86939e-07	3.51679e-06	Male
NPAS1	5.02114	6.9003e-07	3.53083e-06	Male
H2AFY2	5.0207	6.91528e-07	3.5376e-06	Male
PANX2	5.01981	6.94591e-07	3.55148e-06	Male
OTUD7A	5.01961	6.9529e-07	3.55415e-06	Male
COX19	5.01749	7.02694e-07	3.59019e-06	Male
CDON	5.01566	7.09114e-07	3.61934e-06	Male
FAM156A	5.0157	7.08974e-07	3.61934e-06	Male
HAUS1	5.01356	7.16567e-07	3.65554e-06	Male
TFF3	5.01311	7.18186e-07	3.66288e-06	Male
ACAT2	5.01218	7.21504e-07	3.67795e-06	Male
TRIM8	5.01175	7.23064e-07	3.68497e-06	Male
FLJ45445	5.0083	7.35551e-07	3.74484e-06	Male
ZNF692	5.00822	7.3585e-07	3.74542e-06	Male
MEX3B	5.00811	7.36263e-07	3.74659e-06	Male
PCP4	5.00794	7.36899e-07	3.74859e-06	Male
COL19A1	5.00691	7.40677e-07	3.76621e-06	Male
ALDH5A1	5.00637	7.42649e-07	3.77529e-06	Male
DNAH6	5.00562	7.45422e-07	3.78844e-06	Male
ZNF187	5.00529	7.46654e-07	3.79374e-06	Male
C10orf107	5.00516	7.47128e-07	3.7952e-06	Male
TATDN3	5.00177	7.59834e-07	3.85588e-06	Male
CCDC58	4.99997	7.66652e-07	3.8895e-06	Male
TRIM17	4.99889	7.70781e-07	3.90849e-06	Male
DSCAML1	4.9977	7.75328e-07	3.9286e-06	Male
USE1	4.99774	7.75202e-07	3.9286e-06	Male
SMARCC2	4.99732	7.76799e-07	3.93507e-06	Male
DCAF11	4.99442	7.88079e-07	3.9895e-06	Male
RS1	4.9944	7.88134e-07	3.9895e-06	Male
LOC253039	4.99386	7.90238e-07	3.99915e-06	Male
FGFRL1	4.99344	7.91911e-07	4.00661e-06	Male
CD99L2	4.99219	7.9682e-07	4.02944e-06	Male
LRRC37A4	4.99032	8.04244e-07	4.06597e-06	Male
PLCB4	4.98934	8.08183e-07	4.08486e-06	Male
RBPMS2	4.9888	8.10314e-07	4.09461e-06	Male
BCORL2	4.98813	8.13041e-07	4.10634e-06	Male
MAP2K6	4.98783	8.14242e-07	4.11138e-06	Male
C8orf84	4.9874	8.15978e-07	4.11912e-06	Male
RPS4Y1	4.98688	8.181e-07	4.12881e-06	Male
AAAS	4.98656	8.19372e-07	4.13419e-06	Male
SLC41A1	4.98624	8.20696e-07	4.13985e-06	Male
ARL13B	4.9857	8.22867e-07	4.1477e-06	Male
RFNG	4.98574	8.22697e-07	4.1477e-06	Male
DLEC1	4.98239	8.36475e-07	4.2121e-06	Male
ST6GAL2	4.9815	8.40159e-07	4.2275e-06	Male
C12orf23	4.98084	8.42924e-07	4.24036e-06	Male
LRRC45	4.97988	8.46916e-07	4.25833e-06	Male
WASH7P	4.97899	8.50668e-07	4.27613e-06	Male
LAPTM4B	4.97763	8.56417e-07	4.30396e-06	Male
C19orf36	4.97715	8.58461e-07	4.31103e-06	Male
ZNF18	4.97718	8.58307e-07	4.31103e-06	Male
BTNL9	4.97631	8.62038e-07	4.32792e-06	Male
ATRNL1	4.97607	8.63051e-07	4.33193e-06	Male
METT10D	4.9759	8.63766e-07	4.33444e-06	Male
FAM150A	4.97515	8.66993e-07	4.34848e-06	Male
EVC2	4.97496	8.67779e-07	4.35135e-06	Male
JPH1	4.97435	8.70439e-07	4.36361e-06	Male
DEPDC6	4.97366	8.73387e-07	4.37731e-06	Male
LOC440944	4.97331	8.74902e-07	4.38381e-06	Male
C3orf34	4.97131	8.83594e-07	4.42627e-06	Male
TP53BP1	4.97122	8.84012e-07	4.42727e-06	Male
CGRRF1	4.97076	8.85995e-07	4.43611e-06	Male
CBFA2T3	4.97043	8.87456e-07	4.44232e-06	Male
JMJD5	4.96821	8.97244e-07	4.48799e-06	Male
GOLGA8A	4.96724	9.01554e-07	4.50844e-06	Male
CA7	4.96695	9.02838e-07	4.51375e-06	Male
PASK	4.96616	9.0637e-07	4.53029e-06	Male
CX3CL1	4.96594	9.07333e-07	4.53398e-06	Male
ARRDC2	4.96486	9.12209e-07	4.55722e-06	Male
PIGU	4.96268	9.22057e-07	4.60301e-06	Male
CREB3L1	4.96235	9.23554e-07	4.60822e-06	Male
C16orf5	4.96198	9.25244e-07	4.61551e-06	Male
PAK7	4.96186	9.25805e-07	4.61718e-06	Male
ALDOB	4.96146	9.27619e-07	4.62508e-06	Male
FOLR4	4.96134	9.28194e-07	4.62681e-06	Male
NCRNA00185	4.96108	9.29391e-07	4.63164e-06	Male
LOC283999	4.96049	9.32089e-07	4.64394e-06	Male
C1orf229	4.9598	9.35282e-07	4.65871e-06	Male
ZSCAN21	4.95934	9.37392e-07	4.66807e-06	Male
D2HGDH	4.95926	9.37751e-07	4.66871e-06	Male
LOC100133991	4.95742	9.46314e-07	4.70903e-06	Male
S100PBP	4.95718	9.47408e-07	4.71331e-06	Male
MOAP1	4.95711	9.47744e-07	4.71383e-06	Male
LIMD2	4.95611	9.52449e-07	4.73607e-06	Male
KCNH1	4.95424	9.61254e-07	4.77868e-06	Male
NDUFAB1	4.9527	9.68564e-07	4.81266e-06	Male
CORO2A	4.95221	9.70907e-07	4.82312e-06	Male
HMX3	4.94971	9.82946e-07	4.87933e-06	Male
SCARNA10	4.94941	9.84374e-07	4.88523e-06	Male
ZNF271	4.94806	9.90969e-07	4.91675e-06	Male
ENGASE	4.94702	9.96033e-07	4.94067e-06	Male
FAM166A	4.9455	1.00353e-06	4.97631e-06	Male
IDUA	4.9453	1.00448e-06	4.97771e-06	Male
NSMCE4A	4.94405	1.0107e-06	5.00606e-06	Male
ZNF318	4.94287	1.01661e-06	5.03409e-06	Male
LRFN1	4.94213	1.02027e-06	5.04976e-06	Male
TRIM37	4.94214	1.02023e-06	5.04976e-06	Male
DPY19L2P1	4.94203	1.02079e-06	5.05113e-06	Male
DYNC1I1	4.94159	1.023e-06	5.06079e-06	Male
EPHB1	4.94112	1.02535e-06	5.07119e-06	Male
UBXN2B	4.94082	1.02687e-06	5.07744e-06	Male
FBXW8	4.93833	1.03952e-06	5.13751e-06	Male
PELI3	4.9379	1.04174e-06	5.14724e-06	Male
ZCCHC12	4.93782	1.04212e-06	5.14786e-06	Male
ARHGEF38	4.93694	1.04665e-06	5.16899e-06	Male
ATP1B2	4.93682	1.04729e-06	5.17086e-06	Male
RBBP9	4.93667	1.04803e-06	5.17326e-06	Male
GRM8	4.93496	1.05688e-06	5.21567e-06	Male
EFHD1	4.93473	1.05805e-06	5.22017e-06	Male
H2AFB1	4.93422	1.06074e-06	5.23139e-06	Male
ZNF767	4.9342	1.06084e-06	5.23139e-06	Male
HS3ST5	4.93297	1.06727e-06	5.26056e-06	Male
SAP30L	4.93299	1.06715e-06	5.26056e-06	Male
FXR1	4.93257	1.06937e-06	5.26962e-06	Male
NUDT1	4.93138	1.07561e-06	5.29908e-06	Male
PGS1	4.93081	1.07862e-06	5.31262e-06	Male
TUBE1	4.92861	1.09035e-06	5.36909e-06	Male
SNF8	4.92671	1.10053e-06	5.41787e-06	Male
ERP29	4.92647	1.10187e-06	5.42317e-06	Male
SLIT1	4.92417	1.11433e-06	5.48052e-06	Male
AMOT	4.92397	1.11541e-06	5.4845e-06	Male
CYP2R1	4.9231	1.12018e-06	5.50659e-06	Male
WSCD1	4.92272	1.12226e-06	5.51551e-06	Male
ECT2L	4.92265	1.12267e-06	5.51616e-06	Male
C1QTNF3	4.92197	1.1264e-06	5.53314e-06	Male
ZNF564	4.92142	1.12948e-06	5.54694e-06	Male
WSCD2	4.92121	1.13064e-06	5.5513e-06	Male
LOC348840	4.921	1.13178e-06	5.55555e-06	Male
COL4A4	4.92077	1.13308e-06	5.56057e-06	Male
TRMT61B	4.92049	1.13461e-06	5.56673e-06	Male
PNPLA7	4.91869	1.14465e-06	5.60918e-06	Male
FAM95B1	4.9177	1.15023e-06	5.63246e-06	Male
TAS2R14	4.91774	1.14998e-06	5.63246e-06	Male
SEMA3E	4.91691	1.15468e-06	5.65152e-06	Male
H3F3A	4.91631	1.15809e-06	5.66682e-06	Male
NT5DC1	4.91539	1.16333e-06	5.68972e-06	Male
C2orf76	4.91506	1.16517e-06	5.69736e-06	Male
GBAS	4.91473	1.16709e-06	5.704e-06	Male
LOC401093	4.91347	1.1743e-06	5.73787e-06	Male
TTTY14	4.91262	1.17917e-06	5.76024e-06	Male
HDAC5	4.9121	1.18221e-06	5.7737e-06	Male
PALM	4.91098	1.18867e-06	5.80245e-06	Male
HPN	4.91023	1.19302e-06	5.8209e-06	Male
MRPS24	4.90864	1.20234e-06	5.86355e-06	Male
MGST1	4.90761	1.20842e-06	5.89036e-06	Male
C1orf93	4.90677	1.21339e-06	5.91173e-06	Male
SPRN	4.90656	1.21462e-06	5.9163e-06	Male
CNST	4.90397	1.23014e-06	5.98614e-06	Male
TCF3	4.90239	1.23962e-06	6.03085e-06	Male
GRAMD1A	4.90212	1.24127e-06	6.03595e-06	Male
ZNF862	4.90214	1.24118e-06	6.03595e-06	Male
SLC16A4	4.90192	1.2425e-06	6.04048e-06	Male
PIM3	4.90123	1.24666e-06	6.0578e-06	Male
CBLN2	4.90097	1.24825e-06	6.06408e-06	Male
CDKN1B	4.90086	1.24893e-06	6.06591e-06	Male
GALNT12	4.90011	1.25353e-06	6.0868e-06	Male
MYO15B	4.89927	1.25869e-06	6.10749e-06	Male
CCNO	4.89895	1.26063e-06	6.11398e-06	Male
SPDYE7P	4.89857	1.26295e-06	6.12231e-06	Male
TULP2	4.89828	1.26479e-06	6.12975e-06	Male
SGK494	4.89784	1.26751e-06	6.14145e-06	Male
GRIK4	4.89696	1.27295e-06	6.16636e-06	Male
ASPDH	4.89623	1.27749e-06	6.18684e-06	Male
LIME1	4.89581	1.2801e-06	6.19717e-06	Male
UBE2S	4.89579	1.28023e-06	6.19717e-06	Male
BDH2	4.89534	1.28307e-06	6.20793e-06	Male
LOC284798	4.89535	1.28295e-06	6.20793e-06	Male
LOC441046	4.8943	1.28954e-06	6.23626e-06	Male
H6PD	4.89419	1.29028e-06	6.23836e-06	Male
NEK11	4.89378	1.29282e-06	6.24916e-06	Male
ACAP2	4.89298	1.2979e-06	6.27223e-06	Male
ALKBH4	4.89153	1.30709e-06	6.31211e-06	Male
SERP2	4.88996	1.31711e-06	6.35744e-06	Male
DBNDD1	4.8883	1.32783e-06	6.40312e-06	Male
CPSF4L	4.88807	1.3293e-06	6.40866e-06	Male
HAP1	4.8875	1.333e-06	6.42497e-06	Male
DNAJB7	4.88681	1.33753e-06	6.44374e-06	Male
DBF4B	4.88635	1.34051e-06	6.45654e-06	Male
ATG4D	4.8833	1.36054e-06	6.54371e-06	Male
CLDND1	4.88291	1.36313e-06	6.55459e-06	Male
THOC3	4.88047	1.37945e-06	6.62992e-06	Male
ATHL1	4.8802	1.38123e-06	6.63692e-06	Male
C17orf81	4.87898	1.38943e-06	6.67474e-06	Male
FIGNL2	4.87782	1.39731e-06	6.71101e-06	Male
MORC4	4.87776	1.39774e-06	6.71145e-06	Male
LRCH4	4.87761	1.39873e-06	6.71405e-06	Male
STRBP	4.87758	1.39894e-06	6.71405e-06	Male
USP30	4.876	1.40973e-06	6.76102e-06	Male
NEUROD2	4.87595	1.4101e-06	6.76121e-06	Male
A4GALT	4.87483	1.41776e-06	6.7963e-06	Male
AIP	4.87413	1.42261e-06	6.81314e-06	Male
FHIT	4.87416	1.4224e-06	6.81314e-06	Male
C11orf88	4.8734	1.42768e-06	6.83579e-06	Male
CPAMD8	4.87304	1.43018e-06	6.84613e-06	Male
SENP5	4.87273	1.43235e-06	6.8549e-06	Male
KLHL10	4.87134	1.44199e-06	6.89942e-06	Male
C4orf52	4.87009	1.45083e-06	6.94009e-06	Male
C20orf112	4.8691	1.45779e-06	6.97009e-06	Male
KCNIP4	4.86854	1.46175e-06	6.98573e-06	Male
AACSL	4.86828	1.4636e-06	6.9929e-06	Male
GDF1	4.86738	1.46999e-06	7.02179e-06	Male
ZNF354C	4.86719	1.47139e-06	7.0268e-06	Male
TLE6	4.86571	1.48197e-06	7.07415e-06	Male
ZMYM3	4.86571	1.482e-06	7.07415e-06	Male
CD200	4.8651	1.48636e-06	7.08958e-06	Male
FER1L4	4.86506	1.48663e-06	7.08958e-06	Male
GPER	4.86508	1.48653e-06	7.08958e-06	Male
LOC648740	4.86487	1.488e-06	7.09445e-06	Male
MMP23B	4.86052	1.51975e-06	7.2322e-06	Male
ACOT4	4.85946	1.52759e-06	7.26782e-06	Male
B3GALT6	4.85933	1.52857e-06	7.27075e-06	Male
TUBA8	4.85917	1.52977e-06	7.27477e-06	Male
ELAVL3	4.85829	1.53631e-06	7.29901e-06	Male
CTSE	4.85757	1.54163e-06	7.32086e-06	Male
COL11A2	4.85748	1.54232e-06	7.32169e-06	Male
TSPAN13	4.85745	1.54253e-06	7.32169e-06	Male
TBL1Y	4.85739	1.54296e-06	7.322e-06	Male
LOC100133669	4.85688	1.54679e-06	7.33677e-06	Male
SALL3	4.85561	1.55637e-06	7.38047e-06	Male
KIAA0319	4.85538	1.55808e-06	7.38684e-06	Male
ANGEL2	4.854	1.56853e-06	7.4329e-06	Male
SPDYE3	4.85391	1.56926e-06	7.43462e-06	Male
TM2D1	4.85218	1.58245e-06	7.49189e-06	Male
PHACTR3	4.8516	1.5869e-06	7.5112e-06	Male
ZXDA	4.85127	1.5894e-06	7.52127e-06	Male
CENPC1	4.85115	1.59035e-06	7.52398e-06	Male
ETV2	4.85102	1.59137e-06	7.52705e-06	Male
C16orf68	4.85057	1.59479e-06	7.54012e-06	Male
TOX3	4.85056	1.59487e-06	7.54012e-06	Male
JUND	4.84974	1.60123e-06	7.56486e-06	Male
TRAK2	4.84799	1.61483e-06	7.62556e-06	Male
PRUNE	4.84755	1.61831e-06	7.63845e-06	Male
RHPN2	4.84732	1.62006e-06	7.64313e-06	Male
SPSB3	4.84695	1.62295e-06	7.65499e-06	Male
C3orf21	4.84666	1.62529e-06	7.66248e-06	Male
PELI2	4.84608	1.62984e-06	7.68213e-06	Male
ADH6	4.84522	1.63661e-06	7.71223e-06	Male
ZFP30	4.84382	1.64771e-06	7.76272e-06	Male
RPL23AP7	4.84225	1.6603e-06	7.8148e-06	Male
GPRASP1	4.84204	1.66198e-06	7.82088e-06	Male
AMY2B	4.84196	1.66261e-06	7.82204e-06	Male
PRKY	4.84082	1.67181e-06	7.86351e-06	Male
NMUR1	4.8403	1.67603e-06	7.87746e-06	Male
TYK2	4.84026	1.67634e-06	7.87746e-06	Male
NCRNA00107	4.83988	1.67941e-06	7.89007e-06	Male
KDM5D	4.83959	1.68177e-06	7.89933e-06	Male
C17orf44	4.83819	1.69313e-06	7.94716e-06	Male
DCDC1	4.83741	1.69951e-06	7.97343e-06	Male
OTX1	4.8367	1.70537e-06	7.99742e-06	Male
SOBP	4.8367	1.70542e-06	7.99742e-06	Male
SCARNA7	4.83658	1.70641e-06	7.9996e-06	Male
NFATC1	4.83621	1.70947e-06	8.01086e-06	Male
DTX4	4.83605	1.71073e-06	8.01493e-06	Male
TMEM108	4.83438	1.72455e-06	8.07409e-06	Male
ZNF501	4.83441	1.72437e-06	8.07409e-06	Male
ZNF578	4.83357	1.73132e-06	8.102e-06	Male
NEDD9	4.83347	1.73217e-06	8.10413e-06	Male
DGCR8	4.83308	1.73541e-06	8.1174e-06	Male
TNFRSF10C	4.83281	1.73768e-06	8.12578e-06	Male
HMGN3	4.83249	1.74041e-06	8.13514e-06	Male
SNHG11	4.83014	1.76026e-06	8.22037e-06	Male
UTY	4.82985	1.76271e-06	8.228e-06	Male
KIRREL3	4.82777	1.78046e-06	8.30895e-06	Male
DUSP2	4.82751	1.78266e-06	8.31731e-06	Male
SLC37A4	4.8274	1.7836e-06	8.31978e-06	Male
DISC1	4.82641	1.79216e-06	8.35586e-06	Male
FCAMR	4.82555	1.79964e-06	8.38492e-06	Male
GSPT2	4.82555	1.79963e-06	8.38492e-06	Male
VMA21	4.8256	1.79921e-06	8.38492e-06	Male
PPT1	4.8253	1.80182e-06	8.39125e-06	Male
CSRNP3	4.82489	1.80532e-06	8.40559e-06	Male
COL6A4P2	4.82483	1.80589e-06	8.40634e-06	Male
INO80E	4.8228	1.82364e-06	8.48508e-06	Male
CSRP2BP	4.82172	1.83315e-06	8.5254e-06	Male
CEP72	4.82072	1.84193e-06	8.56227e-06	Male
STK36	4.82062	1.84289e-06	8.56479e-06	Male
ANKRD20B	4.82055	1.84345e-06	8.56544e-06	Male
RHBDD3	4.81778	1.86823e-06	8.67858e-06	Male
RSRC1	4.81762	1.86962e-06	8.68305e-06	Male
LOC441455	4.81695	1.8757e-06	8.70527e-06	Male
NCRNA00115	4.81653	1.87947e-06	8.72081e-06	Male
PRIMA1	4.81512	1.89228e-06	8.7782e-06	Male
MTP18	4.81467	1.89638e-06	8.79524e-06	Male
BRD3	4.8139	1.90342e-06	8.82588e-06	Male
SLC8A2	4.81382	1.90414e-06	8.82717e-06	Male
KIAA1328	4.81241	1.91713e-06	8.88335e-06	Male
LOC100272217	4.81236	1.91758e-06	8.88337e-06	Male
SNHG9	4.8119	1.92184e-06	8.90106e-06	Male
PREB	4.81141	1.92637e-06	8.92001e-06	Male
SLC22A8	4.81018	1.9378e-06	8.96884e-06	Male
MIF4GD	4.80988	1.94056e-06	8.97958e-06	Male
TPTE2P1	4.80972	1.94203e-06	8.98433e-06	Male
PHF8	4.80916	1.94727e-06	9.00653e-06	Male
EHMT2	4.80889	1.94985e-06	9.01637e-06	Male
HDAC2	4.80782	1.95987e-06	9.05446e-06	Male
C17orf80	4.8072	1.96568e-06	9.07923e-06	Male
MRPL24	4.80517	1.98496e-06	9.16036e-06	Male
UGT1A3	4.80516	1.98505e-06	9.16036e-06	Male
SLC7A10	4.80464	1.99004e-06	9.18129e-06	Male
FEN1	4.80443	1.99199e-06	9.18819e-06	Male
ACYP1	4.80393	1.99683e-06	9.2084e-06	Male
ATP6V1B1	4.80257	2.0099e-06	9.26445e-06	Male
MMP19	4.80216	2.01379e-06	9.28028e-06	Male
KIAA1310	4.80211	2.01428e-06	9.28045e-06	Male
CNKSR2	4.80137	2.02152e-06	9.31169e-06	Male
AES	4.80125	2.02264e-06	9.3147e-06	Male
HOXB13	4.80092	2.02589e-06	9.32755e-06	Male
ODF2	4.79916	2.04298e-06	9.402e-06	Male
NAP1L1	4.79906	2.04401e-06	9.40457e-06	Male
HCG27	4.79773	2.05711e-06	9.45627e-06	Male
C19orf52	4.79758	2.05861e-06	9.46099e-06	Male
ATP1B1	4.79661	2.06821e-06	9.50296e-06	Male
PTOV1	4.79537	2.08053e-06	9.55308e-06	Male
C15orf21	4.79386	2.0956e-06	9.61359e-06	Male
CALHM1	4.79388	2.09536e-06	9.61359e-06	Male
RANBP3L	4.79325	2.10176e-06	9.63963e-06	Male
TTC18	4.79212	2.11317e-06	9.68979e-06	Male
LOC645431	4.79128	2.12164e-06	9.72205e-06	Male
DUSP9	4.78989	2.13586e-06	9.78497e-06	Male
SFRS7	4.78953	2.13951e-06	9.79946e-06	Male
ZNF329	4.78891	2.14589e-06	9.82649e-06	Male
ACAD10	4.78872	2.14783e-06	9.8309e-06	Male
B3GALT2	4.78817	2.15349e-06	9.85462e-06	Male
DZIP3	4.7877	2.15833e-06	9.87451e-06	Male
FAM27A	4.78751	2.16033e-06	9.88142e-06	Male
SMYD4	4.78495	2.18698e-06	9.9943e-06	Male
C10orf4	4.78473	2.18925e-06	1.00024e-05	Male
SHMT2	4.7844	2.19265e-06	1.00157e-05	Male
TTTY10	4.78403	2.19655e-06	1.00313e-05	Male
C8orf55	4.78335	2.20369e-06	1.00616e-05	Male
IGSF11	4.78323	2.20498e-06	1.00652e-05	Male
HEY2	4.7819	2.2191e-06	1.01274e-05	Male
KIRREL2	4.78175	2.22067e-06	1.01323e-05	Male
SNHG6	4.77976	2.24185e-06	1.0222e-05	Male
FAM54B	4.77963	2.24332e-06	1.02264e-05	Male
THOC1	4.77653	2.27672e-06	1.0374e-05	Male
C19orf48	4.77564	2.28643e-06	1.04136e-05	Male
PRR15L	4.77553	2.28769e-06	1.0417e-05	Male
CXorf40A	4.77547	2.28833e-06	1.04175e-05	Male
GPAT2	4.77516	2.29166e-06	1.04304e-05	Male
C16orf63	4.77509	2.29248e-06	1.04318e-05	Male
ZNF280B	4.77401	2.30433e-06	1.0481e-05	Male
FUK	4.77378	2.30681e-06	1.04899e-05	Male
ARID5A	4.77371	2.30763e-06	1.04912e-05	Male
MMEL1	4.77366	2.30815e-06	1.04912e-05	Male
HTATSF1	4.77298	2.31572e-06	1.05233e-05	Male
NLGN4Y	4.77229	2.32331e-06	1.05554e-05	Male
LOC348926	4.77204	2.32613e-06	1.05659e-05	Male
C7orf63	4.77168	2.33008e-06	1.05814e-05	Male
KRT40	4.7706	2.34208e-06	1.06336e-05	Male
DBN1	4.76974	2.35174e-06	1.06726e-05	Male
ZKSCAN2	4.76912	2.35874e-06	1.06972e-05	Male
LOC645676	4.76848	2.366e-06	1.07229e-05	Male
TOMM20L	4.76849	2.36586e-06	1.07229e-05	Male
GCGR	4.76621	2.39166e-06	1.08344e-05	Male
GP1BA	4.76571	2.39742e-06	1.08581e-05	Male
CLSTN3	4.76452	2.41101e-06	1.09147e-05	Male
GDE1	4.76271	2.43189e-06	1.10068e-05	Male
MYEF2	4.76146	2.44645e-06	1.10678e-05	Male
SNX32	4.76018	2.46138e-06	1.11328e-05	Male
RNF220	4.76009	2.46248e-06	1.11353e-05	Male
CHRNA7	4.75999	2.46359e-06	1.11378e-05	Male
CYP4X1	4.75877	2.47804e-06	1.11931e-05	Male
LASS1	4.75818	2.48495e-06	1.12219e-05	Male
SYNGR2	4.75801	2.48704e-06	1.12288e-05	Male
NCRNA00085	4.75703	2.49864e-06	1.12761e-05	Male
ANKDD1A	4.75688	2.50042e-06	1.12817e-05	Male
DTL	4.75514	2.52116e-06	1.13702e-05	Male
HNRNPA0	4.75468	2.52672e-06	1.13927e-05	Male
NTRK3	4.75394	2.53565e-06	1.14304e-05	Male
ENTPD6	4.75358	2.53994e-06	1.14438e-05	Male
HDAC6	4.75355	2.5403e-06	1.14438e-05	Male
SCUBE2	4.75357	2.54008e-06	1.14438e-05	Male
NUP210	4.75018	2.58136e-06	1.16184e-05	Male
BOLA3	4.74934	2.59175e-06	1.16626e-05	Male
UNC5CL	4.74799	2.60837e-06	1.17347e-05	Male
SUMO3	4.74599	2.63331e-06	1.18391e-05	Male
TMED8	4.74482	2.64801e-06	1.18999e-05	Male
GPR179	4.74391	2.65943e-06	1.19459e-05	Male
PRMT1	4.74178	2.6865e-06	1.20622e-05	Male
FAM190A	4.74016	2.70717e-06	1.21496e-05	Male
MRPL47	4.73959	2.71454e-06	1.218e-05	Male
HMGN2	4.73919	2.71972e-06	1.22005e-05	Male
DDX47	4.73829	2.73135e-06	1.225e-05	Male
CCDC21	4.73818	2.73276e-06	1.22536e-05	Male
HOXA2	4.73699	2.74829e-06	1.23205e-05	Male
TAF6	4.73435	2.78282e-06	1.24725e-05	Male
PNN	4.73346	2.79458e-06	1.25225e-05	Male
RBM23	4.73289	2.80215e-06	1.25508e-05	Male
ZNF397OS	4.73173	2.81766e-06	1.26147e-05	Male
OR13A1	4.72964	2.8457e-06	1.27347e-05	Male
POLR2J	4.72934	2.84974e-06	1.27499e-05	Male
NPDC1	4.72911	2.85283e-06	1.27609e-05	Male
C4orf21	4.72686	2.88332e-06	1.28945e-05	Male
BBS5	4.72643	2.88932e-06	1.29184e-05	Male
MESTIT1	4.72582	2.89764e-06	1.29499e-05	Male
DHTKD1	4.72569	2.89942e-06	1.2955e-05	Male
LOC222699	4.72514	2.90699e-06	1.29831e-05	Male
MYBPC3	4.72278	2.93967e-06	1.31261e-05	Male
HCN3	4.72228	2.94661e-06	1.31514e-05	Male
KCNAB3	4.72231	2.94616e-06	1.31514e-05	Male
FCGRT	4.72101	2.96432e-06	1.32246e-05	Male
C12orf48	4.72064	2.96946e-06	1.32446e-05	Male
AURKB	4.71872	2.99665e-06	1.33541e-05	Male
TSEN34	4.7173	3.01673e-06	1.34377e-05	Male
FAM110B	4.71701	3.0209e-06	1.34533e-05	Male
DGCR10	4.71644	3.02911e-06	1.34869e-05	Male
SNRNP48	4.71627	3.03143e-06	1.34943e-05	Male
CDK2	4.71576	3.03886e-06	1.35243e-05	Male
AKR7A2	4.71476	3.05321e-06	1.35852e-05	Male
ABCF3	4.71386	3.06626e-06	1.36403e-05	Male
FAM36A	4.71333	3.07389e-06	1.36712e-05	Male
ATG4B	4.71297	3.0792e-06	1.36919e-05	Male
PLAG1	4.71232	3.08861e-06	1.37307e-05	Male
C14orf80	4.71178	3.09644e-06	1.37595e-05	Male
LOC146336	4.71122	3.10469e-06	1.37931e-05	Male
EZH1	4.71078	3.11109e-06	1.38185e-05	Male
LPAR2	4.70989	3.12428e-06	1.3868e-05	Male
LOC100131691	4.70958	3.12885e-06	1.38852e-05	Male
KIAA0528	4.70862	3.14305e-06	1.39421e-05	Male
C21orf81	4.70856	3.14388e-06	1.39428e-05	Male
SUDS3	4.70743	3.16074e-06	1.40145e-05	Male
PRTFDC1	4.70736	3.1618e-06	1.40161e-05	Male
ROBO2	4.70707	3.16604e-06	1.40287e-05	Male
PKD1	4.70688	3.16889e-06	1.40383e-05	Male
PRH1	4.70519	3.19428e-06	1.41415e-05	Male
GRIA4	4.70463	3.20268e-06	1.41725e-05	Male
HRASLS	4.70439	3.20633e-06	1.41856e-05	Male
LOC285768	4.70319	3.22459e-06	1.42581e-05	Male
SEMA4C	4.70323	3.22392e-06	1.42581e-05	Male
NAB2	4.70304	3.22686e-06	1.42639e-05	Male
SLC5A5	4.70241	3.23636e-06	1.43028e-05	Male
C1orf61	4.70142	3.25161e-06	1.4367e-05	Male
MORN2	4.70117	3.25543e-06	1.43803e-05	Male
TP53I11	4.70113	3.25603e-06	1.43803e-05	Male
CYP2A6	4.70084	3.26052e-06	1.4397e-05	Male
TSPAN18	4.69985	3.27574e-06	1.44611e-05	Male
FLJ42627	4.69968	3.2783e-06	1.44692e-05	Male
WDSUB1	4.69963	3.2791e-06	1.44696e-05	Male
THAP5	4.69946	3.28173e-06	1.44777e-05	Male
ZNF266	4.69942	3.28237e-06	1.44777e-05	Male
EYS	4.69924	3.2852e-06	1.44871e-05	Male
CENPO	4.69913	3.28677e-06	1.44908e-05	Male
NXNL2	4.69898	3.28915e-06	1.44981e-05	Male
WBP11	4.69872	3.29327e-06	1.45132e-05	Male
PTMA	4.69823	3.30088e-06	1.45435e-05	Male
KCNIP3	4.69818	3.30165e-06	1.45438e-05	Male
LOC100270804	4.69755	3.31137e-06	1.45834e-05	Male
LDLRAD2	4.69745	3.313e-06	1.45874e-05	Male
ARL6IP1	4.6973	3.31526e-06	1.45942e-05	Male
FGF14	4.69572	3.34004e-06	1.46937e-05	Male
CHODL	4.69429	3.36254e-06	1.47863e-05	Male
NSUN6	4.69414	3.36494e-06	1.47936e-05	Male
MRPL11	4.69355	3.37435e-06	1.48285e-05	Male
BLOC1S1	4.69308	3.38183e-06	1.4855e-05	Male
MSTO2P	4.69296	3.38381e-06	1.48604e-05	Male
MBD4	4.69213	3.39703e-06	1.49121e-05	Male
LUC7L3	4.69114	3.41281e-06	1.49748e-05	Male
C8orf33	4.69064	3.42088e-06	1.50037e-05	Male
RAI2	4.69059	3.42161e-06	1.50037e-05	Male
GPR125	4.68946	3.43992e-06	1.50807e-05	Male
GTF3A	4.68854	3.45476e-06	1.51425e-05	Male
SDK1	4.68809	3.46221e-06	1.51719e-05	Male
BRCA1	4.68577	3.50003e-06	1.53277e-05	Male
RASL10A	4.68554	3.50394e-06	1.53415e-05	Male
OSGEP	4.68487	3.51489e-06	1.53861e-05	Male
DYNC2LI1	4.68481	3.51588e-06	1.53871e-05	Male
P2RX2	4.68402	3.52905e-06	1.54414e-05	Male
CALHM2	4.68278	3.54958e-06	1.55245e-05	Male
LOC643719	4.68258	3.55303e-06	1.55363e-05	Male
GNG13	4.68099	3.57965e-06	1.56459e-05	Male
ZNF511	4.68087	3.58163e-06	1.56512e-05	Male
C2orf72	4.6801	3.59461e-06	1.57012e-05	Male
C8orf47	4.67996	3.59685e-06	1.57076e-05	Male
RNF133	4.6797	3.60139e-06	1.5724e-05	Male
GLI4	4.6793	3.6081e-06	1.57431e-05	Male
NSUN4	4.67932	3.60768e-06	1.57431e-05	Male
SHISA9	4.67931	3.60792e-06	1.57431e-05	Male
PHC3	4.67916	3.61041e-06	1.57498e-05	Male
LIN9	4.67747	3.63913e-06	1.58674e-05	Male
LRRC43	4.67744	3.63973e-06	1.58674e-05	Male
KIAA1147	4.67708	3.64581e-06	1.58905e-05	Male
TMEM81	4.67656	3.65484e-06	1.59182e-05	Male
QTRTD1	4.67416	3.6962e-06	1.60894e-05	Male
SRGAP3	4.67302	3.71595e-06	1.61719e-05	Male
BAT4	4.67202	3.73337e-06	1.62442e-05	Male
MPPE1	4.6717	3.73904e-06	1.62654e-05	Male
AKR1A1	4.67138	3.74466e-06	1.62863e-05	Male
FLJ26850	4.67124	3.74718e-06	1.62938e-05	Male
PTPRT	4.67053	3.75963e-06	1.63409e-05	Male
C1orf220	4.66942	3.77921e-06	1.6419e-05	Male
MLNR	4.6692	3.78305e-06	1.64322e-05	Male
MSMB	4.66873	3.7915e-06	1.64583e-05	Male
ZNF513	4.66876	3.79097e-06	1.64583e-05	Male
ZNF471	4.66734	3.81616e-06	1.65547e-05	Male
SUV39H1	4.66642	3.83269e-06	1.66157e-05	Male
LOC100128573	4.66636	3.83372e-06	1.66166e-05	Male
PDE4A	4.66543	3.85054e-06	1.66824e-05	Male
GALNT8	4.66466	3.86443e-06	1.6739e-05	Male
DNTT	4.66292	3.89596e-06	1.68611e-05	Male
COMMD2	4.66195	3.91366e-06	1.69341e-05	Male
TMEM190	4.66185	3.9155e-06	1.69384e-05	Male
SNRPA	4.66156	3.92097e-06	1.69585e-05	Male
GPX2	4.66078	3.93525e-06	1.7013e-05	Male
ACP1	4.66036	3.94295e-06	1.70427e-05	Male
RHBDD2	4.65953	3.95827e-06	1.71052e-05	Male
CACNB4	4.65906	3.96691e-06	1.71389e-05	Male
CENPBD1	4.65717	4.0022e-06	1.7284e-05	Male
EML4	4.65508	4.04159e-06	1.74467e-05	Male
C20orf111	4.65444	4.05357e-06	1.74947e-05	Male
AHSA2	4.65342	4.07293e-06	1.75707e-05	Male
ATPBD4	4.65085	4.12212e-06	1.77754e-05	Male
SEMA3B	4.64897	4.15845e-06	1.7913e-05	Male
LOC400927	4.6479	4.17927e-06	1.7995e-05	Male
SPIC	4.64636	4.20939e-06	1.8117e-05	Male
NUF2	4.64334	4.2692e-06	1.83705e-05	Male
C3orf27	4.64307	4.27452e-06	1.83895e-05	Male
CCDC7	4.64235	4.28904e-06	1.84442e-05	Male
GPLD1	4.64104	4.31524e-06	1.85529e-05	Male
THOC6	4.64031	4.3299e-06	1.8608e-05	Male
COMMD3	4.63719	4.39341e-06	1.88649e-05	Male
IRAK1BP1	4.63666	4.4041e-06	1.89069e-05	Male
ASB3	4.6356	4.42608e-06	1.89931e-05	Male
MIA3	4.63327	4.47426e-06	1.91918e-05	Male
CLPTM1L	4.63228	4.49493e-06	1.92763e-05	Male
GSG1L	4.63223	4.49603e-06	1.9277e-05	Male
SMAD2	4.63027	4.53707e-06	1.94406e-05	Male
KHDC1	4.6301	4.5408e-06	1.94485e-05	Male
GDA	4.6292	4.55991e-06	1.95241e-05	Male
ZNF76	4.62917	4.5604e-06	1.95241e-05	Male
DLL3	4.62757	4.59457e-06	1.9662e-05	Male
FGF13	4.62703	4.60609e-06	1.97072e-05	Male
TTTY15	4.62646	4.61828e-06	1.97552e-05	Male
BMP8B	4.62619	4.62415e-06	1.97761e-05	Male
POLR2I	4.62579	4.63275e-06	1.98045e-05	Male
ADARB2	4.62431	4.66468e-06	1.99347e-05	Male
DPY19L1	4.62429	4.66517e-06	1.99347e-05	Male
LMLN	4.62423	4.66649e-06	1.99362e-05	Male
FLJ40330	4.62277	4.69818e-06	2.00589e-05	Male
TMEM8A	4.62166	4.72235e-06	2.01536e-05	Male
UBL4A	4.62124	4.73159e-06	2.01887e-05	Male
SPAG8	4.61881	4.78539e-06	2.0414e-05	Male
DRD4	4.61841	4.79435e-06	2.04479e-05	Male
TPRA1	4.61574	4.85405e-06	2.06764e-05	Male
MEIS2	4.61509	4.86863e-06	2.07342e-05	Male
TPRN	4.61429	4.88668e-06	2.08067e-05	Male
KLF12	4.6122	4.93438e-06	2.10053e-05	Male
LOC100130581	4.6121	4.93678e-06	2.10111e-05	Male
C18orf54	4.61058	4.97169e-06	2.11508e-05	Male
MAP9	4.60971	4.99164e-06	2.12312e-05	Male
LMCD1	4.60854	5.0188e-06	2.13423e-05	Male
MRPS14	4.60736	5.04636e-06	2.1455e-05	Male
SNORA7B	4.60697	5.05552e-06	2.14894e-05	Male
SEL1L3	4.60675	5.06051e-06	2.15016e-05	Male
CRLS1	4.60649	5.0668e-06	2.15238e-05	Male
LOC729082	4.60625	5.07223e-06	2.15423e-05	Male
DDX4	4.60612	5.07531e-06	2.15509e-05	Male
TSC22D3	4.60398	5.12597e-06	2.17433e-05	Male
ANKRD36B	4.60196	5.17399e-06	2.19332e-05	Male
C1orf174	4.60114	5.19373e-06	2.20077e-05	Male
FGFBP2	4.60008	5.21921e-06	2.2111e-05	Male
RAMP2	4.59904	5.2444e-06	2.22131e-05	Male
CRAT	4.59875	5.25148e-06	2.22384e-05	Male
GPR146	4.59855	5.2563e-06	2.22542e-05	Male
KIAA1407	4.59797	5.27039e-06	2.23092e-05	Male
C9orf106	4.59663	5.30317e-06	2.24432e-05	Male
MANSC1	4.59652	5.30592e-06	2.24502e-05	Male
LOC148413	4.59592	5.32058e-06	2.25028e-05	Male
ODF3L2	4.59533	5.33512e-06	2.25549e-05	Male
ZNF284	4.59519	5.33866e-06	2.25651e-05	Male
CYP11A1	4.59308	5.39106e-06	2.27771e-05	Male
RAB40C	4.59275	5.39917e-06	2.28019e-05	Male
ZBBX	4.59253	5.40478e-06	2.28208e-05	Male
OR7E5P	4.58857	5.50455e-06	2.32275e-05	Male
C1orf86	4.58843	5.5081e-06	2.32377e-05	Male
KCNN1	4.58783	5.52323e-06	2.32918e-05	Male
C17orf90	4.58752	5.53132e-06	2.33133e-05	Male
CD9	4.5875	5.53177e-06	2.33133e-05	Male
AMZ2	4.58679	5.54982e-06	2.33845e-05	Male
TMEM60	4.58544	5.58452e-06	2.3516e-05	Male
CDC45	4.58516	5.59182e-06	2.35419e-05	Male
APEX1	4.58385	5.62578e-06	2.36701e-05	Male
ELOVL5	4.58333	5.63917e-06	2.37215e-05	Male
SNRPE	4.58274	5.6545e-06	2.37798e-05	Male
ME3	4.58022	5.72059e-06	2.4044e-05	Male
RAB3B	4.57972	5.73373e-06	2.40893e-05	Male
CALR3	4.57769	5.78778e-06	2.43113e-05	Male
KLRG2	4.57725	5.79954e-06	2.43506e-05	Male
FXR2	4.57706	5.80452e-06	2.43614e-05	Male
PAPD7	4.57707	5.80438e-06	2.43614e-05	Male
NKAIN4	4.5753	5.85175e-06	2.45495e-05	Male
POMZP3	4.57517	5.85522e-06	2.4559e-05	Male
TMEM71	4.57477	5.86595e-06	2.45938e-05	Male
ZDHHC15	4.57481	5.86502e-06	2.45938e-05	Male
PSD2	4.57302	5.9134e-06	2.47824e-05	Male
DDTL	4.56768	6.06058e-06	2.53835e-05	Male
GIGYF1	4.56715	6.07552e-06	2.54408e-05	Male
RBM17	4.56575	6.11453e-06	2.55883e-05	Male
SOHLH1	4.5639	6.16694e-06	2.5797e-05	Male
C3orf18	4.56322	6.18625e-06	2.58725e-05	Male
PSRC1	4.56269	6.20129e-06	2.593e-05	Male
ZBTB8A	4.56249	6.20702e-06	2.59486e-05	Male
LOC151174	4.56138	6.23855e-06	2.6075e-05	Male
ZNF418	4.55676	6.37239e-06	2.66177e-05	Male
NMUR2	4.5557	6.40357e-06	2.67317e-05	Male
PP14571	4.55552	6.40887e-06	2.67475e-05	Male
FBXO7	4.55528	6.41583e-06	2.67663e-05	Male
N4BP3	4.55467	6.43381e-06	2.68303e-05	Male
ODAM	4.55456	6.43691e-06	2.68377e-05	Male
ZNF813	4.55279	6.48939e-06	2.70454e-05	Male
LOC84856	4.55258	6.49593e-06	2.70559e-05	Male
OSTalpha	4.55258	6.49587e-06	2.70559e-05	Male
KAT2A	4.55197	6.5141e-06	2.7126e-05	Male
AGPAT5	4.55157	6.52593e-06	2.71641e-05	Male
ARGFX	4.55145	6.52938e-06	2.71729e-05	Male
KSR1	4.55126	6.53515e-06	2.71913e-05	Male
HMGN1	4.55109	6.54045e-06	2.72078e-05	Male
TARS2	4.54963	6.58415e-06	2.73783e-05	Male
C14orf132	4.54933	6.59335e-06	2.7411e-05	Male
HAPLN4	4.54918	6.59781e-06	2.74239e-05	Male
HNRNPD	4.54756	6.64708e-06	2.76173e-05	Male
EFEMP2	4.54739	6.65217e-06	2.76328e-05	Male
PILRB	4.54668	6.67394e-06	2.77176e-05	Male
PPM1J	4.54638	6.68313e-06	2.77501e-05	Male
ZNF555	4.54601	6.69428e-06	2.77906e-05	Male
TEX19	4.54581	6.70049e-06	2.78079e-05	Male
TULP1	4.54574	6.70254e-06	2.78079e-05	Male
AKT3	4.54555	6.70848e-06	2.78268e-05	Male
CAMKK1	4.54544	6.71174e-06	2.78337e-05	Male
UPK3B	4.54541	6.7129e-06	2.78337e-05	Male
LRRC7	4.54336	6.77613e-06	2.80902e-05	Male
CP	4.54239	6.80628e-06	2.82094e-05	Male
FGFR1	4.54203	6.81745e-06	2.82499e-05	Male
ZNF653	4.5415	6.83388e-06	2.83064e-05	Male
LBXCOR1	4.54072	6.85854e-06	2.84027e-05	Male
WHSC1L1	4.54048	6.866e-06	2.84278e-05	Male
FAM171A2	4.54037	6.86945e-06	2.84305e-05	Male
HIST1H2AK	4.54041	6.8682e-06	2.84305e-05	Male
IFT57	4.53974	6.88937e-06	2.85071e-05	Male
VSIG2	4.53926	6.9045e-06	2.85639e-05	Male
LOC100190939	4.53915	6.90783e-06	2.85718e-05	Male
UGT1A8	4.53863	6.92448e-06	2.8629e-05	Male
MAGOHB	4.53699	6.9764e-06	2.88319e-05	Male
FANCB	4.53638	6.99607e-06	2.89073e-05	Male
WHSC1	4.53595	7.00967e-06	2.89576e-05	Male
CIAO1	4.53525	7.03208e-06	2.90442e-05	Male
LRRC4B	4.53519	7.03421e-06	2.90471e-05	Male
C16orf73	4.53481	7.04635e-06	2.90854e-05	Male
WDR85	4.53336	7.0932e-06	2.92609e-05	Male
RAX2	4.53185	7.14214e-06	2.94545e-05	Male
TMEM160	4.53183	7.14303e-06	2.94545e-05	Male
VAX2	4.53062	7.18257e-06	2.96055e-05	Male
CASP2	4.53039	7.18998e-06	2.96233e-05	Male
SCARNA16	4.53035	7.19129e-06	2.96233e-05	Male
THSD7B	4.53041	7.1895e-06	2.96233e-05	Male
C4orf19	4.52959	7.21643e-06	2.97148e-05	Male
CAPN13	4.52804	7.26762e-06	2.99134e-05	Male
KCNJ16	4.52796	7.27043e-06	2.99189e-05	Male
FIBCD1	4.52776	7.27676e-06	2.99389e-05	Male
LPPR3	4.52764	7.28079e-06	2.99433e-05	Male
AMIGO3	4.52558	7.34983e-06	3.02211e-05	Male
RTKN2	4.52549	7.35275e-06	3.0227e-05	Male
DCLRE1C	4.52531	7.35868e-06	3.02452e-05	Male
CXorf42	4.5231	7.43335e-06	3.05397e-05	Male
TMEM180	4.5228	7.44354e-06	3.05754e-05	Male
LRRC6	4.52096	7.50612e-06	3.082e-05	Male
ULBP1	4.51959	7.55316e-06	3.10068e-05	Male
C4orf6	4.51885	7.57864e-06	3.11051e-05	Male
FAM102B	4.51871	7.58349e-06	3.11187e-05	Male
TNFRSF19	4.51847	7.59201e-06	3.11474e-05	Male
H2BFM	4.5182	7.60106e-06	3.11782e-05	Male
EIF1AY	4.51774	7.61699e-06	3.12372e-05	Male
C14orf179	4.51743	7.6278e-06	3.12752e-05	Male
DNAH2	4.51694	7.64492e-06	3.13391e-05	Male
ZG16B	4.51644	7.66225e-06	3.14038e-05	Male
STRADA	4.5157	7.68839e-06	3.15045e-05	Male
LOC401052	4.51509	7.70951e-06	3.15847e-05	Male
NKX3-2	4.51504	7.71143e-06	3.15862e-05	Male
NRN1L	4.51493	7.71529e-06	3.15956e-05	Male
NSMCE1	4.5143	7.73754e-06	3.16739e-05	Male
HMGB3	4.51359	7.76245e-06	3.1763e-05	Male
CLDN14	4.51323	7.77505e-06	3.18082e-05	Male
SMC4	4.51264	7.79605e-06	3.18876e-05	Male
NR1I2	4.51153	7.83552e-06	3.20426e-05	Male
TRIM65	4.51133	7.84278e-06	3.20658e-05	Male
SEC11C	4.51054	7.87112e-06	3.21752e-05	Male
ZAR1	4.50973	7.89995e-06	3.228e-05	Male
ESPNL	4.50592	8.03822e-06	3.28384e-05	Male
TMEM136	4.50502	8.07113e-06	3.29662e-05	Male
FAM128B	4.50474	8.08139e-06	3.30014e-05	Male
SAE1	4.50418	8.1018e-06	3.30781e-05	Male
FNDC5	4.50387	8.11346e-06	3.31191e-05	Male
MAGEF1	4.50333	8.13319e-06	3.31929e-05	Male
MAPK15	4.5027	8.15672e-06	3.32823e-05	Male
DCLRE1A	4.5018	8.19006e-06	3.34116e-05	Male
C2orf71	4.5009	8.2237e-06	3.3542e-05	Male
PMS2L11	4.50051	8.23805e-06	3.35871e-05	Male
CEP290	4.50045	8.24032e-06	3.35873e-05	Male
JRK	4.50007	8.25468e-06	3.36346e-05	Male
C6orf195	4.49942	8.27917e-06	3.37276e-05	Male
STMN4	4.49856	8.31147e-06	3.38455e-05	Male
JAKMIP3	4.49837	8.31852e-06	3.38674e-05	Male
ST7L	4.4976	8.34767e-06	3.39793e-05	Male
SLC4A11	4.49741	8.35486e-06	3.40017e-05	Male
SRP9	4.4973	8.35912e-06	3.40122e-05	Male
EPB49	4.49725	8.3608e-06	3.40122e-05	Male
RPS27	4.49586	8.41396e-06	3.42216e-05	Male
NUDT16L1	4.49539	8.43194e-06	3.42879e-05	Male
HSD17B11	4.49393	8.48782e-06	3.45082e-05	Male
GNL1	4.49299	8.52397e-06	3.46482e-05	Male
NOX1	4.49273	8.53418e-06	3.46827e-05	Male
GEN1	4.49164	8.57649e-06	3.48477e-05	Male
CCDC116	4.48876	8.68895e-06	3.52693e-05	Male
FOXG1	4.48862	8.69464e-06	3.52853e-05	Male
SOCS1	4.48776	8.72849e-06	3.54085e-05	Male
GLRX5	4.48724	8.74907e-06	3.54849e-05	Male
DERL3	4.48714	8.75294e-06	3.54935e-05	Male
INHBC	4.48581	8.80613e-06	3.5702e-05	Male
ST7OT1	4.48504	8.83696e-06	3.58198e-05	Male
ZGLP1	4.48486	8.84411e-06	3.58416e-05	Male
LOC25845	4.48438	8.86328e-06	3.59122e-05	Male
PPM1B	4.48419	8.8709e-06	3.59287e-05	Male
PNKP	4.48386	8.88402e-06	3.59746e-05	Male
NDUFA5	4.48379	8.88682e-06	3.59787e-05	Male
CRYBB3	4.48319	8.91107e-06	3.60697e-05	Male
HRASLS5	4.48288	8.92373e-06	3.61137e-05	Male
EXD1	4.48214	8.95347e-06	3.62269e-05	Male
CCDC65	4.48207	8.95629e-06	3.6231e-05	Male
IQCH	4.48201	8.95894e-06	3.62345e-05	Male
INSR	4.48177	8.96873e-06	3.62669e-05	Male
C20orf72	4.48087	9.00509e-06	3.64066e-05	Male
SPATA17	4.48022	9.03161e-06	3.64775e-05	Male
AFAP1	4.47997	9.04207e-06	3.65052e-05	Male
POU6F1	4.47976	9.0504e-06	3.65315e-05	Male
PTMS	4.47969	9.05326e-06	3.65358e-05	Male
POLD1	4.479	9.08181e-06	3.66291e-05	Male
C11orf42	4.47816	9.11607e-06	3.676e-05	Male
CYP2A7	4.47767	9.13644e-06	3.68291e-05	Male
SAMM50	4.47766	9.13686e-06	3.68291e-05	Male
LRP2	4.47681	9.17182e-06	3.69554e-05	Male
NALCN	4.47567	9.21931e-06	3.7132e-05	Male
MT1IP	4.47558	9.22322e-06	3.71403e-05	Male
THNSL1	4.47541	9.23005e-06	3.71531e-05	Male
XRCC3	4.47545	9.22836e-06	3.71531e-05	Male
AKAP7	4.47507	9.24446e-06	3.72037e-05	Male
HCFC1R1	4.47448	9.26912e-06	3.72955e-05	Male
ZNF14	4.47394	9.29156e-06	3.7371e-05	Male
LRRIQ3	4.47293	9.33405e-06	3.75344e-05	Male
GSTM2P1	4.47279	9.34023e-06	3.75444e-05	Male
GOLPH3L	4.47271	9.34333e-06	3.75494e-05	Male
CYP2A13	4.47239	9.35697e-06	3.75967e-05	Male
GOLGA8C	4.47221	9.3645e-06	3.76195e-05	Male
SOD1	4.47169	9.3867e-06	3.77012e-05	Male
HOXB2	4.47101	9.41533e-06	3.78087e-05	Male
MPPED2	4.47091	9.4197e-06	3.78188e-05	Male
C9orf128	4.4691	9.49714e-06	3.81221e-05	Male
MTMR12	4.46897	9.50283e-06	3.81374e-05	Male
NPAS4	4.46827	9.53292e-06	3.82506e-05	Male
PPAP2B	4.46797	9.54575e-06	3.82945e-05	Male
ZNF534	4.46619	9.62275e-06	3.85805e-05	Male
MGC12982	4.46443	9.69919e-06	3.88716e-05	Male
MESP2	4.46321	9.75264e-06	3.90703e-05	Male
GNPAT	4.46099	9.85116e-06	3.94494e-05	Male
ATP5G2	4.46056	9.87019e-06	3.95022e-05	Male
WFDC10B	4.46024	9.88436e-06	3.95433e-05	Male
C1QTNF8	4.45933	9.92478e-06	3.96893e-05	Male
DAK	4.45936	9.92378e-06	3.96893e-05	Male
AMY2A	4.45784	9.99179e-06	3.99179e-05	Male
OGFOD2	4.45788	9.99011e-06	3.99179e-05	Male
SLC2A10	4.45784	9.99176e-06	3.99179e-05	Male
MERTK	4.45717	1.00221e-05	4.00309e-05	Male
PEX11G	4.45694	1.00321e-05	4.00578e-05	Male
SRPK3	4.45693	1.00327e-05	4.00578e-05	Male
KRTAP5-8	4.45684	1.00371e-05	4.00672e-05	Male
LOC100144604	4.45572	1.00878e-05	4.02537e-05	Male
MGC14436	4.45484	1.01277e-05	4.0405e-05	Male
PRKX	4.45457	1.01401e-05	4.04385e-05	Male
ALG10	4.45377	1.01767e-05	4.05768e-05	Male
LOC100130238	4.45272	1.02248e-05	4.07522e-05	Male
C14orf115	4.45221	1.02482e-05	4.08296e-05	Male
FUS	4.45216	1.02506e-05	4.083e-05	Male
LOC100287227	4.45027	1.03383e-05	4.11429e-05	Male
TTC9B	4.45004	1.03487e-05	4.11731e-05	Male
ZNF331	4.44905	1.0395e-05	4.13494e-05	Male
TRPM8	4.44889	1.04023e-05	4.13705e-05	Male
GOLGA8DP	4.44881	1.0406e-05	4.13768e-05	Male
NBPF3	4.4483	1.04303e-05	4.14571e-05	Male
CDKN2A	4.44823	1.04332e-05	4.14605e-05	Male
C5orf49	4.4481	1.04396e-05	4.14778e-05	Male
SLC1A1	4.44792	1.04479e-05	4.15028e-05	Male
LOC100132354	4.44685	1.04983e-05	4.16947e-05	Male
LOC100125556	4.44593	1.05419e-05	4.18598e-05	Male
TBX10	4.44485	1.05932e-05	4.20389e-05	Male
CPNE9	4.44479	1.05958e-05	4.20408e-05	Male
CADM4	4.44342	1.06615e-05	4.22852e-05	Male
LOC283050	4.44149	1.07541e-05	4.26439e-05	Male
CDC42EP4	4.44076	1.07897e-05	4.27704e-05	Male
C14orf178	4.43972	1.08399e-05	4.29505e-05	Male
TCERG1L	4.439	1.08749e-05	4.30724e-05	Male
C12orf62	4.43892	1.08788e-05	4.30794e-05	Male
SNTN	4.43887	1.08815e-05	4.30815e-05	Male
ZNF235	4.43803	1.09226e-05	4.32273e-05	Male
KIAA1984	4.4376	1.09438e-05	4.32943e-05	Male
KRI1	4.43751	1.0948e-05	4.33024e-05	Male
WDR45L	4.4348	1.10819e-05	4.38235e-05	Male
SLC26A10	4.43475	1.10845e-05	4.38254e-05	Male
KCTD16	4.43463	1.10906e-05	4.38408e-05	Male
CDCA3	4.43404	1.11197e-05	4.39476e-05	Male
ROGDI	4.43326	1.11587e-05	4.40844e-05	Male
PPM1E	4.43282	1.11807e-05	4.41541e-05	Male
MAPK4	4.43232	1.1206e-05	4.42367e-05	Male
TMEM167B	4.43181	1.12314e-05	4.43284e-05	Male
TUT1	4.4316	1.12422e-05	4.43623e-05	Male
DOM3Z	4.43103	1.12706e-05	4.44572e-05	Male
CHRAC1	4.4294	1.13534e-05	4.47664e-05	Male
PHF19	4.42661	1.1496e-05	4.53197e-05	Male
SART3	4.42653	1.15001e-05	4.53271e-05	Male
ZNF688	4.42596	1.15298e-05	4.54354e-05	Male
FLJ45079	4.42543	1.1557e-05	4.55335e-05	Male
LRRC37B2	4.42493	1.1583e-05	4.56271e-05	Male
ZNF83	4.42316	1.16752e-05	4.59813e-05	Male
SLC25A12	4.42298	1.16845e-05	4.60093e-05	Male
BCL2L12	4.42277	1.16954e-05	4.60432e-05	Male
DOK1	4.42251	1.1709e-05	4.60878e-05	Male
DDX51	4.42007	1.18374e-05	4.65751e-05	Male
CDT1	4.41883	1.19036e-05	4.68173e-05	Male
DUSP19	4.41841	1.1926e-05	4.68961e-05	Male
KLHL5	4.41769	1.19642e-05	4.70375e-05	Male
C5orf30	4.41657	1.20241e-05	4.72547e-05	Male
DNASE1	4.41275	1.22311e-05	4.80216e-05	Male
FLYWCH1	4.41208	1.22682e-05	4.81576e-05	Male
LYRM4	4.4117	1.22889e-05	4.82296e-05	Male
ZDHHC4	4.4114	1.23051e-05	4.82744e-05	Male
C17orf93	4.41079	1.23388e-05	4.83976e-05	Male
TSPAN15	4.40988	1.23892e-05	4.85669e-05	Male
ENOSF1	4.40969	1.23997e-05	4.85985e-05	Male
PRR15	4.4093	1.24211e-05	4.86731e-05	Male
ANKRD7	4.40877	1.24503e-05	4.87782e-05	Male
TRIM43	4.40697	1.2551e-05	4.9163e-05	Male
ZNF790	4.40597	1.26073e-05	4.93549e-05	Male
MTR	4.40545	1.26361e-05	4.94584e-05	Male
C3orf71	4.40535	1.26421e-05	4.94722e-05	Male
NENF	4.40526	1.2647e-05	4.94817e-05	Male
SLC25A35	4.40514	1.26535e-05	4.94977e-05	Male
NUSAP1	4.40472	1.26775e-05	4.9582e-05	Male
WDR88	4.4041	1.27128e-05	4.97103e-05	Male
GLIS2	4.40301	1.27743e-05	4.99413e-05	Male
CMTM7	4.40041	1.29232e-05	5.05138e-05	Male
FBXL13	4.39968	1.29652e-05	5.06584e-05	Male
SS18L1	4.39897	1.30067e-05	5.07911e-05	Male
E4F1	4.39888	1.30117e-05	5.08008e-05	Male
SOX5	4.39677	1.31345e-05	5.12506e-05	Male
LOC100132832	4.39642	1.31548e-05	5.13102e-05	Male
PIGT	4.39545	1.32118e-05	5.15225e-05	Male
C18orf16	4.39444	1.32714e-05	5.17449e-05	Male
NPRL3	4.39393	1.33014e-05	5.18519e-05	Male
MAP4K2	4.39362	1.33201e-05	5.1905e-05	Male
ZNF449	4.39239	1.33932e-05	5.21695e-05	Male
DIABLO	4.39077	1.34901e-05	5.25267e-05	Male
NCRNA00167	4.39077	1.34897e-05	5.25267e-05	Male
WDR52	4.39027	1.352e-05	5.2623e-05	Male
ADSL	4.38893	1.36008e-05	5.29171e-05	Male
RGMA	4.38879	1.36091e-05	5.29392e-05	Male
UROC1	4.38845	1.36298e-05	5.30096e-05	Male
RBP4	4.38824	1.36423e-05	5.30461e-05	Male
ZNF488	4.38794	1.36606e-05	5.30888e-05	Male
RSPH10B2	4.38663	1.37402e-05	5.33571e-05	Male
RANBP3	4.38648	1.37496e-05	5.33836e-05	Male
C20orf12	4.38589	1.3786e-05	5.35043e-05	Male
ZNF333	4.38426	1.38856e-05	5.38805e-05	Male
MBTD1	4.38348	1.39338e-05	5.40571e-05	Male
ELK1	4.38286	1.39725e-05	5.4197e-05	Male
NHP2L1	4.38199	1.40264e-05	5.43957e-05	Male
F7	4.38117	1.40775e-05	5.45728e-05	Male
MPP3	4.38066	1.41093e-05	5.46858e-05	Male
MTUS1	4.38027	1.41337e-05	5.477e-05	Male
CYP2F1	4.37925	1.41979e-05	5.50082e-05	Male
PRPH	4.37882	1.42253e-05	5.51038e-05	Male
RBP2	4.37824	1.42617e-05	5.5234e-05	Male
PDZD4	4.37705	1.43374e-05	5.55168e-05	Male
HYI	4.37591	1.44102e-05	5.57879e-05	Male
ELF2	4.37575	1.44205e-05	5.58171e-05	Male
MFSD7	4.37321	1.45837e-05	5.64163e-05	Male
KANK3	4.37298	1.45982e-05	5.64619e-05	Male
CPOX	4.37257	1.46248e-05	5.6554e-05	Male
RHEB	4.37174	1.46788e-05	5.67518e-05	Male
MRPL30	4.3707	1.47469e-05	5.70044e-05	Male
C1orf125	4.37061	1.47523e-05	5.70143e-05	Male
EPHA10	4.36629	1.50372e-05	5.80819e-05	Male
DENND4B	4.3652	1.51103e-05	5.83533e-05	Male
NLRP9	4.36469	1.51445e-05	5.8463e-05	Male
GMPS	4.36462	1.5149e-05	5.84695e-05	Male
EARS2	4.36452	1.51558e-05	5.84845e-05	Male
RNF166	4.36433	1.51681e-05	5.8521e-05	Male
TBC1D17	4.36425	1.51737e-05	5.85311e-05	Male
FIGF	4.36278	1.5273e-05	5.88921e-05	Male
LOC342346	4.36223	1.53099e-05	5.90227e-05	Male
PDE3B	4.36165	1.53495e-05	5.91643e-05	Male
GPR89A	4.36106	1.53893e-05	5.93063e-05	Male
IL27RA	4.35994	1.54655e-05	5.95776e-05	Male
FLJ33360	4.35872	1.55497e-05	5.98904e-05	Male
MGC23284	4.35783	1.56106e-05	6.01135e-05	Male
NFKBIE	4.35724	1.56517e-05	6.02603e-05	Male
RABEP2	4.35674	1.56858e-05	6.03803e-05	Male
C4orf49	4.35666	1.56917e-05	6.03913e-05	Male
LOC100130872	4.35538	1.57807e-05	6.07111e-05	Male
CCDC130	4.35526	1.57886e-05	6.07299e-05	Male
CEP152	4.3548	1.58212e-05	6.08434e-05	Male
FAM98C	4.35357	1.59069e-05	6.11501e-05	Male
NCRNA00173	4.3531	1.59399e-05	6.12653e-05	Male
UBTF	4.35235	1.59929e-05	6.14574e-05	Male
HAGH	4.35205	1.6014e-05	6.1515e-05	Male
KCNIP2	4.35192	1.60234e-05	6.15394e-05	Male
PMCH	4.35134	1.60647e-05	6.16862e-05	Male
ZNF506	4.35092	1.60941e-05	6.17877e-05	Male
RGAG4	4.34987	1.61691e-05	6.20404e-05	Male
ZNF687	4.34883	1.62435e-05	6.23139e-05	Male
C9orf142	4.34853	1.62648e-05	6.23839e-05	Male
EIF3L	4.34752	1.63372e-05	6.26496e-05	Male
AIRE	4.34711	1.63671e-05	6.27407e-05	Male
CC2D2A	4.34711	1.63667e-05	6.27407e-05	Male
LOC151534	4.34686	1.63851e-05	6.27857e-05	Male
DUSP12	4.3462	1.64327e-05	6.29562e-05	Male
RAD9B	4.34486	1.65301e-05	6.33056e-05	Male
FANCE	4.34441	1.65631e-05	6.33959e-05	Male
ORC3L	4.34449	1.65568e-05	6.33959e-05	Male
POLA2	4.34441	1.65628e-05	6.33959e-05	Male
BCL2L15	4.34428	1.65722e-05	6.34189e-05	Male
DCLK2	4.34416	1.65812e-05	6.34414e-05	Male
C2orf61	4.34302	1.66647e-05	6.37486e-05	Male
CDC6	4.34246	1.67058e-05	6.38819e-05	Male
SLC39A11	4.34249	1.67036e-05	6.38819e-05	Male
CLN3	4.34217	1.67273e-05	6.394e-05	Male
HTRA2	4.3422	1.6725e-05	6.394e-05	Male
LOC283867	4.34066	1.68388e-05	6.4342e-05	Male
SSPO	4.34029	1.68662e-05	6.44223e-05	Male
LOC391322	4.33934	1.69369e-05	6.46802e-05	Male
ZNF404	4.3371	1.71047e-05	6.52717e-05	Male
C20orf117	4.33682	1.71261e-05	6.53412e-05	Male
DCAF16	4.33568	1.72119e-05	6.56435e-05	Male
SMARCD3	4.33498	1.72654e-05	6.58353e-05	Male
RWDD3	4.33488	1.72724e-05	6.58495e-05	Male
TSGA10IP	4.33448	1.73032e-05	6.59421e-05	Male
LOC153328	4.33163	1.75217e-05	6.67123e-05	Male
SPDYE5	4.33084	1.75821e-05	6.6917e-05	Male
ATP2C1	4.32943	1.76917e-05	6.7296e-05	Male
CHD6	4.32921	1.77088e-05	6.73486e-05	Male
MUC4	4.32893	1.77303e-05	6.73923e-05	Male
OR2H2	4.32857	1.77582e-05	6.74733e-05	Male
ZC3H8	4.32682	1.78954e-05	6.79436e-05	Male
HSD17B13	4.32649	1.79219e-05	6.80314e-05	Male
TMC6	4.32567	1.79862e-05	6.82626e-05	Male
C4orf46	4.325	1.80391e-05	6.84379e-05	Male
ZNF514	4.32483	1.80526e-05	6.8476e-05	Male
HIST1H2BN	4.32457	1.80729e-05	6.85403e-05	Male
GBA3	4.32401	1.81176e-05	6.8684e-05	Male
TTC14	4.32403	1.8116e-05	6.8684e-05	Male
LOC349196	4.32324	1.81791e-05	6.89045e-05	Male
KIAA0907	4.32279	1.82147e-05	6.90263e-05	Male
MED12L	4.32265	1.82265e-05	6.90584e-05	Male
MGST3	4.32232	1.82527e-05	6.91448e-05	Male
ERCC3	4.32066	1.83862e-05	6.96112e-05	Male
TRPT1	4.32043	1.84044e-05	6.96672e-05	Male
APOM	4.31976	1.84584e-05	6.98586e-05	Male
FBXO21	4.31957	1.84744e-05	6.99061e-05	Male
C6orf129	4.31939	1.84883e-05	6.99456e-05	Male
USP9Y	4.31932	1.84943e-05	6.99551e-05	Male
REM1	4.31924	1.85011e-05	6.9968e-05	Male
LOC100130522	4.31876	1.85397e-05	7.00927e-05	Male
BIK	4.31868	1.8546e-05	7.00985e-05	Male
ZNF628	4.31854	1.85581e-05	7.0123e-05	Male
PRINS	4.31642	1.8731e-05	7.07317e-05	Male
ID4	4.31627	1.87437e-05	7.07666e-05	Male
MXRA7	4.3161	1.87572e-05	7.07911e-05	Male
GPR143	4.31528	1.88251e-05	7.10342e-05	Male
CMTM8	4.31491	1.88552e-05	7.11342e-05	Male
PRDM6	4.31486	1.88596e-05	7.11376e-05	Male
LGR5	4.31467	1.88751e-05	7.11829e-05	Male
CCDC123	4.31345	1.8976e-05	7.15368e-05	Male
TMCO4	4.31306	1.90091e-05	7.16217e-05	Male
ZNF225	4.31236	1.90673e-05	7.18274e-05	Male
GPRC5C	4.31062	1.92133e-05	7.23641e-05	Male
SFMBT1	4.31034	1.92365e-05	7.24247e-05	Male
ZNF821	4.31022	1.92466e-05	7.24492e-05	Male
AICDA	4.30917	1.93354e-05	7.277e-05	Male
SSR4	4.30871	1.93741e-05	7.28748e-05	Male
C21orf67	4.30783	1.94492e-05	7.31438e-05	Male
ARMCX5	4.30565	1.96354e-05	7.38029e-05	Male
STRA13	4.3049	1.96996e-05	7.40305e-05	Male
LOC400657	4.30424	1.97571e-05	7.42053e-05	Male
ZNF223	4.30415	1.97649e-05	7.42209e-05	Male
GLI2	4.30279	1.98822e-05	7.46337e-05	Male
HEBP1	4.30161	1.99855e-05	7.49936e-05	Male
PRODH	4.30113	2.00271e-05	7.51359e-05	Male
MGC16142	4.30087	2.00497e-05	7.52068e-05	Male
CDKN2D	4.30082	2.0054e-05	7.52091e-05	Male
ZNF568	4.30066	2.00683e-05	7.52347e-05	Male
LOC728606	4.29972	2.01509e-05	7.55304e-05	Male
PURG	4.29931	2.01867e-05	7.56508e-05	Male
C10orf81	4.29857	2.02522e-05	7.5868e-05	Male
ASXL1	4.29845	2.02633e-05	7.58954e-05	Male
KLHDC8A	4.29835	2.02723e-05	7.59152e-05	Male
CENPF	4.29812	2.02926e-05	7.59773e-05	Male
MAGED2	4.29759	2.03389e-05	7.61364e-05	Male
BEX4	4.29561	2.05162e-05	7.67579e-05	Male
ETAA1	4.29538	2.0536e-05	7.68178e-05	Male
ANKRD54	4.29504	2.05673e-05	7.68922e-05	Male
CMTM5	4.29504	2.05667e-05	7.68922e-05	Male
FAM116B	4.29493	2.05771e-05	7.69146e-05	Male
ZNF569	4.29374	2.0684e-05	7.72999e-05	Male
DEAF1	4.2936	2.0697e-05	7.73344e-05	Male
MGMT	4.29295	2.0755e-05	7.75365e-05	Male
MMP21	4.29258	2.07891e-05	7.76496e-05	Male
FDFT1	4.29245	2.08005e-05	7.76778e-05	Male
C1QL1	4.29152	2.08856e-05	7.79815e-05	Male
KIAA1712	4.29115	2.09189e-05	7.80912e-05	Male
TFB2M	4.29046	2.09818e-05	7.83118e-05	Male
ANKS1B	4.28853	2.11596e-05	7.89172e-05	Male
PIGQ	4.28831	2.11792e-05	7.89759e-05	Male
ZNF833	4.28824	2.11864e-05	7.89881e-05	Male
LYRM1	4.28815	2.11939e-05	7.90015e-05	Male
ZFP62	4.28663	2.1335e-05	7.94981e-05	Male
DYNLL2	4.28616	2.13791e-05	7.96332e-05	Male
KEAP1	4.28531	2.14583e-05	7.98989e-05	Male
POLRMT	4.28419	2.15635e-05	8.02758e-05	Male
NDC80	4.28413	2.1569e-05	8.02815e-05	Male
C13orf30	4.28406	2.15749e-05	8.02889e-05	Male
HMG20B	4.2826	2.17129e-05	8.07578e-05	Male
COL20A1	4.28165	2.18027e-05	8.10771e-05	Male
FBXL22	4.28144	2.18228e-05	8.11369e-05	Male
GIPC2	4.28033	2.19288e-05	8.1486e-05	Male
RSPH1	4.27957	2.20014e-05	8.17258e-05	Male
CLK2	4.27944	2.20135e-05	8.17367e-05	Male
FGF19	4.27942	2.20156e-05	8.17367e-05	Male
ENPP1	4.27913	2.20435e-05	8.18103e-05	Male
IL17B	4.27912	2.20443e-05	8.18103e-05	Male
PNMT	4.27774	2.21767e-05	8.22535e-05	Male
FAM184A	4.27647	2.23003e-05	8.26242e-05	Male
KCTD3	4.27605	2.23411e-05	8.27601e-05	Male
CABLES1	4.276	2.23457e-05	8.27621e-05	Male
WFDC13	4.27579	2.23656e-05	8.28204e-05	Male
ACOXL	4.27331	2.2608e-05	8.3657e-05	Male
SH3BGRL2	4.27307	2.26316e-05	8.37291e-05	Male
CDC14A	4.27254	2.26845e-05	8.38943e-05	Male
CD63	4.27233	2.27043e-05	8.39216e-05	Male
PRX	4.27238	2.26999e-05	8.39216e-05	Male
SIM1	4.27237	2.27011e-05	8.39216e-05	Male
PRR23A	4.27211	2.27264e-05	8.3988e-05	Male
TPRX1	4.27174	2.27633e-05	8.41088e-05	Male
EFHB	4.2711	2.28261e-05	8.43253e-05	Male
SLC25A11	4.2704	2.28963e-05	8.45695e-05	Male
GIYD2	4.26996	2.29402e-05	8.47007e-05	Male
MTMR15	4.2696	2.29759e-05	8.48166e-05	Male
CDKL3	4.26877	2.30582e-05	8.50745e-05	Male
CPLX2	4.26798	2.31381e-05	8.53535e-05	Male
COQ3	4.26718	2.32182e-05	8.56179e-05	Male
WNT6	4.26638	2.32993e-05	8.59013e-05	Male
TARBP1	4.26566	2.3372e-05	8.6138e-05	Male
LIF	4.26425	2.35158e-05	8.66207e-05	Male
DDX59	4.26291	2.36523e-05	8.70919e-05	Male
ARMC2	4.26284	2.36594e-05	8.71023e-05	Male
BHLHA15	4.26255	2.36894e-05	8.71809e-05	Male
CXorf57	4.26241	2.37037e-05	8.72178e-05	Male
BANF1	4.26224	2.37211e-05	8.7266e-05	Male
C1QL4	4.26173	2.3774e-05	8.74289e-05	Male
TUBB1	4.26133	2.38147e-05	8.75467e-05	Male
ZSCAN12	4.26135	2.38124e-05	8.75467e-05	Male
MCPH1	4.26035	2.3916e-05	8.78712e-05	Male
P4HA1	4.2599	2.3963e-05	8.8028e-05	Male
LOC284632	4.25974	2.39798e-05	8.80735e-05	Male
NXPH4	4.25933	2.40225e-05	8.82147e-05	Male
SLC38A10	4.25925	2.4031e-05	8.82299e-05	Male
TUBG2	4.2587	2.40875e-05	8.84213e-05	Male
TTF1	4.25795	2.41666e-05	8.86956e-05	Male
RPN1	4.25668	2.42995e-05	8.91509e-05	Male
SLCO1A2	4.25609	2.43617e-05	8.9363e-05	Male
ST13	4.25605	2.43665e-05	8.93645e-05	Male
SILV	4.25462	2.45179e-05	8.98222e-05	Male
SAFB	4.2545	2.45297e-05	8.98492e-05	Male
ANKMY1	4.25399	2.45844e-05	9.00331e-05	Male
MNAT1	4.2536	2.46257e-05	9.01517e-05	Male
TNKS	4.25361	2.46249e-05	9.01517e-05	Male
ZNF8	4.2531	2.4679e-05	9.03308e-05	Male
PROP1	4.25203	2.47935e-05	9.07169e-05	Male
C7orf26	4.25121	2.48822e-05	9.10087e-05	Male
MOV10L1	4.25065	2.49426e-05	9.11968e-05	Male
LOC283070	4.25049	2.49592e-05	9.12245e-05	Male
BCL6	4.25039	2.49704e-05	9.12488e-05	Male
HEPACAM2	4.2494	2.50774e-05	9.16069e-05	Male
ANGPTL6	4.24891	2.51312e-05	9.17868e-05	Male
TMEM223	4.24865	2.51594e-05	9.18733e-05	Male
MMP15	4.24834	2.51924e-05	9.19772e-05	Male
LOC84931	4.24792	2.52383e-05	9.21282e-05	Male
EPHX3	4.24772	2.526e-05	9.21909e-05	Male
TMUB2	4.24716	2.53212e-05	9.23977e-05	Male
CDKN1C	4.24708	2.53304e-05	9.24146e-05	Male
TUSC3	4.24531	2.55245e-05	9.30723e-05	Male
MMACHC	4.24496	2.55632e-05	9.31966e-05	Male
DDHD2	4.24492	2.55679e-05	9.3197e-05	Male
STAG3L3	4.24383	2.56889e-05	9.36046e-05	Male
SEH1L	4.24342	2.57339e-05	9.37514e-05	Male
MYCN	4.24164	2.59325e-05	9.44241e-05	Male
YDJC	4.24153	2.59452e-05	9.44535e-05	Male
NUDT6	4.24044	2.60678e-05	9.48828e-05	Male
MID1	4.24005	2.61116e-05	9.50031e-05	Male
PDZK1P1	4.24002	2.6115e-05	9.50031e-05	Male
SLC9A5	4.23761	2.63876e-05	9.59434e-05	Male
NAT15	4.23578	2.65968e-05	9.66694e-05	Male
TOMM20	4.23537	2.66438e-05	9.68227e-05	Male
ERAL1	4.23501	2.66857e-05	9.69228e-05	Male
PSORS1C3	4.23502	2.66845e-05	9.69228e-05	Male
LHPP	4.23223	2.7007e-05	9.80545e-05	Male
CD302	4.22886	2.74016e-05	9.94694e-05	Male
KIAA1009	4.22758	2.75533e-05	9.99843e-05	Male
PGBD1	4.2274	2.75748e-05	0.000100044	Male
TCEAL4	4.22571	2.77758e-05	0.000100683	Male
LOH3CR2A	4.22514	2.78445e-05	0.000100896	Male
NFKB2	4.22516	2.78424e-05	0.000100896	Male
CUTA	4.22468	2.78992e-05	0.000101077	Male
REV1	4.22279	2.81272e-05	0.000101848	Male
SLC22A6	4.22229	2.81877e-05	0.000102049	Male
AGMAT	4.22158	2.82746e-05	0.000102345	Male
C17orf104	4.22114	2.83282e-05	0.000102521	Male
MAST2	4.22006	2.84592e-05	0.000102958	Male
FBXO18	4.21937	2.85448e-05	0.00010325	Male
GMDS	4.21929	2.85541e-05	0.000103264	Male
DCP1B	4.21895	2.8596e-05	0.000103379	Male
EFCAB5	4.21897	2.85937e-05	0.000103379	Male
HDAC10	4.21886	2.86063e-05	0.000103398	Male
TSEN54	4.21814	2.86959e-05	0.000103704	Male
XRCC6BP1	4.21779	2.87387e-05	0.00010384	Male
SALL4	4.21711	2.88232e-05	0.000104126	Male
FANCI	4.21498	2.90879e-05	0.000105064	Male
CCDC42B	4.21407	2.92016e-05	0.000105456	Male
NLGN2	4.21393	2.92187e-05	0.000105498	Male
C10orf140	4.21379	2.92372e-05	0.000105547	Male
SERF1A	4.21373	2.92443e-05	0.000105554	Male
TMEM163	4.21261	2.93856e-05	0.000106045	Male
EFCAB10	4.21225	2.94313e-05	0.000106191	Male
RBP5	4.21126	2.95556e-05	0.000106548	Male
ZNF738	4.21126	2.95566e-05	0.000106548	Male
POLR3D	4.20932	2.98034e-05	0.00010738	Male
CKLF	4.20817	2.99503e-05	0.000107871	Male
FAM128A	4.20798	2.99752e-05	0.000107942	Male
EEPD1	4.20766	3.00156e-05	0.000108068	Male
LUC7L2	4.20762	3.00208e-05	0.000108068	Male
PTPRQ	4.2063	3.01915e-05	0.000108643	Male
FOXF1	4.20558	3.02851e-05	0.000108957	Male
SV2B	4.20555	3.02895e-05	0.000108957	Male
TIFA	4.20533	3.03175e-05	0.000109039	Male
C6orf226	4.205	3.03598e-05	0.000109171	Male
ZFP112	4.20489	3.03748e-05	0.000109206	Male
SAMD1	4.20475	3.03932e-05	0.000109253	Male
ZFY	4.20403	3.04863e-05	0.000109568	Male
F8	4.20351	3.0555e-05	0.000109756	Male
SMARCD2	4.20189	3.07678e-05	0.000110501	Male
PCGF2	4.20148	3.08217e-05	0.000110675	Male
UBR7	4.20094	3.08927e-05	0.000110911	Male
WASF3	4.19967	3.1062e-05	0.000111479	Male
BCL11A	4.19955	3.10781e-05	0.000111497	Male
PGP	4.19945	3.10903e-05	0.000111521	Male
PPCDC	4.19891	3.11632e-05	0.000111743	Male
C14orf162	4.19864	3.11986e-05	0.00011185	Male
RBM10	4.19811	3.12697e-05	0.000112085	Male
PROSC	4.19674	3.14538e-05	0.000112705	Male
CLDN16	4.19457	3.17475e-05	0.000113697	Male
INPP5B	4.1945	3.17563e-05	0.000113709	Male
LOC145783	4.19351	3.18909e-05	0.00011415	Male
MEF2B	4.19335	3.19126e-05	0.000114208	Male
FAM72B	4.19201	3.20969e-05	0.000114827	Male
USP51	4.19149	3.21675e-05	0.000115059	Male
ALLC	4.19112	3.22192e-05	0.000115203	Male
TFAP2B	4.19077	3.22675e-05	0.000115356	Male
SCGB3A1	4.19024	3.23399e-05	0.000115594	Male
LHX6	4.18991	3.23858e-05	0.000115717	Male
ZNF787	4.18834	3.26044e-05	0.000116396	Male
RMND1	4.18798	3.26542e-05	0.000116553	Male
PYDC1	4.18145	3.35775e-05	0.000119764	Male
CMAH	4.18069	3.36868e-05	0.000120112	Male
KRT83	4.1791	3.39148e-05	0.000120808	Male
TMEM20	4.17792	3.40864e-05	0.000121387	Male
KLB	4.17696	3.42259e-05	0.00012182	Male
ZBTB20	4.17684	3.42444e-05	0.000121864	Male
FATE1	4.17496	3.45192e-05	0.000122821	Male
UTS2D	4.17412	3.46425e-05	0.000123237	Male
ZNF280A	4.17388	3.46776e-05	0.000123341	Male
CYorf15A	4.17379	3.46922e-05	0.000123371	Male
MLST8	4.17343	3.47441e-05	0.000123534	Male
C1orf104	4.17289	3.4825e-05	0.000123778	Male
TCN2	4.17273	3.48482e-05	0.000123839	Male
CRYBA4	4.17171	3.49998e-05	0.000124356	Male
GLT8D1	4.17095	3.51136e-05	0.000124738	Male
SREBF1	4.17026	3.52168e-05	0.000125061	Male
NYNRIN	4.16968	3.53037e-05	0.000125347	Male
HAUS7	4.16937	3.5351e-05	0.000125471	Male
TXNDC15	4.16887	3.54258e-05	0.000125715	Male
EFNA2	4.16837	3.55008e-05	0.000125959	Male
NLRP14	4.16802	3.55545e-05	0.000126127	Male
BTBD16	4.16778	3.55909e-05	0.000126213	Male
STXBP4	4.1678	3.55873e-05	0.000126213	Male
LRRC4	4.16766	3.56094e-05	0.000126256	Male
ZNF30	4.16561	3.59212e-05	0.000127317	Male
ERAS	4.16492	3.60263e-05	0.000127667	Male
CUL9	4.16296	3.63271e-05	0.000128688	Male
C1orf63	4.1627	3.63676e-05	0.000128787	Male
TMEM27	4.16045	3.67171e-05	0.000129979	Male
SLC12A5	4.15979	3.68204e-05	0.000130299	Male
C7orf51	4.15936	3.68878e-05	0.000130492	Male
PAX9	4.15693	3.72706e-05	0.0001318	Male
SVOP	4.15622	3.73821e-05	0.000132148	Male
GINS1	4.1527	3.79455e-05	0.000134046	Male
TBX5	4.152	3.80578e-05	0.000134419	Male
ESCO2	4.15083	3.82472e-05	0.000135042	Male
PDHA1	4.14969	3.84324e-05	0.000135672	Male
CPLX1	4.14943	3.84738e-05	0.000135782	Male
PDIA5	4.14604	3.90307e-05	0.00013764	Male
NF2	4.14187	3.97261e-05	0.000140044	Male
POU5F1B	4.14176	3.97446e-05	0.000140084	Male
C1orf70	4.1409	3.98896e-05	0.000140571	Male
HIST1H2BO	4.14066	3.99299e-05	0.000140688	Male
HSPA1A	4.14024	4.0002e-05	0.000140918	Male
BANK1	4.13979	4.0077e-05	0.000141158	Male
PHF21B	4.13951	4.01246e-05	0.000141301	Male
PQBP1	4.13898	4.02144e-05	0.000141593	Male
SMCP	4.13608	4.07116e-05	0.000143243	Male
TMEM99	4.1347	4.09496e-05	0.000144056	Male
MAPK8IP2	4.13443	4.09955e-05	0.000144192	Male
STXBP5L	4.1343	4.10182e-05	0.000144247	Male
C2orf67	4.13396	4.10778e-05	0.000144431	Male
GPR20	4.13377	4.1111e-05	0.000144498	Male
NIT2	4.13378	4.11095e-05	0.000144498	Male
ZNF180	4.13353	4.11521e-05	0.000144592	Male
BCL7A	4.1325	4.13317e-05	0.000145198	Male
KRTCAP2	4.13179	4.14554e-05	0.000145493	Male
PNMA2	4.13188	4.144e-05	0.000145493	Male
SYNJ2BP	4.13177	4.14587e-05	0.000145493	Male
WRAP53	4.13184	4.14465e-05	0.000145493	Male
PSMB4	4.13165	4.14807e-05	0.000145545	Male
CDC25C	4.13092	4.16088e-05	0.000145944	Male
ZNF648	4.13053	4.16773e-05	0.000146159	Male
VPS72	4.12984	4.17984e-05	0.000146533	Male
HNF4G	4.1297	4.18225e-05	0.000146592	Male
ANAPC11	4.12948	4.18623e-05	0.000146702	Male
TTC15	4.12944	4.18684e-05	0.000146702	Male
MSLN	4.12866	4.20063e-05	0.000147109	Male
GNASAS	4.12833	4.20653e-05	0.000147265	Male
RLN3	4.12756	4.22023e-05	0.000147719	Male
APOBEC3F	4.12725	4.22584e-05	0.00014789	Male
KLHDC2	4.12713	4.22784e-05	0.000147934	Male
SEC14L4	4.12693	4.23149e-05	0.000148036	Male
CDK1	4.12605	4.24723e-05	0.000148536	Male
METTL2A	4.12592	4.24949e-05	0.000148589	Male
SNORD116-20	4.12518	4.26285e-05	0.00014903	Male
WNT1	4.12474	4.2708e-05	0.000149283	Male
HAT1	4.12357	4.29195e-05	0.000149893	Male
PLEKHH2	4.12334	4.29611e-05	0.000150012	Male
S100A13	4.12127	4.33371e-05	0.000151247	Male
ACAD11	4.12071	4.34389e-05	0.00015155	Male
GOLGA8G	4.12064	4.34511e-05	0.000151567	Male
ACD	4.12002	4.35665e-05	0.000151943	Male
TMEM8B	4.11986	4.35953e-05	0.000152017	Male
ESCO1	4.11974	4.36171e-05	0.000152067	Male
KIF1A	4.1179	4.39557e-05	0.000153195	Male
CENPN	4.11771	4.39918e-05	0.000153294	Male
SNORA57	4.11741	4.40468e-05	0.00015346	Male
PIK3CB	4.11716	4.40941e-05	0.000153598	Male
OXCT2	4.1171	4.41054e-05	0.000153611	Male
AKAP8L	4.1162	4.42721e-05	0.000154139	Male
TUBA3D	4.11472	4.45493e-05	0.00015505	Male
TMEM178	4.11417	4.46524e-05	0.000155382	Male
PRR22	4.11403	4.4679e-05	0.000155448	Male
C18orf8	4.11384	4.47146e-05	0.000155546	Male
TXLNA	4.11177	4.51055e-05	0.000156771	Male
DGCR9	4.11091	4.52686e-05	0.000157284	Male
LIPT2	4.11074	4.53018e-05	0.000157372	Male
DDB2	4.11067	4.5315e-05	0.000157391	Male
RIMS4	4.10853	4.57233e-05	0.000158782	Male
C20orf151	4.10806	4.58132e-05	0.000159045	Male
PRKAA2	4.1079	4.58457e-05	0.000159125	Male
INTS3	4.10615	4.61829e-05	0.000160241	Male
PIN1	4.10576	4.62581e-05	0.000160474	Male
TBL1XR1	4.10569	4.62716e-05	0.000160493	Male
KCNN3	4.10552	4.63047e-05	0.000160581	Male
MSL3L2	4.10535	4.6339e-05	0.000160672	Male
FBXO5	4.10519	4.63693e-05	0.000160749	Male
GPATCH1	4.10465	4.64745e-05	0.000161087	Male
HIGD2A	4.10435	4.65328e-05	0.000161234	Male
HNRNPH3	4.10439	4.65266e-05	0.000161234	Male
ZNF184	4.10401	4.65995e-05	0.000161437	Male
KCNMB4	4.1021	4.69744e-05	0.000162647	Male
ZBTB25	4.10207	4.69808e-05	0.000162647	Male
ZNF600	4.10176	4.70424e-05	0.000162749	Male
INCA1	4.10134	4.71246e-05	0.000163006	Male
SLC35B2	4.10122	4.71488e-05	0.000163061	Male
WASH3P	4.10102	4.71883e-05	0.00016317	Male
SLC10A5	4.10092	4.72079e-05	0.00016321	Male
EMD	4.10066	4.7261e-05	0.000163366	Male
FUCA1	4.10051	4.72904e-05	0.000163412	Male
CTTNBP2	4.09867	4.76561e-05	0.000164563	Male
FUNDC1	4.09822	4.77464e-05	0.000164847	Male
PIBF1	4.09754	4.78824e-05	0.000165288	Male
POFUT1	4.09743	4.79038e-05	0.000165334	Male
LOC285593	4.09725	4.79412e-05	0.000165435	Male
KCNH3	4.09711	4.7968e-05	0.000165499	Male
MUM1	4.09636	4.81204e-05	0.000165968	Male
SAFB2	4.09627	4.81375e-05	0.000165999	Male
ALDH3A1	4.09599	4.81945e-05	0.000166167	Male
SYBU	4.09543	4.83078e-05	0.000166529	Male
SLC22A20	4.0948	4.84355e-05	0.000166941	Male
TP53TG1	4.0938	4.86382e-05	0.000167583	Male
PRDX2	4.0926	4.88851e-05	0.000168376	Male
FAM19A5	4.09225	4.8957e-05	0.000168567	Male
ZWINT	4.09097	4.92196e-05	0.000169442	Male
SSTR2	4.09009	4.94009e-05	0.000170038	Male
NPHS2	4.08914	4.95972e-05	0.000170684	Male
MADCAM1	4.08864	4.97008e-05	0.000170983	Male
KISS1	4.08565	5.03274e-05	0.000172991	Male
ZNF705A	4.08495	5.0474e-05	0.000173466	Male
COG2	4.08474	5.05198e-05	0.000173594	Male
SRGAP2	4.08228	5.10412e-05	0.000175296	Male
LTC4S	4.08174	5.11559e-05	0.00017566	Male
PDXDC2	4.08133	5.12452e-05	0.000175937	Male
USP37	4.08095	5.13254e-05	0.000176183	Male
LIX1	4.0802	5.14866e-05	0.000176646	Male
CPSF1	4.07999	5.15326e-05	0.000176774	Male
AUTS2	4.07992	5.15475e-05	0.000176795	Male
PIGM	4.07871	5.18092e-05	0.000177663	Male
DNAJC12	4.07704	5.21701e-05	0.00017881	Male
C1GALT1C1	4.07641	5.23081e-05	0.000179222	Male
QSOX2	4.07586	5.24296e-05	0.000179608	Male
FBLN2	4.07558	5.24898e-05	0.000179784	Male
KLK15	4.07514	5.25864e-05	0.000180054	Male
CCDC142	4.07351	5.29463e-05	0.000181256	Male
IFRD1	4.0733	5.29931e-05	0.000181385	Male
ACR	4.07125	5.34468e-05	0.000182907	Male
HNRNPUL1	4.07055	5.36037e-05	0.000183382	Male
QTRT1	4.06989	5.37512e-05	0.000183825	Male
CSNK1G2	4.06951	5.3837e-05	0.000184087	Male
GABBR1	4.06927	5.38906e-05	0.000184239	Male
LRRC4C	4.06759	5.42692e-05	0.000185502	Male
C10orf91	4.06722	5.43536e-05	0.000185759	Male
BANP	4.06556	5.47299e-05	0.000186951	Male
FOXI1	4.06505	5.48472e-05	0.000187288	Male
MAP3K13	4.06507	5.48408e-05	0.000187288	Male
CCDC102A	4.06492	5.48767e-05	0.000187358	Male
CYTSA	4.06399	5.50895e-05	0.000188021	Male
C14orf28	4.06373	5.51474e-05	0.000188186	Male
MFSD6L	4.06321	5.52687e-05	0.000188537	Male
MTMR1	4.06323	5.52622e-05	0.000188537	Male
FGF23	4.0616	5.56387e-05	0.000189735	Male
SEMA4F	4.06091	5.5799e-05	0.00019025	Male
TUFM	4.06043	5.59116e-05	0.000190602	Male
KCNE1	4.06022	5.5961e-05	0.000190706	Male
PGRMC1	4.06025	5.59525e-05	0.000190706	Male
ASXL3	4.06004	5.60009e-05	0.000190782	Male
RPS6KA6	4.06004	5.60022e-05	0.000190782	Male
TMEM90B	4.05958	5.61082e-05	0.000191111	Male
FOXP2	4.0592	5.61983e-05	0.000191386	Male
DDX17	4.05823	5.64243e-05	0.000192091	Male
NPIPL3	4.05692	5.67339e-05	0.00019308	Male
RUNDC1	4.05588	5.69783e-05	0.000193879	Male
ZNF695	4.05584	5.69893e-05	0.000193884	Male
TRIM52	4.05426	5.73653e-05	0.000195065	Male
SPATA2	4.0539	5.74504e-05	0.000195322	Male
ZNF709	4.05251	5.77835e-05	0.000196323	Male
DET1	4.0519	5.79296e-05	0.000196786	Male
PYGO1	4.05165	5.79885e-05	0.000196953	Male
C10orf72	4.05079	5.81975e-05	0.000197563	Male
DAP3	4.05031	5.83126e-05	0.000197921	Male
DNA2	4.04996	5.83988e-05	0.000198181	Male
MAP3K14	4.04959	5.84883e-05	0.000198451	Male
CNTN4	4.04954	5.84998e-05	0.000198457	Male
ZDHHC19	4.04912	5.86021e-05	0.00019877	Male
CHRNE	4.04836	5.8788e-05	0.000199301	Male
CXorf50B	4.04793	5.88915e-05	0.000199618	Male
PSMB11	4.04779	5.89257e-05	0.000199701	Male
TSPAN9	4.04769	5.89501e-05	0.000199717	Male
RNF208	4.04729	5.9049e-05	0.000200018	Male
CHML	4.04699	5.91234e-05	0.000200237	Male
HOXA13	4.0465	5.92431e-05	0.000200609	Male
IGSF9B	4.0463	5.92928e-05	0.000200743	Male
LSM10	4.04584	5.94053e-05	0.000201091	Male
AGAP4	4.04513	5.95813e-05	0.000201653	Male
LIMS2	4.04405	5.98477e-05	0.000202521	Male
CELF3	4.04369	5.99365e-05	0.000202753	Male
SNRNP70	4.04198	6.0363e-05	0.000204128	Male
FGFR4	4.04168	6.04385e-05	0.000204349	Male
POM121L8P	4.0415	6.0485e-05	0.000204438	Male
POP5	4.04134	6.05245e-05	0.000204538	Male
PIF1	4.03949	6.09885e-05	0.000206071	Male
MZF1	4.03786	6.14021e-05	0.0002074	Male
MRPL3	4.03691	6.16459e-05	0.000208154	Male
CFDP1	4.03628	6.18071e-05	0.000208642	Male
LRRC29	4.03626	6.18112e-05	0.000208642	Male
CYP2B7P1	4.0355	6.20052e-05	0.000209238	Male
XYLT2	4.03495	6.21476e-05	0.000209638	Male
C21orf63	4.02992	6.34547e-05	0.000213834	Male
C10orf11	4.02979	6.34871e-05	0.000213907	Male
HMX1	4.02975	6.34996e-05	0.000213914	Male
BBS4	4.02955	6.35517e-05	0.000214054	Male
CRYGS	4.02925	6.36299e-05	0.000214282	Male
C8orf46	4.02876	6.37584e-05	0.000214679	Male
RFXANK	4.02862	6.37954e-05	0.000214732	Male
SIX6	4.02647	6.4365e-05	0.000216577	Male
KIF15	4.02614	6.44518e-05	0.000216806	Male
WDR70	4.02613	6.44545e-05	0.000216806	Male
NEK3	4.02565	6.45826e-05	0.000217201	Male
CPA1	4.02519	6.47071e-05	0.000217584	Male
MICALL2	4.02485	6.4798e-05	0.000217853	Male
PPP2R3B	4.02436	6.49294e-05	0.000218259	Male
H1FNT	4.02293	6.53124e-05	0.000219473	Male
NFKBIL2	4.02241	6.54535e-05	0.000219911	Male
ELMOD3	4.02235	6.54682e-05	0.000219924	Male
CHKB-CPT1B	4.02231	6.54803e-05	0.000219928	Male
HOXA7	4.02186	6.56021e-05	0.000220264	Male
LOC100132111	4.02179	6.56213e-05	0.000220292	Male
CCDC80	4.02159	6.56751e-05	0.0002204	Male
ZSCAN10	4.02135	6.57391e-05	0.000220578	Male
ECT2	4.02066	6.59286e-05	0.000221177	Male
XRCC6	4.01944	6.626e-05	0.000222252	Male
CRYM	4.01905	6.63674e-05	0.000222576	Male
LOC647309	4.01893	6.64003e-05	0.000222649	Male
GLTSCR2	4.01839	6.6549e-05	0.000223111	Male
CRX	4.01818	6.66066e-05	0.000223267	Male
AMN1	4.01803	6.66455e-05	0.000223324	Male
RAB20	4.01806	6.66395e-05	0.000223324	Male
DNAJC5G	4.01776	6.67203e-05	0.000223537	Male
ANKHD1	4.01632	6.71171e-05	0.000224681	Male
PCSK9	4.01617	6.71601e-05	0.000224788	Male
FAM194A	4.0152	6.74289e-05	0.00022565	Male
SHOX2	4.01507	6.74652e-05	0.000225734	Male
LOC284749	4.01469	6.75713e-05	0.000226015	Male
LGI4	4.01456	6.76065e-05	0.000226095	Male
HIST1H1C	4.01435	6.76655e-05	0.000226255	Male
CATSPER2	4.01332	6.79527e-05	0.000227178	Male
HES7	4.01261	6.81518e-05	0.000227806	Male
SNAP25	4.01181	6.83763e-05	0.000228519	Male
NCRNA00183	4.01097	6.86136e-05	0.000229274	Male
C8orf85	4.01055	6.87339e-05	0.000229625	Male
ZNF557	4.00979	6.89481e-05	0.00023024	Male
TAS2R43	4.00961	6.90001e-05	0.000230375	Male
LNX1	4.00949	6.90343e-05	0.000230452	Male
EID3	4.00897	6.91829e-05	0.000230856	Male
LOC100133957	4.00894	6.91897e-05	0.000230856	Male
SLC39A5	4.00899	6.91748e-05	0.000230856	Male
DPP10	4.00826	6.93842e-05	0.000231467	Male
C15orf41	4.00746	6.96133e-05	0.000232155	Male
PCNP	4.00621	6.99718e-05	0.000233312	Male
SPDYA	4.00604	7.00206e-05	0.000233437	Male
ALG1L2	4.00491	7.03457e-05	0.000234447	Male
SLITRK1	4.00491	7.03467e-05	0.000234447	Male
CDH12	4.00466	7.04189e-05	0.00023461	Male
LOC399744	4.00469	7.04112e-05	0.00023461	Male
MBD3	4.00389	7.06442e-05	0.000235283	Male
L3MBTL4	4.00373	7.06899e-05	0.000235397	Male
DBX2	4.00335	7.08002e-05	0.000235725	Male
ATP4A	4.00323	7.08347e-05	0.000235801	Male
DACH1	4.0028	7.09609e-05	0.000236183	Male
TMEM182	4.0021	7.11642e-05	0.000236821	Male
TTLL2	4.00035	7.16786e-05	0.000238493	Male
SFRS18	4.00029	7.16961e-05	0.000238512	Male
MAP1D	3.99811	7.23404e-05	0.000240537	Male
HSPE1	3.99771	7.24602e-05	0.000240896	Male
ZNF252	3.99706	7.26539e-05	0.0002415	Male
LOC728392	3.99659	7.27934e-05	0.000241924	Male
PLCH1	3.99626	7.28929e-05	0.000242206	Male
PRB3	3.99623	7.2902e-05	0.000242206	Male
SPC24	3.99557	7.31003e-05	0.000242785	Male
CATSPER3	3.99553	7.31125e-05	0.000242786	Male
IGLL3	3.99539	7.31518e-05	0.000242845	Male
LRRC14	3.99539	7.31543e-05	0.000242845	Male
NDST4	3.99521	7.32074e-05	0.000242981	Male
ACSF3	3.99443	7.3443e-05	0.000243723	Male
HHLA2	3.99438	7.34577e-05	0.000243732	Male
TRPC1	3.99406	7.35542e-05	0.000244013	Male
MGC23270	3.99373	7.3653e-05	0.0002443	Male
MKKS	3.99319	7.3816e-05	0.000244801	Male
CYGB	3.99304	7.38632e-05	0.000244918	Male
NCRNA00116	3.99194	7.41964e-05	0.000245955	Male
C11orf70	3.99081	7.45413e-05	0.000247016	Male
UPK3A	3.9908	7.45449e-05	0.000247016	Male
HIST4H4	3.9898	7.48485e-05	0.000247982	Male
ZNF528	3.98867	7.5197e-05	0.000249096	Male
DENND5A	3.98825	7.53257e-05	0.000249481	Male
FAM86B1	3.98817	7.53507e-05	0.000249523	Male
GAS8	3.98781	7.54635e-05	0.000249856	Male
PAPSS2	3.98713	7.56744e-05	0.000250513	Male
LOC375190	3.98643	7.58909e-05	0.00025117	Male
PNPLA3	3.98641	7.58976e-05	0.00025117	Male
MAFG	3.98622	7.59556e-05	0.000251321	Male
RBBP4	3.98612	7.59863e-05	0.000251381	Male
ANKRD39	3.98592	7.60509e-05	0.000251554	Male
SEPT7L	3.98494	7.63556e-05	0.000252479	Male
NCRNA00110	3.98424	7.65744e-05	0.00025312	Male
GNRH1	3.98369	7.67475e-05	0.000253651	Male
C2orf58	3.98277	7.7036e-05	0.000254563	Male
DSG2	3.98233	7.71771e-05	0.000254988	Male
LOC100130274	3.98216	7.723e-05	0.000255121	Male
DBX1	3.98192	7.73041e-05	0.000255324	Male
CLDN1	3.98186	7.73253e-05	0.000255352	Male
FAM183A	3.98143	7.74615e-05	0.000255761	Male
POLR2F	3.98045	7.77702e-05	0.000256738	Male
KLHDC5	3.97893	7.82573e-05	0.000258304	Male
STATH	3.97884	7.82866e-05	0.000258358	Male
MORC2	3.97812	7.85177e-05	0.000259079	Male
ALOX15	3.97798	7.85605e-05	0.000259178	Male
SMC6	3.97751	7.87141e-05	0.0002596	Male
CCL25	3.97738	7.8754e-05	0.000259689	Male
IFT20	3.97719	7.88151e-05	0.000259849	Male
CCNY	3.9768	7.8942e-05	0.000260225	Male
NAGLU	3.97593	7.92235e-05	0.00026111	Male
HPYR1	3.97524	7.9445e-05	0.000261755	Male
DHRS4L1	3.97484	7.95752e-05	0.000262142	Male
SNORD116-4	3.97454	7.96727e-05	0.00026242	Male
VGF	3.97389	7.98857e-05	0.000263079	Male
IL23A	3.97352	8.00062e-05	0.00026339	Male
ATAD2	3.97209	8.04767e-05	0.00026481	Male
FER1L5	3.97003	8.11568e-05	0.000267004	Male
PPM1M	3.9698	8.12307e-05	0.000267204	Male
ICOSLG	3.96893	8.152e-05	0.000268112	Male
RYR1	3.96776	8.19093e-05	0.000269312	Male
MTHFS	3.96716	8.21109e-05	0.000269924	Male
MRPL10	3.96684	8.2219e-05	0.000270236	Male
LOC440905	3.96676	8.22437e-05	0.000270273	Male
KCNH4	3.96663	8.22879e-05	0.000270375	Male
C10orf10	3.96634	8.23865e-05	0.000270655	Male
WDR92	3.9653	8.2735e-05	0.000271711	Male
PIGS	3.96524	8.27564e-05	0.000271738	Male
GPR150	3.96484	8.28918e-05	0.000272138	Male
FAM182A	3.9625	8.36878e-05	0.000274574	Male
HACL1	3.96165	8.39777e-05	0.00027548	Male
ZNF324B	3.96138	8.40694e-05	0.000275736	Male
GNG7	3.9592	8.48209e-05	0.000278111	Male
NUDT17	3.95802	8.52283e-05	0.000279401	Male
OR7C1	3.95787	8.52814e-05	0.00027953	Male
PDGFRL	3.95748	8.54155e-05	0.000279925	Male
ZNF682	3.9571	8.55483e-05	0.000280314	Male
DDT	3.95681	8.56501e-05	0.000280603	Male
ZNF732	3.95664	8.57075e-05	0.000280745	Male
ZNF880	3.95531	8.61726e-05	0.000282132	Male
BRP44L	3.95455	8.64399e-05	0.000282916	Male
ZNF607	3.95384	8.66903e-05	0.000283689	Male
ZNF414	3.95316	8.69321e-05	0.000284435	Male
LIN28B	3.95267	8.7104e-05	0.000284951	Male
LRP1B	3.95258	8.71341e-05	0.000284958	Male
PRPSAP2	3.9526	8.71294e-05	0.000284958	Male
GARNL3	3.95204	8.73266e-05	0.000285541	Male
LASS6	3.95181	8.74098e-05	0.000285767	Male
CHERP	3.95125	8.76071e-05	0.000286366	Male
C21orf71	3.95121	8.76232e-05	0.000286372	Male
C6orf127	3.95108	8.7669e-05	0.000286476	Male
PCDHAC1	3.951	8.76975e-05	0.000286523	Male
RP9P	3.95071	8.78018e-05	0.000286817	Male
MYST2	3.94941	8.82669e-05	0.000288244	Male
TPD52	3.94828	8.86738e-05	0.00028926	Male
ATPAF2	3.94697	8.91454e-05	0.000290691	Male
C1orf194	3.94698	8.91432e-05	0.000290691	Male
TBC1D7	3.94677	8.92181e-05	0.000290881	Male
DPM3	3.94579	8.95749e-05	0.000291997	Male
TOP2A	3.94512	8.98195e-05	0.000292653	Male
TSPAN3	3.94514	8.981e-05	0.000292653	Male
FLJ10661	3.9427	9.07029e-05	0.000295437	Male
PRIM2	3.94243	9.08025e-05	0.000295714	Male
NLK	3.94116	9.12724e-05	0.000297196	Male
FANCD2	3.9407	9.1445e-05	0.00029771	Male
AIFM1	3.94038	9.15641e-05	0.000297955	Male
TRMU	3.94025	9.16104e-05	0.000298057	Male
DHPS	3.93816	9.23898e-05	0.000300497	Male
MUC13	3.93811	9.24091e-05	0.000300511	Male
CCDC25	3.93742	9.26685e-05	0.000301307	Male
BPHL	3.93728	9.27197e-05	0.000301424	Male
LOC728554	3.9357	9.33176e-05	0.00030332	Male
OFD1	3.93501	9.3577e-05	0.000304114	Male
LOC441454	3.93317	9.42783e-05	0.000306295	Male
SMAD5OS	3.93255	9.45132e-05	0.000306911	Male
TFPT	3.93195	9.47464e-05	0.000307618	Male
SOSTDC1	3.93104	9.50935e-05	0.000308597	Male
KRT15	3.9295	9.56892e-05	0.000310381	Male
NDUFS6	3.92861	9.60328e-05	0.000311346	Male
DYDC1	3.92821	9.61886e-05	0.000311801	Male
SNORD116-28	3.92816	9.62099e-05	0.00031182	Male
LOC282997	3.92806	9.62501e-05	0.000311851	Male
OCM	3.92788	9.63199e-05	0.000312027	Male
FABP7	3.92684	9.67262e-05	0.000313293	Male
ZMYND12	3.92611	9.70084e-05	0.000314107	Male
C18orf10	3.92581	9.71295e-05	0.000314449	Male
NCRNA00235	3.92524	9.73532e-05	0.000315123	Male
ZNF334	3.92443	9.76735e-05	0.000316109	Male
ANKRA2	3.92293	9.82654e-05	0.000317974	Male
LENG9	3.92274	9.83408e-05	0.000318167	Male
MYL9	3.92219	9.85616e-05	0.000318729	Male
XPA	3.92223	9.85441e-05	0.000318729	Male
ALDH1B1	3.92149	9.88374e-05	0.00031957	Male
FAM151A	3.92072	9.91489e-05	0.000320526	Male
C1orf101	3.92038	9.92833e-05	0.000320909	Male
RCN3	3.92023	9.93429e-05	0.00032105	Male
COQ5	3.92001	9.94307e-05	0.000321283	Male
LEF1	3.91919	9.97622e-05	0.000322302	Male
HOXB8	3.91894	9.9862e-05	0.000322522	Male
FDX1L	3.91874	9.99413e-05	0.000322727	Male
WDR87	3.91778	0.000100332	0.000323936	Male
C17orf64	3.91758	0.000100414	0.000324149	Male
GALNT11	3.91745	0.000100464	0.00032426	Male
HEPACAM	3.91721	0.000100563	0.000324528	Male
LYPD4	3.91616	0.000100987	0.000325793	Male
MAPKAPK5	3.91619	0.000100975	0.000325793	Male
GHRH	3.91606	0.000101029	0.000325875	Male
POU2F1	3.91585	0.000101114	0.000326098	Male
TXNDC6	3.91538	0.000101307	0.000326669	Male
APOBEC3B	3.91529	0.000101344	0.000326684	Male
SNORA39	3.91533	0.00010133	0.000326684	Male
SPATS2	3.9149	0.000101505	0.000327047	Male
GRIK2	3.91427	0.00010176	0.000327713	Male
NEURL4	3.91327	0.000102174	0.000328992	Male
PAMR1	3.91234	0.000102559	0.000330179	Male
SLC13A3	3.91162	0.000102854	0.000331078	Male
DNAJC10	3.91086	0.000103169	0.000332039	Male
GOLGA6B	3.91073	0.000103224	0.000332164	Male
WIPF3	3.90929	0.000103825	0.000333992	Male
PRSS35	3.90851	0.000104154	0.000334994	Male
ZCCHC18	3.90809	0.00010433	0.000335509	Male
C12orf27	3.90784	0.000104433	0.000335786	Male
ORC1L	3.90763	0.000104523	0.000336024	Male
CEP78	3.90723	0.000104692	0.000336513	Male
SLC7A3	3.9065	0.000105001	0.000337399	Male
TET1	3.90524	0.000105533	0.000339054	Male
F10	3.9041	0.000106017	0.000340555	Male
EDC4	3.90332	0.000106351	0.000341574	Male
C10orf111	3.90286	0.00010655	0.000342068	Male
OPA1	3.90285	0.000106555	0.000342068	Male
IMPACT	3.90165	0.00010707	0.000343665	Male
AHRR	3.90103	0.000107339	0.000344473	Male
LMNB1	3.90072	0.000107471	0.000344842	Male
TCEAL8	3.89923	0.000108115	0.000346855	Male
TOP3A	3.89918	0.000108136	0.000346867	Male
NSUN3	3.89788	0.000108707	0.000348532	Male
ABHD2	3.89587	0.000109588	0.000351024	Male
TRIM28	3.89523	0.000109867	0.000351864	Male
SDC2	3.89481	0.000110054	0.000352406	Male
CENPQ	3.89433	0.000110268	0.000353036	Male
ZNF148	3.8938	0.000110503	0.000353731	Male
CACNA2D4	3.89315	0.000110791	0.000354597	Male
PKHD1L1	3.89306	0.000110831	0.000354669	Male
MORN5	3.89209	0.000111261	0.000355876	Male
KIF18B	3.89189	0.00011135	0.000356104	Male
IGFBP5	3.89154	0.000111509	0.000356558	Male
HIST1H2BJ	3.88985	0.000112265	0.000358919	Male
RNF186	3.88971	0.000112331	0.000359015	Male
MEGF8	3.88944	0.000112454	0.000359352	Male
CNN1	3.8893	0.000112513	0.000359485	Male
RNASE4	3.88909	0.00011261	0.000359737	Male
TTLL3	3.88868	0.000112796	0.000360275	Male
RNASET2	3.88579	0.000114109	0.000364298	Male
LRRC37A	3.88539	0.000114294	0.000364829	Male
FAM133B	3.88485	0.000114543	0.000365508	Male
SEPHS2	3.88486	0.000114536	0.000365508	Male
LOC221442	3.88476	0.000114581	0.000365573	Male
LOC100133331	3.8847	0.00011461	0.00036561	Male
UBE2Q1	3.88406	0.000114903	0.000366484	Male
LOC221710	3.88306	0.000115368	0.000367909	Male
CPSF4	3.88161	0.000116039	0.000369759	Male
CTDSPL2	3.88163	0.00011603	0.000369759	Male
ZNF280D	3.88001	0.000116785	0.000371843	Male
FIBP	3.87993	0.000116821	0.000371899	Male
TMEM86B	3.87852	0.00011748	0.000373823	Male
SLC1A5	3.87745	0.000117986	0.000375256	Male
FAM60A	3.8773	0.000118059	0.000375427	Male
ZNF615	3.87713	0.000118139	0.000375566	Male
FUT10	3.87681	0.000118287	0.000375975	Male
ZNF883	3.87589	0.000118724	0.000377306	Male
ATP5G1	3.87561	0.000118859	0.000377676	Male
DKFZP434L187	3.87442	0.000119423	0.000379291	Male
MGC16703	3.87424	0.000119513	0.000379507	Male
NHEDC1	3.87403	0.00011961	0.000379706	Male
MUC6	3.87388	0.000119685	0.000379885	Male
SENP1	3.87375	0.000119745	0.000380014	Male
BFAR	3.87278	0.00012021	0.000381311	Male
C11orf52	3.87076	0.000121186	0.000384226	Male
MEX3D	3.87066	0.000121235	0.000384262	Male
NDUFB9	3.87015	0.000121481	0.000384981	Male
LOC201651	3.86937	0.000121862	0.000386127	Male
NAIF1	3.86915	0.000121968	0.000386404	Male
GPBP1	3.86893	0.000122076	0.000386624	Male
VKORC1L1	3.86878	0.000122147	0.00038679	Male
HPS3	3.8682	0.000122432	0.000387632	Male
ZSCAN1	3.86747	0.00012279	0.000388703	Male
MYADML	3.86715	0.000122945	0.000389132	Male
CEP120	3.86597	0.000123525	0.000390908	Male
XBP1	3.86492	0.000124044	0.000392429	Male
COMMD4	3.86483	0.000124087	0.000392503	Male
IRGC	3.86397	0.000124518	0.000393805	Male
BRF1	3.86161	0.000125693	0.000397398	Male
CENPL	3.86109	0.000125952	0.000398155	Male
PI4KAP1	3.86091	0.000126042	0.000398377	Male
ZNF146	3.85953	0.000126741	0.000400522	Male
NR4A1	3.8592	0.000126905	0.000400978	Male
HFM1	3.85909	0.000126963	0.000401098	Male
NDUFB10	3.85884	0.000127087	0.000401427	Male
C1orf49	3.85823	0.000127397	0.000402284	Male
IL31	3.85823	0.000127398	0.000402284	Male
APC2	3.85757	0.000127733	0.000403279	Male
ZNF701	3.85708	0.000127982	0.000404004	Male
CTH	3.85695	0.000128052	0.000404161	Male
COX17	3.85568	0.000128699	0.000406015	Male
SNRNP40	3.85571	0.000128686	0.000406015	Male
OR2V2	3.85551	0.000128785	0.000406224	Male
NRXN2	3.85517	0.000128962	0.000406718	Male
CPT1B	3.8549	0.000129099	0.000407087	Male
TADA1	3.85423	0.000129446	0.000408116	Male
LARGE	3.85291	0.000130128	0.000410203	Male
MATN2	3.85283	0.000130169	0.000410268	Male
PKDREJ	3.85234	0.000130421	0.000411	Male
KCNK4	3.85221	0.000130488	0.000411111	Male
POC1B	3.85126	0.000130983	0.000412579	Male
LAYN	3.85089	0.000131178	0.000413128	Male
LOC100131434	3.85081	0.000131221	0.000413197	Male
TSNAXIP1	3.8504	0.000131433	0.0004138	Male
CLDN2	3.84987	0.000131709	0.000414607	Male
HEXDC	3.84937	0.00013197	0.0004153	Male
RHEBL1	3.84903	0.000132153	0.000415669	Male
MIS12	3.84813	0.000132626	0.00041691	Male
CABC1	3.84771	0.000132848	0.000417541	Male
THADA	3.84761	0.000132899	0.00041764	Male
C15orf28	3.84749	0.00013296	0.000417765	Male
C14orf145	3.84744	0.000132987	0.000417787	Male
HCG18	3.84649	0.000133489	0.000419298	Male
TESC	3.84627	0.00013361	0.000419613	Male
CNTN2	3.84332	0.000135184	0.000424424	Male
HMGN4	3.8427	0.000135519	0.00042541	Male
SYN1	3.84249	0.000135631	0.000425696	Male
C3orf50	3.84188	0.000135957	0.000426585	Male
ZNF167	3.8414	0.000136219	0.000427212	Male
PHPT1	3.84117	0.000136341	0.000427526	Male
QPRT	3.83974	0.000137121	0.000429797	Male
VBP1	3.83972	0.000137129	0.000429797	Male
GLT25D2	3.83957	0.000137209	0.000429982	Male
KAAG1	3.83945	0.000137277	0.000430129	Male
GAS5	3.83941	0.000137301	0.000430137	Male
ENPP4	3.83838	0.000137861	0.000431758	Male
POLD3	3.83839	0.000137858	0.000431758	Male
C10orf137	3.83726	0.000138474	0.000433543	Male
HTR3E	3.83358	0.000140512	0.000439655	Male
ZNF229	3.83287	0.000140904	0.000440812	Male
MAGEH1	3.8323	0.000141227	0.000441686	Male
TRMT2A	3.83232	0.000141215	0.000441686	Male
C21orf34	3.83169	0.000141566	0.000442609	Male
LRRC67	3.83086	0.000142034	0.000444004	Male
NCRNA00051	3.83076	0.000142091	0.000444115	Male
UBE2I	3.82957	0.000142759	0.000446132	Male
CBLN3	3.82797	0.000143664	0.000448595	Male
MRPS11	3.82795	0.00014368	0.000448595	Male
TAPT1	3.82655	0.000144478	0.000451019	Male
CDK2AP1	3.82549	0.000145085	0.000452704	Male
AGBL4	3.82533	0.000145176	0.000452917	Male
ZBTB7C	3.82412	0.000145874	0.000454955	Male
HCRTR1	3.82203	0.000147083	0.000458585	Male
SIPA1L3	3.82179	0.00014722	0.000458941	Male
C20orf106	3.82173	0.000147259	0.000458992	Male
FLOT1	3.82141	0.000147441	0.00045949	Male
C2CD4C	3.82101	0.000147675	0.000460076	Male
INTS9	3.82006	0.000148231	0.000461739	Male
NGRN	3.81991	0.000148318	0.000461939	Male
ZBTB26	3.81894	0.000148892	0.000463582	Male
KDM3A	3.81859	0.000149096	0.000464077	Male
INMT	3.81787	0.000149519	0.000465306	Male
NEUROG1	3.81784	0.000149537	0.000465306	Male
C9orf4	3.81658	0.000150285	0.000467347	Male
APIP	3.81641	0.000150388	0.000467542	Male
SPG7	3.81639	0.000150394	0.000467542	Male
U2AF1	3.81625	0.000150478	0.000467729	Male
ART5	3.81604	0.000150604	0.000468052	Male
ALDH3A2	3.81481	0.000151339	0.000470119	Male
NUP85	3.81454	0.000151501	0.000470549	Male
ACTG2	3.81423	0.000151683	0.000471043	Male
LMO3	3.81397	0.000151843	0.000471468	Male
GINS3	3.81345	0.000152154	0.000472334	Male
SNRPD2	3.81342	0.000152169	0.000472334	Male
OGFRL1	3.81326	0.000152265	0.00047256	Male
PPM1G	3.81246	0.00015275	0.000473921	Male
NPEPL1	3.81213	0.000152944	0.000474305	Male
C3orf26	3.81181	0.000153143	0.000474747	Male
CCDC33	3.81178	0.000153157	0.000474747	Male
TUBA3E	3.81182	0.000153135	0.000474747	Male
NDUFA1	3.8106	0.00015387	0.000476738	Male
ABCB6	3.81048	0.000153946	0.000476902	Male
NCAPH	3.80967	0.00015444	0.000478274	Male
TBR1	3.80959	0.000154489	0.000478291	Male
C4orf39	3.80934	0.000154636	0.000478673	Male
TMC3	3.80925	0.000154695	0.000478782	Male
ZNF829	3.8068	0.000156198	0.000483284	Male
PSMD4	3.80582	0.000156797	0.000485064	Male
DHFR	3.80551	0.000156993	0.000485597	Male
HHIP	3.80535	0.000157091	0.000485827	Male
NFATC2IP	3.805	0.000157303	0.000486408	Male
PRR7	3.80456	0.000157581	0.000487194	Male
CDX1	3.80342	0.000158286	0.000489075	Male
MAF1	3.80305	0.000158521	0.00048965	Male
ARL1	3.80299	0.000158558	0.000489689	Male
FEZF2	3.80181	0.000159294	0.000491814	Male
SLC25A45	3.80133	0.000159593	0.000492588	Male
FAM127B	3.80076	0.000159951	0.000493616	Male
HCG2P7	3.8004	0.000160182	0.000494255	Male
FAM19A3	3.80007	0.000160387	0.000494813	Male
CASD1	3.79979	0.000160568	0.000495295	Male
MRPL40	3.79791	0.000161759	0.000498892	Male
OR56B1	3.79775	0.000161858	0.000499047	Male
RNF113A	3.79759	0.000161959	0.00049928	Male
SAMD14	3.79674	0.000162503	0.000500883	Male
EXOSC2	3.79642	0.000162706	0.000501355	Male
SYT3	3.79555	0.000163262	0.00050299	Male
GCNT3	3.79535	0.000163395	0.000503326	Male
LOC100133161	3.79484	0.000163722	0.00050423	Male
TAS1R3	3.79378	0.000164401	0.000506118	Male
ST6GALNAC1	3.79286	0.000165	0.000507807	Male
FOLR1	3.79258	0.000165178	0.000508275	Male
AMAC1	3.79225	0.000165397	0.000508874	Male
FSCB	3.79206	0.000165519	0.000509093	Male
SNHG1	3.79072	0.000166389	0.000511691	Male
GPAM	3.7906	0.000166469	0.000511861	Male
COX11	3.7896	0.000167123	0.000513639	Male
ANAPC13	3.78942	0.000167245	0.000513934	Male
ARL9	3.78936	0.000167279	0.000513963	Male
ATOH7	3.78877	0.000167667	0.000515076	Male
ZNF816A	3.78869	0.000167725	0.000515176	Male
GDPD1	3.78842	0.000167899	0.00051563	Male
LOC100129055	3.78817	0.000168067	0.00051607	Male
SULT1C2	3.78784	0.00016828	0.000516567	Male
EPB41L2	3.78716	0.000168731	0.000517873	Male
CDK5RAP2	3.78706	0.000168796	0.000517994	Male
CIC	3.78657	0.000169123	0.000518842	Male
SMC5	3.78653	0.00016915	0.000518844	Male
GPATCH2	3.78638	0.000169249	0.000519069	Male
GIP	3.78633	0.000169282	0.000519093	Male
STRA8	3.78316	0.000171398	0.000524945	Male
MEA1	3.78298	0.000171521	0.000525242	Male
C4orf51	3.78125	0.000172688	0.00052864	Male
RBBP8	3.78103	0.000172833	0.000528939	Male
HOXD12	3.78058	0.000173144	0.000529732	Male
NFKBIB	3.77997	0.000173555	0.00053091	Male
PIM2	3.77893	0.000174263	0.000532995	Male
LOC493754	3.77778	0.000175046	0.00053531	Male
TPST1	3.77725	0.000175412	0.000536349	Male
MAPK12	3.77694	0.000175623	0.000536911	Male
PHF5A	3.77643	0.000175976	0.000537909	Male
TRIB2	3.77382	0.000177781	0.000543099	Male
KRT12	3.77285	0.00017846	0.000544927	Male
CGN	3.77257	0.000178657	0.000545446	Male
DHRS3	3.77227	0.000178863	0.000545994	Male
TRAM2	3.77214	0.000178954	0.000546188	Male
LOC643677	3.77205	0.000179018	0.000546303	Male
TCEANC	3.7716	0.000179334	0.000547018	Male
FAM123C	3.77144	0.000179444	0.000547255	Male
HSPA14	3.77141	0.000179465	0.000547255	Male
WNT2B	3.77097	0.000179772	0.000548024	Male
UBA5	3.77043	0.000180157	0.000549117	Male
C11orf86	3.77039	0.000180185	0.000549118	Male
HTR2B	3.77011	0.000180378	0.000549625	Male
DUSP8	3.76952	0.0001808	0.000550745	Male
FAM55C	3.76917	0.000181047	0.000551414	Male
ZNF45	3.7664	0.000183014	0.000557153	Male
KIAA1409	3.76318	0.000185325	0.000563936	Male
GOLGB1	3.76309	0.000185391	0.00056405	Male
C4BPB	3.76231	0.000185959	0.000565695	Male
C3orf14	3.76217	0.000186062	0.000565837	Male
SLC28A1	3.76211	0.0001861	0.000565869	Male
UGGT1	3.76178	0.00018634	0.000566514	Male
CR2	3.76112	0.000186822	0.000567806	Male
H1F0	3.76013	0.000187546	0.000569923	Male
TIMM16	3.75978	0.000187805	0.000570624	Male
YEATS4	3.75937	0.0001881	0.000571262	Male
SUPV3L1	3.75845	0.000188779	0.00057324	Male
COX6B2	3.75802	0.000189095	0.000574114	Male
MAD2L2	3.75785	0.000189219	0.000574404	Male
PRPF3	3.75674	0.000190043	0.00057682	Male
ELOVL2	3.75653	0.000190193	0.000577188	Male
LOC126536	3.7554	0.000191039	0.00057958	Male
FAM132A	3.75496	0.000191366	0.000580401	Male
RNMT	3.75284	0.000192952	0.000585121	Male
ZNF285	3.75259	0.000193135	0.00058559	Male
NCRNA00161	3.75182	0.000193716	0.000587174	Male
NINJ1	3.75154	0.000193926	0.000587725	Male
DDA1	3.75106	0.000194293	0.000588748	Male
LSM6	3.75061	0.000194632	0.000589687	Male
ALS2CR11	3.75048	0.000194728	0.000589891	Male
DMTF1	3.74964	0.00019537	0.000591568	Male
KCNG4	3.74964	0.000195365	0.000591568	Male
C16orf55	3.74915	0.000195741	0.000592604	Male
CENPA	3.74887	0.000195955	0.000593108	Male
LETMD1	3.74885	0.000195966	0.000593108	Male
TMEM82	3.74858	0.000196172	0.000593555	Male
KCNJ9	3.74685	0.000197499	0.00059739	Male
LOC100170939	3.74678	0.000197549	0.000597453	Male
CAMKV	3.74581	0.000198295	0.000599531	Male
TNFAIP8L1	3.74551	0.000198533	0.000600159	Male
DRAM2	3.74483	0.000199057	0.000601656	Male
TFF1	3.74456	0.000199262	0.000602185	Male
BCL2L11	3.7435	0.000200086	0.000604584	Male
SUPT4H1	3.74335	0.000200199	0.000604746	Male
RSRC2	3.74329	0.000200247	0.0006048	Male
ADAP1	3.74263	0.000200764	0.00060627	Male
TUBB2B	3.74206	0.00020121	0.000607438	Male
CCKBR	3.74085	0.000202157	0.000610114	Male
TMEM74	3.74088	0.00020213	0.000610114	Male
ZNF610	3.73873	0.000203827	0.000614788	Male
DYRK1A	3.73819	0.000204254	0.000615893	Male
CNOT7	3.73749	0.000204811	0.000617389	Male
ALX3	3.73741	0.000204874	0.000617394	Male
RANBP1	3.73743	0.000204853	0.000617394	Male
FAM92B	3.73736	0.000204912	0.000617418	Male
GABRP	3.7367	0.000205437	0.000618733	Male
LOC387646	3.7367	0.00020544	0.000618733	Male
ATAD5	3.73611	0.000205905	0.000620039	Male
MARCH3	3.73592	0.000206058	0.00062041	Male
CXorf58	3.73502	0.000206781	0.000622493	Male
SNORA63	3.73339	0.000208094	0.000626259	Male
C9orf171	3.73327	0.000208188	0.000626451	Male
PDC	3.73286	0.000208521	0.000627359	Male
ADORA1	3.73175	0.00020942	0.000629877	Male
GUSBP3	3.73064	0.000210317	0.000632481	Male
ATXN2L	3.7306	0.000210351	0.000632489	Male
MARCKSL1	3.72978	0.000211019	0.000634216	Male
SEC62	3.72973	0.000211059	0.000634243	Male
PCDH11X	3.72967	0.00021111	0.0006343	Male
HSFY2	3.72962	0.000211152	0.000634333	Male
CYP2D7P1	3.72943	0.000211309	0.000634709	Male
RENBP	3.7292	0.000211497	0.00063518	Male
C1orf27	3.72901	0.000211654	0.000635559	Male
C22orf41	3.72878	0.000211841	0.000636027	Male
SSC5D	3.72841	0.000212147	0.000636848	Male
TXNDC12	3.72744	0.000212941	0.000639043	Male
CHP2	3.72578	0.000214315	0.000642977	Male
SHISA3	3.72561	0.000214453	0.000643295	Male
C6orf118	3.72517	0.000214818	0.000644295	Male
C1QL2	3.72372	0.000216031	0.000647741	Male
ANAPC7	3.72347	0.000216235	0.000648257	Male
TIAM2	3.72231	0.000217208	0.000650981	Male
SLC33A1	3.72048	0.000218752	0.000655222	Male
TARBP2	3.71956	0.000219529	0.000657452	Male
PPP1R9A	3.71848	0.000220445	0.000660097	Male
EFS	3.71834	0.000220571	0.000660376	Male
BMI1	3.7178	0.000221031	0.00066156	Male
FMN2	3.71613	0.000222462	0.000665546	Male
SGSM1	3.71422	0.000224101	0.000670326	Male
PHF6	3.71332	0.000224883	0.000672393	Male
C20orf7	3.71302	0.000225148	0.000673049	Male
RAD51	3.71299	0.000225169	0.000673049	Male
CAMK2N2	3.71267	0.000225451	0.000673792	Male
CBLN4	3.7125	0.000225597	0.00067413	Male
LOC653786	3.71185	0.000226161	0.000675614	Male
ZNF343	3.71187	0.000226148	0.000675614	Male
HSD17B8	3.7116	0.000226382	0.000676177	Male
ONECUT2	3.71128	0.000226658	0.000676825	Male
C15orf27	3.71082	0.000227062	0.000677807	Male
RAVER2	3.71084	0.000227046	0.000677807	Male
ZFPM2	3.71003	0.000227755	0.000679777	Male
PRAMEF20	3.70978	0.000227975	0.000680332	Male
ZNF124	3.70924	0.000228447	0.000681539	Male
CNDP1	3.70841	0.000229184	0.000683637	Male
FAM177B	3.70836	0.000229226	0.000683663	Male
AMAC1L3	3.70782	0.000229699	0.000684974	Male
SPC25	3.70757	0.000229926	0.000685549	Male
ZNF347	3.70681	0.000230598	0.000687351	Male
SMO	3.70639	0.000230971	0.000688362	Male
MARK1	3.70612	0.000231216	0.000688991	Male
HSPB11	3.7054	0.00023185	0.000690575	Male
TPTE2	3.70366	0.000233412	0.00069492	Male
C17orf79	3.70238	0.000234561	0.000698137	Male
RAD9A	3.70233	0.000234609	0.000698177	Male
SNTG2	3.70221	0.000234723	0.000698412	Male
DLG4	3.7021	0.000234816	0.000698484	Male
WDR54	3.70213	0.000234789	0.000698484	Male
PCMTD2	3.69999	0.000236732	0.000703461	Male
psiTPTE22	3.69989	0.000236826	0.000703533	Male
C9orf7	3.69948	0.0002372	0.00070454	Male
POLQ	3.69922	0.000237439	0.000705147	Male
FBXO4	3.69854	0.000238055	0.000706875	Male
SLC13A2	3.69761	0.000238907	0.0007093	Male
PPIEL	3.6969	0.000239566	0.000711034	Male
TLL2	3.69686	0.000239596	0.000711034	Male
RNASEN	3.69676	0.000239694	0.000711221	Male
NR2F2	3.69651	0.00023992	0.000711786	Male
KIAA1211	3.69611	0.000240287	0.00071277	Male
PGBD4	3.69498	0.000241338	0.000715573	Male
CPNE4	3.6924	0.000243736	0.000722367	Male
CD83	3.69223	0.0002439	0.000722747	Male
HOOK2	3.69173	0.000244365	0.000724019	Male
FREM2	3.69035	0.000245669	0.000727563	Male
ZNF415	3.68909	0.000246854	0.000730967	Male
TTC13	3.68902	0.000246927	0.000731075	Male
NAPSA	3.68883	0.000247101	0.000731484	Male
CLPS	3.68738	0.000248484	0.000735255	Male
DMRT2	3.6866	0.000249222	0.000737332	Male
RPL23AP82	3.68645	0.000249373	0.000737671	Male
LOC619207	3.68549	0.000250289	0.000740273	Male
SLC4A4	3.68476	0.00025099	0.000742022	Male
PRR4	3.6846	0.000251142	0.000742362	Male
LONRF3	3.68375	0.000251964	0.000744585	Male
CRHR1	3.68357	0.000252133	0.000744966	Male
KLRA1	3.68301	0.000252682	0.000746261	Male
TMEM50B	3.68287	0.000252814	0.000746432	Male
SCARF2	3.68212	0.000253538	0.000748136	Male
LOC285359	3.68052	0.000255095	0.000752511	Male
TUBA3C	3.68041	0.000255206	0.000752729	Male
LOC390595	3.67992	0.000255691	0.000754047	Male
CCDC91	3.67705	0.000258516	0.000761824	Male
CATSPERG	3.67645	0.000259105	0.000763449	Male
GAL3ST3	3.67612	0.000259428	0.000764291	Male
PCSK2	3.676	0.000259552	0.000764544	Male
FBXO41	3.67582	0.000259731	0.00076496	Male
CSAD	3.67544	0.000260107	0.000765845	Male
TSNAX-DISC1	3.67522	0.000260325	0.000766266	Male
SLC2A4RG	3.675	0.00026055	0.000766816	Male
LGI2	3.67456	0.000260982	0.000767975	Male
KIAA1377	3.67367	0.000261872	0.000770371	Male
MMD	3.67341	0.000262132	0.000771025	Male
KCNC1	3.67316	0.000262387	0.000771662	Male
KHDRBS2	3.67253	0.000263022	0.000773416	Male
PABPN1L	3.67195	0.000263602	0.000775011	Male
ST3GAL1	3.67185	0.000263705	0.000775199	Male
KIF5C	3.67102	0.000264545	0.000777392	Male
HIST1H2AL	3.6698	0.000265781	0.000780622	Male
COL23A1	3.6692	0.000266389	0.00078207	Male
DKFZp686O24166	3.66901	0.00026658	0.000782403	Male
NYX	3.66904	0.000266547	0.000782403	Male
TPPP	3.66858	0.000267021	0.000783584	Male
CASP3	3.66848	0.000267124	0.000783772	Male
ERLEC1	3.66805	0.000267559	0.000784823	Male
GADD45G	3.66717	0.000268462	0.000787357	Male
C19orf69	3.66707	0.000268558	0.000787523	Male
LOC283663	3.66649	0.000269158	0.000789055	Male
C21orf99	3.66639	0.00026926	0.000789127	Male
LHFPL3	3.6664	0.000269254	0.000789127	Male
SAT2	3.66621	0.000269442	0.000789546	Male
SLC35B3	3.66609	0.000269567	0.000789798	Male
EPHX4	3.6659	0.000269763	0.000790258	Male
CTRB2	3.66572	0.00026995	0.000790577	Male
LOC100192426	3.6655	0.000270171	0.000791109	Male
NIPSNAP3B	3.66356	0.000272186	0.000796664	Male
PPARA	3.66346	0.000272287	0.000796729	Male
LONP1	3.66297	0.000272792	0.000798091	Male
RUVBL1	3.6629	0.000272866	0.000798192	Male
LOC642597	3.66256	0.000273226	0.000799132	Male
HIST1H4A	3.66239	0.000273405	0.000799539	Male
MMP20	3.66224	0.00027356	0.000799876	Male
ZNF700	3.66159	0.000274234	0.000801732	Male
SFRS3	3.66141	0.000274424	0.000802172	Male
GGNBP1	3.6601	0.000275802	0.000805852	Male
C2orf53	3.65953	0.000276395	0.000807468	Male
SGK3	3.65901	0.000276943	0.000808951	Male
LIN52	3.65891	0.000277055	0.000809163	Male
ZNF670	3.65833	0.000277669	0.000810721	Male
ZNF169	3.65824	0.000277764	0.000810881	Male
TNFRSF18	3.65819	0.000277808	0.000810893	Male
EYA1	3.65805	0.000277962	0.000811228	Male
ZNF320	3.65699	0.00027909	0.000813822	Male
CCDC163P	3.65694	0.000279141	0.000813847	Male
DMAP1	3.6563	0.000279819	0.000815587	Male
ELF3	3.65513	0.000281072	0.000819005	Male
CDAN1	3.65436	0.000281897	0.00082129	Male
GPR89C	3.65397	0.000282314	0.000822271	Male
GJB1	3.6539	0.000282383	0.000822353	Male
EXOSC9	3.65373	0.00028257	0.000822661	Male
RALYL	3.65358	0.000282728	0.000823002	Male
C2orf57	3.65322	0.000283122	0.000824031	Male
S100A5	3.653	0.000283362	0.000824609	Male
CCDC59	3.65264	0.000283745	0.000825607	Male
CNIH3	3.6524	0.000284	0.000826231	Male
POLR2J4	3.65202	0.000284418	0.000827328	Male
S100A4	3.65141	0.000285072	0.000828993	Male
IRAK3	3.65072	0.00028583	0.000831077	Male
EPYC	3.65007	0.000286534	0.000833005	Male
USP1	3.64972	0.000286915	0.000833872	Male
DNAJC9	3.64962	0.000287024	0.000834069	Male
NFE2L3	3.64917	0.000287511	0.000835285	Male
VGLL4	3.64916	0.000287525	0.000835285	Male
ARL17B	3.649	0.000287697	0.000835667	Male
ZBTB3	3.64846	0.000288292	0.000837155	Male
C15orf51	3.6483	0.000288464	0.000837534	Male
GABRG3	3.64823	0.000288543	0.000837643	Male
MPHOSPH9	3.64782	0.000288994	0.000838831	Male
SLC34A2	3.6475	0.000289343	0.000839725	Male
ERMN	3.64714	0.000289747	0.000840655	Male
SLMO1	3.64557	0.000291476	0.000845308	Male
WIF1	3.64548	0.00029157	0.000845462	Male
OR5C1	3.64539	0.000291674	0.000845642	Male
C15orf58	3.64534	0.000291735	0.000845699	Male
SPDEF	3.64437	0.000292806	0.000848561	Male
NCRNA00219	3.64284	0.000294518	0.000853275	Male
WASH2P	3.64145	0.000296067	0.000857275	Male
C7orf47	3.64065	0.00029697	0.000859643	Male
PHIP	3.64024	0.000297438	0.000860751	Male
TSC22D1	3.64002	0.000297679	0.000861327	Male
ZNF649	3.63968	0.00029807	0.000862334	Male
SLCO4C1	3.63937	0.000298412	0.0008632	Male
C17orf72	3.63774	0.000300265	0.000868189	Male
CDKL2	3.63774	0.000300264	0.000868189	Male
RSPH4A	3.63777	0.000300238	0.000868189	Male
TDRD9	3.6376	0.000300427	0.000868533	Male
AHCY	3.63746	0.000300583	0.000868859	Male
MATR3	3.63729	0.000300778	0.000869299	Male
NUP62	3.63715	0.000300934	0.000869628	Male
HSPBP1	3.63578	0.000302512	0.000874063	Male
HNF1A	3.63493	0.000303484	0.000876621	Male
UCP2	3.63438	0.000304117	0.000878199	Male
DNTTIP1	3.6333	0.000305367	0.000881683	Male
POLE2	3.63323	0.000305446	0.000881785	Male
ANKRD20A4	3.63256	0.000306222	0.000883901	Male
WNK4	3.6325	0.000306284	0.000883953	Male
CLEC18C	3.62981	0.00030943	0.000892652	Male
UNC80	3.62953	0.000309749	0.000893444	Male
EIF2AK1	3.62917	0.00031017	0.000894532	Male
KIAA1908	3.62904	0.000310332	0.000894871	Male
LSAMP	3.6284	0.000311085	0.000896914	Male
PAQR9	3.62798	0.000311574	0.000898197	Male
KCNT2	3.6279	0.000311674	0.00089823	Male
ABCG8	3.62666	0.000313132	0.000902303	Male
INSIG1	3.62511	0.000314976	0.000907101	Male
ELN	3.62501	0.000315095	0.000907313	Male
LPO	3.62496	0.000315156	0.000907361	Male
KIAA1751	3.62483	0.000315308	0.00090767	Male
SLC2A8	3.62461	0.000315575	0.000908309	Male
C6orf167	3.62446	0.000315747	0.000908576	Male
OSCP1	3.62445	0.000315757	0.000908576	Male
GPR113	3.62423	0.000316024	0.000909213	Male
PDCL3	3.62403	0.00031626	0.000909764	Male
SLC4A9	3.62322	0.00031723	0.000912424	Male
PLA2G4C	3.62246	0.000318142	0.000914918	Male
SRPRB	3.62182	0.000318918	0.000916889	Male
KIAA1524	3.62135	0.000319485	0.000918389	Male
ATF5	3.62001	0.000321102	0.000922906	Male
GABARAPL3	3.61975	0.00032142	0.000923689	Male
CDKN2BAS	3.61825	0.000323246	0.000928673	Male
RNF112	3.61818	0.000323325	0.000928767	Male
RILP	3.61718	0.000324558	0.000931915	Male
SSBP2	3.61646	0.00032544	0.000934314	Male
PDZD3	3.61615	0.000325814	0.000935254	Male
PRMT6	3.61591	0.000326112	0.00093598	Male
C20orf46	3.61537	0.000326773	0.000937742	Male
M6PR	3.615	0.000327234	0.000938932	Male
HNRNPA1	3.61419	0.000328231	0.000941661	Male
ANKRD40	3.61195	0.000331014	0.000949107	Male
ENOX1	3.61171	0.00033132	0.000949849	Male
LOC100289341	3.61059	0.000332725	0.000953472	Male
ALG10B	3.60873	0.000335058	0.000959887	Male
MEIG1	3.60843	0.000335437	0.000960836	Male
WDR76	3.60772	0.00033634	0.00096315	Male
NDUFS2	3.60759	0.000336496	0.000963461	Male
CETN2	3.60729	0.000336878	0.00096442	Male
DPYSL2	3.60696	0.000337304	0.000965501	Male
FLJ35024	3.60671	0.00033762	0.000966271	Male
LOC349114	3.60537	0.000339318	0.000970857	Male
SP5	3.60428	0.000340722	0.000974459	Male
GABRA5	3.60413	0.000340905	0.00097471	Male
DBF4	3.60331	0.000341964	0.000977598	Male
GOLGA8B	3.60313	0.000342192	0.000978111	Male
FLJ35390	3.60186	0.000343831	0.00098252	Male
LSMD1	3.60116	0.000344738	0.000984824	Male
NKX2-6	3.60113	0.000344783	0.000984824	Male
NCAM2	3.6009	0.000345082	0.000985539	Male
UBAC1	3.60065	0.000345401	0.00098631	Male
LRRTM4	3.59998	0.000346274	0.000988525	Male
NUCB2	3.59986	0.000346427	0.000988823	Male
KIAA1804	3.59954	0.000346847	0.000989881	Male
TJP3	3.5994	0.000347028	0.000990257	Male
OR7A5	3.59902	0.000347525	0.000991537	Male
KCNK12	3.59821	0.00034859	0.000994435	Male
LRRC8B	3.5976	0.00034939	0.000996578	Male
MGAT4C	3.59734	0.000349727	0.000997398	Male
MRPL2	3.59669	0.000350576	0.000999257	Male
NEK5	3.59625	0.000351162	0.00100079	Male
KIF2C	3.59608	0.000351381	0.00100127	Male
TRPV1	3.59511	0.000352662	0.00100478	Male
HYMAI	3.59393	0.00035423	0.00100882	Male
PHB2	3.59293	0.000355562	0.00101219	Male
FAM72A	3.5926	0.000356007	0.00101331	Male
TMPRSS5	3.59253	0.000356097	0.00101343	Male
ZBTB34	3.59232	0.000356382	0.0010141	Male
CAPN12	3.59214	0.000356625	0.00101464	Male
KCMF1	3.59123	0.000357833	0.00101794	Male
SULT4A1	3.59107	0.000358057	0.00101843	Male
SAP130	3.591	0.000358142	0.00101853	Male
KLKB1	3.59076	0.000358471	0.00101932	Male
TXNRD2	3.5902	0.000359229	0.00102119	Male
WBSCR17	3.5899	0.000359627	0.00102218	Male
FAM107B	3.5897	0.000359897	0.0010228	Male
FOXE1	3.58889	0.00036099	0.00102577	Male
JAKMIP2	3.58878	0.000361138	0.00102604	Male
MED22	3.58864	0.000361334	0.00102646	Male
LENEP	3.58778	0.000362503	0.00102963	Male
THAP3	3.58712	0.000363394	0.00103202	Male
TLK2	3.58657	0.000364144	0.001034	Male
EXO1	3.58647	0.000364288	0.00103427	Male
AGBL3	3.58527	0.000365918	0.00103875	Male
CCDC111	3.5851	0.000366153	0.00103927	Male
PRDM7	3.58507	0.000366205	0.00103927	Male
NDUFA9	3.58484	0.000366515	0.00104001	Male
LOC645332	3.58361	0.000368204	0.00104465	Male
FLJ40292	3.58292	0.000369155	0.00104706	Male
TSHR	3.58264	0.000369543	0.00104801	Male
WDR13	3.5826	0.0003696	0.00104803	Male
ARRB2	3.58255	0.000369677	0.0010481	Male
ZNF749	3.58238	0.000369908	0.00104846	Male
LOC100129637	3.58178	0.000370735	0.00105066	Male
LENG1	3.58101	0.000371804	0.00105354	Male
LOC388796	3.578	0.000376011	0.00106501	Male
ELP2	3.57555	0.000379473	0.00107422	Male
FCN2	3.57519	0.000379991	0.00107523	Male
BMF	3.575	0.000380263	0.00107586	Male
SLC38A6	3.57326	0.000382742	0.00108272	Male
MBTPS1	3.57194	0.000384623	0.00108774	Male
ZFP41	3.5715	0.000385257	0.00108938	Male
FKBP4	3.57112	0.000385807	0.00109078	Male
DPCD	3.57002	0.000387401	0.00109498	Male
SLC39A4	3.56967	0.000387909	0.00109626	Male
NCRNA00175	3.56932	0.000388405	0.00109751	Male
C2orf42	3.56877	0.000389212	0.00109949	Male
TXNL4A	3.56752	0.000391031	0.00110431	Male
HHEX	3.5668	0.000392083	0.00110713	Male
CSN2	3.5663	0.000392808	0.00110902	Male
ITGBL1	3.56619	0.000392967	0.00110932	Male
LOC644538	3.56614	0.000393043	0.00110938	Male
FLJ39653	3.56603	0.000393199	0.00110967	Male
STAU2	3.56547	0.000394033	0.00111186	Male
TUBGCP6	3.56524	0.000394371	0.00111266	Male
KLHL14	3.56456	0.00039537	0.00111532	Male
COL4A3	3.56368	0.000396665	0.00111882	Male
ZNF480	3.56297	0.000397718	0.00112148	Male
MYBL2	3.56263	0.000398221	0.00112274	Male
ADAMTS13	3.56249	0.000398425	0.00112316	Male
MTMR7	3.56223	0.000398816	0.00112411	Male
SIPA1	3.56174	0.000399549	0.00112602	Male
ZNF575	3.56163	0.0003997	0.00112629	Male
RTN4RL2	3.56132	0.000400168	0.00112745	Male
GCET2	3.56125	0.000400268	0.00112757	Male
CDCP2	3.56088	0.000400831	0.001129	Male
BPESC1	3.55904	0.000403575	0.0011361	Male
BIRC5	3.55898	0.000403666	0.0011362	Male
ARL6IP4	3.5588	0.000403946	0.00113683	Male
LOC100288778	3.55869	0.000404114	0.00113714	Male
CACNA1H	3.55832	0.00040467	0.00113855	Male
HNRPDL	3.55817	0.000404892	0.00113886	Male
RAB3IP	3.55819	0.000404864	0.00113886	Male
CCDC108	3.55783	0.000405398	0.00114012	Male
C2orf82	3.55725	0.000406281	0.00114245	Male
C1orf228	3.55671	0.000407094	0.00114442	Male
SLC6A3	3.55651	0.000407392	0.00114509	Male
AGL	3.55632	0.000407684	0.0011456	Male
LOC100130691	3.55636	0.000407627	0.0011456	Male
GCA	3.55561	0.000408772	0.00114849	Male
PAR5	3.5555	0.000408938	0.0011488	Male
GPR32	3.55432	0.000410729	0.00115351	Male
CSN3	3.5541	0.000411061	0.00115429	Male
NDRG3	3.55229	0.000413841	0.00116161	Male
TRPM3	3.55114	0.000415609	0.00116641	Male
PDK1	3.55098	0.000415857	0.00116695	Male
SEC14L5	3.55041	0.000416742	0.00116911	Male
FBXL7	3.5501	0.000417218	0.00117028	Male
ALG3	3.5495	0.000418157	0.00117259	Male
C2orf63	3.54889	0.00041911	0.0011751	Male
TRAP1	3.54884	0.000419184	0.00117514	Male
KRT74	3.5487	0.000419398	0.00117558	Male
FKBP7	3.54775	0.000420889	0.00117927	Male
PHF21A	3.54669	0.000422539	0.00118365	Male
RCN1	3.54635	0.000423078	0.00118491	Male
FLJ33630	3.54629	0.000423165	0.00118499	Male
POU6F2	3.54592	0.000423757	0.00118648	Male
SSRP1	3.545	0.000425205	0.00119037	Male
GTF2H4	3.5435	0.000427569	0.00119666	Male
NAALADL1	3.54248	0.0004292	0.00120106	Male
CSPP1	3.54193	0.000430068	0.00120316	Male
APBA3	3.54098	0.000431593	0.00120726	Male
STAC2	3.54054	0.000432292	0.00120904	Male
MAPRE3	3.54016	0.000432907	0.0012106	Male
MAGEE1	3.53897	0.000434812	0.00121576	Male
BHMT	3.53854	0.000435505	0.00121753	Male
CFTR	3.53784	0.000436632	0.00122034	Male
PDE8B	3.5376	0.000437024	0.00122093	Male
TSPAN16	3.53745	0.000437276	0.00122147	Male
DPY19L2	3.53588	0.00043982	0.00122773	Male
SMC2	3.53558	0.00044031	0.00122876	Male
GRM6	3.53542	0.00044057	0.00122914	Male
GPR26	3.53516	0.000440994	0.00123016	Male
TBC1D22A	3.535	0.000441261	0.00123073	Male
MTMR8	3.53435	0.000442314	0.0012335	Male
DBT	3.53378	0.000443243	0.00123592	Male
TMEM93	3.5336	0.000443544	0.00123659	Male
RBMXL3	3.53319	0.000444218	0.0012383	Male
UGDH	3.53285	0.000444777	0.00123969	Male
TMEM59L	3.53168	0.000446712	0.00124474	Male
GGA1	3.53134	0.000447278	0.00124597	Male
ADD2	3.52944	0.000450425	0.00125422	Male
DACT3	3.52841	0.000452139	0.00125882	Male
KIF26A	3.52815	0.000452578	0.00125987	Male
C20orf20	3.52589	0.000456374	0.00126974	Male
SIP1	3.52556	0.000456931	0.00127111	Male
NDUFB7	3.52538	0.000457231	0.00127177	Male
ISCA2	3.52492	0.000458013	0.00127377	Male
VEGFA	3.52429	0.000459075	0.00127638	Male
POU5F2	3.5239	0.000459742	0.00127806	Male
NCAPG2	3.52366	0.000460147	0.00127883	Male
MECR	3.52321	0.000460912	0.00128078	Male
KRT20	3.52306	0.000461163	0.0012813	Male
LCNL1	3.52257	0.000461994	0.00128344	Male
EPHA8	3.52234	0.000462387	0.00128418	Male
LSM14B	3.52178	0.000463348	0.00128649	Male
HTR3D	3.52139	0.000464017	0.00128817	Male
HSPB9	3.52116	0.000464417	0.00128911	Male
USP22	3.51986	0.000466639	0.00129439	Male
AQP4	3.51833	0.000469281	0.00130136	Male
ZNF100	3.51807	0.000469726	0.00130242	Male
SCAMP3	3.51789	0.000470039	0.0013031	Male
NCRNA00099	3.51759	0.000470567	0.00130421	Male
ARPM1	3.51714	0.000471354	0.00130621	Male
SCGB1A1	3.51682	0.0004719	0.00130755	Male
ACOT6	3.51574	0.00047379	0.00131261	Male
CELA3B	3.51521	0.000474718	0.001315	Male
ZNF643	3.51395	0.000476918	0.00132069	Male
PTTG2	3.51342	0.000477846	0.00132294	Male
SARS2	3.51323	0.000478181	0.00132351	Male
ZMIZ2	3.51324	0.000478169	0.00132351	Male
THAP2	3.51296	0.000478667	0.00132467	Male
ZNF876P	3.51106	0.000482027	0.00133342	Male
RBM20	3.50875	0.000486139	0.00134443	Male
PEX19	3.50853	0.000486532	0.00134527	Male
SLC10A1	3.5085	0.000486577	0.00134527	Male
SCRT1	3.50789	0.000487681	0.00134796	Male
KRTAP5-1	3.5075	0.000488371	0.0013495	Male
TMEM18	3.5061	0.000490891	0.00135609	Male
SORCS3	3.50578	0.000491472	0.00135733	Male
GRAMD4	3.5056	0.000491798	0.00135804	Male
ADAM11	3.5055	0.000491974	0.00135834	Male
HIST1H4I	3.50419	0.000494357	0.00136474	Male
ADAM30	3.50389	0.000494898	0.00136604	Male
DDX43	3.50368	0.000495281	0.00136691	Male
TMEM120B	3.50316	0.000496223	0.00136933	Male
SLC25A10	3.5028	0.000496881	0.00137095	Male
C5orf4	3.50264	0.000497178	0.00137159	Male
TIPIN	3.50233	0.000497746	0.00137297	Male
TIMM50	3.50219	0.000497996	0.00137347	Male
PCDH8	3.50206	0.00049823	0.00137387	Male
UCKL1	3.50196	0.000498418	0.00137407	Male
NMB	3.50181	0.000498701	0.00137467	Male
TATDN1	3.50167	0.000498954	0.00137518	Male
PDE4D	3.50151	0.000499254	0.00137582	Male
BEST1	3.50067	0.000500786	0.00137954	Male
CYP2E1	3.50066	0.00050081	0.00137954	Male
PPP1R13B	3.49994	0.000502136	0.00138282	Male
TAF15	3.4997	0.00050257	0.00138383	Male
RPRML	3.49909	0.000503706	0.00138661	Male
ZNF25	3.49908	0.000503717	0.00138661	Male
NANOS2	3.49799	0.000505734	0.00139197	Male
WNT8A	3.49731	0.000507009	0.0013951	Male
PBK	3.49661	0.000508304	0.00139848	Male
RFX4	3.4965	0.000508504	0.00139874	Male
C14orf37	3.49592	0.000509602	0.00140147	Male
ATP6V1E2	3.49582	0.000509786	0.00140179	Male
PARN	3.49561	0.000510181	0.00140269	Male
XAB2	3.49527	0.000510807	0.00140403	Male
KIF4A	3.49433	0.000512573	0.00140812	Male
SLC18A3	3.49373	0.000513704	0.00141084	Male
C11orf53	3.49359	0.000513973	0.00141139	Male
C8orf12	3.49325	0.000514599	0.00141292	Male
LOC100240726	3.49311	0.000514873	0.00141348	Male
TOMM22	3.49284	0.000515382	0.00141468	Male
NPC1L1	3.49205	0.000516874	0.00141839	Male
DHFRL1	3.49061	0.000519614	0.00142552	Male
LGR6	3.49057	0.000519682	0.00142552	Male
TAS2R30	3.49025	0.000520295	0.00142681	Male
STEAP1	3.48935	0.00052201	0.00143113	Male
PCP4L1	3.48922	0.000522253	0.0014316	Male
KCNQ1OT1	3.48847	0.00052369	0.00143515	Male
ASH2L	3.48681	0.000526889	0.00144333	Male
C1orf26	3.48653	0.000527437	0.00144464	Male
OR11G2	3.48631	0.000527846	0.00144538	Male
THOC4	3.48608	0.000528302	0.00144642	Male
RGS9	3.48584	0.000528764	0.00144749	Male
VDAC3	3.48524	0.000529921	0.00145027	Male
PON1	3.48494	0.000530497	0.00145165	Male
LOC440354	3.48416	0.000532027	0.00145564	Male
ATP11C	3.48367	0.000532972	0.00145774	Male
JPH4	3.48365	0.000533009	0.00145774	Male
USP54	3.48215	0.00053594	0.00146536	Male
NUP35	3.48189	0.000536456	0.00146657	Male
TP53BP2	3.48164	0.000536936	0.00146768	Male
CPT1C	3.48144	0.000537346	0.00146861	Male
ANKRD34A	3.48138	0.000537454	0.0014687	Male
QRFP	3.48126	0.000537698	0.00146897	Male
RUNX1	3.4797	0.00054077	0.00147697	Male
LIN7B	3.479	0.000542153	0.00148035	Male
NR1I3	3.47896	0.000542233	0.00148036	Male
HNRPLL	3.47868	0.000542792	0.00148169	Male
C4orf27	3.4786	0.000542946	0.00148191	Male
RMND5A	3.47803	0.000544075	0.00148479	Male
DPF2	3.47708	0.000545955	0.00148952	Male
LSM7	3.47615	0.000547814	0.00149439	Male
DCUN1D4	3.47537	0.000549379	0.00149826	Male
FAM66D	3.47524	0.000549635	0.00149875	Male
DTYMK	3.47445	0.000551232	0.00150291	Male
PARD6B	3.47419	0.000551753	0.00150413	Male
RPA3	3.47309	0.000553964	0.00150934	Male
SF3A3	3.47263	0.0005549	0.00151158	Male
NUP133	3.47228	0.000555607	0.00151321	Male
SNRPG	3.4722	0.000555774	0.00151346	Male
EDEM2	3.47191	0.000556352	0.00151463	Male
C20orf30	3.47181	0.000556565	0.001515	Male
TSSK3	3.47167	0.000556856	0.00151559	Male
LOC200030	3.47111	0.000557985	0.00151808	Male
RLN2	3.4709	0.000558411	0.00151901	Male
CCPG1	3.47049	0.00055925	0.00152109	Male
RBM4B	3.4703	0.000559635	0.00152193	Male
PFKL	3.47014	0.000559958	0.00152245	Male
HS3ST2	3.46983	0.000560588	0.0015239	Male
KDM4DL	3.46976	0.000560747	0.00152393	Male
TMEM17	3.46976	0.000560742	0.00152393	Male
AARS	3.46925	0.000561785	0.00152634	Male
CACNA2D1	3.46784	0.000564674	0.00153378	Male
CPNE5	3.46767	0.000565027	0.00153453	Male
PEX2	3.46601	0.000568453	0.00154342	Male
VCX3A	3.46552	0.000569465	0.00154596	Male
CALY	3.46428	0.000572037	0.00155232	Male
GPR61	3.46342	0.000573828	0.00155697	Male
PDE6C	3.46316	0.000574377	0.00155826	Male
CRISPLD1	3.46227	0.000576234	0.00156287	Male
ZNF510	3.46166	0.00057752	0.00156615	Male
AGPAT1	3.46106	0.000578784	0.00156937	Male
DLGAP3	3.45995	0.000581124	0.00157529	Male
HOXA11AS	3.45988	0.000581268	0.00157547	Male
CENPK	3.45975	0.000581549	0.00157581	Male
HSPA13	3.45976	0.000581529	0.00157581	Male
FAM187B	3.45907	0.000582977	0.00157926	Male
KLF9	3.45621	0.000589066	0.00159533	Male
SYT9	3.45492	0.000591837	0.0016024	Male
NHLRC1	3.45423	0.000593328	0.00160623	Male
PLGLB2	3.45354	0.000594822	0.00160984	Male
GPR161	3.4525	0.000597064	0.00161569	Male
GHRL	3.45243	0.000597223	0.00161591	Male
FGF8	3.45185	0.000598465	0.00161905	Male
ZNF573	3.45145	0.000599343	0.00162121	Male
GAA	3.45065	0.000601088	0.00162571	Male
FAM158A	3.45038	0.000601673	0.00162708	Male
CD46	3.45007	0.000602359	0.00162872	Male
C12orf44	3.44909	0.000604503	0.0016343	Male
PADI3	3.44868	0.000605398	0.0016365	Male
LOC100128822	3.44859	0.000605586	0.00163679	Male
PPFIA4	3.44769	0.000607579	0.00164152	Male
ASFMR1	3.44699	0.000609114	0.00164544	Male
GAP43	3.44655	0.000610085	0.00164763	Male
SELK	3.44627	0.00061071	0.00164888	Male
MRS2P2	3.4454	0.000612638	0.00165298	Male
SPINLW1	3.44546	0.000612499	0.00165298	Male
TBCE	3.44542	0.000612593	0.00165298	Male
B4GALT7	3.44529	0.000612879	0.00165341	Male
VSTM2A	3.44513	0.000613241	0.00165417	Male
MPZ	3.44443	0.000614787	0.0016579	Male
ZNF33A	3.44388	0.000616022	0.00166101	Male
NIF3L1	3.44346	0.000616958	0.00166309	Male
C1orf59	3.44275	0.000618541	0.00166713	Male
NANS	3.4411	0.000622238	0.00167598	Male
LIG3	3.44075	0.000623029	0.00167789	Male
RBM39	3.44069	0.000623179	0.00167807	Male
RAG1AP1	3.43999	0.000624747	0.0016814	Male
C1orf157	3.43969	0.000625441	0.00168304	Male
ZNF221	3.43948	0.000625902	0.00168406	Male
SCARNA2	3.43827	0.000628652	0.00169123	Male
ST6GAL1	3.43817	0.000628876	0.00169161	Male
PIP4K2B	3.43733	0.000630787	0.00169653	Male
CHRM1	3.43715	0.000631201	0.00169742	Male
ENPP7	3.43614	0.000633513	0.00170318	Male
ZBED5	3.43517	0.000635731	0.00170846	Male
ALG6	3.43441	0.00063748	0.00171277	Male
GMNN	3.43334	0.000639955	0.00171868	Male
ZNF7	3.43281	0.000641172	0.00172172	Male
APH1A	3.43276	0.000641306	0.00172185	Male
LOC285847	3.43222	0.00064256	0.00172476	Male
BEND4	3.43143	0.000644381	0.00172896	Male
SURF6	3.43125	0.000644801	0.00172986	Male
CRMP1	3.42997	0.000647797	0.0017372	Male
NRSN1	3.42949	0.000648909	0.00173972	Male
SUZ12	3.42952	0.000648839	0.00173972	Male
ZDHHC8P1	3.42811	0.000652153	0.00174819	Male
C8orf41	3.42754	0.000653493	0.00175132	Male
KIAA1267	3.42605	0.00065702	0.00175948	Male
RAB9B	3.42603	0.00065706	0.00175948	Male
ERGIC1	3.42535	0.000658667	0.00176355	Male
SYT1	3.4252	0.000659022	0.00176427	Male
GRM2	3.42486	0.000659834	0.00176611	Male
LOC100009676	3.42484	0.000659882	0.00176611	Male
IL25	3.42442	0.000660894	0.00176835	Male
H1FOO	3.42433	0.000661105	0.00176868	Male
BEGAIN	3.42413	0.000661575	0.0017697	Male
WDR78	3.42372	0.000662565	0.00177188	Male
TBCB	3.42358	0.000662896	0.0017723	Male
GPI	3.42343	0.000663257	0.00177303	Male
PRKCI	3.42335	0.00066345	0.00177331	Male
DOK7	3.42277	0.000664823	0.00177675	Male
ADCY6	3.42225	0.000666068	0.00177984	Male
FLJ43390	3.42176	0.000667252	0.00178277	Male
CCT8L2	3.42089	0.000669346	0.00178766	Male
EEF1E1	3.42078	0.000669618	0.00178815	Male
ZNF445	3.42045	0.000670404	0.00179001	Male
HJURP	3.41869	0.000674683	0.0018012	Male
LGTN	3.41831	0.000675587	0.0018029	Male
SCN9A	3.41805	0.000676235	0.00180439	Male
PRPF38A	3.41733	0.000677981	0.00180834	Male
LOC152024	3.41703	0.000678713	0.00181005	Male
IMMP2L	3.4162	0.000680736	0.00181473	Male
SNX27	3.4158	0.000681715	0.0018171	Male
OR4F5	3.4157	0.000681958	0.00181751	Male
ZNF512B	3.41524	0.000683092	0.00182005	Male
GPX1	3.41305	0.000688507	0.00183376	Male
LOC441666	3.41307	0.000688448	0.00183376	Male
STARD6	3.41289	0.000688884	0.00183452	Male
C13orf15	3.4122	0.000690603	0.00183885	Male
LIN7A	3.4114	0.000692584	0.00184389	Male
E2F2	3.41019	0.000695613	0.00185171	Male
C21orf82	3.4101	0.000695842	0.00185208	Male
NUBPL	3.40993	0.000696249	0.00185291	Male
THTPA	3.40908	0.000698388	0.00185836	Male
STYK1	3.40819	0.000700632	0.00186384	Male
SNX25	3.40799	0.000701123	0.00186466	Male
DGCR5	3.40654	0.000704787	0.00187391	Male
C9orf78	3.40649	0.000704919	0.00187402	Male
ANAPC5	3.40621	0.000705633	0.00187567	Male
BEND7	3.40553	0.000707347	0.00187998	Male
PRH2	3.40505	0.000708553	0.00188294	Male
AKR1B1	3.40398	0.000711289	0.00188971	Male
FAM149A	3.40377	0.000711829	0.0018909	Male
NOL12	3.40348	0.000712556	0.00189258	Male
MORN4	3.40302	0.000713737	0.00189522	Male
C8orf31	3.4026	0.000714828	0.00189787	Male
GTSE1	3.40214	0.000715993	0.00190047	Male
CDK2AP2	3.40175	0.000717011	0.00190267	Male
SLC24A5	3.40168	0.000717177	0.00190286	Male
SUMO1	3.4011	0.000718679	0.0019066	Male
C1orf227	3.40098	0.000718983	0.00190715	Male
DYNLRB2	3.40089	0.000719223	0.00190729	Male
CPNE7	3.40062	0.000719914	0.00190863	Male
ZIC4	3.40065	0.000719834	0.00190863	Male
SLC4A5	3.39979	0.000722047	0.00191403	Male
TMX4	3.39911	0.000723823	0.00191848	Male
HSF2BP	3.3985	0.000725394	0.0019224	Male
CCNL1	3.39822	0.000726129	0.00192398	Male
SLC25A17	3.39786	0.000727063	0.00192607	Male
C12orf77	3.39718	0.000728836	0.00193051	Male
RSBN1L	3.39637	0.000730954	0.00193587	Male
TXNDC11	3.39627	0.000731224	0.00193608	Male
DEFB126	3.39613	0.000731574	0.0019365	Male
ARHGEF2	3.39567	0.000732794	0.00193947	Male
TTLL6	3.39521	0.00073398	0.00194236	Male
NKAP	3.39499	0.000734583	0.0019437	Male
TRIM27	3.39472	0.000735271	0.00194521	Male
IGLL1	3.39459	0.000735636	0.00194572	Male
WDR27	3.39259	0.00074091	0.00195916	Male
COX7A2L	3.39199	0.000742498	0.0019631	Male
TIMM10	3.39141	0.000744044	0.00196617	Male
ECE2	3.39127	0.000744414	0.00196689	Male
TRAF5	3.39123	0.000744521	0.00196691	Male
DDX49	3.39088	0.000745446	0.0019691	Male
RNF138	3.39051	0.000746447	0.00197149	Male
TNRC6B	3.38994	0.000747965	0.00197473	Male
BLMH	3.38938	0.000749446	0.00197838	Male
SAG	3.38893	0.000750672	0.0019811	Male
CNTNAP5	3.38868	0.000751336	0.00198259	Male
ZIC2	3.38783	0.000753629	0.00198838	Male
C1orf107	3.38747	0.000754597	0.00199068	Male
UBA2	3.38698	0.000755909	0.00199388	Male
PCSK1N	3.38613	0.000758217	0.00199945	Male
MOGS	3.38565	0.000759511	0.00200234	Male
TGDS	3.38548	0.000759979	0.00200331	Male
OCEL1	3.38478	0.000761865	0.00200776	Male
POPDC2	3.38394	0.000764155	0.0020131	Male
HIST3H2A	3.38369	0.000764848	0.00201457	Male
C10orf25	3.38355	0.000765236	0.00201507	Male
HTRA4	3.38323	0.000766092	0.00201706	Male
YPEL3	3.38286	0.000767108	0.00201948	Male
PRKRIR	3.38262	0.000767775	0.00202071	Male
C6orf227	3.38211	0.000769155	0.00202408	Male
TMEM120A	3.38089	0.000772509	0.00203211	Male
EEF2K	3.37961	0.000776052	0.00204117	Male
PRPS1	3.37846	0.000779246	0.0020485	Male
MS4A8B	3.37804	0.000780416	0.00205131	Male
XRCC2	3.3778	0.000781066	0.00205276	Male
PSTK	3.37774	0.000781255	0.00205292	Male
IGFBP3	3.37706	0.000783145	0.00205742	Male
RRN3P3	3.37641	0.000784949	0.00206162	Male
CPSF7	3.37607	0.000785919	0.0020639	Male
NOTCH4	3.37553	0.000787426	0.00206732	Male
WFIKKN2	3.37534	0.000787964	0.00206847	Male
CUL7	3.37453	0.000790229	0.00207386	Male
TTLL9	3.3745	0.000790325	0.00207386	Male
KRT81	3.37434	0.000790751	0.00207471	Male
C11orf66	3.37384	0.000792183	0.0020782	Male
MPV17L	3.37348	0.000793189	0.0020803	Male
BARX1	3.3729	0.000794823	0.00208405	Male
TMC8	3.3729	0.000794825	0.00208405	Male
IMPG1	3.37171	0.000798213	0.00209185	Male
NFIB	3.3704	0.000801928	0.00210104	Male
ADH1A	3.37005	0.000802941	0.00210343	Male
CYB561	3.37001	0.000803057	0.00210346	Male
NUDT8	3.36852	0.000807295	0.00211428	Male
CACNG5	3.36816	0.000808337	0.00211674	Male
C19orf29	3.36802	0.000808744	0.00211753	Male
FGF20	3.36713	0.000811321	0.00212401	Male
FAM53C	3.3667	0.000812555	0.00212696	Male
ANG	3.36619	0.00081402	0.00213052	Male
NKX2-2	3.36583	0.000815077	0.00213297	Male
RBM8A	3.3658	0.000815166	0.00213297	Male
RRH	3.36564	0.000815607	0.00213385	Male
CST1	3.36557	0.000815818	0.00213412	Male
NARG2	3.36453	0.000818845	0.00214149	Male
RFX6	3.36392	0.000820625	0.00214559	Male
ZAR1L	3.36392	0.000820612	0.00214559	Male
CACNG2	3.36338	0.000822177	0.00214937	Male
ASB13	3.3629	0.000823595	0.0021528	Male
BARHL1	3.36122	0.000828522	0.00216484	Male
LRRTM3	3.36094	0.000829327	0.00216667	Male
GPR156	3.36048	0.000830693	0.00216995	Male
TTC30A	3.36032	0.000831166	0.00217091	Male
COX18	3.36024	0.000831394	0.00217123	Male
RSPH9	3.3588	0.000835661	0.00218153	Male
RAB40AL	3.35846	0.000836673	0.00218389	Male
ZACN	3.35787	0.000838436	0.0021878	Male
MRPL53	3.35767	0.00083901	0.00218886	Male
PNOC	3.35727	0.000840203	0.00219169	Male
FAM96A	3.35668	0.00084198	0.00219576	Male
C12orf60	3.35657	0.000842301	0.00219631	Male
HSD17B14	3.35622	0.000843344	0.00219847	Male
TM7SF3	3.35548	0.000845555	0.00220366	Male
TBPL1	3.35426	0.000849231	0.00221256	Male
FAM125B	3.35344	0.000851683	0.00221849	Male
SCIN	3.35218	0.000855492	0.00222784	Male
TTC21A	3.3513	0.000858182	0.00223456	Male
C10orf122	3.35093	0.000859286	0.00223715	Male
TMEM169	3.35078	0.000859762	0.0022381	Male
NIPA1	3.35031	0.000861186	0.00224152	Male
CDADC1	3.34887	0.000865575	0.00225236	Male
RGS16	3.3482	0.000867636	0.00225715	Male
CACNA1I	3.34784	0.000868755	0.00225977	Male
CTCFL	3.34708	0.000871078	0.00226523	Male
KCNQ2	3.3465	0.000872879	0.00226962	Male
PGD	3.34643	0.000873083	0.00226986	Male
PPP1R3F	3.34593	0.000874621	0.00227356	Male
BCAR4	3.34524	0.000876752	0.00227881	Male
FANCA	3.34489	0.00087786	0.0022814	Male
PROM1	3.34433	0.000879577	0.00228557	Male
PAIP1	3.34426	0.000879794	0.00228584	Male
FOXJ2	3.3435	0.000882159	0.00229081	Male
GRM1	3.34306	0.000883559	0.00229415	Male
HHIPL1	3.34277	0.000884462	0.0022962	Male
MRPL35	3.34221	0.000886187	0.00230039	Male
MLEC	3.34199	0.0008869	0.00230194	Male
LOC731789	3.34134	0.000888913	0.00230628	Male
UGT1A7	3.34079	0.000890665	0.00230994	Male
ANP32C	3.34072	0.000890876	0.00231019	Male
FLJ10357	3.34055	0.000891402	0.00231126	Male
TMEM229A	3.34049	0.000891588	0.00231144	Male
MSL1	3.34045	0.000891735	0.00231148	Male
RAX	3.34042	0.00089183	0.00231148	Male
GYPC	3.34023	0.000892415	0.0023127	Male
SLC22A16	3.33912	0.00089591	0.00232116	Male
ADH7	3.33831	0.000898476	0.00232751	Male
FAM19A4	3.33656	0.000904061	0.00234138	Male
GDAP1L1	3.33628	0.000904954	0.0023431	Male
HIST2H3D	3.33533	0.00090799	0.00235066	Male
IGDCC3	3.3351	0.00090872	0.00235225	Male
TMEM90A	3.33465	0.000910159	0.00235537	Male
C1orf198	3.33403	0.000912156	0.00236024	Male
CNPY2	3.33261	0.000916734	0.00237117	Male
ZNF542	3.33257	0.000916868	0.00237122	Male
LOC388946	3.33249	0.000917123	0.00237158	Male
C17orf61	3.33104	0.000921805	0.00238338	Male
AGAP7	3.33054	0.000923447	0.00238701	Male
LRRC50	3.32969	0.000926209	0.00239324	Male
C17orf101	3.3293	0.000927479	0.00239621	Male
LOC400794	3.32891	0.000928757	0.00239921	Male
ZDHHC1	3.32844	0.000930305	0.0024026	Male
CDR2L	3.32828	0.000930811	0.0024036	Male
BCAS2	3.32669	0.000936033	0.00241616	Male
C13orf27	3.32628	0.000937391	0.00241935	Male
DGKI	3.32598	0.000938371	0.00242127	Male
FAM13A	3.32601	0.000938282	0.00242127	Male
DAB1	3.32577	0.000939085	0.0024228	Male
KRTAP5-10	3.32433	0.000943842	0.00243446	Male
LRWD1	3.32408	0.000944659	0.00243575	Male
SNRPD3	3.32407	0.000944704	0.00243575	Male
SLC17A8	3.32341	0.000946915	0.00244114	Male
C2orf14	3.32326	0.000947412	0.00244211	Male
CLEC3A	3.32312	0.000947864	0.00244296	Male
SLC25A25	3.32287	0.000948714	0.00244484	Male
GABARAP	3.32204	0.000951478	0.00245165	Male
CYP3A43	3.32194	0.000951815	0.00245221	Male
OMA1	3.32016	0.000957771	0.00246661	Male
OR6S1	3.31965	0.000959489	0.00247072	Male
ANKS4B	3.31927	0.000960761	0.00247368	Male
NUDT13	3.3186	0.000963049	0.00247895	Male
GLYATL3	3.31817	0.000964481	0.00248232	Male
AGAP5	3.31744	0.000966976	0.00248779	Male
DBNDD2	3.31736	0.000967247	0.00248817	Male
STON1	3.31693	0.000968715	0.00249132	Male
ATF7IP2	3.31622	0.000971122	0.00249655	Male
GSTT2	3.31579	0.000972588	0.00250001	Male
ACRBP	3.31554	0.000973429	0.00250185	Male
P2RX5	3.31532	0.000974194	0.0025035	Male
FAM157A	3.31429	0.000977718	0.00251224	Male
ZBTB49	3.31406	0.000978498	0.00251392	Male
ZNF642	3.31366	0.000979876	0.00251714	Male
NR1D2	3.31293	0.000982406	0.00252332	Male
SCN11A	3.3127	0.000983168	0.00252464	Male
THPO	3.31264	0.000983386	0.00252488	Male
OR8S1	3.31234	0.000984413	0.0025272	Male
NEU4	3.31186	0.000986089	0.00253118	Male
HTR6	3.31161	0.000986942	0.00253305	Male
UPF3A	3.31042	0.000991074	0.00254301	Male
SDF2L1	3.30914	0.000995527	0.00255282	Male
GGTLC2	3.30847	0.000997882	0.00255853	Male
GABRB3	3.30789	0.000999897	0.00256337	Male
DMRTC2	3.30761	0.00100086	0.00256552	Male
C12orf50	3.30739	0.00100166	0.00256725	Male
C7orf42	3.30684	0.00100357	0.00257148	Male
ODC1	3.30626	0.00100563	0.00257645	Male
B4GALNT2	3.30589	0.00100692	0.00257878	Male
C7orf27	3.3059	0.00100688	0.00257878	Male
ZNF395	3.30516	0.00100951	0.00258507	Male
OAZ2	3.30469	0.00101117	0.00258901	Male
SCMH1	3.30412	0.00101318	0.00259381	Male
TXNRD1	3.30385	0.00101413	0.00259592	Male
DDX50	3.30316	0.00101657	0.0026017	Male
UBFD1	3.30314	0.00101664	0.0026017	Male
CPLX3	3.3027	0.00101823	0.0026051	Male
RBPJL	3.3025	0.00101892	0.00260654	Male
NXNL1	3.3023	0.00101965	0.00260775	Male
PLA2G1B	3.30231	0.00101962	0.00260775	Male
PRR23B	3.30187	0.00102119	0.00261101	Male
MTERF	3.30149	0.00102252	0.00261411	Male
LSM5	3.30142	0.00102278	0.00261444	Male
TH1L	3.30043	0.00102632	0.00262283	Male
CEP57	3.30009	0.00102757	0.00262568	Male
PPP1R8	3.29965	0.00102914	0.00262869	Male
ABHD14A	3.2994	0.00103005	0.00262969	Male
C1orf43	3.29948	0.00102974	0.00262969	Male
PPY2	3.29938	0.0010301	0.00262969	Male
REG1P	3.29935	0.00103022	0.00262969	Male
FBXO25	3.29849	0.00103332	0.00263671	Male
C15orf44	3.29828	0.00103406	0.00263814	Male
ZNRF4	3.29638	0.00104095	0.00265317	Male
CHKB	3.29606	0.00104213	0.00265585	Male
C1orf156	3.2959	0.00104271	0.00265699	Male
C19orf63	3.2958	0.00104309	0.00265762	Male
BHLHE41	3.29531	0.00104488	0.00266151	Male
FRAT1	3.2947	0.0010471	0.00266685	Male
LHFPL4	3.29326	0.00105237	0.00267891	Male
OTX2	3.29239	0.00105555	0.00268667	Male
LOC100124692	3.29197	0.00105709	0.00269026	Male
CBLN1	3.29173	0.00105801	0.00269226	Male
ESR2	3.29162	0.0010584	0.00269259	Male
ORC6L	3.29107	0.00106042	0.00269738	Male
SNRNP200	3.29009	0.00106407	0.00270632	Male
FCER2	3.28913	0.00106763	0.00271502	Male
ESPL1	3.28885	0.00106869	0.00271738	Male
ERGIC3	3.28873	0.0010691	0.0027181	Male
LIMS3-LOC440895	3.28859	0.00106963	0.00271911	Male
CTXN2	3.28845	0.00107017	0.00272012	Male
RHO	3.28823	0.00107098	0.00272186	Male
GPR27	3.28753	0.00107361	0.00272753	Male
NGFR	3.28719	0.00107487	0.00273037	Male
TNFAIP2	3.28627	0.00107832	0.00273878	Male
C21orf57	3.28612	0.0010789	0.00273965	Male
PSAT1	3.28611	0.00107893	0.00273965	Male
MSTO1	3.28596	0.00107947	0.00274033	Male
CLIP2	3.28581	0.00108006	0.00274142	Male
SNORA81	3.28547	0.00108133	0.00274368	Male
CREBZF	3.28499	0.00108313	0.00274791	Male
KIFC1	3.28467	0.00108435	0.00275031	Male
C21orf15	3.28383	0.00108751	0.00275763	Male
SLC39A3	3.28224	0.00109356	0.00277158	Male
TCF19	3.28211	0.00109406	0.0027725	Male
HIST1H3A	3.28166	0.00109578	0.0027765	Male
MIA	3.28088	0.00109876	0.00278372	Male
C2CD3	3.28028	0.00110105	0.00278848	Male
TTYH2	3.27981	0.00110284	0.00279266	Male
ATG5	3.27974	0.0011031	0.00279296	Male
LOC284100	3.27962	0.00110357	0.00279381	Male
SEMA6A	3.27875	0.0011069	0.00280118	Male
TTC26	3.27878	0.00110681	0.00280118	Male
PTTG1IP	3.27803	0.00110968	0.00280787	Male
OR52N4	3.27794	0.00111002	0.00280838	Male
FCRL4	3.27752	0.00111163	0.00281211	Male
COPS7B	3.27651	0.00111554	0.0028213	Male
COX5A	3.27614	0.001117	0.00282463	Male
OCLM	3.27399	0.00112538	0.00284475	Male
RNF144A	3.27349	0.00112734	0.00284936	Male
CHRM5	3.27295	0.00112942	0.00285427	Male
SLC12A9	3.27279	0.00113006	0.00285517	Male
LOC115110	3.27271	0.0011304	0.00285566	Male
SAC3D1	3.27075	0.00113811	0.00287192	Male
SLC3A1	3.27055	0.00113889	0.0028734	Male
MYH11	3.26991	0.0011414	0.00287879	Male
DERL2	3.26986	0.00114161	0.00287896	Male
ZNF799	3.26953	0.00114293	0.00288156	Male
FLAD1	3.2678	0.0011498	0.00289852	Male
BRIX1	3.267	0.001153	0.00290595	Male
OOEP	3.26699	0.00115303	0.00290595	Male
PAH	3.26685	0.0011536	0.00290702	Male
GATSL2	3.26668	0.00115428	0.00290837	Male
PRAP1	3.26621	0.00115615	0.00291274	Male
ANKRD32	3.26598	0.00115707	0.00291468	Male
CDCA7	3.26567	0.00115833	0.00291677	Male
KCNAB1	3.26485	0.0011616	0.00292354	Male
FKRP	3.26358	0.00116675	0.00293505	Male
PRR23C	3.26358	0.00116673	0.00293505	Male
C8orf37	3.26345	0.00116726	0.00293562	Male
C10orf90	3.26294	0.00116934	0.00294011	Male
AIPL1	3.26269	0.00117035	0.00294228	Male
C1orf57	3.26258	0.00117076	0.00294295	Male
CALM2	3.26247	0.00117122	0.00294375	Male
TFB1M	3.26214	0.00117257	0.00294676	Male
CELA1	3.26145	0.00117535	0.00295266	Male
PLSCR5	3.26146	0.00117532	0.00295266	Male
TGFBR3	3.26151	0.00117514	0.00295266	Male
ANKS6	3.26134	0.00117583	0.00295313	Male
CDC14B	3.26093	0.0011775	0.0029566	Male
VPS45	3.26056	0.00117899	0.00295959	Male
C6orf64	3.26037	0.00117979	0.00296086	Male
KLF2	3.26037	0.00117976	0.00296086	Male
CHAT	3.26024	0.00118029	0.00296176	Male
WHAMML1	3.25999	0.00118132	0.00296361	Male
CD19	3.25979	0.00118212	0.00296525	Male
CGNL1	3.25868	0.00118669	0.00297562	Male
LY75	3.25848	0.00118749	0.00297726	Male
SPRED2	3.25832	0.00118817	0.00297857	Male
UGT1A4	3.25785	0.00119009	0.00298267	Male
GHRHR	3.25715	0.00119298	0.00298917	Male
PSPH	3.25617	0.00119704	0.00299895	Male
TBC1D10B	3.25557	0.0011995	0.00300476	Male
LOC389791	3.25549	0.00119983	0.00300522	Male
C7orf72	3.25505	0.00120169	0.00300912	Male
TSHZ1	3.25508	0.00120154	0.00300912	Male
LOC100129034	3.255	0.0012019	0.00300928	Male
PRM2	3.25441	0.00120432	0.00301459	Male
RGMB	3.2541	0.00120562	0.0030171	Male
PODXL	3.25399	0.00120607	0.00301785	Male
SLC7A14	3.25336	0.00120871	0.0030238	Male
WNT8B	3.25335	0.00120875	0.0030238	Male
C19orf40	3.2532	0.0012094	0.00302506	Male
FAM86D	3.25286	0.00121078	0.00302778	Male
OTOA	3.25213	0.00121385	0.00303471	Male
MGAT5B	3.25195	0.00121461	0.00303622	Male
PPARG	3.25141	0.00121687	0.00304151	Male
PLEKHA6	3.25128	0.0012174	0.00304245	Male
MANBA	3.2495	0.00122491	0.00306044	Male
ZNF583	3.24947	0.00122505	0.00306044	Male
BLVRB	3.24695	0.00123573	0.00308597	Male
DEXI	3.24675	0.00123658	0.00308772	Male
GPR149	3.24631	0.00123846	0.00309204	Male
FAM72D	3.24619	0.00123898	0.00309295	Male
OR10AD1	3.24409	0.00124797	0.00311424	Male
ARSK	3.24315	0.00125203	0.00312361	Male
USP44	3.24298	0.00125275	0.00312502	Male
LOC440461	3.24283	0.00125342	0.0031263	Male
RRN3P2	3.24265	0.00125419	0.00312784	Male
PDCL2	3.24202	0.00125694	0.0031343	Male
EHHADH	3.24192	0.00125736	0.00313497	Male
KIAA1522	3.24035	0.00126417	0.00315118	Male
LOC158696	3.24028	0.00126449	0.0031512	Male
LRRC31	3.24029	0.00126444	0.0031512	Male
PNLIPRP1	3.23974	0.00126681	0.00315659	Male
HSPC072	3.23912	0.00126952	0.00316257	Male
DZIP1	3.2375	0.00127662	0.00317907	Male
LOC442421	3.23738	0.00127717	0.00318006	Male
EZH2	3.23685	0.0012795	0.00318546	Male
GOLGA9P	3.236	0.00128325	0.00319401	Male
SMOC2	3.2358	0.00128413	0.00319581	Male
CACNG7	3.23554	0.00128524	0.0031978	Male
LOC283761	3.23532	0.00128625	0.0031999	Male
XPO7	3.23508	0.00128731	0.00320214	Male
SLC5A12	3.23426	0.00129092	0.00321074	Male
ENPP3	3.23398	0.00129219	0.0032135	Male
SPR	3.23349	0.00129435	0.0032181	Male
CHCHD5	3.23284	0.00129724	0.00322488	Male
C11orf36	3.23258	0.00129842	0.00322742	Male
LPCAT3	3.23193	0.0013013	0.00323417	Male
COPG2	3.23086	0.00130612	0.00324537	Male
LRRC37B	3.23085	0.00130612	0.00324537	Male
CLRN1OS	3.23056	0.00130746	0.00324789	Male
METTL7A	3.22917	0.00131372	0.00326225	Male
C15orf23	3.22909	0.00131408	0.00326274	Male
HNRNPA3P1	3.22779	0.00131992	0.00327643	Male
DZIP1L	3.22725	0.00132238	0.00328213	Male
POT1	3.22695	0.00132376	0.00328475	Male
C19orf41	3.22672	0.00132478	0.00328688	Male
PLA2G16	3.22662	0.00132525	0.00328766	Male
SLC35E2	3.22637	0.0013264	0.0032901	Male
PRR24	3.22617	0.00132729	0.0032919	Male
GLTSCR1	3.22609	0.00132766	0.00329201	Male
TMEM129	3.22591	0.00132849	0.00329368	Male
CPSF6	3.22571	0.00132939	0.00329545	Male
LOC145837	3.22565	0.00132965	0.00329545	Male
LOC154822	3.22564	0.00132969	0.00329545	Male
CLDN5	3.22498	0.00133274	0.0033026	Male
GMCL1	3.22477	0.00133369	0.00330437	Male
PTDSS1	3.22461	0.00133439	0.00330548	Male
GRB14	3.22449	0.00133498	0.00330591	Male
C12orf40	3.22386	0.00133787	0.0033121	Male
SFRP5	3.22385	0.00133788	0.0033121	Male
VIL1	3.22318	0.00134096	0.0033193	Male
SNHG7	3.22291	0.00134222	0.00332202	Male
PTCHD2	3.2228	0.00134271	0.00332282	Male
TPX2	3.22221	0.00134544	0.00332917	Male
ST8SIA3	3.22188	0.00134694	0.00333249	Male
MMP7	3.22127	0.00134977	0.00333825	Male
TBC1D8	3.22065	0.00135265	0.00334457	Male
LOC284232	3.22044	0.00135362	0.00334656	Male
EPHA5	3.22028	0.00135436	0.00334798	Male
HIPK4	3.21961	0.00135749	0.0033545	Male
KDM4D	3.21922	0.00135929	0.00335852	Male
RASD2	3.21748	0.00136739	0.00337772	Male
MLYCD	3.21734	0.00136807	0.00337899	Male
ROPN1L	3.21721	0.00136865	0.00338001	Male
AFG3L2	3.21691	0.00137007	0.0033831	Male
ZNF28	3.2166	0.00137154	0.00338632	Male
TIMM44	3.21638	0.00137255	0.00338841	Male
ARGFXP2	3.21593	0.0013747	0.00339329	Male
LOC100128977	3.21368	0.0013853	0.00341779	Male
PICK1	3.21238	0.00139146	0.00343216	Male
RFC3	3.21149	0.00139571	0.0034418	Male
SCN2A	3.2101	0.00140235	0.00345734	Male
YIPF3	3.21011	0.00140229	0.00345734	Male
LHX3	3.21006	0.00140257	0.00345745	Male
PER4	3.20969	0.00140434	0.00346097	Male
FOXM1	3.20948	0.00140534	0.00346303	Male
STEAP3	3.20917	0.00140681	0.00346623	Male
SMAD3	3.20908	0.00140723	0.00346683	Male
FLJ43663	3.20902	0.00140754	0.00346705	Male
MEIS3P1	3.20853	0.00140987	0.00347038	Male
GPD1L	3.20795	0.0014127	0.00347651	Male
CNTN3	3.20781	0.00141335	0.00347769	Male
BCAS1	3.20586	0.0014228	0.00349967	Male
CCNB2	3.20591	0.00142255	0.00349967	Male
DMGDH	3.20586	0.00142279	0.00349967	Male
EMX1	3.20558	0.00142414	0.00350169	Male
ZFP82	3.20564	0.00142387	0.00350169	Male
ZNF136	3.20559	0.00142412	0.00350169	Male
PPIH	3.2053	0.00142551	0.00350463	Male
C18orf45	3.20338	0.00143491	0.00352644	Male
FKBP2	3.20319	0.00143584	0.00352788	Male
TCP10L2	3.20271	0.00143817	0.00353318	Male
SDCCAG8	3.2021	0.00144117	0.00353927	Male
TMEM195	3.2019	0.00144214	0.00354121	Male
C14orf45	3.20109	0.00144612	0.00355056	Male
DNHD1	3.20095	0.00144681	0.00355182	Male
HIGD2B	3.20091	0.00144703	0.00355193	Male
CRIPT	3.19919	0.00145554	0.00357239	Male
PDE10A	3.19852	0.00145886	0.00358011	Male
C21orf62	3.19819	0.00146047	0.00358319	Male
EIF4E1B	3.1978	0.00146243	0.00358669	Male
GNE	3.19783	0.00146229	0.00358669	Male
TRMT11	3.19764	0.00146325	0.00358827	Male
LOC340074	3.19675	0.00146767	0.00359823	Male
DCHS1	3.19603	0.00147128	0.00360622	Male
TMEM132E	3.19593	0.00147179	0.00360701	Male
PLEKHO1	3.19455	0.00147872	0.00362269	Male
CYP46A1	3.19367	0.00148313	0.00363261	Male
PAXIP1	3.19315	0.00148575	0.0036386	Male
NCRNA00028	3.19243	0.0014894	0.00364622	Male
TNFRSF17	3.19203	0.00149143	0.00365075	Male
FCRL2	3.19171	0.00149305	0.00365427	Male
GJA10	3.19118	0.00149573	0.00366039	Male
GRINL1A	3.18972	0.00150318	0.00367817	Male
PTCD1	3.1884	0.00150992	0.00369333	Male
NF1	3.18827	0.00151062	0.00369415	Male
FAM7A3	3.18737	0.00151524	0.00370454	Male
PNLDC1	3.18739	0.00151512	0.00370454	Male
TADA3	3.18699	0.00151721	0.00370891	Male
SEMA5A	3.18665	0.00151893	0.00371268	Male
C5orf23	3.18628	0.00152084	0.00371646	Male
RBM12B	3.18581	0.0015233	0.00372201	Male
SLC7A9	3.18475	0.00152876	0.00373471	Male
PCDH20	3.18469	0.00152909	0.0037348	Male
CCDC41	3.18449	0.00153013	0.00373689	Male
JAK3	3.18394	0.00153296	0.00374336	Male
PRSS1	3.18303	0.00153769	0.00375446	Male
CTRB1	3.18274	0.00153925	0.00375781	Male
C9orf117	3.18234	0.00154131	0.00376239	Male
C3orf16	3.1822	0.00154204	0.0037637	Male
FAM55D	3.18193	0.00154347	0.00376676	Male
DCST1	3.18145	0.00154599	0.00377245	Male
SFRS2	3.18095	0.00154858	0.0037783	Male
FAM90A7	3.18084	0.00154918	0.00377932	Male
AURKAPS1	3.18078	0.00154947	0.00377957	Male
C1orf152	3.18036	0.00155171	0.00378412	Male
DISC2	3.18004	0.00155338	0.00378765	Male
XPO1	3.18001	0.00155353	0.00378765	Male
ZNF585A	3.17966	0.00155538	0.0037917	Male
POM121L10P	3.17961	0.00155562	0.00379184	Male
METTL10	3.17919	0.00155784	0.0037968	Male
LPPR1	3.1777	0.00156575	0.00381562	Male
ZDHHC17	3.1775	0.00156682	0.00381729	Male
LOC100101266	3.1773	0.00156788	0.00381943	Male
DPY30	3.17703	0.00156931	0.00382244	Male
PFDN5	3.17673	0.00157092	0.00382591	Male
AADAC	3.17637	0.00157279	0.00383001	Male
C16orf88	3.17606	0.00157449	0.00383321	Male
IAH1	3.17608	0.00157436	0.00383321	Male
SLC9A8	3.17552	0.00157734	0.00383969	Male
IGF2BP1	3.17524	0.00157883	0.00384287	Male
OR4K13	3.17517	0.00157922	0.00384307	Male
TBL1X	3.17367	0.00158724	0.00386148	Male
PIN4	3.17301	0.00159079	0.00386966	Male
ZNF22	3.1725	0.00159356	0.00387593	Male
GRIK3	3.17153	0.00159877	0.00388766	Male
LDHB	3.17135	0.00159975	0.00388958	Male
NCRNA00029	3.17126	0.00160024	0.0038903	Male
AGK	3.17107	0.00160128	0.00389191	Male
DCDC2	3.17109	0.00160117	0.00389191	Male
LOC145845	3.17044	0.00160471	0.00389977	Male
OXA1L	3.16964	0.00160901	0.00390975	Male
MLH3	3.16954	0.00160956	0.00391061	Male
MPI	3.16922	0.00161135	0.00391449	Male
C17orf74	3.16871	0.00161409	0.00392067	Male
GFM1	3.16866	0.00161437	0.00392089	Male
HGC6.3	3.16818	0.00161698	0.00392676	Male
ATP8B2	3.16811	0.00161741	0.00392733	Male
WDR5	3.16767	0.00161977	0.00393258	Male
LOC286467	3.16713	0.00162273	0.00393883	Male
BIRC8	3.16635	0.00162702	0.00394831	Male
PTGIR	3.16616	0.00162806	0.00395036	Male
SYNPR	3.16593	0.00162935	0.003953	Male
SKA1	3.1637	0.00164167	0.00398102	Male
728788	3.16326	0.00164407	0.00398635	Male
NCKIPSD	3.16308	0.0016451	0.00398836	Male
FXYD7	3.16264	0.00164755	0.00399382	Male
BSND	3.16213	0.00165039	0.00400023	Male
LRRC26	3.1618	0.0016522	0.00400412	Male
SEPT11	3.16176	0.00165242	0.00400419	Male
CAPN8	3.16107	0.00165628	0.00401163	Male
C16orf80	3.16075	0.00165805	0.00401542	Male
LOC441204	3.15973	0.00166378	0.00402883	Male
COX6C	3.15964	0.00166428	0.00402954	Male
FBXL12	3.15878	0.00166911	0.00404076	Male
ACCS	3.1584	0.00167126	0.00404549	Male
SCXB	3.15829	0.0016719	0.00404654	Male
NUDT4	3.15769	0.00167528	0.00405426	Male
ZNF705D	3.15747	0.00167653	0.00405678	Male
HTR7P1	3.15677	0.00168046	0.00406581	Male
CRADD	3.15553	0.00168752	0.00408191	Male
TMEM213	3.15501	0.00169043	0.00408846	Male
ELK4	3.15448	0.00169346	0.00409531	Male
NEURL1B	3.15419	0.00169511	0.0040988	Male
OR4K15	3.15345	0.00169935	0.00410857	Male
ARMC9	3.15338	0.00169973	0.004109	Male
C6orf165	3.15328	0.00170035	0.00410953	Male
C6orf126	3.15323	0.00170064	0.00410972	Male
POLL	3.15075	0.00171488	0.00414265	Male
PRAMEF4	3.15058	0.00171583	0.00414429	Male
SEMA6C	3.15056	0.00171596	0.00414429	Male
CHCHD3	3.15029	0.00171751	0.00414752	Male
SYNGAP1	3.14993	0.00171962	0.00415213	Male
PRKAG2	3.1485	0.0017279	0.00417041	Male
CG030	3.1484	0.00172845	0.00417097	Male
BFSP2	3.14811	0.00173018	0.00417465	Male
CTU1	3.14735	0.00173457	0.00418414	Male
NUP62CL	3.14732	0.00173474	0.00418414	Male
ALS2CR8	3.14667	0.00173855	0.00419234	Male
RNF17	3.14636	0.00174039	0.00419627	Male
C9orf68	3.14552	0.0017453	0.00420672	Male
MOXD1	3.14551	0.00174534	0.00420672	Male
RPL24	3.14519	0.00174722	0.00421074	Male
CD99	3.14508	0.00174786	0.00421079	Male
UAP1L1	3.14512	0.0017476	0.00421079	Male
ZNF680	3.14508	0.00174786	0.00421079	Male
SLC27A6	3.14468	0.00175019	0.00421589	Male
UQCRFS1	3.14456	0.00175094	0.0042172	Male
SLIT3	3.143	0.00176011	0.00423879	Male
TNPO2	3.14147	0.00176918	0.00425961	Male
C21orf29	3.14038	0.00177564	0.00427415	Male
NEO1	3.13965	0.00177999	0.0042841	Male
CTRC	3.13902	0.0017838	0.00429276	Male
SLC4A1	3.13866	0.00178594	0.00429742	Male
GCM1	3.13834	0.00178787	0.00430154	Male
CDK11B	3.13784	0.00179084	0.00430768	Male
RMI1	3.1377	0.00179168	0.00430918	Male
DHRS11	3.13723	0.00179449	0.00431543	Male
PIPOX	3.13719	0.00179473	0.0043155	Male
LOC134466	3.13604	0.00180169	0.0043317	Male
DAZ1	3.13473	0.00180962	0.00434973	Male
JMJD6	3.13441	0.00181152	0.00435378	Male
C9orf3	3.13393	0.00181443	0.00436027	Male
PRRX1	3.13368	0.00181597	0.00436295	Male
YPEL4	3.13347	0.00181728	0.00436555	Male
VPS8	3.13299	0.00182016	0.00437195	Male
BCAS4	3.1323	0.00182439	0.0043816	Male
CCDC11	3.13197	0.0018264	0.0043854	Male
DACT2	3.1314	0.00182991	0.0043933	Male
FRZB	3.13119	0.00183121	0.0043959	Male
POLB	3.13099	0.00183239	0.00439821	Male
GSG2	3.13066	0.00183445	0.00440263	Male
FAM195B	3.12906	0.00184425	0.00442459	Male
RPRD2	3.12896	0.00184486	0.00442554	Male
C16orf89	3.12889	0.00184534	0.00442614	Male
AIDA	3.1287	0.00184653	0.00442847	Male
OR2H1	3.12724	0.00185551	0.00444791	Male
GANAB	3.12715	0.00185608	0.00444874	Male
UBL7	3.12701	0.00185696	0.00445034	Male
SLC16A3	3.12646	0.00186039	0.00445802	Male
TEX9	3.12503	0.00186928	0.00447826	Male
FAM188B	3.12478	0.00187084	0.00448148	Male
LOC100272228	3.12441	0.00187314	0.00448647	Male
AMH	3.12424	0.00187424	0.00448825	Male
OR6C3	3.12396	0.00187597	0.0044911	Male
SLC26A7	3.1237	0.00187758	0.00449443	Male
MGP	3.1233	0.00188009	0.00449992	Male
RGS22	3.12319	0.00188081	0.00450109	Male
RPL41	3.12301	0.00188195	0.00450331	Male
AKAP3	3.12204	0.00188804	0.00451735	Male
RASGEF1A	3.12168	0.00189029	0.00452058	Male
CASR	3.12095	0.00189492	0.00453113	Male
HOXA3	3.12082	0.00189577	0.00453262	Male
WDR69	3.12038	0.00189854	0.00453872	Male
SLC25A18	3.11841	0.00191108	0.00456761	Male
FOLH1	3.11806	0.00191331	0.00457187	Male
OR4D10	3.11808	0.00191319	0.00457187	Male
CDCA5	3.11799	0.00191374	0.00457235	Male
BRD9	3.11707	0.00191959	0.00458537	Male
FAM101A	3.11707	0.00191964	0.00458537	Male
LTF	3.11636	0.00192416	0.00459509	Male
GOLGA8E	3.11537	0.0019305	0.00460968	Male
ERC2	3.11503	0.00193272	0.00461443	Male
NCOR2	3.11499	0.00193294	0.00461443	Male
RAD21	3.11464	0.00193522	0.0046193	Male
C10orf108	3.11427	0.00193759	0.00462443	Male
DHRSX	3.11384	0.00194037	0.00463052	Male
PALM2	3.1131	0.00194519	0.00464146	Male
TRIP13	3.11277	0.00194734	0.00464605	Male
TM6SF2	3.11023	0.00196384	0.00468377	Male
TAS2R16	3.11004	0.00196508	0.00468617	Male
TACO1	3.10977	0.00196688	0.00468993	Male
ZNF326	3.10947	0.00196885	0.00469406	Male
LOC389634	3.10939	0.00196933	0.00469465	Male
SPDYE6	3.10926	0.00197019	0.00469616	Male
FBP1	3.10852	0.00197505	0.00470717	Male
SIN3A	3.10844	0.00197558	0.00470789	Male
HIST1H1E	3.10798	0.00197862	0.00471404	Male
SPG21	3.10788	0.00197925	0.00471497	Male
LOC100271832	3.10678	0.00198652	0.00473006	Male
CCDC37	3.10668	0.00198717	0.00473105	Male
CST4	3.10581	0.00199295	0.00474426	Male
APOA1BP	3.10555	0.00199469	0.00474784	Male
PKIA	3.10528	0.00199647	0.00475152	Male
ACSS2	3.10443	0.00200211	0.00476326	Male
PPBPL2	3.10435	0.00200263	0.00476394	Male
INSL6	3.10431	0.00200288	0.00476397	Male
DDAH2	3.10326	0.00200986	0.00477902	Male
LRRIQ4	3.10326	0.00200991	0.00477902	Male
KRT85	3.10234	0.00201603	0.00479301	Male
CLCN6	3.10085	0.00202606	0.0048163	Male
GLT6D1	3.10058	0.00202786	0.00482	Male
TACC1	3.10054	0.0020281	0.00482	Male
C20orf173	3.10033	0.00202955	0.00482288	Male
C1orf135	3.10008	0.0020312	0.00482624	Male
DYNLRB1	3.09999	0.00203186	0.00482693	Male
TSGA10	3.09997	0.00203197	0.00482693	Male
ZNF518A	3.09983	0.00203294	0.00482869	Male
ESM1	3.09976	0.0020334	0.0048292	Male
PRAMEF18	3.0974	0.00204939	0.0048649	Male
IMP4	3.0973	0.00205004	0.00486587	Male
ZNF354B	3.09643	0.00205595	0.00487875	Male
AGXT2L1	3.09529	0.00206374	0.00489628	Male
MLC1	3.09528	0.00206382	0.00489628	Male
L3MBTL2	3.09524	0.00206409	0.00489634	Male
BIRC3	3.0948	0.0020671	0.00490292	Male
LAS1L	3.09458	0.00206865	0.00490544	Male
ISOC1	3.09433	0.00207034	0.00490888	Male
NDP	3.09344	0.00207642	0.00492272	Male
CCDC48	3.09303	0.00207926	0.00492831	Male
NVL	3.09256	0.00208253	0.00493374	Male
ACHE	3.09251	0.00208288	0.00493399	Male
LRP4	3.09177	0.00208796	0.00494488	Male
MAP6D1	3.08995	0.00210055	0.00497354	Male
OR2A5	3.08943	0.00210421	0.0049816	Male
C4orf35	3.08855	0.00211031	0.00499371	Male
FLJ16779	3.08838	0.00211155	0.00499607	Male
CDK20	3.08701	0.0021211	0.0050175	Male
GK5	3.08688	0.00212202	0.00501907	Male
TCEB2	3.08684	0.00212232	0.0050192	Male
VWA2	3.08664	0.00212374	0.00502199	Male
HSPG2	3.08647	0.00212491	0.00502415	Male
FXYD4	3.08623	0.00212662	0.00502761	Male
CPA2	3.0857	0.00213034	0.00503465	Male
MRPS25	3.08488	0.00213608	0.00504763	Male
NUP93	3.08435	0.00213983	0.00505532	Male
NKX6-1	3.08416	0.00214119	0.00505793	Male
CITED1	3.08376	0.00214404	0.00506348	Male
WDR72	3.08333	0.00214711	0.00507015	Male
ATP2A3	3.08314	0.00214843	0.00507267	Male
LOC90586	3.0831	0.00214872	0.00507276	Male
KIF7	3.08297	0.0021496	0.00507426	Male
MOGAT3	3.08227	0.00215464	0.00508554	Male
TSN	3.08196	0.00215682	0.0050901	Male
UGT1A5	3.07953	0.00217423	0.00513	Male
PLAGL2	3.07908	0.00217742	0.00513693	Male
NUBP2	3.07898	0.00217817	0.00513811	Male
PRPF19	3.0777	0.00218738	0.00515923	Male
BTN1A1	3.07747	0.00218905	0.00516256	Male
UBE2QL1	3.07663	0.00219509	0.00517621	Male
ALDH8A1	3.07614	0.00219867	0.00518283	Male
TTC33	3.07585	0.00220076	0.00518716	Male
CYB5D1	3.0753	0.00220476	0.00519599	Male
ANO3	3.07526	0.00220503	0.005196	Male
AGER	3.0743	0.00221206	0.00521015	Male
CLDN8	3.07399	0.00221428	0.00521356	Male
MANEAL	3.07387	0.00221516	0.00521504	Male
OR10K2	3.07309	0.0022209	0.00522732	Male
CAPSL	3.07268	0.00222384	0.00523322	Male
UBE2C	3.07267	0.00222392	0.00523322	Male
PPP1R14A	3.07244	0.00222561	0.0052366	Male
DPYSL4	3.07083	0.00223746	0.00526387	Male
BBS9	3.07042	0.0022405	0.00527041	Male
NRG3	3.06953	0.00224705	0.0052852	Male
COPS3	3.06894	0.0022514	0.00529482	Male
POLR2K	3.06865	0.00225361	0.00529939	Male
SPDYE1	3.06841	0.00225534	0.00530284	Male
LBH	3.06833	0.00225594	0.00530346	Male
ST3GAL4	3.06819	0.00225697	0.00530484	Male
FES	3.06812	0.0022575	0.00530547	Male
ACSL6	3.06772	0.00226048	0.00531186	Male
TBC1D29	3.06758	0.00226154	0.00531372	Male
KIF5A	3.06719	0.00226445	0.00531996	Male
OBSCN	3.06702	0.00226571	0.00532228	Male
ZNF784	3.06683	0.00226711	0.00532496	Male
KIF27	3.06678	0.00226752	0.00532531	Male
VILL	3.06562	0.00227619	0.00534506	Male
DLG1	3.06454	0.00228429	0.00536284	Male
RBM14	3.0645	0.00228459	0.0053629	Male
LOC643763	3.06438	0.00228547	0.00536436	Male
FILIP1	3.0643	0.0022861	0.0053652	Male
VN1R5	3.06421	0.00228672	0.00536604	Male
WBSCR16	3.06418	0.002287	0.00536607	Male
LOC96610	3.06381	0.00228975	0.00537129	Male
TRIT1	3.06175	0.00230528	0.00540647	Male
ATP2B2	3.06117	0.00230969	0.00541618	Male
ZNF93	3.0605	0.00231477	0.00542684	Male
CABP5	3.06037	0.00231577	0.00542856	Male
ZNF468	3.05958	0.00232182	0.00544211	Male
RIMS2	3.05932	0.00232373	0.00544596	Male
PAGE2B	3.05918	0.00232482	0.00544788	Male
C5orf22	3.0591	0.00232547	0.00544878	Male
DISP1	3.05879	0.00232784	0.00545369	Male
CRNKL1	3.05854	0.00232974	0.00545751	Male
XRRA1	3.058	0.00233384	0.00546585	Male
PIGP	3.05792	0.00233451	0.00546678	Male
PAGE2	3.05757	0.00233717	0.0054724	Male
FAM47A	3.05667	0.00234407	0.0054879	Male
CASP6	3.05581	0.00235071	0.00550218	Male
DERA	3.05564	0.00235199	0.00550454	Male
FAM53B	3.05471	0.00235919	0.00552012	Male
CXCR4	3.05434	0.00236203	0.00552549	Male
SYF2	3.05436	0.0023619	0.00552549	Male
LIN54	3.05387	0.00236566	0.0055327	Male
BAALC	3.05315	0.00237126	0.00554451	Male
HOXA10	3.051	0.00238803	0.00558116	Male
KRT71	3.0508	0.00238965	0.0055843	Male
ANAPC10	3.05043	0.00239248	0.00558962	Male
SPACA3	3.04952	0.00239963	0.00560503	Male
CSRP1	3.04923	0.00240189	0.00560967	Male
KCNN4	3.04853	0.00240747	0.00562141	Male
PTPRM	3.04768	0.00241415	0.00563569	Male
LOC286135	3.04698	0.0024197	0.00564736	Male
LOC440896	3.04651	0.00242341	0.00565538	Male
VAT1L	3.04618	0.00242604	0.00566085	Male
ZMYND8	3.04576	0.00242933	0.00566787	Male
AGAP6	3.04548	0.00243162	0.00567193	Male
SEMA6D	3.04507	0.00243489	0.00567888	Male
CA10	3.04447	0.00243964	0.00568931	Male
PCDP1	3.04394	0.00244383	0.00569844	Male
SMYD5	3.04255	0.00245499	0.00572181	Male
ANKRD26	3.04233	0.00245678	0.00572466	Male
C14orf166B	3.04208	0.00245879	0.0057287	Male
LOC401127	3.0419	0.0024602	0.00573131	Male
ADAMTSL3	3.04178	0.0024612	0.005733	Male
PRSS42	3.04124	0.00246555	0.00574115	Male
STK16	3.0411	0.00246664	0.00574303	Male
PUM2	3.04074	0.00246959	0.00574856	Male
SENP3	3.04065	0.00247032	0.00574961	Male
AKR1C1	3.0393	0.00248123	0.00577169	Male
POM121L4P	3.03772	0.00249399	0.00579937	Male
SRRM4	3.03742	0.00249648	0.00580383	Male
TGIF1	3.03738	0.00249679	0.00580389	Male
ZSWIM7	3.037	0.00249993	0.00580986	Male
BUB1B	3.03658	0.00250332	0.0058164	Male
DNAH14	3.03634	0.00250526	0.00581956	Male
BRD8	3.03601	0.00250795	0.00582448	Male
HSD11B2	3.03553	0.0025119	0.00583231	Male
SLC25A40	3.03547	0.00251237	0.00583275	Male
ENTHD1	3.03443	0.00252098	0.00585205	Male
C4orf44	3.0341	0.00252362	0.00585715	Male
SHMT1	3.03405	0.00252404	0.00585715	Male
UBOX5	3.03406	0.00252399	0.00585715	Male
P2RX3	3.0339	0.00252533	0.00585948	Male
EDARADD	3.0328	0.0025344	0.00587871	Male
C11orf30	3.03252	0.0025367	0.00588315	Male
OR11H12	3.03233	0.00253826	0.00588543	Male
LOC100189589	3.03034	0.00255478	0.00592103	Male
FKBP11	3.03024	0.00255562	0.00592228	Male
ISLR	3.02939	0.00256267	0.00593727	Male
IL17D	3.0274	0.00257937	0.00597255	Male
PSPC1	3.02652	0.00258674	0.00598893	Male
MAOB	3.02498	0.00259976	0.00601701	Male
LMAN1	3.0249	0.00260045	0.00601792	Male
CNTLN	3.024	0.00260803	0.00603478	Male
ATP2B1	3.02352	0.00261213	0.00604357	Male
MPV17L2	3.0234	0.00261311	0.00604514	Male
USP49	3.0232	0.00261481	0.00604769	Male
C21orf90	3.02312	0.00261549	0.00604858	Male
C9orf16	3.02281	0.00261813	0.00605399	Male
CRTC3	3.02256	0.00262029	0.0060583	Male
SAMD13	3.02234	0.0026222	0.00606201	Male
AGFG2	3.02148	0.00262947	0.00607814	Male
SERGEF	3.02136	0.00263055	0.00607993	Male
VENTXP7	3.02013	0.00264109	0.00610361	Male
TAT	3.01992	0.00264285	0.00610698	Male
LOC728758	3.0183	0.0026568	0.00613851	Male
SNX17	3.0168	0.00266977	0.00616708	Male
GSTA5	3.01653	0.00267208	0.006171	Male
USF2	3.01654	0.00267198	0.006171	Male
C7orf52	3.01629	0.00267416	0.0061751	Male
CEACAM8	3.01617	0.00267519	0.00617679	Male
ORC4L	3.01571	0.00267924	0.00618541	Male
NOMO3	3.01445	0.00269022	0.00620936	Male
OR5B12	3.01406	0.00269364	0.00621583	Male
ITGAE	3.01368	0.00269696	0.00622279	Male
DYM	3.01364	0.00269732	0.0062229	Male
LRRC37A3	3.01294	0.00270345	0.00623563	Male
FRMPD2	3.012	0.00271166	0.00625386	Male
TMEM38B	3.01122	0.00271855	0.00626904	Male
ESRRB	3.01048	0.00272502	0.00628323	Male
ATP1A4	3.01035	0.00272621	0.00628526	Male
C8orf86	3.01026	0.00272702	0.00628643	Male
GH1	3.00992	0.00272996	0.00629247	Male
CPD	3.00985	0.00273059	0.00629251	Male
GRASP	3.00986	0.00273053	0.00629251	Male
SIGLEC16	3.00971	0.00273186	0.00629471	Male
PTPN2	3.00881	0.0027398	0.00631156	Male
PRSS41	3.00862	0.00274151	0.00631479	Male
NPAS3	3.00753	0.00275123	0.00633502	Male
NPY1R	3.00725	0.00275374	0.00633934	Male
CEND1	3.00696	0.0027563	0.00634382	Male
FOXD2	3.00691	0.00275675	0.00634412	Male
C1orf173	3.00683	0.00275744	0.00634499	Male
PAR1	3.00597	0.00276517	0.00636206	Male
FAM19A1	3.00512	0.00277276	0.00637879	Male
C6orf81	3.00496	0.00277418	0.00638134	Male
RAB41	3.00419	0.00278112	0.00639658	Male
ACTA2	3.00276	0.00279402	0.00642551	Male
MAEL	3.00246	0.00279674	0.00643031	Male
ANKRD28	3.00236	0.00279763	0.00643162	Male
ALS2CR4	3.00215	0.00279948	0.00643514	Male
PRKD3	3.0008	0.00281177	0.00646048	Male
MAGEA8	3.00073	0.00281242	0.00646124	Male
POLR1C	3.00059	0.00281368	0.00646339	Male
SNRNP27	3.00035	0.00281588	0.00646771	Male
APOBEC1	3.00024	0.00281685	0.00646921	Male
PRND	2.99962	0.00282246	0.00648136	Male
PRAMEF22	2.99914	0.00282689	0.00649079	Male
GAS2	2.99886	0.00282939	0.0064958	Male
C3orf66	2.9986	0.00283182	0.00650064	Male
PLIN2	2.99752	0.00284168	0.00652031	Male
FXYD2	2.99742	0.00284259	0.00652168	Male
CLK2P	2.9971	0.00284555	0.00652699	Male
GOT1	2.99467	0.00286798	0.00657173	Male
GH2	2.99391	0.002875	0.00658708	Male
UQCC	2.99333	0.00288034	0.00659858	Male
PRAMEF8	2.99298	0.00288364	0.00660464	Male
FAM106A	2.99288	0.00288459	0.00660606	Male
POLR2G	2.99153	0.00289714	0.00663255	Male
SYN2	2.991	0.00290215	0.00664326	Male
TMEM98	2.99065	0.0029054	0.00664922	Male
TBX19	2.99032	0.00290849	0.00665554	Male
MAD2L1	2.98996	0.00291184	0.00666245	Male
BRDT	2.98923	0.00291875	0.0066775	Male
SERTAD3	2.98897	0.00292111	0.00668215	Male
HAND1	2.98872	0.00292348	0.00668681	Male
C15orf60	2.98836	0.00292693	0.00669396	Male
RPGRIP1L	2.98816	0.00292874	0.00669732	Male
PTCD3	2.98803	0.00293	0.00669946	Male
SETD8	2.98782	0.00293196	0.00670319	Male
CLRN1	2.98731	0.0029368	0.00671217	Male
KCNA6	2.9873	0.00293688	0.00671217	Male
NFS1	2.98736	0.00293633	0.00671217	Male
SYCP1	2.98714	0.00293837	0.00671481	Male
ITLN1	2.98685	0.00294113	0.00672037	Male
HIST1H4C	2.98674	0.0029422	0.00672054	Male
MUC12	2.9866	0.00294351	0.00672276	Male
CNNM2	2.98493	0.00295943	0.00675835	Male
PRR5	2.9845	0.0029635	0.0067669	Male
TFPI	2.98429	0.00296552	0.00677073	Male
HOXB5	2.98407	0.00296763	0.0067748	Male
388795	2.98367	0.00297137	0.00678256	Male
ZC3H7B	2.98165	0.00299075	0.00682451	Male
HMGB1	2.98068	0.00300006	0.00684498	Male
FAM131C	2.9806	0.00300088	0.0068453	Male
UGGT2	2.98061	0.00300078	0.0068453	Male
EGFL7	2.98035	0.00300334	0.00685014	Male
MLF1IP	2.98023	0.00300448	0.00685196	Male
ZBTB39	2.98012	0.00300547	0.00685346	Male
GATAD2B	2.97998	0.00300691	0.00685596	Male
OTOS	2.97988	0.00300783	0.0068573	Male
CEP76	2.97977	0.00300886	0.00685888	Male
TAAR5	2.97885	0.00301781	0.00687849	Male
COQ6	2.9786	0.0030202	0.00688317	Male
VCAM1	2.97783	0.0030277	0.0068995	Male
LRRC52	2.97778	0.00302814	0.00689972	Male
BACH2	2.97748	0.00303113	0.00690576	Male
ADAM5P	2.97733	0.00303256	0.00690823	Male
KCNK15	2.97639	0.00304175	0.00692684	Male
PRG3	2.97535	0.0030519	0.0069484	Male
GNAT1	2.97428	0.00306238	0.00697147	Male
OR4F4	2.973	0.003075	0.00699863	Male
C8orf83	2.97295	0.00307545	0.00699887	Male
LOC285456	2.97241	0.0030808	0.00700867	Male
SCGBL	2.97242	0.00308068	0.00700867	Male
SEZ6L	2.97158	0.00308904	0.00702504	Male
HIGD1B	2.97141	0.00309067	0.00702798	Male
AP2M1	2.97125	0.00309233	0.00703016	Male
MASTL	2.9701	0.00310374	0.00705531	Male
PCID2	2.96996	0.0031051	0.00705762	Male
PDXDC1	2.96938	0.00311092	0.00707006	Male
CUL4B	2.96887	0.00311594	0.00707988	Male
DHX9	2.96795	0.00312512	0.00709994	Male
WNT9A	2.9676	0.0031287	0.00710727	Male
NCRNA00093	2.9673	0.00313171	0.00711251	Male
KCNK2	2.96713	0.00313338	0.00711551	Male
DCAF7	2.96697	0.00313497	0.00711832	Male
C7orf65	2.96481	0.00315676	0.00716458	Male
ZNF439	2.96432	0.00316165	0.00717489	Male
ATP6V1G3	2.96405	0.00316439	0.00718029	Male
MAN2B1	2.96353	0.00316968	0.00719069	Male
NBAS	2.96239	0.00318128	0.00721427	Male
SERTAD4	2.96237	0.0031815	0.00721427	Male
KCNRG	2.96187	0.00318657	0.00722496	Male
FBXL21	2.96107	0.00319474	0.00724186	Male
PDGFD	2.96088	0.00319672	0.00724553	Male
TUBB	2.95983	0.00320739	0.00726837	Male
ZNF273	2.95982	0.00320751	0.00726837	Male
FOXI2	2.95902	0.00321571	0.00728614	Male
ENOPH1	2.95823	0.00322388	0.00730303	Male
RTN4IP1	2.95817	0.00322442	0.00730342	Male
GRIN2D	2.95774	0.00322889	0.00731273	Male
FOXJ3	2.95697	0.00323684	0.00732992	Male
C1orf175	2.95644	0.0032423	0.00734145	Male
LOC100130932	2.95626	0.00324422	0.00734499	Male
LPHN3	2.95569	0.00325006	0.00735739	Male
C12orf56	2.95419	0.00326566	0.00739106	Male
OR6B3	2.954	0.00326772	0.00739488	Male
FAM169B	2.95354	0.00327249	0.00740485	Male
CAPS2	2.95266	0.00328168	0.00742483	Male
ZNF587	2.95201	0.0032885	0.00743942	Male
BRE	2.95119	0.00329711	0.00745723	Male
CDKN3	2.95066	0.00330265	0.00746862	Male
LOC144438	2.95064	0.00330288	0.00746862	Male
ING3	2.95059	0.00330344	0.00746904	Male
CHGA	2.95053	0.00330403	0.00746956	Male
ACSM1	2.95028	0.00330664	0.00747378	Male
PCDHA3	2.95025	0.00330701	0.00747378	Male
KRT36	2.94947	0.00331519	0.00749143	Male
NCRNA00159	2.94909	0.00331926	0.0074998	Male
CRYBB2	2.94891	0.00332112	0.00750253	Male
TOP2B	2.94883	0.00332199	0.00750345	Male
KCNQ3	2.94851	0.0033254	0.00751031	Male
FAM57B	2.9482	0.00332862	0.00751675	Male
WNT5B	2.94797	0.00333114	0.0075216	Male
PTPN6	2.94743	0.00333686	0.00753369	Male
PAQR8	2.94698	0.00334159	0.00754268	Male
RGN	2.94528	0.00335972	0.00758227	Male
STOML3	2.94527	0.00335988	0.00758227	Male
SULF1	2.94481	0.0033648	0.00759253	Male
NAPEPLD	2.94443	0.0033689	0.00760093	Male
BREA2	2.94423	0.00337098	0.00760478	Male
POLI	2.94403	0.00337312	0.00760877	Male
CARTPT	2.9439	0.00337457	0.00761118	Male
COX6B1	2.9437	0.00337666	0.00761336	Male
POTEC	2.94314	0.00338271	0.00762592	Male
ZNF677	2.94311	0.00338298	0.00762592	Male
ANGPT1	2.94297	0.00338457	0.00762866	Male
NXPH2	2.94273	0.00338707	0.00763344	Male
NAA50	2.94203	0.00339462	0.0076496	Male
DDX42	2.94188	0.0033963	0.00765254	Male
C17orf54	2.94164	0.00339892	0.00765759	Male
C17orf68	2.94158	0.00339951	0.00765785	Male
GPC5	2.94155	0.00339979	0.00765785	Male
RHOT2	2.94136	0.00340194	0.00766184	Male
C19orf43	2.94113	0.00340435	0.00766556	Male
NFATC4	2.94072	0.00340883	0.00767479	Male
IL11RA	2.9404	0.00341227	0.00768169	Male
ADAMTS10	2.93973	0.00341957	0.00769555	Male
LOC339240	2.93881	0.00342954	0.00771714	Male
TGFB1I1	2.93873	0.00343043	0.00771827	Male
C14orf23	2.93826	0.00343557	0.00772735	Male
LAMA5	2.93832	0.00343495	0.00772735	Male
MS4A15	2.93826	0.00343561	0.00772735	Male
NKX1-2	2.93821	0.00343612	0.00772764	Male
SEPT14	2.93812	0.00343714	0.00772908	Male
PRAMEF12	2.93781	0.00344046	0.00773569	Male
GCSH	2.93777	0.00344097	0.00773597	Male
ZNF674	2.93765	0.0034422	0.00773789	Male
PRR5-ARHGAP8	2.93614	0.00345881	0.0077735	Male
SCGN	2.936	0.00346031	0.00777601	Male
SERF2	2.93579	0.0034626	0.00778029	Male
C11orf61	2.9355	0.0034658	0.00778663	Male
NPR1	2.93454	0.00347643	0.00780964	Male
FAM58A	2.93405	0.00348184	0.00782093	Male
MAGOH	2.93392	0.00348322	0.00782315	Male
CYP2U1	2.9337	0.00348572	0.0078279	Male
C8orf34	2.93336	0.00348948	0.00783548	Male
NLRP11	2.93324	0.00349077	0.0078375	Male
SLC25A1	2.93237	0.00350045	0.00785663	Male
LOC285830	2.93054	0.00352075	0.00790044	Male
PMM1	2.93035	0.00352289	0.00790437	Male
PCK2	2.92979	0.00352914	0.00791751	Male
LOC644165	2.92953	0.00353206	0.00792231	Male
C15orf57	2.92862	0.0035423	0.00794265	Male
PAK2	2.92857	0.00354287	0.00794303	Male
SUMO1P3	2.92713	0.00355898	0.00797827	Male
DENND3	2.92668	0.00356405	0.00798876	Male
ESRRG	2.92652	0.00356589	0.00799201	Male
GATA6	2.92601	0.00357164	0.00800222	Male
HOXA9	2.92513	0.00358161	0.00802367	Male
EGLN2	2.92495	0.00358365	0.00802737	Male
AMBP	2.92464	0.00358713	0.00803426	Male
FLJ43950	2.92372	0.00359765	0.00805605	Male
PRDX4	2.92354	0.00359969	0.00805973	Male
HCN1	2.92339	0.00360145	0.00806278	Male
RTN4R	2.92316	0.003604	0.00806759	Male
PDHX	2.92255	0.00361096	0.00808229	Male
FKSG83	2.92201	0.0036172	0.00809536	Male
INSRR	2.92132	0.00362504	0.00811201	Male
PARK2	2.92042	0.00363534	0.00813327	Male
SNRPD1	2.92043	0.00363531	0.00813327	Male
AHDC1	2.91989	0.00364143	0.00814507	Male
LDLRAD1	2.9197	0.00364366	0.00814916	Male
TMEM151A	2.91934	0.00364776	0.00815744	Male
BNC2	2.91854	0.00365699	0.00817537	Male
CWF19L1	2.91835	0.00365926	0.00817954	Male
TIGD4	2.91817	0.00366128	0.00818316	Male
FASTK	2.91813	0.00366177	0.00818336	Male
OR9Q1	2.91739	0.00367034	0.00819979	Male
C4orf47	2.91682	0.00367697	0.00821279	Male
NODAL	2.91684	0.00367673	0.00821279	Male
LOC388789	2.9156	0.00369109	0.00824342	Male
IKZF4	2.9155	0.00369232	0.00824526	Male
MRI1	2.91493	0.00369896	0.00825827	Male
GALNTL1	2.91478	0.00370071	0.00826126	Male
CCDC105	2.91474	0.0037012	0.00826144	Male
MLLT11	2.91447	0.00370433	0.00826751	Male
SCN1A	2.91414	0.00370817	0.00827517	Male
KRTAP17-1	2.91409	0.00370882	0.00827571	Male
C1orf131	2.91386	0.00371144	0.00827938	Male
CCDC84	2.91344	0.0037164	0.00828889	Male
LOC121838	2.91307	0.00372072	0.00829588	Male
LRRC19	2.91263	0.00372593	0.00830658	Male
BCKDHA	2.91257	0.00372657	0.0083071	Male
NLE1	2.91186	0.003735	0.00832405	Male
ITPRIPL2	2.91171	0.00373667	0.00832686	Male
OSBPL9	2.91156	0.00373846	0.00832992	Male
ZNF434	2.90879	0.00377132	0.00840131	Male
MRPL37	2.90822	0.00377805	0.00841537	Male
C18orf22	2.90816	0.00377877	0.00841605	Male
SIGLEC11	2.90811	0.00377931	0.00841634	Male
HERPUD1	2.90749	0.00378675	0.00843197	Male
MAVS	2.90736	0.00378825	0.00843438	Male
TMEM191A	2.90701	0.00379246	0.00844283	Male
HEATR4	2.90697	0.0037929	0.00844288	Male
ZNF782	2.90645	0.00379913	0.00845485	Male
TEF	2.90598	0.00380477	0.00846559	Male
UCMA	2.90578	0.00380713	0.0084699	Male
RERE	2.90546	0.00381098	0.00847661	Male
PRKACG	2.90484	0.00381842	0.00849222	Male
GLT25D1	2.90456	0.00382181	0.00849691	Male
LOC729991-MEF2B	2.9046	0.00382132	0.00849691	Male
PRMT7	2.90458	0.00382161	0.00849691	Male
CCDC85A	2.90423	0.00382579	0.00850395	Male
TMEM170B	2.90381	0.00383093	0.00851443	Male
TEX261	2.90332	0.00383682	0.0085266	Male
C22orf28	2.90316	0.00383872	0.00852988	Male
SEC31B	2.90283	0.00384266	0.0085377	Male
DNAJC14	2.9019	0.00385391	0.00856175	Male
PRAME	2.90158	0.00385784	0.00856861	Male
MUS81	2.90135	0.00386059	0.00857378	Male
KCNJ3	2.90046	0.00387145	0.00859694	Male
PDCD7	2.90007	0.00387614	0.00860643	Male
SPACA4	2.90002	0.00387685	0.00860706	Male
OR6C75	2.89994	0.00387773	0.00860713	Male
PRDM12	2.89896	0.00388977	0.00863101	Male
CRHR2	2.89878	0.00389188	0.00863474	Male
NT5C	2.89859	0.00389423	0.00863902	Male
RANGRF	2.89829	0.00389789	0.00864523	Male
VPS16	2.89802	0.00390119	0.00865067	Male
OR2A25	2.89777	0.00390434	0.0086567	Male
OR2G2	2.89728	0.00391026	0.00866793	Male
DUXA	2.89695	0.00391436	0.00867607	Male
UHRF1	2.89674	0.00391692	0.0086808	Male
ZNF669	2.89654	0.00391938	0.0086853	Male
ZNF665	2.89649	0.00392005	0.00868584	Male
PIP	2.89573	0.00392939	0.00870558	Male
WDR86	2.89523	0.00393559	0.00871742	Male
MGC21881	2.89472	0.00394184	0.0087303	Male
CEBPD	2.89435	0.00394639	0.00873941	Male
ABI3BP	2.8943	0.00394705	0.00873993	Male
PRSS55	2.89424	0.00394785	0.00874074	Male
HGSNAT	2.89378	0.00395355	0.00875146	Male
ANKH	2.89326	0.00396001	0.00876287	Male
LOC284837	2.89314	0.00396147	0.00876516	Male
HOXB4	2.89308	0.00396216	0.00876572	Male
CEP135	2.8929	0.00396445	0.00876983	Male
CRIP1	2.89285	0.00396505	0.0087702	Male
TAS2R8	2.89179	0.00397829	0.00879852	Male
C10orf68	2.89171	0.00397919	0.00879957	Male
CDNF	2.89166	0.00397991	0.00880019	Male
SCARNA15	2.89119	0.00398581	0.00881227	Male
LRGUK	2.89099	0.0039882	0.00881532	Male
C15orf50	2.89055	0.00399369	0.00882445	Male
C17orf70	2.89051	0.00399428	0.00882445	Male
FBXW12	2.89042	0.00399534	0.00882563	Male
CRYAA	2.88964	0.00400516	0.00884541	Male
GFI1B	2.88885	0.00401504	0.00886529	Male
LRRC10B	2.88812	0.00402424	0.00888463	Male
DLX6AS	2.88714	0.00403664	0.00891008	Male
PRY2	2.88693	0.00403934	0.00891505	Male
C17orf62	2.88602	0.00405079	0.00893936	Male
PEBP1	2.88581	0.00405346	0.00894426	Male
KIT	2.88565	0.00405558	0.00894797	Male
SGOL1	2.88558	0.00405646	0.00894894	Male
CAPN10	2.88465	0.00406828	0.00897308	Male
NCRNA00230B	2.88468	0.00406785	0.00897308	Male
ATCAY	2.88458	0.00406909	0.00897388	Male
GUCA2A	2.8839	0.00407777	0.00899203	Male
SFRS13A	2.8837	0.00408029	0.00899662	Male
GFPT1	2.88359	0.00408173	0.00899881	Male
LOC285796	2.88292	0.00409027	0.00901527	Male
ZMAT4	2.88124	0.00411187	0.00906132	Male
OR5M11	2.88082	0.00411729	0.00907228	Male
IDI2	2.88058	0.00412039	0.00907713	Male
ROPN1	2.87984	0.00412984	0.00909498	Male
DDR1	2.87949	0.00413446	0.00910345	Male
C22orf27	2.87937	0.00413591	0.00910453	Male
ONECUT3	2.87934	0.00413632	0.00910453	Male
HMGB3L1	2.87901	0.00414067	0.0091119	Male
RUNDC2C	2.87804	0.00415319	0.00913746	Male
SLC39A7	2.87687	0.00416832	0.00916976	Male
KCNQ1DN	2.87677	0.00416973	0.00917187	Male
HMGXB4	2.87503	0.00419241	0.00921975	Male
MSX1	2.87447	0.00419975	0.00923388	Male
LRFN5	2.87299	0.00421915	0.00927452	Male
GATA4	2.87269	0.00422312	0.00928125	Male
TCF7L2	2.87217	0.00422994	0.00929422	Male
GCLC	2.87187	0.00423391	0.00930194	Male
CDHR2	2.87155	0.00423814	0.00931022	Male
IDH3G	2.87058	0.00425097	0.00933738	Male
FAM47C	2.87011	0.00425721	0.00935008	Male
CD200R1L	2.87007	0.00425775	0.00935025	Male
PDS5B	2.86984	0.00426085	0.00935604	Male
PRELP	2.86973	0.00426228	0.00935817	Male
ATP5O	2.86947	0.00426574	0.00936468	Male
NPFF	2.86944	0.00426617	0.00936468	Male
LOC100134868	2.86933	0.0042675	0.00936584	Male
PIN1L	2.86933	0.00426762	0.00936584	Male
RIMS1	2.86772	0.00428897	0.00941168	Male
EPB41L4A	2.86756	0.00429111	0.00941535	Male
SMG7	2.86737	0.00429373	0.00942008	Male
PTGR2	2.86708	0.00429757	0.00942747	Male
MTBP	2.86672	0.00430239	0.00943602	Male
UHRF1BP1	2.86673	0.00430221	0.00943602	Male
SLC45A2	2.86561	0.00431728	0.0094656	Male
SPIN2A	2.86528	0.00432179	0.00947446	Male
C12orf39	2.86376	0.0043422	0.00951302	Male
LOC284233	2.86339	0.00434716	0.00952288	Male
CFHR4	2.86268	0.0043569	0.00954213	Male
CYP4F12	2.86228	0.00436228	0.00955289	Male
CISD3	2.8606	0.00438507	0.00960073	Male
IKBKAP	2.85957	0.00439915	0.00963051	Male
LOC100302640	2.85894	0.00440781	0.00964737	Male
GLCE	2.85799	0.00442078	0.00967472	Male
C7orf61	2.85709	0.00443319	0.00970083	Male
LDHAL6A	2.85682	0.00443689	0.00970789	Male
SLC2A6	2.85655	0.00444067	0.00971406	Male
GALR2	2.85646	0.00444187	0.00971564	Male
ZBTB46	2.85588	0.0044498	0.00973192	Male
LOC220594	2.85582	0.00445074	0.00973292	Male
POU3F3	2.85536	0.00445701	0.0097456	Male
CLEC17A	2.85464	0.00446699	0.00976424	Male
FSTL5	2.85466	0.00446673	0.00976424	Male
F11R	2.85363	0.00448107	0.00979291	Male
DUS4L	2.85221	0.00450087	0.009833	Male
DPH5	2.85213	0.00450191	0.00983422	Male
H2BFWT	2.85151	0.00451061	0.00985217	Male
SLIT2	2.85119	0.00451512	0.00986018	Male
ADAM3A	2.85059	0.00452343	0.00987591	Male
C1orf223	2.85055	0.00452408	0.00987627	Male
IFI27L1	2.85042	0.0045258	0.00987894	Male
C15orf40	2.8494	0.00454023	0.00990724	Male
AMAC1L2	2.84901	0.00454573	0.0099172	Male
PRAMEF2	2.84892	0.00454688	0.00991854	Male
NOXA1	2.84766	0.00456468	0.0099563	Male
ALOX12P2	2.84714	0.00457211	0.00996962	Male
C1orf97	2.84713	0.00457223	0.00996962	Male
ZSWIM3	2.8454	0.00459677	0.0100188	Male
ANXA6	2.84478	0.00460563	0.0100359	Male
GLA	2.84458	0.00460851	0.0100411	Male
TXNDC5	2.84417	0.00461434	0.0100516	Male
LPAR1	2.84327	0.00462718	0.0100785	Male
COMMD6	2.84228	0.0046414	0.0101062	Male
GLRA3	2.84127	0.00465587	0.0101334	Male
CHID1	2.84067	0.00466448	0.01015	Male
SERTAD2	2.84047	0.00466731	0.010155	Male
PDCD2L	2.8404	0.00466843	0.010156	Male
EHMT1	2.84014	0.0046722	0.0101624	Male
ATP1A3	2.83969	0.00467864	0.0101709	Male
HBD	2.83948	0.00468167	0.0101764	Male
C5orf55	2.83833	0.00469834	0.0102083	Male
ZDHHC22	2.83825	0.00469946	0.0102096	Male
GOLGA2P3	2.83802	0.00470288	0.010216	Male
ABCC8	2.83776	0.0047066	0.0102229	Male
NHLRC3	2.83754	0.00470974	0.0102287	Male
C18orf2	2.83608	0.00473106	0.0102739	Male
HYLS1	2.83562	0.00473784	0.0102875	Male
PRDX3	2.83545	0.00474028	0.0102917	Male
LQK1	2.83495	0.00474768	0.0103066	Male
SLC16A5	2.83446	0.00475476	0.0103198	Male
FTL	2.83441	0.00475549	0.0103203	Male
DDOST	2.83382	0.00476423	0.010337	Male
FAM155A	2.83349	0.00476899	0.0103463	Male
RBM6	2.83344	0.00476978	0.0103469	Male
C1orf159	2.83329	0.00477192	0.0103504	Male
DPH1	2.8321	0.00478947	0.0103874	Male
GRIA2	2.83172	0.00479512	0.0103985	Male
EID2	2.83025	0.0048169	0.0104441	Male
LY6H	2.82995	0.0048213	0.0104508	Male
MAP1B	2.82862	0.0048411	0.0104915	Male
MYCBPAP	2.82835	0.0048452	0.0104992	Male
DNAI2	2.82805	0.00484961	0.0105077	Male
HTR1A	2.82587	0.00488228	0.0105694	Male
ARGLU1	2.82574	0.00488433	0.0105727	Male
LPIN1	2.8254	0.0048894	0.0105826	Male
PEX1	2.82474	0.0048993	0.0106017	Male
RDH10	2.82461	0.00490133	0.010605	Male
SEZ6	2.82442	0.00490416	0.01061	Male
TTC5	2.82435	0.00490515	0.010611	Male
TRAPPC2	2.82429	0.00490613	0.010612	Male
ANO4	2.82338	0.00491985	0.0106394	Male
LPAL2	2.82312	0.00492385	0.0106469	Male
OR13C4	2.82234	0.00493568	0.0106713	Male
IYD	2.82159	0.00494705	0.0106948	Male
C14orf79	2.82126	0.00495204	0.0107044	Male
POU1F1	2.82081	0.0049589	0.010717	Male
WDHD1	2.82082	0.00495875	0.010717	Male
LOC283856	2.81989	0.00497286	0.0107425	Male
PEX10	2.81969	0.00497599	0.010747	Male
TMEM114	2.81933	0.00498151	0.0107578	Male
IQCA1	2.81787	0.00500385	0.0108037	Male
BCL6B	2.81724	0.00501352	0.0108234	Male
KIF24	2.8172	0.00501411	0.0108236	Male
PHYH	2.81678	0.00502061	0.0108353	Male
LASS5	2.81594	0.00503357	0.0108611	Male
NDUFA2	2.81581	0.00503563	0.0108642	Male
MC4R	2.81531	0.00504341	0.0108799	Male
F2	2.81478	0.00505162	0.0108964	Male
CR1L	2.81416	0.00506117	0.0109147	Male
MRPL12	2.81419	0.00506074	0.0109147	Male
RARRES2	2.81343	0.0050725	0.010938	Male
RAB4A	2.81304	0.00507857	0.0109487	Male
CCDC81	2.81297	0.00507963	0.0109499	Male
FBXL16	2.81278	0.00508256	0.010955	Male
CCNF	2.8127	0.00508386	0.0109566	Male
ERLIN2	2.8124	0.0050885	0.0109655	Male
PRKCE	2.81207	0.00509376	0.0109756	Male
PACRGL	2.81192	0.0050961	0.0109795	Male
SYCE1	2.81182	0.00509759	0.0109816	Male
RNU11	2.80999	0.00512626	0.0110421	Male
KIF9	2.80978	0.0051296	0.011047	Male
OSGIN2	2.80762	0.00516358	0.0111178	Male
ZIC5	2.80675	0.00517745	0.0111441	Male
C6orf217	2.80639	0.00518307	0.011155	Male
CETP	2.80622	0.00518582	0.0111598	Male
LSM3	2.80609	0.0051879	0.011163	Male
PDZD9	2.80604	0.00518871	0.0111636	Male
STK32A	2.80461	0.00521134	0.0112099	Male
SLC35E2	2.80377	0.00522483	0.0112366	Male
C20orf108	2.80277	0.00524085	0.0112662	Male
ACADM	2.8019	0.00525475	0.0112937	Male
MYST4	2.80036	0.00527948	0.0113456	Male
GSC	2.79967	0.00529071	0.0113662	Male
OPN1SW	2.7997	0.00529021	0.0113662	Male
UGT1A1	2.79916	0.00529896	0.0113815	Male
SASS6	2.79887	0.00530367	0.0113904	Male
TPRKB	2.79824	0.00531379	0.0114097	Male
CIB1	2.7981	0.00531613	0.0114135	Male
TMEM47	2.79797	0.00531816	0.0114167	Male
ZNF195	2.79788	0.00531971	0.0114188	Male
ABCD4	2.79769	0.00532271	0.0114234	Male
ACADVL	2.79597	0.00535084	0.0114745	Male
ADORA2A	2.79594	0.00535124	0.0114745	Male
LOC150185	2.79592	0.00535154	0.0114745	Male
PPP2R3C	2.7959	0.00535192	0.0114745	Male
MXRA8	2.79571	0.00535498	0.0114799	Male
TTLL4	2.79472	0.00537124	0.011512	Male
PSME4	2.79333	0.00539404	0.0115557	Male
GPRC5D	2.79237	0.0054098	0.0115864	Male
CST2	2.79147	0.00542469	0.0116158	Male
NDUFV1	2.79058	0.00543943	0.0116449	Male
SF3A2	2.79059	0.00543922	0.0116449	Male
PDE11A	2.79017	0.00544629	0.0116584	Male
ZMAT3	2.78937	0.00545952	0.0116855	Male
COL10A1	2.7892	0.00546232	0.0116902	Male
GABRR2	2.78859	0.00547257	0.0117109	Male
GP9	2.78823	0.00547852	0.0117224	Male
CDKN2AIPNL	2.788	0.00548229	0.0117292	Male
SNORD89	2.78677	0.00550286	0.0117708	Male
SLC37A1	2.78634	0.00551016	0.0117851	Male
C14orf177	2.78587	0.00551804	0.0118007	Male
COX6A1	2.78574	0.00552018	0.0118041	Male
YSK4	2.78543	0.00552547	0.0118129	Male
LRAT	2.78472	0.00553731	0.011837	Male
TMEM204	2.78421	0.00554599	0.0118543	Male
CCDC138	2.784	0.00554942	0.0118603	Male
PLIN4	2.78374	0.00555388	0.0118686	Male
RIPPLY1	2.78202	0.00558296	0.0119257	Male
IMP5	2.78159	0.00559032	0.0119389	Male
ATAD3C	2.78143	0.00559292	0.0119432	Male
LOC441208	2.7811	0.00559864	0.0119542	Male
OR2C1	2.78096	0.00560102	0.011958	Male
ACCN2	2.7801	0.00561557	0.0119853	Male
TDRKH	2.78014	0.00561499	0.0119853	Male
CRY1	2.77821	0.00564803	0.012052	Male
MIXL1	2.77798	0.00565188	0.012059	Male
UQCRHL	2.77733	0.0056631	0.0120816	Male
HAND2	2.77724	0.00566461	0.0120836	Male
CCNE2	2.7761	0.0056843	0.0121179	Male
COX7B	2.7754	0.00569628	0.0121396	Male
SEPSECS	2.77525	0.00569884	0.0121438	Male
NDUFA4	2.77482	0.00570631	0.0121572	Male
KIAA1383	2.77437	0.00571406	0.0121701	Male
SETDB1	2.77437	0.0057142	0.0121701	Male
HOXD3	2.77431	0.00571517	0.0121709	Male
HAR1B	2.77396	0.0057212	0.0121825	Male
PRC1	2.77359	0.00572758	0.0121948	Male
CCDC97	2.77353	0.00572862	0.0121957	Male
MARCH11	2.77262	0.00574455	0.0122271	Male
PDK2	2.77207	0.0057541	0.0122461	Male
SPACA5	2.77061	0.00577955	0.0122964	Male
TAL2	2.77047	0.00578209	0.0123005	Male
PIPSL	2.77027	0.00578565	0.0123068	Male
CCDC66	2.77022	0.00578652	0.0123074	Male
HNRNPM	2.77002	0.00579003	0.0123135	Male
MED12	2.76965	0.00579636	0.0123244	Male
REXO1L1	2.76938	0.00580119	0.0123334	Male
SMAD6	2.76895	0.00580876	0.0123482	Male
RNF44	2.76838	0.00581872	0.0123681	Male
TTC30B	2.76719	0.00583984	0.0124103	Male
MPDZ	2.76658	0.00585058	0.0124319	Male
PMPCB	2.76581	0.00586418	0.0124595	Male
SLC22A9	2.7653	0.00587333	0.0124776	Male
C3orf22	2.76385	0.00589911	0.012531	Male
CCDC144NL	2.76319	0.00591092	0.0125548	Male
OR13D1	2.76273	0.00591912	0.0125696	Male
PRR21	2.76179	0.0059359	0.0126026	Male
OR8B2	2.76126	0.00594546	0.0126215	Male
POLR3C	2.7607	0.00595549	0.0126402	Male
GJC2	2.75991	0.00596962	0.0126676	Male
STOX2	2.75957	0.00597583	0.0126781	Male
HOXC6	2.7594	0.00597888	0.0126832	Male
INSL3	2.7589	0.00598789	0.012701	Male
NCRNA00164	2.75871	0.00599129	0.0127069	Male
DDB1	2.75853	0.00599457	0.0127101	Male
DUS3L	2.75858	0.00599374	0.0127101	Male
SPATA20	2.75853	0.00599467	0.0127101	Male
TMEM219	2.75743	0.00601447	0.012748	Male
ZBTB45	2.75661	0.00602938	0.0127783	Male
NOMO1	2.75566	0.00604683	0.0128113	Male
SLC17A3	2.75439	0.00607002	0.0128577	Male
CCDC103	2.75365	0.00608349	0.0128823	Male
OR5M9	2.75342	0.00608772	0.0128885	Male
PIK3R4	2.75323	0.00609119	0.0128933	Male
SLC9A10	2.75323	0.00609127	0.0128933	Male
MRPS18B	2.75265	0.00610184	0.012913	Male
GNB1L	2.75252	0.00610429	0.0129168	Male
RCBTB1	2.75238	0.00610681	0.0129208	Male
HPX	2.7522	0.00611007	0.0129263	Male
KCNAB2	2.75185	0.00611659	0.0129388	Male
OR6C6	2.75144	0.00612408	0.0129533	Male
SHFM1	2.75123	0.00612805	0.0129603	Male
CCDC22	2.75035	0.00614434	0.012992	Male
C20orf196	2.75025	0.00614605	0.0129943	Male
BAHCC1	2.74986	0.00615342	0.0130058	Male
RP1-177G6.2	2.74931	0.00616358	0.0130246	Male
CALHM3	2.74919	0.00616577	0.0130278	Male
MIF	2.74818	0.00618452	0.0130634	Male
C2orf27A	2.74805	0.00618701	0.0130659	Male
HSPA1B	2.74767	0.00619401	0.0130793	Male
C19orf71	2.74759	0.00619545	0.0130803	Male
SLC35F1	2.74758	0.00619576	0.0130803	Male
FAM192A	2.74656	0.00621474	0.013119	Male
RHOC	2.74633	0.00621896	0.0131265	Male
C21orf59	2.74561	0.00623262	0.0131526	Male
NLRP8	2.74562	0.00623231	0.0131526	Male
HIST1H2BL	2.74542	0.00623603	0.0131585	Male
RFXAP	2.74536	0.00623719	0.0131595	Male
LIPJ	2.74525	0.00623935	0.0131613	Male
TMEM63A	2.74436	0.00625608	0.0131953	Male
POU3F2	2.7443	0.00625708	0.013196	Male
C19orf30	2.74394	0.00626396	0.013209	Male
LOC644669	2.74356	0.00627105	0.0132213	Male
TSPYL6	2.7421	0.00629856	0.0132752	Male
GPS2	2.74145	0.00631088	0.013297	Male
ZKSCAN5	2.74111	0.00631734	0.0133092	Male
TAS2R4	2.73965	0.00634517	0.0133623	Male
PPP1R2	2.7395	0.0063479	0.0133667	Male
MTX1	2.73939	0.0063501	0.0133699	Male
ADSSL1	2.7388	0.00636134	0.0133908	Male
SEC22A	2.7383	0.00637094	0.0134087	Male
TMCO3	2.73828	0.00637118	0.0134087	Male
TTLL8	2.73818	0.00637325	0.0134117	Male
IL10RB	2.73807	0.00637525	0.0134145	Male
HNRNPU	2.7362	0.00641121	0.0134846	Male
HNF1B	2.73591	0.00641668	0.0134919	Male
MRPS16	2.73569	0.00642098	0.0134995	Male
C6orf108	2.7348	0.00643807	0.0135312	Male
C9orf70	2.7346	0.00644205	0.0135382	Male
LRIT3	2.73319	0.0064693	0.0135912	Male
DBR1	2.73276	0.00647768	0.0136074	Male
ZNF19	2.73222	0.00648802	0.0136277	Male
B4GALNT1	2.73114	0.00650912	0.0136664	Male
KERA	2.73091	0.00651362	0.0136744	Male
SHISA2	2.73051	0.00652144	0.0136894	Male
FSD1	2.73017	0.00652793	0.0137002	Male
WDR24	2.73018	0.00652789	0.0137002	Male
SERPINA4	2.72897	0.00655154	0.0137469	Male
GRB7	2.72878	0.00655527	0.0137533	Male
USP20	2.72814	0.0065677	0.0137751	Male
OR52R1	2.72721	0.0065861	0.0138109	Male
POLE3	2.72694	0.00659144	0.0138206	Male
KRTAP5-7	2.72683	0.00659362	0.0138237	Male
SLC4A10	2.72646	0.00660089	0.0138376	Male
LINGO1	2.7263	0.00660402	0.0138427	Male
LCTL	2.7262	0.00660599	0.0138454	Male
C17orf106	2.7258	0.00661383	0.0138604	Male
PPP1R12B	2.72551	0.00661958	0.013871	Male
NCRNA00105	2.72516	0.00662666	0.0138844	Male
MCRS1	2.72408	0.00664809	0.0139279	Male
FLJ32063	2.72209	0.00668771	0.014006	Male
GTF2E1	2.72205	0.0066884	0.014006	Male
MTX3	2.72203	0.00668884	0.014006	Male
RPS4Y2	2.72187	0.0066921	0.0140114	Male
GRK6	2.72104	0.00670864	0.0140445	Male
ABHD3	2.71993	0.00673089	0.014089	Male
LEUTX	2.71985	0.00673258	0.0140903	Male
APOF	2.71964	0.00673662	0.0140944	Male
GPR162	2.7195	0.00673944	0.0140988	Male
LOC100129066	2.71942	0.00674112	0.0141009	Male
DUSP21	2.71904	0.00674883	0.0141156	Male
SLC1A7	2.71894	0.00675084	0.0141183	Male
MYT1	2.71838	0.00676216	0.0141405	Male
POLDIP2	2.71775	0.00677485	0.0141656	Male
LOC728264	2.71762	0.00677748	0.0141682	Male
UQCR10	2.71765	0.00677685	0.0141682	Male
HGD	2.71734	0.00678307	0.0141784	Male
KCNH6	2.71628	0.00680458	0.0142219	Male
POP7	2.71595	0.00681127	0.0142344	Male
GNG8	2.7147	0.00683664	0.014283	Male
PTPRN2	2.71431	0.00684455	0.0142981	Male
NDUFS3	2.71426	0.00684559	0.0142987	Male
UBE2D4	2.71365	0.00685803	0.0143232	Male
ZNF99	2.71344	0.00686249	0.0143311	Male
CASC4	2.71252	0.00688124	0.0143688	Male
NBPF7	2.71213	0.00688925	0.014384	Male
THOP1	2.71192	0.00689344	0.0143913	Male
ARHGDIG	2.71158	0.00690046	0.0144045	Male
KCNJ6	2.71114	0.00690961	0.0144206	Male
MOBP	2.7107	0.00691854	0.0144362	Male
OR6Q1	2.71073	0.00691807	0.0144362	Male
EMILIN1	2.71005	0.00693199	0.0144613	Male
REC8	2.70938	0.00694585	0.0144888	Male
PSMG2	2.70911	0.00695149	0.014499	Male
KLHDC4	2.70855	0.00696296	0.0145185	Male
PDZRN4	2.70858	0.00696242	0.0145185	Male
CADM2	2.70519	0.00703288	0.0146597	Male
HERC2P2	2.7038	0.00706207	0.0147145	Male
TMEM107	2.70334	0.00707171	0.0147316	Male
SNAPC2	2.70243	0.00709077	0.0147698	Male
MT1G	2.70195	0.00710099	0.0147895	Male
FLJ42875	2.70189	0.00710216	0.0147905	Male
SP7	2.70183	0.00710336	0.0147914	Male
GOLPH3	2.70174	0.00710543	0.0147942	Male
PABPN1	2.70164	0.00710754	0.0147971	Male
DEFB123	2.70153	0.00710966	0.0148	Male
RGS7BP	2.70126	0.0071154	0.0148104	Male
RASL11A	2.7012	0.00711677	0.0148117	Male
NR4A2	2.70082	0.00712471	0.0148237	Male
PPIL5	2.69981	0.00714617	0.0148622	Male
TAF1	2.69958	0.00715099	0.0148708	Male
GLIPR1L2	2.69883	0.00716691	0.0149023	Male
EMP2	2.69808	0.00718281	0.0149335	Male
PCDHA12	2.69793	0.00718615	0.0149377	Male
POGK	2.69721	0.00720141	0.0149679	Male
SPRY2	2.69676	0.00721097	0.0149859	Male
KCNV1	2.69632	0.00722048	0.0150017	Male
PRSS33	2.69631	0.00722061	0.0150017	Male
DDX39	2.69618	0.00722349	0.015006	Male
KBTBD3	2.69615	0.0072242	0.015006	Male
PIWIL3	2.69584	0.00723078	0.0150151	Male
GRIK5	2.69487	0.00725152	0.0150566	Male
ATG3	2.69417	0.00726658	0.0150864	Male
ARMC4	2.69357	0.0072795	0.0151116	Male
RECQL5	2.69323	0.00728683	0.0151237	Male
SSX2IP	2.69323	0.00728682	0.0151237	Male
C5orf42	2.69127	0.00732922	0.0152055	Male
PVRL3	2.69064	0.00734303	0.0152326	Male
C9orf44	2.69055	0.00734486	0.0152348	Male
KIAA0649	2.69045	0.00734706	0.0152378	Male
ARL6IP6	2.69024	0.0073517	0.0152459	Male
C17orf56	2.68917	0.00737488	0.0152893	Male
NPTX1	2.6884	0.00739178	0.015318	Male
B4GALT3	2.68695	0.0074234	0.0153804	Male
TMC2	2.68669	0.0074293	0.0153911	Male
GPAA1	2.68615	0.00744102	0.0154138	Male
AGXT2L2	2.68549	0.00745548	0.0154405	Male
FBLN7	2.68546	0.00745631	0.0154407	Male
ZFYVE19	2.68468	0.0074734	0.0154745	Male
MMP23A	2.68431	0.0074817	0.0154901	Male
PHOX2B	2.6841	0.00748631	0.0154949	Male
NTNG2	2.68349	0.0074997	0.0155194	Male
ARMC3	2.68232	0.00752571	0.0155653	Male
PRG1	2.68215	0.00752941	0.0155714	Male
CEACAM22P	2.6819	0.00753499	0.0155813	Male
OR52N2	2.68185	0.00753616	0.0155822	Male
NKX6-3	2.68149	0.00754413	0.0155955	Male
SLC35A5	2.68151	0.00754377	0.0155955	Male
MICA	2.68123	0.0075499	0.0156026	Male
NPY5R	2.6813	0.00754847	0.0156026	Male
CNR1	2.68059	0.00756414	0.0156289	Male
LOC723809	2.68041	0.00756822	0.0156357	Male
C7orf45	2.68035	0.00756949	0.0156367	Male
RPL23AP53	2.68026	0.00757148	0.0156392	Male
DLGAP2	2.68021	0.00757258	0.0156399	Male
PGLYRP1	2.67967	0.00758479	0.0156635	Male
GRIN2B	2.6795	0.00758845	0.0156695	Male
ICAM2	2.67916	0.00759607	0.0156836	Male
ZNF37A	2.67836	0.00761401	0.0157191	Male
USP29	2.6765	0.00765584	0.0158006	Male
LIN28A	2.67645	0.00765712	0.0158013	Male
ADCY2	2.67469	0.00769684	0.0158787	Male
ERF	2.67385	0.00771584	0.0159147	Male
FAM123A	2.67371	0.00771904	0.0159181	Male
AR	2.67315	0.00773176	0.015941	Male
RNF180	2.67288	0.00773807	0.0159524	Male
ASB1	2.67189	0.00776048	0.0159938	Male
CLPP	2.67169	0.00776517	0.0160002	Male
OLFML2A	2.67143	0.0077711	0.0160108	Male
KDM4B	2.67139	0.00777197	0.0160109	Male
OLFM4	2.67003	0.00780312	0.0160718	Male
C19orf50	2.66995	0.00780493	0.0160739	Male
CISD2	2.66943	0.00781701	0.0160972	Male
BGLAP	2.66738	0.00786405	0.0161907	Male
CHRM4	2.66682	0.00787706	0.0162142	Male
TBC1D1	2.66648	0.0078849	0.0162287	Male
PRAMEF6	2.66644	0.00788595	0.0162292	Male
C9orf72	2.66638	0.00788724	0.0162302	Male
C20orf114	2.66629	0.00788925	0.0162327	Male
LOC654433	2.66617	0.00789221	0.0162372	Male
LOC643837	2.66599	0.00789636	0.0162424	Male
TAF1C	2.66578	0.00790125	0.0162497	Male
ZC3HC1	2.66577	0.0079015	0.0162497	Male
NDUFA3	2.66572	0.00790248	0.0162501	Male
BMP6	2.66487	0.00792241	0.0162894	Male
ADCK1	2.66457	0.00792933	0.0162986	Male
DNAJC18	2.66379	0.0079476	0.0163322	Male
HNRNPR	2.66377	0.00794806	0.0163322	Male
ABCA7	2.66318	0.00796182	0.0163588	Male
APOLD1	2.66314	0.00796274	0.016359	Male
TXN2	2.66171	0.00799604	0.0164224	Male
SPHAR	2.66151	0.00800086	0.0164307	Male
LBR	2.6596	0.00804572	0.0165169	Male
SNORA26	2.65916	0.00805619	0.0165326	Male
PCDHB6	2.65894	0.00806127	0.0165398	Male
FAM176B	2.65853	0.00807098	0.0165579	Male
C1orf146	2.6575	0.00809542	0.0166013	Male
RSPO2	2.6575	0.00809536	0.0166013	Male
E2F7	2.65717	0.00810321	0.0166156	Male
PCDHA8	2.65703	0.00810648	0.0166206	Male
GLE1	2.65692	0.00810922	0.0166246	Male
KRTAP6-3	2.65648	0.00811976	0.0166445	Male
LOC100240735	2.65543	0.00814459	0.016692	Male
CELA3A	2.65511	0.00815221	0.0167059	Male
OPRD1	2.65446	0.00816778	0.0167361	Male
CYLC2	2.65437	0.00817003	0.0167391	Male
ZBTB41	2.65372	0.00818555	0.0167675	Male
LMOD1	2.65329	0.0081958	0.0167851	Male
LOC100101938	2.65305	0.00820155	0.0167951	Male
NAT8L	2.65254	0.00821382	0.0168169	Male
CRISP2	2.65249	0.00821499	0.0168176	Male
USP36	2.65172	0.00823348	0.016852	Male
ZNF69	2.65105	0.0082498	0.016882	Male
GMCL1L	2.65094	0.00825222	0.0168853	Male
TMEM31	2.64987	0.00827823	0.0169351	Male
MITF	2.6496	0.00828479	0.0169468	Male
MAP6	2.6493	0.00829193	0.0169568	Male
OR10H4	2.64929	0.00829222	0.0169568	Male
AGTPBP1	2.64903	0.00829853	0.016968	Male
NDUFA11	2.64858	0.00830957	0.0169889	Male
FLJ36777	2.64825	0.00831747	0.0170033	Male
SNORA53	2.64722	0.00834248	0.0170492	Male
ZNF419	2.64719	0.0083433	0.0170492	Male
ZNF135	2.64666	0.00835621	0.0170722	Male
CNOT3	2.64638	0.00836303	0.0170844	Male
ZNF280C	2.64557	0.00838269	0.0171194	Male
AQP12B	2.64488	0.0083998	0.0171509	Male
BSDC1	2.64476	0.00840269	0.017155	Male
ATP6AP1L	2.64417	0.00841715	0.0171828	Male
LGALS9	2.64392	0.00842329	0.0171936	Male
TBX2	2.64293	0.00844762	0.0172381	Male
SIAH3	2.64289	0.00844853	0.0172382	Male
KDELR3	2.6427	0.00845323	0.0172461	Male
GREB1L	2.642	0.00847057	0.0172797	Male
UPF0639	2.64154	0.00848197	0.0173012	Male
OR4C46	2.64122	0.00848981	0.0173155	Male
C2orf62	2.64086	0.00849879	0.0173303	Male
OLIG1	2.64045	0.00850885	0.0173473	Male
PDCD5	2.63992	0.00852207	0.0173708	Male
C6orf203	2.63747	0.00858306	0.0174863	Male
NDUFA13	2.63749	0.00858253	0.0174863	Male
OR1G1	2.63679	0.0086001	0.0175157	Male
CEP97	2.63667	0.00860315	0.0175184	Male
MRGPRD	2.6365	0.00860746	0.017522	Male
ZNF154	2.63656	0.00860582	0.017522	Male
RAMP1	2.63561	0.00862967	0.0175654	Male
LPA	2.63474	0.00865156	0.0176046	Male
OR4C3	2.63341	0.00868512	0.0176693	Male
DUSP23	2.63093	0.00874785	0.017788	Male
ALS2CR12	2.63062	0.00875578	0.0178006	Male
TASP1	2.63031	0.00876372	0.0178132	Male
KLF14	2.62911	0.00879427	0.0178699	Male
UVRAG	2.62899	0.00879737	0.0178744	Male
HIST1H4B	2.62818	0.00881821	0.0179113	Male
KIAA1107	2.62766	0.0088315	0.0179365	Male
TAF3	2.62735	0.00883949	0.017951	Male
MBLAC1	2.62715	0.00884453	0.0179576	Male
ZWILCH	2.62717	0.00884396	0.0179576	Male
SORBS2	2.62707	0.0088466	0.01796	Male
BAT1	2.62697	0.00884918	0.0179634	Male
UBQLN4	2.62625	0.00886753	0.0179989	Male
SNORA62	2.62492	0.00890204	0.0180617	Male
RTF1	2.62486	0.00890346	0.0180628	Male
LOC401387	2.62472	0.00890723	0.0180668	Male
MRPS33	2.62387	0.00892909	0.0181075	Male
ZNF23	2.62321	0.00894608	0.0181383	Male
DNAH12	2.62303	0.00895081	0.0181461	Male
OR1K1	2.62266	0.00896039	0.0181619	Male
AKR1C4	2.62234	0.00896867	0.0181752	Male
VN1R4	2.62234	0.00896873	0.0181752	Male
B3GAT3	2.62147	0.00899141	0.0182193	Male
RBM33	2.62137	0.00899416	0.018223	Male
SDF4	2.62127	0.0089966	0.0182262	Male
SP3	2.62121	0.00899828	0.0182271	Male
TRIM60	2.62058	0.00901454	0.018257	Male
C6orf164	2.61871	0.00906365	0.0183456	Male
TAF5	2.61863	0.00906574	0.0183479	Male
SAPS2	2.61842	0.00907119	0.0183553	Male
EPHX2	2.61616	0.00913083	0.0184704	Male
STAG1	2.61549	0.00914857	0.0185026	Male
CTSH	2.61508	0.00915941	0.0185208	Male
UBXN1	2.61472	0.00916886	0.0185362	Male
ZNF582	2.61427	0.00918075	0.0185584	Male
CLN6	2.61331	0.00920643	0.0186048	Male
C17orf88	2.61311	0.00921174	0.0186136	Male
LOC643486	2.61263	0.0092244	0.0186374	Male
FBXO32	2.61182	0.00924599	0.0186735	Male
PDCL	2.61184	0.00924545	0.0186735	Male
CDK5R2	2.61119	0.00926288	0.0187039	Male
TRIM68	2.61012	0.0092915	0.0187598	Male
PCBP2	2.61007	0.00929298	0.018761	Male
TSPAN33	2.60933	0.00931286	0.0187992	Male
MTSS1L	2.6089	0.00932439	0.0188206	Male
ADSS	2.60876	0.00932808	0.0188259	Male
BAI1	2.60823	0.00934235	0.0188509	Male
GAGE13	2.6082	0.0093431	0.0188509	Male
ADRA2C	2.60771	0.00935632	0.0188738	Male
PHYHIPL	2.60752	0.00936158	0.0188825	Male
SFPQ	2.60744	0.00936367	0.0188849	Male
NUDT21	2.60682	0.00938049	0.0189169	Male
CCDC88B	2.60642	0.00939116	0.0189365	Male
CXorf22	2.60598	0.0094033	0.0189535	Male
SLBP	2.60601	0.00940248	0.0189535	Male
TYSND1	2.606	0.00940276	0.0189535	Male
CTHRC1	2.60554	0.00941524	0.0189719	Male
CMTM1	2.60498	0.00943032	0.0190004	Male
LOC100130148	2.6048	0.00943513	0.0190082	Male
HMGCL	2.60434	0.00944787	0.0190319	Male
CT45A1	2.60383	0.0094617	0.0190569	Male
SLC12A1	2.60381	0.00946215	0.0190569	Male
CABP7	2.60314	0.00948059	0.0190921	Male
CENPP	2.60212	0.00950848	0.0191445	Male
MED29	2.60065	0.00954878	0.0192218	Male
SOX18	2.60061	0.00954975	0.0192219	Male
DNAH1	2.6	0.00956667	0.019254	Male
RPL22	2.59966	0.00957588	0.0192706	Male
RNF43	2.59929	0.00958626	0.0192877	Male
FBXW5	2.59903	0.00959339	0.0192982	Male
CCS	2.59831	0.00961328	0.0193363	Male
FAM55B	2.59822	0.00961565	0.0193391	Male
RAE1	2.5975	0.00963562	0.0193755	Male
FUNDC2	2.59726	0.00964247	0.0193848	Male
SLC38A11	2.59729	0.0096415	0.0193848	Male
SLC47A1	2.59707	0.00964765	0.019392	Male
FLJ37201	2.59692	0.00965175	0.0193983	Male
MLF2	2.59635	0.00966762	0.0194282	Male
PTH2	2.59618	0.00967238	0.0194359	Male
NUP155	2.59445	0.00972064	0.0195266	Male
HRK	2.59364	0.00974317	0.0195665	Male
SNHG5	2.59324	0.0097544	0.0195852	Male
C8orf56	2.59238	0.00977851	0.0196277	Male
OR7G3	2.59217	0.00978439	0.0196376	Male
PRRX2	2.59193	0.00979122	0.0196454	Male
RFTN2	2.59195	0.0097906	0.0196454	Male
PATE3	2.59133	0.00980801	0.0196767	Male
SPO11	2.59111	0.00981441	0.0196861	Male
KITLG	2.5896	0.00985682	0.0197673	Male
SELO	2.58948	0.00986019	0.0197721	Male
SFRS17A	2.58887	0.00987771	0.0198013	Male
C9orf91	2.58813	0.00989858	0.0198412	Male
WDR18	2.58783	0.00990705	0.0198562	Male
HSP90B1	2.5876	0.00991376	0.0198677	Male
FAM138D	2.58678	0.00993704	0.0199124	Male
ABHD14B	2.58649	0.00994535	0.0199271	Male
LOC642826	2.58645	0.0099465	0.0199274	Male
MBD6	2.58501	0.00998745	0.0200035	Male
CHRM2	2.58465	0.00999778	0.0200222	Male
TM2D3	2.5839	0.0100193	0.0200614	Male
UROD	2.58344	0.0100326	0.020084	Male
FUT8	2.58318	0.0100399	0.0200967	Male
RNF157	2.58235	0.0100638	0.0201406	Male
CCDC135	2.58193	0.010076	0.0201621	Male
G3BP2	2.58188	0.0100776	0.0201621	Male
ZSCAN5A	2.5819	0.010077	0.0201621	Male
CPSF3	2.58054	0.0101162	0.0202319	Male
CTDSP2	2.58053	0.0101165	0.0202319	Male
HABP4	2.57985	0.0101361	0.0202693	Male
C22orf25	2.57971	0.0101404	0.0202755	Male
PDLIM3	2.57967	0.0101413	0.0202755	Male
CCDC134	2.57779	0.0101961	0.0203831	Male
FGF3	2.57761	0.0102014	0.0203918	Male
RHOBTB2	2.57725	0.0102118	0.0204064	Male
SUPT7L	2.57698	0.0102198	0.0204183	Male
CCL15	2.57657	0.0102316	0.020436	Male
UGT2B11	2.57657	0.0102316	0.020436	Male
STMN3	2.57627	0.0102405	0.0204517	Male
C4orf14	2.57612	0.0102449	0.0204585	Male
CABP1	2.57559	0.0102604	0.0204854	Male
C18orf32	2.57443	0.0102945	0.0205474	Male
FAM41AY1	2.57445	0.010294	0.0205474	Male
PGBD2	2.5744	0.0102955	0.0205474	Male
USP5	2.57368	0.0103167	0.0205835	Male
GBGT1	2.57363	0.010318	0.0205843	Male
COX15	2.57354	0.0103207	0.0205875	Male
KNCN	2.57301	0.0103362	0.0206145	Male
CCDC27	2.57245	0.0103527	0.0206453	Male
PROZ	2.57234	0.0103559	0.0206497	Male
ZNF772	2.57197	0.0103669	0.0206678	Male
ACOT12	2.57192	0.0103686	0.0206688	Male
MARVELD3	2.57144	0.0103828	0.0206952	Male
PLK4	2.57132	0.0103863	0.0207001	Male
BEND3	2.57078	0.0104022	0.0207297	Male
MRPL45	2.57054	0.0104093	0.0207418	Male
PRPF40B	2.57048	0.0104111	0.0207435	Male
CALB1	2.57028	0.0104171	0.0207533	Male
SNORA61	2.57021	0.0104193	0.0207557	Male
ULK4	2.57004	0.0104244	0.0207638	Male
ABCA11P	2.5692	0.0104491	0.0208069	Male
BUD31	2.56907	0.010453	0.0208105	Male
LBX2	2.56908	0.0104528	0.0208105	Male
TAF4	2.56843	0.0104723	0.0208469	Male
HCRTR2	2.56821	0.0104788	0.0208578	Male
CHRD	2.5671	0.0105121	0.0209199	Male
KRTAP3-1	2.56678	0.0105215	0.0209366	Male
C14orf4	2.56643	0.010532	0.0209555	Male
FASTKD3	2.56591	0.0105478	0.0209827	Male
ADAM6	2.56511	0.0105719	0.0210245	Male
CHD4	2.56455	0.0105888	0.0210561	Male
VRK1	2.56449	0.0105904	0.0210572	Male
TAS2R10	2.5637	0.0106143	0.0211027	Male
C19orf55	2.56338	0.0106241	0.0211138	Male
ANO2	2.5633	0.0106266	0.0211145	Male
UOX	2.56332	0.0106258	0.0211145	Male
GAL	2.56265	0.0106462	0.0211494	Male
INPP5E	2.56239	0.0106539	0.0211627	Male
SIX3	2.56152	0.0106805	0.0212092	Male
FOXS1	2.56068	0.010706	0.0212578	Male
HDDC2	2.5588	0.0107633	0.0213652	Male
NBLA00301	2.55869	0.0107665	0.0213696	Male
CD79A	2.55855	0.0107709	0.0213761	Male
FCRL1	2.55832	0.0107779	0.021388	Male
PPM1D	2.55801	0.0107876	0.0214051	Male
PGPEP1L	2.55706	0.0108168	0.0214547	Male
ST7OT2	2.5568	0.0108248	0.0214663	Male
ABCB7	2.55616	0.0108444	0.0215031	Male
C3orf51	2.55598	0.0108499	0.0215118	Male
PDE6A	2.55446	0.010897	0.021601	Male
SCARNA9	2.55408	0.0109086	0.0216198	Male
SNRPB	2.5541	0.010908	0.0216198	Male
PI4KAP2	2.55366	0.0109216	0.0216435	Male
FBXW4	2.55352	0.0109259	0.0216499	Male
TYW1B	2.55324	0.0109347	0.021663	Male
CLYBL	2.55312	0.0109383	0.021668	Male
FLJ13224	2.55186	0.0109776	0.0217396	Male
NDUFS7	2.55085	0.0110092	0.0218	Male
RIC3	2.55057	0.0110178	0.0218128	Male
HOXB1	2.54916	0.011062	0.0218918	Male
SF4	2.54902	0.0110661	0.0218978	Male
C11orf54	2.54891	0.0110698	0.0219007	Male
KCNQ5	2.54893	0.0110692	0.0219007	Male
SCNM1	2.54881	0.0110727	0.0219044	Male
CSH1	2.54789	0.0111017	0.0219573	Male
PIGR	2.54774	0.0111066	0.021965	Male
MYOC	2.54684	0.0111347	0.0220184	Male
DCAF6	2.54676	0.0111374	0.0220216	Male
ERBB4	2.54656	0.0111438	0.0220321	Male
CEP170L	2.54648	0.0111462	0.0220346	Male
OR13J1	2.54477	0.0112003	0.022133	Male
NUDT7	2.54436	0.0112133	0.0221564	Male
EIF1B	2.54375	0.0112326	0.0221882	Male
CLK4	2.54284	0.0112617	0.0222412	Male
PAK3	2.54276	0.0112641	0.0222439	Male
SH2D4B	2.54243	0.0112747	0.0222626	Male
TMTC2	2.54172	0.0112974	0.0223054	Male
FAM106C	2.54161	0.0113007	0.0223097	Male
B4GALT5	2.54094	0.0113222	0.0223446	Male
C8orf38	2.54035	0.0113411	0.0223763	Male
TMEM30A	2.53966	0.0113632	0.0224177	Male
GPR21	2.53889	0.011388	0.02246	Male
RPUSD1	2.5389	0.0113878	0.02246	Male
GPKOW	2.53867	0.0113951	0.0224719	Male
L2HGDH	2.53726	0.0114406	0.0225508	Male
DNAJC2	2.53676	0.0114567	0.0225801	Male
LOC283731	2.53573	0.0114902	0.0226375	Male
PWRN2	2.53496	0.0115153	0.0226846	Male
OR1D2	2.53446	0.0115314	0.0227141	Male
OR51F1	2.53421	0.0115397	0.022726	Male
POU2AF1	2.53404	0.0115451	0.0227346	Male
SLFN11	2.53372	0.0115554	0.0227525	Male
C20orf152	2.53271	0.0115885	0.0228089	Male
HSFX2	2.53188	0.0116156	0.0228578	Male
RCC1	2.53075	0.0116527	0.0229264	Male
PIH1D2	2.52987	0.0116816	0.0229809	Male
C8orf79	2.52971	0.0116868	0.022989	Male
ZNF638	2.52927	0.0117014	0.0230155	Male
SGOL2	2.52828	0.0117341	0.0230753	Male
RPL23AP32	2.52734	0.0117651	0.023134	Male
EXOC6	2.52695	0.0117782	0.023153	Male
CLDND2	2.52635	0.011798	0.0231897	Male
PARK7	2.52566	0.0118208	0.0232277	Male
FLJ43860	2.52555	0.0118246	0.023233	Male
SOCS5	2.52535	0.0118313	0.023244	Male
C1orf185	2.52512	0.011839	0.0232568	Male
TRUB2	2.52502	0.0118423	0.0232609	Male
DPP6	2.52433	0.0118652	0.023297	Male
THBS3	2.52434	0.011865	0.023297	Male
CDIPT	2.52342	0.0118955	0.0233517	Male
GPN1	2.52336	0.0118977	0.0233517	Male
SLC6A19	2.52338	0.0118968	0.0233517	Male
TCEAL7	2.52192	0.0119457	0.0234391	Male
PRM3	2.52153	0.011959	0.023463	Male
BAZ1B	2.52057	0.0119911	0.0235237	Male
AVP	2.52028	0.012001	0.0235408	Male
SYN3	2.52022	0.0120031	0.0235425	Male
LYL1	2.5201	0.0120072	0.0235485	Male
PRICKLE4	2.5196	0.0120241	0.023577	Male
TDRG1	2.51922	0.0120367	0.0235993	Male
CYC1	2.51868	0.0120552	0.023631	Male
LRRC10	2.51829	0.0120682	0.023652	Male
STAP1	2.5183	0.0120678	0.023652	Male
CLMN	2.51714	0.0121072	0.0237216	Male
TSPYL5	2.51692	0.0121148	0.0237341	Male
GABRG1	2.51682	0.0121183	0.0237386	Male
HNRNPA2B1	2.51672	0.0121214	0.0237425	Male
ZNF596	2.51653	0.0121281	0.0237511	Male
CDC25A	2.51615	0.012141	0.023774	Male
MRPS2	2.51498	0.012181	0.0238454	Male
C8orf59	2.51473	0.0121894	0.0238595	Male
CCDC50	2.51461	0.0121935	0.0238653	Male
RYR2	2.51446	0.0121987	0.02387	Male
USP6	2.51444	0.0121995	0.02387	Male
SNHG8	2.51421	0.0122071	0.0238826	Male
EEF1G	2.51392	0.0122172	0.0239002	Male
HTR4	2.51285	0.0122539	0.0239697	Male
TMEM198	2.5126	0.0122625	0.0239817	Male
C8orf42	2.51198	0.0122838	0.0240212	Male
TCEA1	2.51166	0.0122948	0.024038	Male
NLRP13	2.51157	0.0122978	0.0240416	Male
RNF13	2.51122	0.0123098	0.0240627	Male
ARSE	2.5109	0.0123211	0.0240823	Male
KCNJ13	2.51073	0.0123268	0.0240912	Male
FERMT2	2.51048	0.0123356	0.0241061	Male
UCN	2.50999	0.0123525	0.0241368	Male
KHSRP	2.50974	0.0123611	0.0241513	Male
LOC91149	2.50949	0.0123696	0.0241656	Male
NEUROD4	2.50769	0.0124322	0.0242809	Male
CA4	2.50703	0.0124551	0.0243232	Male
SNORA21	2.5069	0.0124598	0.02433	Male
RPS15A	2.50615	0.0124858	0.0243761	Male
TRIM49	2.50608	0.0124883	0.0243786	Male
TCEB3C	2.50601	0.0124905	0.0243807	Male
NPR3	2.50579	0.0124985	0.0243939	Male
DEFB124	2.50573	0.0125006	0.0243957	Male
WRN	2.50564	0.0125037	0.024397	Male
GAB4	2.50537	0.0125132	0.0244112	Male
VRK2	2.50527	0.0125164	0.0244147	Male
OR6C76	2.50479	0.0125335	0.0244433	Male
FBXO34	2.50461	0.0125396	0.0244495	Male
ISLR2	2.50459	0.0125403	0.0244495	Male
ZIC3	2.50463	0.0125391	0.0244495	Male
SHROOM4	2.504	0.012561	0.0244851	Male
SLC25A6	2.50391	0.0125642	0.0244892	Male
ST6GALNAC2	2.50313	0.0125918	0.0245381	Male
ERCC6L	2.50304	0.0125948	0.0245416	Male
VWA5B1	2.50218	0.012625	0.0245969	Male
TMED4	2.4982	0.0127661	0.0248586	Male
GABPB1	2.49777	0.0127816	0.0248864	Male
BMP8A	2.49715	0.0128036	0.0249244	Male
TBC1D13	2.4964	0.0128306	0.0249722	Male
OR1S1	2.4955	0.0128628	0.0250301	Male
PPIE	2.49493	0.0128831	0.0250648	Male
SLC22A2	2.49461	0.0128945	0.0250845	Male
FEV	2.49455	0.0128967	0.0250865	Male
NUDT18	2.4941	0.0129128	0.0251129	Male
AKAP8	2.49378	0.0129245	0.0251334	Male
ATP8A2	2.49339	0.0129386	0.0251534	Male
EGLN1	2.49335	0.0129399	0.0251536	Male
LOC388428	2.49306	0.0129504	0.0251716	Male
NDUFAF3	2.49249	0.012971	0.0252092	Male
DAZL	2.49116	0.013019	0.0252903	Male
FAM66E	2.4912	0.0130176	0.0252903	Male
JAM3	2.49122	0.013017	0.0252903	Male
LRMP	2.49117	0.0130188	0.0252903	Male
645851	2.49098	0.0130255	0.0252981	Male
TNS1	2.49098	0.0130254	0.0252981	Male
CRYZL1	2.49083	0.0130309	0.0253038	Male
ZCRB1	2.48999	0.0130616	0.0253585	Male
TAS2R39	2.48963	0.0130747	0.0253815	Male
FAM166B	2.48899	0.0130978	0.0254215	Male
ANKRD19	2.48873	0.0131073	0.0254375	Male
PANX3	2.48858	0.0131129	0.0254458	Male
PRR20A	2.48855	0.0131141	0.0254458	Male
OR2F1	2.48822	0.013126	0.0254666	Male
COX8C	2.48763	0.0131475	0.0255009	Male
C7orf60	2.48745	0.0131542	0.0255091	Male
ADC	2.48718	0.0131639	0.0255253	Male
HIST1H3G	2.48663	0.013184	0.025562	Male
DOC2B	2.48648	0.0131897	0.0255705	Male
PDE6G	2.4859	0.0132109	0.0256091	Male
RFX5	2.48515	0.0132384	0.0256576	Male
SUMO2	2.48499	0.0132443	0.0256666	Male
CXorf41	2.48489	0.0132479	0.0256711	Male
CAMKK2	2.48467	0.0132561	0.0256846	Male
ATP8B1	2.48448	0.0132629	0.0256953	Male
CT45A4	2.48431	0.0132695	0.0257055	Male
SARNP	2.48297	0.0133189	0.0257987	Male
NPHP4	2.48205	0.013353	0.0258573	Male
CRTAP	2.48179	0.0133627	0.0258736	Male
VEPH1	2.48134	0.0133792	0.0259031	Male
GSS	2.4811	0.013388	0.0259178	Male
SEMA4A	2.48071	0.0134028	0.0259439	Male
VWC2L	2.48055	0.0134085	0.0259524	Male
C20orf27	2.48035	0.0134158	0.0259617	Male
SLC26A2	2.48039	0.0134146	0.0259617	Male
PCDHA13	2.47996	0.0134304	0.0259874	Male
SFXN4	2.47979	0.013437	0.0259976	Male
BRI3BP	2.47973	0.0134392	0.0259996	Male
OR5AP2	2.47959	0.0134443	0.0260069	Male
C20orf186	2.47942	0.0134508	0.0260169	Male
CYHR1	2.4792	0.0134589	0.0260301	Male
AFF3	2.47877	0.013475	0.0260588	Male
BDNF	2.47856	0.0134828	0.0260689	Male
MTA2	2.47815	0.0134981	0.0260935	Male
NDUFB1	2.478	0.0135038	0.0261021	Male
NAP1L3	2.4779	0.0135073	0.0261063	Male
PPP3CC	2.47757	0.0135199	0.0261232	Male
SMR3A	2.47734	0.0135283	0.026137	Male
OR6W1P	2.47719	0.0135342	0.0261433	Male
OS9	2.47721	0.0135333	0.0261433	Male
ZNF498	2.47635	0.0135658	0.0262019	Male
ST6GALNAC5	2.47585	0.0135845	0.026234	Male
STARD3	2.47548	0.0135982	0.0262569	Male
PROK1	2.47529	0.0136054	0.0262683	Male
SNAPC4	2.47487	0.0136214	0.0262967	Male
FPGS	2.47476	0.0136255	0.0263021	Male
MGC29506	2.47387	0.013659	0.0263593	Male
SMCR7	2.47363	0.0136682	0.0263745	Male
RGS5	2.47332	0.0136801	0.0263949	Male
C21orf128	2.47313	0.0136871	0.0264009	Male
PROKR1	2.47316	0.0136861	0.0264009	Male
LY6G6E	2.47309	0.0136886	0.0264013	Male
ZNF814	2.47247	0.0137123	0.0264445	Male
C14orf153	2.47233	0.0137176	0.0264521	Male
CLDN22	2.47218	0.0137233	0.0264606	Male
OR2B2	2.47189	0.0137341	0.0264764	Male
PIGK	2.47165	0.0137431	0.0264914	Male
GP2	2.47096	0.0137696	0.0265348	Male
C3orf65	2.47065	0.0137814	0.0265524	Male
SH3BP4	2.47007	0.0138033	0.0265921	Male
MED19	2.46922	0.0138358	0.0266473	Male
METTL13	2.46894	0.0138465	0.0266624	Male
PPIG	2.46891	0.0138476	0.0266624	Male
ST8SIA1	2.46897	0.0138455	0.0266624	Male
RTP2	2.46842	0.0138666	0.0266912	Male
CIB3	2.46766	0.0138956	0.0267446	Male
TWSG1	2.46719	0.0139137	0.0267743	Male
PRSS38	2.46711	0.0139169	0.0267779	Male
BEND2	2.46592	0.0139625	0.0268631	Male
C1orf230	2.46486	0.0140034	0.0269366	Male
RHOXF2B	2.46475	0.0140077	0.0269425	Male
SSNA1	2.46398	0.0140374	0.026997	Male
SGSM3	2.4637	0.0140483	0.0270128	Male
KIAA1731	2.46363	0.0140512	0.0270157	Male
C2orf39	2.46347	0.0140574	0.0270239	Male
C7orf66	2.46345	0.0140581	0.0270239	Male
DCC	2.46337	0.0140614	0.0270277	Male
HS6ST1	2.46319	0.0140684	0.0270386	Male
FDPSL2A	2.4626	0.0140911	0.0270771	Male
MRPL42	2.46235	0.0141007	0.027093	Male
EFNA4	2.46198	0.0141155	0.0271155	Male
TYW1	2.46195	0.0141164	0.0271155	Male
G0S2	2.46151	0.0141338	0.0271462	Male
C20orf107	2.46137	0.0141392	0.0271541	Male
OR10A5	2.46012	0.0141878	0.0272397	Male
SLC23A3	2.46007	0.0141898	0.027241	Male
SLC5A8	2.45961	0.0142076	0.0272726	Male
RPUSD2	2.45947	0.0142134	0.0272811	Male
SLC30A10	2.4587	0.0142433	0.0273333	Male
TMPRSS7	2.45825	0.0142613	0.0273652	Male
LOC100128164	2.4578	0.0142787	0.027396	Male
CAMK1G	2.4571	0.0143064	0.0274427	Male
LASS2	2.45566	0.0143631	0.0275396	Male
TMC5	2.45483	0.0143961	0.0275977	Male
C19orf56	2.45423	0.0144199	0.0276382	Male
ZNF626	2.45418	0.0144217	0.027639	Male
LOC84740	2.45368	0.0144418	0.0276748	Male
C14orf138	2.4535	0.0144488	0.0276856	Male
PPP1R1C	2.45332	0.0144558	0.0276966	Male
LOC723972	2.45326	0.0144584	0.0276988	Male
TELO2	2.45307	0.0144658	0.0277103	Male
SCGB3A2	2.45303	0.0144676	0.0277112	Male
IDH3B	2.45285	0.0144746	0.0277219	Male
FIG4	2.45239	0.0144931	0.0277522	Male
ARG2	2.4511	0.0145447	0.0278456	Male
NELL1	2.45058	0.0145651	0.0278822	Male
MMP11	2.45049	0.0145688	0.0278866	Male
GABRA1	2.45023	0.0145793	0.0279041	Male
PLAC9	2.45019	0.014581	0.0279047	Male
GJC3	2.44944	0.014611	0.0279516	Male
C15orf42	2.4487	0.0146408	0.0280032	Male
DENND1A	2.44823	0.0146595	0.0280365	Male
GAL3ST4	2.44723	0.0147001	0.0281087	Male
ATP6V0A2	2.44687	0.0147145	0.0281289	Male
HN1L	2.44671	0.0147208	0.0281377	Male
ZCCHC13	2.44586	0.0147551	0.0282007	Male
CDS2	2.44442	0.0148138	0.0283074	Male
CLEC18B	2.44302	0.0148706	0.0283973	Male
GSTM5	2.443	0.0148715	0.0283973	Male
BPI	2.44275	0.0148818	0.0284133	Male
XPC	2.4417	0.0149243	0.0284864	Male
FAM73B	2.44145	0.0149347	0.0285034	Male
KIAA0125	2.4414	0.0149369	0.028505	Male
AARS2	2.44101	0.0149526	0.0285242	Male
C19orf34	2.44104	0.0149516	0.0285242	Male
TNNI3	2.44089	0.0149577	0.0285312	Male
SERPINA11	2.4408	0.0149613	0.0285355	Male
ZNF781	2.44044	0.014976	0.0285608	Male
UPF1	2.4401	0.0149902	0.0285851	Male
ZNF224	2.4397	0.0150064	0.0286135	Male
SMCR7L	2.43872	0.0150467	0.0286821	Male
FAM100B	2.43859	0.0150521	0.0286897	Male
MRPS23	2.43844	0.0150585	0.0286981	Male
UQCR11	2.43833	0.0150627	0.0287019	Male
COQ2	2.43815	0.0150703	0.0287137	Male
COL22A1	2.43777	0.0150861	0.0287383	Male
POTED	2.43698	0.0151184	0.0287945	Male
TNNI3K	2.43532	0.0151875	0.0289234	Male
COX8A	2.43422	0.0152332	0.0289995	Male
LOC93432	2.43383	0.0152496	0.0290279	Male
OR11H4	2.43375	0.0152528	0.0290313	Male
SNORA25	2.43352	0.0152624	0.029047	Male
ARID2	2.43249	0.0153054	0.029126	Male
KCNQ4	2.43203	0.0153245	0.0291597	Male
SLC27A2	2.43095	0.01537	0.0292434	Male
PCDH15	2.43067	0.0153817	0.0292629	Male
DENND4A	2.43022	0.0154007	0.0292935	Male
RPS20	2.42978	0.0154192	0.0293232	Male
PCDHB1	2.4297	0.0154225	0.0293253	Male
SCTR	2.4296	0.0154266	0.029329	Male
YEATS2	2.4291	0.0154475	0.0293661	Male
SNTB1	2.42852	0.0154722	0.0294048	Male
ABCC4	2.42774	0.015505	0.0294616	Male
SNED1	2.4277	0.0155066	0.0294619	Male
ZNF560	2.42748	0.015516	0.0294769	Male
HNRNPCL1	2.42731	0.0155235	0.0294883	Male
FAM75C1	2.42726	0.0155254	0.0294892	Male
OR2F2	2.42685	0.0155427	0.0295166	Male
DHX30	2.42679	0.0155452	0.0295186	Male
MFSD2B	2.4258	0.0155873	0.0295902	Male
HES4	2.42524	0.0156112	0.0296273	Male
LOC647859	2.4248	0.0156301	0.0296603	Male
NDUFA8	2.42394	0.0156664	0.0297264	Male
OR51Q1	2.4231	0.0157025	0.0297921	Male
ITGA11	2.4227	0.0157196	0.029819	Male
ZNF131	2.42197	0.0157509	0.0298727	Male
ZNF613	2.42177	0.0157594	0.029886	Male
GPRC6A	2.42155	0.0157689	0.0299013	Male
OR7A17	2.42146	0.0157729	0.0299061	Male
KIAA1467	2.4214	0.0157754	0.0299079	Male
NGDN	2.42132	0.0157785	0.0299112	Male
CACNB1	2.42103	0.0157912	0.0299324	Male
TMEM30B	2.41761	0.0159389	0.030201	Male
PCDH11Y	2.4174	0.0159477	0.0302121	Male
NME7	2.41726	0.0159539	0.030221	Male
CCDC39	2.41718	0.0159575	0.0302251	Male
POLR3E	2.41704	0.0159635	0.0302336	Male
CDY1B	2.41691	0.015969	0.0302411	Male
PCDHA9	2.4162	0.016	0.0302925	Male
ADCY3	2.41578	0.0160183	0.0303145	Male
CLDN4	2.41578	0.0160181	0.0303145	Male
OR8K5	2.41584	0.0160157	0.0303145	Male
POLR2J3	2.41569	0.0160221	0.0303191	Male
SPAG7	2.41552	0.0160298	0.0303307	Male
FAM134B	2.41495	0.0160543	0.0303687	Male
CRBN	2.41444	0.0160767	0.0304053	Male
OR7E37P	2.41435	0.0160806	0.0304069	Male
ZNF205	2.41437	0.0160796	0.0304069	Male
RBM15	2.41417	0.0160887	0.0304194	Male
LRRC20	2.41411	0.0160913	0.0304214	Male
FMO3	2.41401	0.0160957	0.030427	Male
C15orf37	2.41321	0.0161304	0.0304881	Male
TRPM1	2.4132	0.016131	0.0304881	Male
TMEM130	2.41205	0.0161815	0.0305807	Male
PCDHA11	2.41177	0.0161937	0.0305952	Male
GPR12	2.41153	0.0162044	0.0306125	Male
OPCML	2.41094	0.0162304	0.030653	Male
MRPL36	2.41086	0.0162339	0.0306568	Male
LRRC37A2	2.41053	0.0162483	0.0306812	Male
MRPS7	2.41038	0.0162547	0.0306875	Male
CCL28	2.4102	0.0162627	0.0306997	Male
ZNRD1	2.41005	0.0162693	0.0307094	Male
DNAI1	2.40993	0.0162746	0.0307165	Male
UCP1	2.40915	0.0163092	0.030776	Male
CXorf59	2.40905	0.0163134	0.0307811	Male
FAM55A	2.40861	0.0163333	0.0308129	Male
CEACAM20	2.40846	0.0163395	0.0308218	Male
PFAS	2.40833	0.0163454	0.0308301	Male
XKRY2	2.40792	0.0163636	0.0308615	Male
NUAK1	2.40785	0.0163667	0.0308615	Male
OR4C45	2.40785	0.0163666	0.0308615	Male
CPLX4	2.4076	0.016378	0.0308772	Male
LOC100133050	2.40749	0.0163829	0.0308811	Male
PLCXD2	2.40748	0.0163832	0.0308811	Male
UBE2M	2.40742	0.0163857	0.030883	Male
COX7C	2.40545	0.0164734	0.0310396	Male
TNIK	2.40494	0.0164962	0.0310798	Male
USP4	2.40362	0.0165552	0.0311851	Male
OSBPL1A	2.4028	0.016592	0.0312458	Male
UQCRH	2.40268	0.0165975	0.0312531	Male
NETO1	2.40251	0.0166053	0.031262	Male
SYNM	2.40198	0.0166291	0.0313011	Male
SAA3P	2.39944	0.0167435	0.0314989	Male
PCK1	2.39881	0.0167723	0.0315501	Male
AKR1CL1	2.39873	0.0167755	0.0315506	Male
C7	2.39873	0.0167757	0.0315506	Male
KIAA0087	2.39856	0.0167835	0.0315622	Male
C20orf56	2.39838	0.0167917	0.0315719	Male
NCK1	2.39741	0.0168357	0.0316487	Male
C6orf201	2.39618	0.0168918	0.0317453	Male
BUB1	2.39542	0.0169263	0.0318014	Male
DCBLD2	2.39534	0.0169299	0.0318022	Male
TOMM70A	2.39535	0.0169294	0.0318022	Male
FAM99A	2.39488	0.0169511	0.031839	Male
TMEM68	2.39436	0.0169748	0.0318748	Male
CCDC19	2.39339	0.0170193	0.0319524	Male
PRAMEF1	2.39332	0.0170225	0.0319554	Male
SLC16A12	2.39286	0.0170438	0.0319925	Male
RGNEF	2.39266	0.0170529	0.0320036	Male
PRSS16	2.39181	0.017092	0.032068	Male
NIPAL3	2.39105	0.017127	0.0321248	Male
RBM42	2.39099	0.0171298	0.032127	Male
C1orf114	2.39083	0.0171375	0.0321385	Male
ZNF589	2.39059	0.0171482	0.0321557	Male
CYS1	2.38983	0.0171835	0.0322129	Male
TSPAN19	2.38984	0.017183	0.0322129	Male
FAM54A	2.38967	0.017191	0.0322239	Male
TFPI2	2.38935	0.0172057	0.032245	Male
MMD2	2.38878	0.0172324	0.0322867	Male
ZNF43	2.38879	0.0172317	0.0322867	Male
FAM135B	2.38838	0.017251	0.0323169	Male
SNRPA1	2.38671	0.0173285	0.0324516	Male
SCRN2	2.3864	0.0173428	0.0324695	Male
LMX1A	2.38636	0.0173448	0.0324703	Male
NDUFS8	2.38624	0.0173505	0.0324779	Male
LOC100268168	2.38594	0.0173645	0.0325012	Male
SLC9A11	2.3844	0.0174366	0.0326299	Male
ASZ1	2.38432	0.0174403	0.032634	Male
GDI1	2.38424	0.0174439	0.0326355	Male
RFPL3	2.38423	0.0174443	0.0326355	Male
391343	2.38264	0.0175191	0.0327693	Male
RAI1	2.38232	0.0175342	0.0327945	Male
ASPM	2.38208	0.0175459	0.0328102	Male
SLC35C2	2.38043	0.0176238	0.0329468	Male
UQCRC1	2.37939	0.0176728	0.0330263	Male
RPL13AP17	2.3788	0.0177007	0.0330754	Male
SFRS8	2.37808	0.017735	0.0331333	Male
GET4	2.37709	0.0177822	0.0332154	Male
MGAT2	2.37582	0.0178433	0.0333264	Male
MMP24	2.37577	0.0178455	0.0333274	Male
FLJ11235	2.37548	0.0178592	0.0333499	Male
NAALAD2	2.37545	0.0178608	0.0333499	Male
SDC4P	2.37481	0.0178915	0.0334011	Male
OGT	2.37476	0.017894	0.0334026	Male
OR2T2	2.37434	0.0179142	0.0334343	Male
OST4	2.37384	0.0179381	0.0334727	Male
LOC100132288	2.37376	0.017942	0.0334737	Male
OR12D3	2.3731	0.0179735	0.0335202	Male
KCNG1	2.37304	0.0179766	0.033523	Male
PPAPDC1A	2.37244	0.0180053	0.0335734	Male
RG9MTD3	2.37131	0.0180602	0.0336695	Male
GUCY1B2	2.37127	0.0180619	0.0336696	Male
TRIM72	2.37124	0.0180637	0.0336698	Male
HBM	2.37103	0.0180735	0.0336849	Male
26823	2.37059	0.0180951	0.0337222	Male
METTL1	2.37029	0.0181094	0.0337458	Male
SLC13A1	2.3699	0.0181285	0.0337781	Male
C20orf134	2.36969	0.0181387	0.033794	Male
CDHR5	2.3688	0.0181817	0.0338711	Male
CA8	2.36769	0.0182359	0.033969	Male
CDK10	2.36741	0.0182495	0.0339911	Male
GAPDH	2.36704	0.0182676	0.0340218	Male
PRAMEF11	2.36603	0.0183171	0.0341077	Male
SSBP3	2.36505	0.018365	0.0341906	Male
CSDC2	2.36496	0.0183698	0.0341963	Male
POTEG	2.36481	0.0183769	0.0342064	Male
CCL26	2.36448	0.0183931	0.0342331	Male
IQUB	2.36445	0.0183946	0.0342331	Male
FAM175A	2.36399	0.0184174	0.0342692	Male
SNAI3	2.36399	0.0184173	0.0342692	Male
GGT3P	2.36373	0.0184302	0.0342898	Male
PIH1D1	2.36347	0.0184429	0.0343072	Male
XAGE2	2.36335	0.0184488	0.0343151	Male
RTN3	2.36304	0.0184643	0.0343407	Male
PRR25	2.36253	0.018489	0.0343835	Male
PRB2	2.36174	0.0185284	0.0344472	Male
FTSJ2	2.36158	0.0185364	0.0344563	Male
OR10K1	2.36157	0.0185366	0.0344563	Male
ETV4	2.36152	0.0185393	0.0344581	Male
PLCB1	2.36146	0.018542	0.03446	Male
PHF2	2.36088	0.0185707	0.0345037	Male
EIF3K	2.36076	0.0185767	0.0345117	Male
ASCL3	2.36056	0.0185866	0.034527	Male
MRPL48	2.35923	0.0186528	0.0346372	Male
SNRPF	2.35923	0.0186526	0.0346372	Male
NPSR1	2.3591	0.0186591	0.0346426	Male
LUC7L	2.35901	0.0186636	0.0346477	Male
GPR44	2.35878	0.0186754	0.0346666	Male
SPATA4	2.35871	0.0186789	0.0346698	Male
PCDHAC2	2.35862	0.0186832	0.0346746	Male
PRG2	2.35855	0.0186868	0.0346781	Male
RNASE9	2.35849	0.0186896	0.0346801	Male
DOK6	2.3582	0.0187041	0.0347007	Male
RPLP1	2.35764	0.018732	0.034746	Male
KBTBD2	2.35709	0.0187597	0.0347879	Male
OR2S2	2.35639	0.0187947	0.0348402	Male
C10orf82	2.35591	0.0188185	0.0348761	Male
ZNF268	2.3559	0.0188193	0.0348761	Male
DNMT1	2.3556	0.0188342	0.0348973	Male
C19orf2	2.35488	0.0188704	0.034958	Male
VCX	2.35439	0.0188948	0.035	Male
ADHFE1	2.35421	0.0189039	0.0350136	Male
HBS1L	2.35329	0.0189504	0.0350933	Male
NOS1AP	2.35331	0.0189494	0.0350933	Male
TTTY11	2.35315	0.0189577	0.0351037	Male
DPM2	2.35276	0.0189774	0.035137	Male
LOC150197	2.35164	0.019034	0.0352321	Male
TMEM66	2.35078	0.0190774	0.0353092	Male
LOC340357	2.34942	0.0191468	0.0354313	Male
CPT1A	2.34828	0.0192046	0.035535	Male
FBLL1	2.3482	0.019209	0.0355398	Male
LOC144742	2.34806	0.019216	0.0355495	Male
OAT	2.34774	0.0192321	0.0355761	Male
PIGC	2.34768	0.0192354	0.0355789	Male
C18orf20	2.34759	0.0192401	0.0355844	Male
DEPDC1	2.34654	0.0192939	0.0356709	Male
LCMT2	2.34648	0.0192969	0.0356731	Male
ATF4	2.34638	0.019302	0.0356773	Male
PRKAR2B	2.34637	0.0193027	0.0356773	Male
DIRC3	2.34611	0.019316	0.0356955	Male
SLC2A12	2.34611	0.0193157	0.0356955	Male
FOXK2	2.34556	0.019344	0.035744	Male
NME1-NME2	2.34488	0.019379	0.0357988	Male
LOC157627	2.34415	0.0194165	0.0358582	Male
CHRM3	2.34342	0.0194542	0.0359212	Male
PASD1	2.34327	0.0194622	0.0359327	Male
KANK2	2.34321	0.019465	0.0359347	Male
ZBTB2	2.34276	0.0194883	0.0359744	Male
FLJ37307	2.34214	0.0195204	0.0360305	Male
UNCX	2.34109	0.019575	0.0361278	Male
OR6T1	2.34105	0.0195772	0.0361286	Male
SULT1E1	2.34013	0.019625	0.0362103	Male
APBA2	2.3399	0.0196369	0.036229	Male
FAM71B	2.33944	0.0196606	0.0362693	Male
PMCHL1	2.33908	0.0196797	0.036298	Male
MCM10	2.33903	0.019682	0.036299	Male
CCDC72	2.33838	0.0197158	0.0363547	Male
ITIH1	2.33821	0.0197246	0.0363676	Male
FAM10A4	2.33763	0.0197554	0.0364178	Male
C3orf19	2.33672	0.0198031	0.0365024	Male
NAP1L5	2.33536	0.0198745	0.0366139	Male
ERMAP	2.33525	0.0198801	0.0366209	Male
MGC27382	2.33507	0.0198895	0.0366349	Male
GPR37L1	2.33503	0.0198915	0.0366353	Male
SETDB2	2.33465	0.0199116	0.0366656	Male
C6orf163	2.33419	0.0199357	0.0367067	Male
INO80B	2.33411	0.0199403	0.0367118	Male
FAM81B	2.33395	0.0199489	0.0367243	Male
TTC36	2.33307	0.0199949	0.0368057	Male
MFAP4	2.333	0.0199986	0.0368091	Male
GALM	2.33294	0.020002	0.0368121	Male
RNF216	2.33214	0.0200445	0.0368869	Male
BTBD6	2.33166	0.0200697	0.0369265	Male
ORC2L	2.33109	0.0200999	0.0369721	Male
ATP4B	2.33067	0.0201222	0.0370041	Male
SHISA4	2.33069	0.0201214	0.0370041	Male
CCDC87	2.33049	0.0201319	0.0370153	Male
TMEM202	2.33048	0.0201325	0.0370153	Male
PLXNA1	2.33034	0.0201398	0.0370253	Male
C1QL3	2.32985	0.0201662	0.0370705	Male
C19orf70	2.32946	0.0201869	0.0371052	Male
SH2D4A	2.3294	0.0201901	0.0371077	Male
RPS19	2.32834	0.0202466	0.0372048	Male
SPEM1	2.32821	0.0202536	0.0372143	Male
NR1D1	2.32805	0.0202622	0.0372267	Male
ZNHIT2	2.32789	0.0202706	0.0372387	Male
ERVFRDE1	2.32723	0.0203061	0.0372971	Male
LOC401397	2.32695	0.0203212	0.0373215	Male
MCM4	2.32689	0.0203245	0.0373242	Male
OTOR	2.32637	0.0203522	0.0373683	Male
LOC55908	2.32614	0.0203644	0.0373872	Male
PCDHB17	2.32535	0.0204072	0.0374626	Male
PHF3	2.32507	0.0204223	0.0374868	Male
PABPC4L	2.32502	0.0204249	0.0374883	Male
OPRL1	2.32473	0.0204404	0.0375128	Male
POLM	2.3247	0.020442	0.0375128	Male
PRAC	2.32438	0.0204591	0.0375374	Male
TCP10	2.3243	0.0204639	0.0375428	Male
C21orf121	2.32387	0.0204871	0.0375819	Male
C11orf83	2.32372	0.0204948	0.0375892	Male
DHCR7	2.32221	0.0205766	0.0377359	Male
ZNHIT1	2.32211	0.0205823	0.0377429	Male
HORMAD2	2.32174	0.0206023	0.0377761	Male
NKAIN2	2.32115	0.0206345	0.0378249	Male
GPR17	2.32029	0.0206811	0.037907	Male
BPIL1	2.31991	0.020702	0.0379419	Male
C19orf76	2.31867	0.0207694	0.0380619	Male
CDO1	2.3186	0.0207735	0.038066	Male
NUCB1	2.31802	0.0208051	0.0381203	Male
AUH	2.31724	0.0208478	0.0381883	Male
THAP8	2.31717	0.0208517	0.038192	Male
CFD	2.31694	0.0208644	0.0382118	Male
YIF1B	2.3157	0.0209325	0.0383227	Male
OR8K1	2.3148	0.0209823	0.0384069	Male
SNHG12	2.31464	0.0209907	0.0384188	Male
RING1	2.31441	0.0210035	0.0384387	Male
PRPF18	2.31429	0.0210102	0.0384476	Male
PACSIN2	2.31398	0.0210273	0.0384685	Male
UCK2	2.314	0.0210264	0.0384685	Male
LOC148145	2.31387	0.0210336	0.0384765	Male
OR5A1	2.31335	0.0210624	0.0385257	Male
BET1	2.3131	0.0210758	0.0385432	Male
KIF2B	2.31305	0.021079	0.038545	Male
MEGF11	2.31302	0.0210806	0.038545	Male
KCNK16	2.31287	0.0210885	0.0385492	Male
RDH5	2.31287	0.0210886	0.0385492	Male
TRPC2	2.31292	0.021086	0.0385492	Male
BRAP	2.31249	0.0211099	0.0385847	Male
C13orf36	2.31197	0.0211385	0.0386334	Male
HEPH	2.31141	0.02117	0.0386863	Male
SLC22A12	2.31094	0.021196	0.038728	Male
FAM105B	2.3103	0.0212315	0.0387824	Male
ZMYND19	2.31031	0.0212309	0.0387824	Male
EID1	2.31009	0.0212432	0.0388003	Male
ESPN	2.30951	0.0212755	0.0388523	Male
TMPRSS11BNL	2.30931	0.0212868	0.0388695	Male
C6orf221	2.30878	0.0213164	0.0389165	Male
PLA2G5	2.3088	0.0213155	0.0389165	Male
AMELX	2.30805	0.0213575	0.0389846	Male
IQGAP3	2.30751	0.0213877	0.0390361	Male
TRIM48	2.30632	0.0214543	0.0391541	Male
AMBN	2.30437	0.0215642	0.0393511	Male
RNF103	2.30401	0.0215847	0.0393815	Male
ZMYND11	2.30376	0.0215987	0.0394034	Male
AVIL	2.30333	0.0216229	0.0394441	Male
LOC283922	2.3029	0.0216474	0.0394817	Male
GPR139	2.30281	0.0216524	0.0394873	Male
SNORD94	2.30205	0.0216957	0.0395597	Male
NLRP6	2.30166	0.0217181	0.0395928	Male
FZD1	2.30138	0.0217339	0.0396181	Male
FRY	2.30027	0.0217973	0.0397194	Male
CXCR7	2.29943	0.0218452	0.0398031	Male
MLLT3	2.29924	0.021856	0.0398169	Male
TATDN2	2.29922	0.0218568	0.0398169	Male
PRB4	2.29898	0.0218707	0.0398388	Male
FAM86A	2.29877	0.0218829	0.0398574	Male
C12orf12	2.29863	0.0218908	0.0398643	Male
CYTH1	2.2986	0.0218926	0.0398643	Male
RPH3A	2.29862	0.0218911	0.0398643	Male
MDS2	2.29844	0.0219017	0.0398773	Male
SMARCA2	2.29802	0.0219257	0.0399174	Male
EXOSC7	2.29793	0.0219311	0.0399236	Male
SSB	2.29757	0.0219518	0.0399577	Male
MRPS35	2.29715	0.0219758	0.0399978	Male
PPP2R5D	2.2968	0.0219957	0.0400304	Male
LOC100190940	2.29657	0.0220091	0.0400513	Male
OR1I1	2.29632	0.0220232	0.0400733	Male
PRNT	2.29562	0.0220638	0.0401436	Male
553137	2.29547	0.0220721	0.0401549	Male
OR4K5	2.29515	0.0220907	0.040178	Male
FMR1	2.29498	0.0221004	0.0401885	Male
OR2G6	2.29487	0.0221071	0.0401971	Male
C13orf35	2.29431	0.0221393	0.040252	Male
TPD52L3	2.29426	0.022142	0.0402533	Male
H2AFX	2.29392	0.0221621	0.0402841	Male
PSAP	2.2939	0.0221629	0.0402841	Male
THUMPD2	2.29369	0.0221753	0.040303	Male
RAB2B	2.29362	0.0221789	0.040306	Male
C1QTNF9B	2.2931	0.0222094	0.0403577	Male
TIMM8A	2.29302	0.022214	0.0403624	Male
FRMD7	2.29278	0.0222279	0.0403842	Male
PRPF39	2.29266	0.022235	0.0403934	Male
ZNF490	2.29256	0.0222406	0.0403991	Male
ZNF524	2.29253	0.0222421	0.0403991	Male
HSD17B6	2.2921	0.0222674	0.0404414	Male
MTPAP	2.29201	0.0222725	0.0404433	Male
PSMG3	2.29201	0.0222724	0.0404433	Male
USF1	2.29185	0.0222818	0.0404544	Male
BLK	2.2914	0.0223082	0.0404937	Male
MAOA	2.2912	0.0223198	0.0405111	Male
VAMP2	2.29095	0.0223345	0.0405306	Male
MOBKL2C	2.29025	0.0223748	0.0405964	Male
PLXNB3	2.28947	0.0224204	0.0406645	Male
LRRTM1	2.28899	0.0224488	0.0407125	Male
SBDSP1	2.28829	0.0224898	0.0407832	Male
C3orf35	2.28806	0.0225034	0.0408005	Male
UBIAD1	2.28711	0.0225587	0.0408934	Male
CDCA8	2.28683	0.0225752	0.0409162	Male
TMEFF2	2.28683	0.0225753	0.0409162	Male
GPC4	2.28485	0.0226919	0.0411165	Male
HULC	2.28448	0.0227137	0.0411523	Male
SEBOX	2.28321	0.0227893	0.0412782	Male
FAM138F	2.28261	0.0228245	0.0413345	Male
GK	2.28237	0.0228388	0.0413494	Male
NUMBL	2.28229	0.0228437	0.0413509	Male
C3orf20	2.28031	0.0229614	0.0415453	Male
FAM7A2	2.28014	0.0229715	0.0415599	Male
ZNF536	2.2799	0.0229861	0.0415826	Male
LOC285045	2.2797	0.0229979	0.0416003	Male
MTCP1	2.27895	0.0230429	0.0416705	Male
ADAM29	2.27765	0.0231207	0.0418	Male
SHE	2.27767	0.0231196	0.0418	Male
LHCGR	2.27739	0.0231364	0.041821	Male
GPR173	2.27698	0.0231609	0.041859	Male
C19orf20	2.2767	0.023178	0.0418837	Male
TNFRSF13B	2.27668	0.0231794	0.0418837	Male
C1orf50	2.27641	0.0231955	0.0419064	Male
SLC48A1	2.2764	0.0231961	0.0419064	Male
CACNB2	2.27517	0.0232702	0.0420366	Male
TTTY23	2.27443	0.0233151	0.0421027	Male
HPGDS	2.27386	0.0233493	0.0421568	Male
PAX4	2.27351	0.0233706	0.0421917	Male
ACYP2	2.27315	0.0233927	0.0422277	Male
DSEL	2.27309	0.0233959	0.0422298	Male
TSGA13	2.27197	0.0234643	0.0423457	Male
GRM5	2.27161	0.0234857	0.0423806	Male
ILDR2	2.27022	0.0235704	0.0425258	Male
FAM46C	2.27016	0.0235743	0.0425291	Male
CKS2	2.26974	0.0236001	0.0425717	Male
CBLB	2.26936	0.023623	0.0425994	Male
FNDC7	2.2694	0.0236207	0.0425994	Male
HOXC8	2.26932	0.0236259	0.0425994	Male
TEKT4	2.26938	0.0236217	0.0425994	Male
TMEM5	2.26933	0.0236251	0.0425994	Male
SMARCA4	2.26926	0.0236293	0.0426017	Male
KIF4B	2.26911	0.0236383	0.0426142	Male
TRAF3IP1	2.26529	0.023873	0.0430296	Male
NANOG	2.26522	0.0238777	0.0430339	Male
ENY2	2.264	0.023953	0.043147	Male
OR5H6	2.26406	0.0239496	0.043147	Male
TEX13A	2.264	0.023953	0.043147	Male
C5orf48	2.2639	0.0239591	0.043154	Male
COPS6	2.26343	0.0239881	0.0432025	Male
TCTN3	2.26301	0.0240144	0.043246	Male
GGT1	2.26268	0.0240346	0.0432786	Male
DECR2	2.26258	0.0240409	0.043286	Male
OR56A4	2.26249	0.0240468	0.0432927	Male
ZSCAN5B	2.26221	0.0240642	0.0433202	Male
GNPTAB	2.26207	0.024073	0.0433322	Male
PKD2	2.26191	0.024083	0.0433463	Male
TTLL5	2.26179	0.0240904	0.0433558	Male
ZNF716	2.26172	0.0240943	0.0433591	Male
UBE2CBP	2.26167	0.0240976	0.0433612	Male
LOC339788	2.26072	0.0241569	0.0434563	Male
C2orf79	2.26056	0.0241668	0.0434701	Male
ATP5S	2.25842	0.0243009	0.043692	Male
MTERFD1	2.25844	0.0242994	0.043692	Male
SLAMF9	2.25848	0.0242972	0.043692	Male
CYP21A2	2.25781	0.0243393	0.0437572	Male
ISL2	2.25707	0.0243857	0.0438327	Male
C1orf109	2.25699	0.0243906	0.0438377	Male
HIST3H3	2.25617	0.0244419	0.0439222	Male
HVCN1	2.25577	0.0244673	0.04396	Male
OR4A47	2.25557	0.0244797	0.0439784	Male
RAB11FIP3	2.25549	0.0244847	0.0439835	Male
C17orf96	2.25538	0.0244917	0.04399	Male
NEUROD1	2.25537	0.0244927	0.04399	Male
CYBA	2.25485	0.0245256	0.0440414	Male
LOC255025	2.25478	0.0245301	0.0440455	Male
DLEU1	2.25437	0.0245561	0.0440843	Male
OR8B8	2.25426	0.0245628	0.0440925	Male
PRKG2	2.25392	0.0245842	0.0441231	Male
MBD3L5	2.25373	0.0245966	0.0441367	Male
SCAND1	2.2537	0.0245982	0.0441367	Male
WDR65	2.25311	0.0246354	0.0441993	Male
RLN1	2.25301	0.0246422	0.0442076	Male
SLC25A26	2.25291	0.0246483	0.0442147	Male
CES1	2.25255	0.024671	0.0442515	Male
PCGF6	2.2525	0.024674	0.0442529	Male
ARAF	2.2521	0.0246999	0.0442954	Male
SNORA67	2.25126	0.0247535	0.0443799	Male
TEX14	2.2511	0.0247635	0.0443899	Male
LIX1L	2.25081	0.0247821	0.0444154	Male
GLI1	2.25074	0.0247861	0.0444186	Male
RPL15	2.25069	0.0247897	0.0444212	Male
C5orf52	2.24971	0.0248524	0.0445177	Male
C1orf201	2.24835	0.0249394	0.0446696	Male
PRPF6	2.24813	0.0249536	0.044691	Male
SORL1	2.24636	0.0250672	0.0448906	Male
COX4I1	2.24608	0.0250851	0.0449183	Male
UST	2.24605	0.0250871	0.0449183	Male
PPP1R12C	2.2456	0.0251158	0.0449618	Male
LOC100192379	2.24536	0.0251315	0.0449818	Male
CHRNA5	2.24532	0.0251339	0.0449822	Male
TOE1	2.24511	0.0251475	0.0449986	Male
ZNF678	2.24515	0.0251454	0.0449986	Male
OR51F2	2.24481	0.0251674	0.0450263	Male
PRTN3	2.24446	0.0251899	0.0450625	Male
FAAH2	2.24415	0.0252099	0.0450943	Male
INPP5J	2.24367	0.0252407	0.0451455	Male
JSRP1	2.24354	0.0252493	0.0451529	Male
MED28	2.24355	0.0252488	0.0451529	Male
VKORC1	2.2417	0.0253686	0.0453609	Male
FTLP10	2.24075	0.0254307	0.0454612	Male
LOC100128842	2.24058	0.0254415	0.0454765	Male
CISD1	2.24054	0.0254441	0.0454772	Male
OR2J3	2.24037	0.0254553	0.0454931	Male
GPR148	2.24013	0.0254712	0.0455135	Male
STC2	2.23895	0.0255482	0.045647	Male
C6orf125	2.23881	0.0255575	0.0456556	Male
SLC39A14	2.23862	0.0255699	0.0456737	Male
CCKAR	2.2384	0.0255844	0.0456915	Male
BRIP1	2.23815	0.0256005	0.0457164	Male
C19orf25	2.23794	0.0256146	0.0457375	Male
PTTG1	2.23757	0.0256389	0.0457724	Male
ZNF708	2.23754	0.0256409	0.0457724	Male
MKRN1	2.23749	0.025644	0.0457738	Male
FZR1	2.23742	0.0256489	0.0457785	Male
PRB1	2.23715	0.0256661	0.0458052	Male
FLCN	2.23643	0.025714	0.0458866	Male
RAB37	2.23616	0.0257317	0.0459142	Male
UBE3A	2.23608	0.0257367	0.045919	Male
MTCH1	2.23568	0.0257634	0.0459584	Male
TSSC1	2.23564	0.0257655	0.0459584	Male
OR11A1	2.23454	0.0258383	0.046084	Male
ADH5	2.23438	0.0258488	0.0460975	Male
LYRM2	2.23436	0.0258504	0.0460975	Male
GRP	2.23396	0.0258766	0.0461364	Male
PKD2L2	2.23357	0.0259025	0.0461782	Male
MAGI3	2.23345	0.0259109	0.0461852	Male
PPP1R3D	2.23278	0.0259551	0.0462599	Male
OR6M1	2.23094	0.0260772	0.0464693	Male
ATOH8	2.23068	0.0260948	0.0464966	Male
TMEM104	2.22954	0.0261709	0.0466198	Male
VHLL	2.22885	0.0262173	0.0466984	Male
CA5BP	2.2287	0.0262269	0.0467114	Male
RPL23A	2.22825	0.0262571	0.046757	Male
ABHD15	2.22815	0.0262642	0.0467573	Male
HBBP1	2.22816	0.0262636	0.0467573	Male
RPL23	2.22815	0.0262641	0.0467573	Male
HCG4P6	2.22714	0.0263319	0.0468696	Male
C13orf37	2.22581	0.0264214	0.0470207	Male
MRPL41	2.22552	0.0264409	0.0470511	Male
ZNF382	2.2248	0.0264896	0.0471336	Male
SNRPC	2.22377	0.0265595	0.0472456	Male
TBX20	2.22315	0.0266015	0.0473079	Male
NDUFA7	2.22266	0.0266345	0.0473624	Male
RPL10	2.22149	0.0267142	0.0474877	Male
ZNF518B	2.22148	0.0267143	0.0474877	Male
COMMD7	2.22135	0.0267233	0.0474994	Male
CHRNA2	2.22124	0.0267312	0.0475093	Male
TNFSF13	2.22075	0.0267644	0.0475559	Male
CACNG3	2.21994	0.02682	0.047638	Male
SNORA37	2.2198	0.0268291	0.0476499	Male
FOXR1	2.21857	0.0269137	0.0477828	Male
PTPDC1	2.21863	0.0269092	0.0477828	Male
ARSD	2.21825	0.0269352	0.0478131	Male
RASD1	2.21643	0.02706	0.0480222	Male
RAD18	2.21627	0.0270712	0.0480378	Male
SDF2	2.2158	0.0271036	0.0480911	Male
OR9A2	2.21456	0.0271891	0.0482385	Male
OMG	2.21424	0.0272116	0.0482701	Male
OR10G3	2.21426	0.0272102	0.0482701	Male
ZNF20	2.21413	0.0272189	0.0482787	Male
OR2Z1	2.21344	0.0272671	0.0483557	Male
SYT5	2.21307	0.0272924	0.0483848	Male
TMEM212	2.21249	0.0273324	0.0484504	Male
WEE1	2.21245	0.0273357	0.0484521	Male
IGF2AS	2.21203	0.0273649	0.0484928	Male
DGCR14	2.21174	0.0273845	0.0485173	Male
APOD	2.21145	0.027405	0.0485468	Male
GSTM1	2.21144	0.0274059	0.0485468	Male
FLJ46361	2.21124	0.0274195	0.0485658	Male
PDGFB	2.21081	0.0274492	0.0486106	Male
SLFNL1	2.21072	0.027456	0.0486185	Male
ATP5L2	2.21019	0.0274925	0.0486746	Male
PKD2L1	2.20971	0.0275259	0.0487295	Male
AGAP8	2.20932	0.0275536	0.04877	Male
MRPS5	2.20935	0.0275513	0.04877	Male
ZNF765	2.20915	0.0275652	0.0487819	Male
C20orf118	2.20907	0.0275706	0.0487873	Male
PVT1	2.20731	0.0276942	0.0489889	Male
ASB6	2.20694	0.02772	0.0490302	Male
LRRC17	2.20683	0.027728	0.0490401	Male
RAB39B	2.20655	0.027748	0.0490669	Male
OR6K2	2.20646	0.027754	0.0490699	Male
CRHBP	2.20477	0.027873	0.0492708	Male
P4HA3	2.20422	0.0279123	0.0493359	Male
ZNF215	2.20324	0.0279811	0.0494532	Male
THY1	2.20251	0.0280329	0.0495404	Male
KRT222	2.20237	0.0280432	0.0495544	Male
RUVBL2	2.20187	0.0280783	0.0496121	Male
AASS	2.20076	0.0281577	0.0497436	Male
TRIM42	2.20057	0.0281709	0.0497627	Male
GIF	2.19977	0.0282278	0.0498544	Male
RACGAP1P	2.19883	0.0282951	0.0499682	Male
BRI3	2.19852	0.0283178	0.049996	Male

### Sheet: KICH
gene	stat	p	fdr	direction
MAPT	-4.82335	5.79636e-06	0.0105009	Female
SLC26A4	-4.6747	1.04137e-05	0.0138349	Female
ZNF835	-4.64351	1.17613e-05	0.0146487	Female
XRRA1	-4.52648	1.84963e-05	0.0175521	Female
IQGAP2	-4.46118	2.37461e-05	0.0205744	Female
FRMPD4	-4.40916	2.89339e-05	0.0235106	Female
SLITRK6	-4.34067	3.74578e-05	0.0266593	Female
LOC441089	-4.28956	4.53494e-05	0.0301241	Female
CCKAR	-4.24052	5.44124e-05	0.0349784	Female
C1orf187	-4.06805	0.000102278	0.0458591	Female
EIF5	-3.99213	0.00013437	0.0458591	Female
GRIN3A	-4.08124	9.75115e-05	0.0458591	Female
HDHD1A	-4.04605	0.000110731	0.0458591	Female
KANK1	-4.0725	0.000100645	0.0458591	Female
SLC31A1	-4.02085	0.000121231	0.0458591	Female
SNX30	-4.00274	0.000129366	0.0458591	Female
TG	-4.00993	0.000126076	0.0458591	Female
TMEM90A	-4.01979	0.000121693	0.0458591	Female
CYorf15A	5.02122	2.61915e-06	0.00682691	Male
DDX3Y	5.13691	1.63416e-06	0.00682691	Male
EIF1AY	4.95479	3.42579e-06	0.00682691	Male
KDM5D	5.28515	8.86227e-07	0.00682691	Male
RECQL5	4.97266	3.1876e-06	0.00682691	Male
RPS4Y1	4.96499	3.28778e-06	0.00682691	Male
TTTY15	5.2535	1.0106e-06	0.00682691	Male
USP9Y	5.07792	2.07985e-06	0.00682691	Male
UTY	5.00099	2.84276e-06	0.00682691	Male
ZFY	5.07851	2.07486e-06	0.00682691	Male
C6orf62	4.7951	6.48377e-06	0.0107674	Male
PRKY	4.77268	7.08526e-06	0.0108612	Male
PCDH11Y	4.73304	8.2841e-06	0.0117918	Male
CYorf15B	4.6164	1.30694e-05	0.0152108	Male
TMSB4Y	4.60351	1.37392e-05	0.0152108	Male
TESC	4.58724	1.46329e-05	0.0153476	Male
SMOX	4.54879	1.69749e-05	0.0169138	Male
MAP1D	4.46693	2.32309e-05	0.0205744	Male
C11orf41	4.38997	3.11125e-05	0.0235106	Male
CCDC45	4.38373	3.1854e-05	0.0235106	Male
LOC541471	4.39438	3.0598e-05	0.0235106	Male
TRIM39	4.29729	4.40598e-05	0.0301241	Male
EZH1	4.22676	5.72542e-05	0.035655	Male
AARSD1	4.17245	6.99308e-05	0.0422297	Male
BBS5	4.15262	7.52006e-05	0.0428171	Male
CACNB1	4.15674	7.40741e-05	0.0428171	Male
C6orf125	4.01991	0.000121641	0.0458591	Male
CDC25B	4.06617	0.000102977	0.0458591	Male
CDK5RAP3	4.0216	0.000120908	0.0458591	Male
CNTROB	4.04963	0.000109309	0.0458591	Male
CRMP1	4.06925	0.000101834	0.0458591	Male
EIF1	4.09559	9.25688e-05	0.0458591	Male
FLOT1	4.00734	0.000127251	0.0458591	Male
KCNK3	4.10963	8.79671e-05	0.0458591	Male
LETM2	4.05041	0.000109005	0.0458591	Male
LOC84931	4.07396	0.000100116	0.0458591	Male
NLGN4Y	3.9854	0.000137638	0.0458591	Male
RAD51C	4.03314	0.000115995	0.0458591	Male
RHBDL2	4.00261	0.000129424	0.0458591	Male
RPF2	3.99659	0.000132245	0.0458591	Male
STARD3	4.06042	0.000105138	0.0458591	Male
TBL1Y	3.98451	0.000138074	0.0458591	Male
ELMOD3	3.95849	0.000151489	0.0494897	Male

### Sheet: KIRC
gene	stat	p	fdr	direction
XIST	-16.0521	1.48488e-48	3.00659e-44	Female
TSIX	-13.9741	1.18605e-38	1.71537e-35	Female
FANCC	-13.186	4.49833e-35	4.09309e-32	Female
AVPR1B	-12.3227	2.77098e-31	2.15795e-28	Female
ALMS1P	-11.6791	1.47759e-28	9.34945e-26	Female
TTC21B	-11.3085	4.99476e-27	2.73335e-24	Female
SLC22A13	-11.2369	9.78382e-27	5.21323e-24	Female
KSR1	-11.1971	1.42012e-26	7.2523e-24	Female
LOC388387	-11.1772	1.71046e-26	8.44715e-24	Female
IQSEC3	-10.961	1.27068e-25	4.94785e-23	Female
ZNF189	-10.9388	1.55781e-25	5.95144e-23	Female
NAT8B	-10.7819	6.55996e-25	2.29011e-22	Female
PRODH	-10.7264	1.08686e-24	3.72997e-22	Female
SLC17A2	-10.7202	1.14992e-24	3.88058e-22	Female
ZNF711	-10.6409	2.35939e-24	7.70532e-22	Female
GGT8P	-10.6206	2.83537e-24	9.1128e-22	Female
NHEJ1	-10.6159	2.9571e-24	9.35553e-22	Female
NRXN2	-10.577	4.20093e-24	1.30862e-21	Female
SLC6A19	-10.5491	5.39738e-24	1.63114e-21	Female
SLC5A8	-10.5285	6.49539e-24	1.9341e-21	Female
LOC153328	-10.5218	6.89475e-24	1.99436e-21	Female
SLC10A5	-10.4856	9.54298e-24	2.7215e-21	Female
MAP7	-10.4276	1.60114e-23	4.26578e-21	Female
CCDC150	-10.4039	1.97837e-23	5.13564e-21	Female
MAT2A	-10.3911	2.21744e-23	5.6252e-21	Female
SLC25A44	-10.3719	2.62932e-23	6.41428e-21	Female
COL27A1	-10.3406	3.47089e-23	8.26808e-21	Female
SLC5A1	-10.2948	5.20506e-23	1.2114e-20	Female
CLVS2	-10.266	6.71317e-23	1.52728e-20	Female
SLC22A4	-10.1781	1.4547e-22	3.16719e-20	Female
OTUD3	-10.0784	3.47832e-22	7.18664e-20	Female
DIRAS2	-10.0077	6.42669e-22	1.28839e-19	Female
SGK494	-9.97992	8.1757e-22	1.59175e-19	Female
SLC22A14	-9.96173	9.56805e-22	1.84509e-19	Female
DNM1	-9.95191	1.0415e-21	1.97087e-19	Female
IVNS1ABP	-9.95278	1.03368e-21	1.97087e-19	Female
SLC22A12	-9.94381	1.11694e-21	2.09406e-19	Female
SCGN	-9.89275	1.73387e-21	3.16283e-19	Female
SLFN13	-9.88402	1.86902e-21	3.37893e-19	Female
SLC22A11	-9.85103	2.48084e-21	4.43622e-19	Female
SLC12A7	-9.83089	2.94804e-21	5.1906e-19	Female
CCND1	-9.78093	4.51798e-21	7.6874e-19	Female
SATB2	-9.77584	4.71842e-21	7.96154e-19	Female
CNNM3	-9.76539	5.15784e-21	8.49958e-19	Female
NCRNA00183	-9.75179	5.79091e-21	9.45599e-19	Female
KDM5C	-9.74477	6.14753e-21	9.95802e-19	Female
ACAD11	-9.73624	6.60996e-21	1.05385e-18	Female
ANKIB1	-9.68357	1.03353e-20	1.59261e-18	Female
GAS2L3	-9.67786	1.08468e-20	1.62686e-18	Female
VPS13A	-9.67677	1.09476e-20	1.6299e-18	Female
RIT1	-9.63657	1.53784e-20	2.22415e-18	Female
SCN4A	-9.62185	1.74107e-20	2.48262e-18	Female
SCLY	-9.52269	4.00454e-20	5.47864e-18	Female
COL19A1	-9.51082	4.42264e-20	5.93044e-18	Female
WDR5	-9.48897	5.30849e-20	7.07146e-18	Female
SEMA6A	-9.47095	6.16933e-20	8.10499e-18	Female
LOC100131193	-9.45331	7.14588e-20	9.21592e-18	Female
SLC6A18	-9.43572	8.27222e-20	1.05343e-17	Female
PLCH2	-9.43323	8.44549e-20	1.06214e-17	Female
TRPM3	-9.42574	8.98755e-20	1.12333e-17	Female
SPATS2L	-9.42378	9.13467e-20	1.13472e-17	Female
BTNL9	-9.35435	1.62367e-19	1.93388e-17	Female
CX3CL1	-9.33517	1.90215e-19	2.23923e-17	Female
GUCA2B	-9.3297	1.98999e-19	2.31571e-17	Female
RAB3IP	-9.28932	2.77476e-19	3.15636e-17	Female
GGT3P	-9.2466	3.93989e-19	4.40745e-17	Female
CYP4A11	-9.23647	4.28074e-19	4.76245e-17	Female
CLEC18A	-9.22918	4.54381e-19	5.00016e-17	Female
WDR33	-9.22505	4.69989e-19	5.14397e-17	Female
SLC17A1	-9.21882	4.94568e-19	5.35509e-17	Female
MAPT	-9.2116	5.24597e-19	5.65003e-17	Female
CWC25	-9.13573	9.73214e-19	9.80379e-17	Female
DNAJC1	-9.09177	1.38988e-18	1.3728e-16	Female
PNPLA7	-9.07583	1.58101e-18	1.54649e-16	Female
VIL1	-9.04938	1.95732e-18	1.89625e-16	Female
DOC2A	-9.04538	2.0216e-18	1.94921e-16	Female
SEC16B	-9.04418	2.04119e-18	1.95877e-16	Female
PLIN2	-9.01666	2.54757e-18	2.39922e-16	Female
CIT	-8.99422	3.05075e-18	2.82062e-16	Female
CLEC18B	-8.95187	4.28341e-18	3.83763e-16	Female
KIAA0664P3	-8.94421	4.55426e-18	4.0445e-16	Female
PPP1R15B	-8.93628	4.85216e-18	4.27159e-16	Female
ZBTB5	-8.87646	7.81526e-18	6.70523e-16	Female
TNFRSF14	-8.87091	8.16812e-18	6.9784e-16	Female
MYO7A	-8.85573	9.21449e-18	7.83928e-16	Female
MTMR11	-8.84043	1.04031e-17	8.81345e-16	Female
STX3	-8.83516	1.08462e-17	9.15057e-16	Female
HRH2	-8.82487	1.1767e-17	9.84534e-16	Female
MYL3	-8.7993	1.44035e-17	1.18554e-15	Female
HSD3B2	-8.75909	1.97757e-17	1.59529e-15	Female
CHAD	-8.75747	2.00295e-17	1.60935e-15	Female
TMEM106A	-8.74098	2.28039e-17	1.82503e-15	Female
CLEC18C	-8.72291	2.62787e-17	2.06237e-15	Female
FZD5	-8.69179	3.35355e-17	2.60164e-15	Female
NUMB	-8.69191	3.35061e-17	2.60164e-15	Female
MIOX	-8.68841	3.44347e-17	2.6612e-15	Female
ACAA2	-8.68323	3.58593e-17	2.7503e-15	Female
TRIM38	-8.67892	3.70862e-17	2.83366e-15	Female
ANO9	-8.65015	4.64275e-17	3.48172e-15	Female
TMEM174	-8.63924	5.0545e-17	3.77651e-15	Female
LOC115110	-8.62585	5.61004e-17	4.16089e-15	Female
SLC23A3	-8.62412	5.6859e-17	4.20176e-15	Female
BTN2A2	-8.61678	6.02002e-17	4.40565e-15	Female
LOC283314	-8.61663	6.02709e-17	4.40565e-15	Female
CLRN1OS	-8.59371	7.20113e-17	5.20744e-15	Female
SLC17A3	-8.58396	7.76648e-17	5.53717e-15	Female
TLL1	-8.57525	8.30927e-17	5.84188e-15	Female
NFKBID	-8.55891	9.42912e-17	6.60626e-15	Female
UBA5	-8.54749	1.02993e-16	7.16632e-15	Female
EGOT	-8.54465	1.05276e-16	7.27521e-15	Female
GPER	-8.53793	1.10886e-16	7.55966e-15	Female
CYP2J2	-8.52387	1.23588e-16	8.36924e-15	Female
TINAG	-8.50578	1.42071e-16	9.52536e-15	Female
DYRK3	-8.47162	1.8474e-16	1.22242e-14	Female
CTSL3	-8.46345	1.96677e-16	1.29296e-14	Female
MPP6	-8.45266	2.13647e-16	1.38652e-14	Female
DDX58	-8.42791	2.58187e-16	1.64914e-14	Female
SYT9	-8.41979	2.74713e-16	1.7437e-14	Female
SLC5A10	-8.4116	2.92444e-16	1.82197e-14	Female
STXBP1	-8.39725	3.26271e-16	2.02028e-14	Female
ZNF462	-8.39198	3.39648e-16	2.09671e-14	Female
PKLR	-8.34604	4.81649e-16	2.91989e-14	Female
LHFPL3	-8.33976	5.05148e-16	3.05321e-14	Female
CIB4	-8.29669	6.99796e-16	4.06002e-14	Female
SLC2A2	-8.29687	6.98817e-16	4.06002e-14	Female
SPAG5	-8.27411	8.29777e-16	4.71948e-14	Female
ASB17	-8.26751	8.72045e-16	4.90477e-14	Female
ZNF782	-8.25295	9.731e-16	5.42791e-14	Female
CPSF7	-8.24906	1.002e-15	5.5585e-14	Female
C2orf67	-8.24446	1.03724e-15	5.73825e-14	Female
SLC17A4	-8.21028	1.34054e-15	7.29655e-14	Female
INF2	-8.20353	1.40998e-15	7.65398e-14	Female
LOC100128977	-8.19593	1.49251e-15	8.08032e-14	Female
DGCR5	-8.19231	1.53347e-15	8.25792e-14	Female
ANKRD24	-8.1809	1.67006e-15	8.92227e-14	Female
KCNMA1	-8.16844	1.83296e-15	9.71779e-14	Female
TNFAIP6	-8.16841	1.83336e-15	9.71779e-14	Female
KLKB1	-8.16009	1.9507e-15	1.02592e-13	Female
ORC2L	-8.15317	2.05402e-15	1.07467e-13	Female
SLC16A9	-8.15	2.10308e-15	1.09468e-13	Female
SLC22A6	-8.15026	2.09901e-15	1.09468e-13	Female
BAIAP2L2	-8.14172	2.23681e-15	1.15833e-13	Female
SLC13A1	-8.12792	2.47872e-15	1.27384e-13	Female
SLC27A2	-8.11984	2.63211e-15	1.34244e-13	Female
LOC100127888	-8.09958	3.05899e-15	1.52935e-13	Female
HAO2	-8.08673	3.36474e-15	1.64167e-13	Female
SIPA1L1	-8.08503	3.40737e-15	1.65847e-13	Female
SPATA18	-8.07063	3.79029e-15	1.83602e-13	Female
C3orf59	-8.06731	3.88441e-15	1.87266e-13	Female
TTC31	-8.05782	4.1667e-15	1.99923e-13	Female
CDK10	-8.05629	4.21392e-15	2.0171e-13	Female
GGT1	-8.04533	4.56889e-15	2.17414e-13	Female
EZR	-8.03709	4.85496e-15	2.30219e-13	Female
LOC100129034	-8.02262	5.4011e-15	2.51985e-13	Female
PGBD5	-7.99762	6.49027e-15	2.99351e-13	Female
FBXL5	-7.99664	6.53743e-15	3.00841e-13	Female
ATP11A	-7.99089	6.8189e-15	3.12374e-13	Female
PCF11	-7.98371	7.18772e-15	3.27049e-13	Female
CPEB2	-7.97237	7.81043e-15	3.53793e-13	Female
C4orf49	-7.96673	8.13993e-15	3.6464e-13	Female
EML4	-7.9597	8.5691e-15	3.81334e-13	Female
UBD	-7.93853	1.00031e-14	4.39355e-13	Female
HLA-F	-7.93677	1.01324e-14	4.44073e-13	Female
MSH5	-7.93031	1.06212e-14	4.62492e-13	Female
PCBP1	-7.92955	1.06804e-14	4.64071e-13	Female
CRY2	-7.92005	1.14456e-14	4.94139e-13	Female
LOC723809	-7.91948	1.14932e-14	4.94238e-13	Female
LRRK2	-7.91272	1.20738e-14	5.15762e-13	Female
ABHD6	-7.89931	1.33109e-14	5.66215e-13	Female
SPON1	-7.88793	1.44579e-14	6.07352e-13	Female
ANXA13	-7.88485	1.47855e-14	6.19827e-13	Female
MICAL3	-7.87818	1.55189e-14	6.49229e-13	Female
CYB5D1	-7.87641	1.57196e-14	6.56271e-13	Female
FBXO17	-7.8657	1.69889e-14	7.04899e-13	Female
SCAND2	-7.86525	1.70444e-14	7.05755e-13	Female
ACLY	-7.83716	2.08852e-14	8.55785e-13	Female
BTN3A1	-7.8328	2.15542e-14	8.799e-13	Female
PDZRN3	-7.82337	2.30726e-14	9.36222e-13	Female
DPP4	-7.77212	3.33647e-14	1.32725e-12	Female
MCF2L	-7.77069	3.37075e-14	1.33453e-12	Female
BTN3A3	-7.76104	3.61248e-14	1.42306e-12	Female
CYP27A1	-7.75654	3.73083e-14	1.46116e-12	Female
NLRP6	-7.73585	4.3267e-14	1.68152e-12	Female
GGTLC1	-7.73111	4.47587e-14	1.73616e-12	Female
SLC25A34	-7.73081	4.48544e-14	1.73654e-12	Female
ANO4	-7.72839	4.56371e-14	1.76347e-12	Female
ADCY9	-7.72704	4.60796e-14	1.7738e-12	Female
SMTNL2	-7.72088	4.81516e-14	1.83957e-12	Female
CLCN6	-7.71981	4.85205e-14	1.85018e-12	Female
PLEKHA1	-7.71513	5.01686e-14	1.90584e-12	Female
TAOK2	-7.7095	5.22241e-14	1.98021e-12	Female
ARSF	-7.70002	5.58782e-14	2.11086e-12	Female
LOC100130148	-7.69607	5.74714e-14	2.15896e-12	Female
CRIP3	-7.69288	5.87918e-14	2.2004e-12	Female
ALG2	-7.69009	5.99734e-14	2.23636e-12	Female
SLC26A1	-7.68966	6.0158e-14	2.23912e-12	Female
DDX3X	-7.68217	6.34485e-14	2.34435e-12	Female
TAL2	-7.68074	6.40994e-14	2.36409e-12	Female
C15orf17	-7.67551	6.65281e-14	2.4492e-12	Female
ACBD4	-7.67492	6.68054e-14	2.4505e-12	Female
BDNF	-7.66485	7.17577e-14	2.60853e-12	Female
ZDHHC11	-7.66532	7.1519e-14	2.60853e-12	Female
ENTPD2	-7.65309	7.80067e-14	2.81547e-12	Female
CDK20	-7.63397	8.93233e-14	3.19375e-12	Female
NOXA1	-7.63413	8.92209e-14	3.19375e-12	Female
SLITRK5	-7.63297	8.99549e-14	3.2067e-12	Female
ACE2	-7.62498	9.5185e-14	3.38124e-12	Female
C22orf43	-7.61575	1.01601e-13	3.59361e-12	Female
HAPLN4	-7.61424	1.02695e-13	3.62259e-12	Female
AQP7	-7.61312	1.03509e-13	3.64497e-12	Female
GDPD4	-7.60702	1.08065e-13	3.76609e-12	Female
SLC22A5	-7.60584	1.08966e-13	3.79096e-12	Female
NHLH1	-7.59951	1.13939e-13	3.93692e-12	Female
HLA-J	-7.59849	1.14765e-13	3.95871e-12	Female
C14orf73	-7.59278	1.19478e-13	4.11427e-12	Female
LRRC16B	-7.58602	1.25306e-13	4.29305e-12	Female
AFF3	-7.58317	1.27842e-13	4.37113e-12	Female
MESDC1	-7.5734	1.36943e-13	4.65238e-12	Female
ATP6V0A1	-7.56496	1.4531e-13	4.89558e-12	Female
CDON	-7.54628	1.65678e-13	5.53573e-12	Female
AMDHD1	-7.54228	1.70386e-13	5.68365e-12	Female
IL6R	-7.51207	2.10501e-13	6.90799e-12	Female
COL25A1	-7.50066	2.27958e-13	7.4567e-12	Female
KIAA0649	-7.4959	2.35666e-13	7.68313e-12	Female
MYL5	-7.49448	2.38007e-13	7.72303e-12	Female
PITPNC1	-7.49033	2.44996e-13	7.92441e-12	Female
FAM110C	-7.48508	2.54122e-13	8.20648e-12	Female
HAVCR2	-7.48267	2.58424e-13	8.31886e-12	Female
C1QL4	-7.47526	2.72123e-13	8.70449e-12	Female
GLYATL1	-7.46216	2.98074e-13	9.45988e-12	Female
CDK18	-7.4591	3.04488e-13	9.63324e-12	Female
RFX2	-7.45351	3.16546e-13	9.98351e-12	Female
SCN1B	-7.44908	3.26432e-13	1.02633e-11	Female
MYO15B	-7.43034	3.71711e-13	1.16148e-11	Female
LOC100132215	-7.41185	4.22446e-13	1.31595e-11	Female
AMN	-7.41146	4.23598e-13	1.31751e-11	Female
TSC1	-7.40863	4.31973e-13	1.3415e-11	Female
FAHD1	-7.40458	4.44204e-13	1.37737e-11	Female
MAST4	-7.39629	4.70402e-13	1.44973e-11	Female
DDX5	-7.38332	5.14403e-13	1.57574e-11	Female
LOC91316	-7.37753	5.35325e-13	1.63488e-11	Female
MFSD8	-7.37623	5.40152e-13	1.64466e-11	Female
C12orf27	-7.37048	5.61969e-13	1.70341e-11	Female
DKFZp686O24166	-7.36325	5.90635e-13	1.77964e-11	Female
LOC157627	-7.35844	6.10491e-13	1.82858e-11	Female
TBC1D22B	-7.35215	6.37438e-13	1.90366e-11	Female
CYP4V2	-7.34231	6.81968e-13	2.02174e-11	Female
SLC37A4	-7.33683	7.08102e-13	2.09309e-11	Female
HCN3	-7.33474	7.18306e-13	2.12016e-11	Female
TRIM10	-7.33203	7.31777e-13	2.15051e-11	Female
SLC22A24	-7.31851	8.02812e-13	2.34579e-11	Female
NAT8	-7.30512	8.79741e-13	2.55567e-11	Female
SLC47A1	-7.30413	8.85744e-13	2.56942e-11	Female
MYH15	-7.29699	9.29978e-13	2.68236e-11	Female
FBXL16	-7.28992	9.75963e-13	2.807e-11	Female
WHAMML1	-7.28964	9.77841e-13	2.80841e-11	Female
OSTalpha	-7.2825	1.02659e-12	2.94425e-11	Female
SGK1	-7.28217	1.02893e-12	2.94677e-11	Female
ACADL	-7.26666	1.14353e-12	3.25198e-11	Female
ZNF274	-7.26324	1.17051e-12	3.32404e-11	Female
HCG27	-7.25452	1.24197e-12	3.51712e-11	Female
ALPI	-7.2537	1.2489e-12	3.53182e-11	Female
HSPC159	-7.25106	1.27148e-12	3.59064e-11	Female
TJAP1	-7.24821	1.29637e-12	3.65583e-11	Female
HCG26	-7.24751	1.30251e-12	3.66803e-11	Female
DZIP3	-7.24571	1.31858e-12	3.70815e-11	Female
N4BP2L1	-7.23695	1.39934e-12	3.91351e-11	Female
ODZ1	-7.23648	1.4038e-12	3.92056e-11	Female
AFTPH	-7.23174	1.44956e-12	4.03723e-11	Female
ADM2	-7.22174	1.5512e-12	4.30256e-11	Female
CWC22	-7.2076	1.70687e-12	4.70854e-11	Female
PPP1R10	-7.20214	1.77111e-12	4.87909e-11	Female
KCNH6	-7.19141	1.90415e-12	5.21723e-11	Female
VCAM1	-7.19156	1.90226e-12	5.21723e-11	Female
SLC6A13	-7.18111	2.04112e-12	5.5774e-11	Female
APOM	-7.1793	2.06608e-12	5.63801e-11	Female
TTBK1	-7.16812	2.22776e-12	6.0466e-11	Female
INADL	-7.16306	2.30489e-12	6.2309e-11	Female
NCRNA00032	-7.15384	2.45219e-12	6.59389e-11	Female
LOC400696	-7.15132	2.49403e-12	6.6975e-11	Female
TRIM39	-7.13973	2.69587e-12	7.17292e-11	Female
C16orf3	-7.13732	2.73973e-12	7.28007e-11	Female
KDM6B	-7.13683	2.74877e-12	7.2945e-11	Female
CDHR2	-7.13317	2.81713e-12	7.45636e-11	Female
LRP2	-7.13141	2.85055e-12	7.52515e-11	Female
FBP1	-7.13072	2.86368e-12	7.54997e-11	Female
CABLES1	-7.12772	2.92187e-12	7.68338e-11	Female
ZRSR2	-7.12488	2.97793e-12	7.82064e-11	Female
C5orf23	-7.12065	3.06363e-12	8.01453e-11	Female
TMED6	-7.10923	3.30667e-12	8.61692e-11	Female
TNN	-7.10709	3.35442e-12	8.70902e-11	Female
DARS	-7.09506	3.63512e-12	9.42432e-11	Female
SLC16A13	-7.09477	3.64203e-12	9.43016e-11	Female
DAB2	-7.08907	3.78331e-12	9.78346e-11	Female
SLC25A45	-7.07965	4.02853e-12	1.03778e-10	Female
SLC6A3	-7.07729	4.09217e-12	1.0515e-10	Female
WNT6	-7.07343	4.19886e-12	1.07755e-10	Female
FLCN	-7.06752	4.36718e-12	1.11509e-10	Female
C15orf50	-7.06621	4.40538e-12	1.12098e-10	Female
QSOX2	-7.06645	4.39834e-12	1.12098e-10	Female
TRIM52	-7.06453	4.45502e-12	1.13181e-10	Female
C1orf210	-7.06209	4.52777e-12	1.14598e-10	Female
D2HGDH	-7.05736	4.67245e-12	1.17965e-10	Female
ZNF789	-7.05306	4.80782e-12	1.2078e-10	Female
LRRC66	-7.05282	4.81554e-12	1.20824e-10	Female
PBX2	-7.04396	5.10723e-12	1.27354e-10	Female
ASPA	-7.04313	5.13547e-12	1.27743e-10	Female
DHDH	-7.04287	5.14424e-12	1.27804e-10	Female
SF1	-7.04251	5.15684e-12	1.2796e-10	Female
TRIM14	-7.03723	5.34055e-12	1.32357e-10	Female
HCG4	-7.03603	5.38319e-12	1.33195e-10	Female
GLE1	-7.03298	5.49308e-12	1.35474e-10	Female
FAM65B	-7.01845	6.04796e-12	1.48256e-10	Female
DOCK8	-7.01531	6.17464e-12	1.50813e-10	Female
SIGLEC16	-7.00953	6.41518e-12	1.56311e-10	Female
RGL1	-7.00827	6.46898e-12	1.57433e-10	Female
KCNK7	-7.00631	6.5532e-12	1.591e-10	Female
HNF4G	-6.99986	6.83823e-12	1.65623e-10	Female
SLC1A1	-6.99671	6.98206e-12	1.68501e-10	Female
ARHGAP32	-6.9914	7.231e-12	1.74094e-10	Female
GGTLC2	-6.99011	7.2925e-12	1.75159e-10	Female
TPPP	-6.98851	7.36981e-12	1.76806e-10	Female
EHBP1	-6.98044	7.7728e-12	1.85375e-10	Female
MAP3K14	-6.97967	7.81226e-12	1.86097e-10	Female
TMEM171	-6.97877	7.85845e-12	1.86978e-10	Female
DRAM1	-6.9689	8.38621e-12	1.99067e-10	Female
C22orf45	-6.96685	8.49978e-12	2.01526e-10	Female
GBP4	-6.96418	8.65013e-12	2.04851e-10	Female
PDGFD	-6.96171	8.79178e-12	2.07963e-10	Female
NFX1	-6.96029	8.87431e-12	2.09425e-10	Female
ANAPC2	-6.95827	8.99296e-12	2.11732e-10	Female
BTN2A1	-6.95828	8.9926e-12	2.11732e-10	Female
HIST1H2BC	-6.95617	9.11803e-12	2.14427e-10	Female
PHKA2	-6.9465	9.71504e-12	2.27674e-10	Female
PRUNE2	-6.94352	9.9072e-12	2.31641e-10	Female
PLA2G4C	-6.94055	1.01019e-11	2.35549e-10	Female
SLC3A1	-6.92689	1.10474e-11	2.5477e-10	Female
SNX29	-6.92604	1.11091e-11	2.55901e-10	Female
KCNV1	-6.91681	1.18009e-11	2.70606e-10	Female
FRMPD1	-6.90728	1.25584e-11	2.86354e-10	Female
TRAP1	-6.90251	1.29563e-11	2.95094e-10	Female
EHHADH	-6.90042	1.31336e-11	2.98148e-10	Female
SLC35D2	-6.90041	1.31345e-11	2.98148e-10	Female
SPAG9	-6.8962	1.35001e-11	3.06103e-10	Female
DRD4	-6.89538	1.35733e-11	3.07418e-10	Female
MORN1	-6.88873	1.41739e-11	3.20305e-10	Female
ZNF764	-6.88331	1.46834e-11	3.29978e-10	Female
DIP2A	-6.87953	1.50491e-11	3.37822e-10	Female
ZNF367	-6.87682	1.53172e-11	3.43457e-10	Female
GOLGA1	-6.87662	1.53371e-11	3.43524e-10	Female
TSHR	-6.87501	1.54981e-11	3.46746e-10	Female
LOC221122	-6.87241	1.57625e-11	3.51496e-10	Female
CDC42SE2	-6.87172	1.5834e-11	3.52315e-10	Female
BAT1	-6.8702	1.59913e-11	3.54647e-10	Female
GAL3ST1	-6.8667	1.6359e-11	3.61612e-10	Female
LINGO4	-6.86492	1.65494e-11	3.65423e-10	Female
FAM160A2	-6.86222	1.68425e-11	3.71488e-10	Female
NOSTRIN	-6.85464	1.76918e-11	3.88528e-10	Female
NFATC1	-6.85095	1.81203e-11	3.97078e-10	Female
DCDC2B	-6.84674	1.86226e-11	4.07643e-10	Female
HDC	-6.84137	1.92813e-11	4.20699e-10	Female
ARHGEF7	-6.83151	2.05523e-11	4.46261e-10	Female
ZSWIM5	-6.83164	2.0536e-11	4.46261e-10	Female
AGTR1	-6.8238	2.16043e-11	4.67854e-10	Female
LOC145837	-6.82243	2.17958e-11	4.71498e-10	Female
HIST1H2BN	-6.82085	2.202e-11	4.75838e-10	Female
C1orf26	-6.81372	2.30574e-11	4.95087e-10	Female
C11orf21	-6.81343	2.31016e-11	4.95511e-10	Female
TAP1	-6.80858	2.38356e-11	5.09634e-10	Female
ATM	-6.80334	2.46554e-11	5.24053e-10	Female
MTERFD2	-6.80328	2.46653e-11	5.24053e-10	Female
FAM59A	-6.80261	2.47722e-11	5.25773e-10	Female
DGCR9	-6.80031	2.51415e-11	5.31383e-10	Female
KCNK9	-6.79045	2.67916e-11	5.65668e-10	Female
OMP	-6.78847	2.71349e-11	5.72321e-10	Female
CERKL	-6.7819	2.83066e-11	5.95174e-10	Female
SGCB	-6.77665	2.92799e-11	6.13725e-10	Female
ZFAND2B	-6.77623	2.9359e-11	6.14747e-10	Female
TRPA1	-6.77553	2.94915e-11	6.16883e-10	Female
SHANK3	-6.7744	2.97053e-11	6.20715e-10	Female
MSRA	-6.7741	2.9763e-11	6.21279e-10	Female
SH3RF3	-6.76227	3.2112e-11	6.6756e-10	Female
UNC13B	-6.76016	3.25499e-11	6.7597e-10	Female
C9orf96	-6.75938	3.27128e-11	6.77962e-10	Female
CCDC45	-6.75707	3.3201e-11	6.86673e-10	Female
CTDSP1	-6.7569	3.32386e-11	6.86749e-10	Female
TSPAN18	-6.75311	3.40566e-11	7.02934e-10	Female
DYSF	-6.75231	3.42304e-11	7.05802e-10	Female
A4GNT	-6.75031	3.46722e-11	7.14184e-10	Female
HABP4	-6.74483	3.59122e-11	7.36728e-10	Female
MOBKL2B	-6.73799	3.75195e-11	7.65821e-10	Female
NPR3	-6.73827	3.74511e-11	7.65821e-10	Female
TMEM170A	-6.73807	3.74998e-11	7.65821e-10	Female
FAM126B	-6.72875	3.9802e-11	8.0996e-10	Female
RDH14	-6.72459	4.08748e-11	8.28461e-10	Female
LGALS2	-6.72255	4.14114e-11	8.38072e-10	Female
REP15	-6.72112	4.17905e-11	8.44485e-10	Female
STX1B	-6.72008	4.20698e-11	8.49282e-10	Female
FOXD4	-6.71605	4.31671e-11	8.69907e-10	Female
HCP5	-6.71485	4.34977e-11	8.75489e-10	Female
CLCN5	-6.71427	4.36599e-11	8.7701e-10	Female
PAIP2B	-6.7134	4.39022e-11	8.81003e-10	Female
VEGFA	-6.71151	4.44338e-11	8.90789e-10	Female
BTN3A2	-6.70955	4.49935e-11	9.01116e-10	Female
TSHZ1	-6.70865	4.52525e-11	9.04514e-10	Female
ACADVL	-6.70529	4.62317e-11	9.23174e-10	Female
CBARA1	-6.70432	4.65194e-11	9.28004e-10	Female
C6orf223	-6.70256	4.7044e-11	9.37546e-10	Female
RABL2A	-6.6964	4.89267e-11	9.73151e-10	Female
HNF1A	-6.69374	4.9761e-11	9.87805e-10	Female
SERTAD2	-6.69339	4.98716e-11	9.89031e-10	Female
CYP4Z2P	-6.69057	5.07758e-11	1.00598e-09	Female
PDZK1	-6.68395	5.29577e-11	1.04818e-09	Female
SEMA3D	-6.6744	5.62714e-11	1.1062e-09	Female
EGLN3	-6.66993	5.78897e-11	1.13471e-09	Female
MYEF2	-6.6696	5.80126e-11	1.13602e-09	Female
ABHD1	-6.66753	5.87785e-11	1.1499e-09	Female
EHD1	-6.6663	5.92376e-11	1.15776e-09	Female
C6orf47	-6.66391	6.01432e-11	1.1732e-09	Female
A1CF	-6.66333	6.03671e-11	1.17643e-09	Female
NFIB	-6.65796	6.24554e-11	1.21479e-09	Female
HLA-E	-6.65109	6.52331e-11	1.26396e-09	Female
IHH	-6.64984	6.5752e-11	1.27158e-09	Female
SMPDL3A	-6.64378	6.83238e-11	1.31629e-09	Female
ABCD4	-6.64317	6.85856e-11	1.32008e-09	Female
FAM9C	-6.64151	6.9308e-11	1.33272e-09	Female
GPR126	-6.63984	7.00439e-11	1.34431e-09	Female
FZD1	-6.63896	7.04351e-11	1.34926e-09	Female
C9orf173	-6.6379	7.09093e-11	1.35706e-09	Female
CXCR2P1	-6.63608	7.17308e-11	1.37019e-09	Female
UBAP2	-6.63558	7.19572e-11	1.37318e-09	Female
SLC28A1	-6.63338	7.29657e-11	1.38724e-09	Female
TTC7A	-6.6309	7.41179e-11	1.40387e-09	Female
RG9MTD3	-6.63042	7.43403e-11	1.40677e-09	Female
DMRTA1	-6.62321	7.78048e-11	1.47095e-09	Female
PAQR6	-6.61243	8.32757e-11	1.57145e-09	Female
C1orf104	-6.6117	8.36566e-11	1.57717e-09	Female
AUTS2	-6.61112	8.3967e-11	1.58155e-09	Female
DPF3	-6.60774	8.57725e-11	1.61241e-09	Female
GABRG1	-6.60692	8.62172e-11	1.61791e-09	Female
C17orf86	-6.60167	8.91155e-11	1.66458e-09	Female
TTC25	-6.60067	8.96759e-11	1.67351e-09	Female
ZNF76	-6.59573	9.25038e-11	1.72311e-09	Female
TYMS	-6.59556	9.2603e-11	1.72337e-09	Female
DNAJC22	-6.59029	9.57225e-11	1.7749e-09	Female
PTAR1	-6.58748	9.743e-11	1.80491e-09	Female
STK32B	-6.58584	9.84395e-11	1.82194e-09	Female
HLA-B	-6.57947	1.02453e-10	1.89276e-09	Female
BLMH	-6.57536	1.05126e-10	1.93861e-09	Female
TTLL7	-6.57502	1.05351e-10	1.94099e-09	Female
EPHA4	-6.57462	1.05615e-10	1.94408e-09	Female
LOC339290	-6.57065	1.08279e-10	1.9859e-09	Female
C9orf66	-6.5688	1.0954e-10	2.0072e-09	Female
REV1	-6.56545	1.11863e-10	2.04238e-09	Female
DHX16	-6.5608	1.15174e-10	2.10093e-09	Female
IMPA2	-6.55859	1.16776e-10	2.12824e-09	Female
GALNT11	-6.55682	1.18078e-10	2.14745e-09	Female
CCBL1	-6.55569	1.18917e-10	2.15948e-09	Female
PPAP2A	-6.5502	1.23069e-10	2.2269e-09	Female
ZNF638	-6.54049	1.30767e-10	2.34731e-09	Female
C2orf24	-6.53653	1.34041e-10	2.40395e-09	Female
CBX7	-6.5277	1.41626e-10	2.5355e-09	Female
TDRD7	-6.52709	1.42165e-10	2.54289e-09	Female
TAP2	-6.52412	1.44819e-10	2.5858e-09	Female
TMUB2	-6.51479	1.53485e-10	2.72372e-09	Female
GON4L	-6.51254	1.55653e-10	2.75736e-09	Female
ZNF830	-6.51164	1.56524e-10	2.77037e-09	Female
AGXT2	-6.5113	1.5686e-10	2.7739e-09	Female
HSD17B7	-6.50465	1.63475e-10	2.88331e-09	Female
KDM4C	-6.50364	1.64508e-10	2.899e-09	Female
AGAP11	-6.49977	1.68516e-10	2.96448e-09	Female
WDR90	-6.49977	1.68512e-10	2.96448e-09	Female
MAP3K13	-6.49695	1.71495e-10	3.01427e-09	Female
FGFR1OP	-6.49663	1.71828e-10	3.01749e-09	Female
KDM6A	-6.4922	1.76624e-10	3.09099e-09	Female
TUBD1	-6.49113	1.77805e-10	3.10897e-09	Female
ZNF671	-6.48395	1.85895e-10	3.23647e-09	Female
PATL2	-6.47394	1.97789e-10	3.43468e-09	Female
MOBKL2C	-6.47278	1.99211e-10	3.4564e-09	Female
C18orf18	-6.46782	2.05429e-10	3.55515e-09	Female
CYP4A22	-6.46575	2.08077e-10	3.59484e-09	Female
NFKBIA	-6.46393	2.10434e-10	3.62936e-09	Female
ARID3B	-6.46002	2.15573e-10	3.70536e-09	Female
CYP2C8	-6.45218	2.26281e-10	3.87298e-09	Female
CALML4	-6.44841	2.31599e-10	3.95732e-09	Female
HSD17B13	-6.44428	2.37587e-10	4.04598e-09	Female
SAMD9L	-6.4292	2.60717e-10	4.41756e-09	Female
LOC283267	-6.4278	2.62974e-10	4.44788e-09	Female
TMEM176A	-6.42768	2.63165e-10	4.44788e-09	Female
DSEL	-6.42487	2.67759e-10	4.51799e-09	Female
SLC46A1	-6.42394	2.69299e-10	4.53642e-09	Female
CROCCL2	-6.41785	2.79574e-10	4.70559e-09	Female
EPS8L2	-6.41516	2.84236e-10	4.77611e-09	Female
LY6G5B	-6.41267	2.88607e-10	4.84554e-09	Female
HIST1H2AA	-6.40959	2.94116e-10	4.92986e-09	Female
RAB11FIP3	-6.40714	2.98577e-10	4.99222e-09	Female
HLA-C	-6.40607	3.00542e-10	5.0168e-09	Female
KIAA0913	-6.39713	3.17492e-10	5.27797e-09	Female
KHK	-6.39572	3.20243e-10	5.31498e-09	Female
TMEM27	-6.39185	3.27929e-10	5.43363e-09	Female
ADCY5	-6.39162	3.28388e-10	5.43679e-09	Female
CMBL	-6.39014	3.31394e-10	5.4776e-09	Female
LIN7A	-6.38906	3.33593e-10	5.50946e-09	Female
SERPINA6	-6.38848	3.34773e-10	5.52444e-09	Female
CCDC82	-6.38367	3.44785e-10	5.67117e-09	Female
CMYA5	-6.383	3.46191e-10	5.68968e-09	Female
CEP135	-6.37849	3.55878e-10	5.82995e-09	Female
CD36	-6.37822	3.56463e-10	5.8333e-09	Female
IL17F	-6.37813	3.56659e-10	5.8333e-09	Female
KIAA0895L	-6.37794	3.57076e-10	5.83541e-09	Female
FCN2	-6.37413	3.65496e-10	5.9682e-09	Female
KIF12	-6.37366	3.66537e-10	5.98037e-09	Female
QRFPR	-6.37258	3.68972e-10	6.00559e-09	Female
TMIGD1	-6.36966	3.75611e-10	6.10383e-09	Female
EXOSC2	-6.36899	3.77159e-10	6.12407e-09	Female
MOGAT1	-6.36415	3.88479e-10	6.30282e-09	Female
FUT6	-6.36165	3.94439e-10	6.37907e-09	Female
LOC151534	-6.35908	4.0068e-10	6.46968e-09	Female
AGXT2L2	-6.35785	4.03697e-10	6.5057e-09	Female
ENTPD5	-6.35778	4.03875e-10	6.5057e-09	Female
NFATC2IP	-6.35697	4.05868e-10	6.53261e-09	Female
TRIB2	-6.35291	4.16048e-10	6.68583e-09	Female
HSF4	-6.34594	4.34075e-10	6.95345e-09	Female
EPB41L4A	-6.34051	4.48685e-10	7.17046e-09	Female
FRMD3	-6.33991	4.50331e-10	7.19109e-09	Female
RGS9	-6.33584	4.616e-10	7.35943e-09	Female
SST	-6.33139	4.74255e-10	7.54338e-09	Female
TMEM200A	-6.32737	4.85988e-10	7.69975e-09	Female
ENOSF1	-6.32454	4.94437e-10	7.81528e-09	Female
C1orf27	-6.32098	5.05227e-10	7.96717e-09	Female
ACSM2B	-6.31346	5.28803e-10	8.30015e-09	Female
TUBE1	-6.30302	5.63364e-10	8.76787e-09	Female
LEPROTL1	-6.30208	5.66552e-10	8.81072e-09	Female
PXT1	-6.30095	5.70444e-10	8.86443e-09	Female
CCDC142	-6.29991	5.74072e-10	8.91397e-09	Female
C19orf71	-6.29699	5.84303e-10	9.05201e-09	Female
FFAR2	-6.29611	5.87399e-10	9.09301e-09	Female
HOOK1	-6.29523	5.90539e-10	9.12766e-09	Female
PRPF3	-6.29528	5.90367e-10	9.12766e-09	Female
SLC25A42	-6.28951	6.11348e-10	9.42052e-09	Female
SOLH	-6.28917	6.12587e-10	9.43245e-09	Female
DCAF8	-6.28646	6.22702e-10	9.57363e-09	Female
LOC100268168	-6.2865	6.22553e-10	9.57363e-09	Female
LRRC48	-6.28468	6.29432e-10	9.6551e-09	Female
NMUR1	-6.28329	6.34747e-10	9.71836e-09	Female
GIT2	-6.28051	6.45502e-10	9.87169e-09	Female
PLA1A	-6.2785	6.53359e-10	9.98431e-09	Female
GRIA4	-6.27823	6.54416e-10	9.99293e-09	Female
ATP2B2	-6.27746	6.57493e-10	1.00288e-08	Female
TTN	-6.27716	6.58694e-10	1.00288e-08	Female
LRRC37B2	-6.27689	6.59766e-10	1.00368e-08	Female
LOC143666	-6.27552	6.65212e-10	1.0112e-08	Female
G6PC	-6.27243	6.77731e-10	1.02561e-08	Female
MRPL50	-6.27246	6.77633e-10	1.02561e-08	Female
COL11A2	-6.2711	6.83215e-10	1.03237e-08	Female
YOD1	-6.2608	7.26969e-10	1.09521e-08	Female
C9orf103	-6.24749	7.87546e-10	1.17858e-08	Female
DNAJB3	-6.24474	8.00705e-10	1.19562e-08	Female
FLJ37201	-6.24186	8.14665e-10	1.21318e-08	Female
LOC730101	-6.24182	8.14856e-10	1.21318e-08	Female
PDZK1P1	-6.23899	8.28805e-10	1.23123e-08	Female
SAFB2	-6.23491	8.49389e-10	1.2572e-08	Female
NGFR	-6.2341	8.53522e-10	1.26239e-08	Female
FGF17	-6.23235	8.62502e-10	1.27195e-08	Female
INVS	-6.23056	8.71858e-10	1.283e-08	Female
MYOT	-6.23045	8.72396e-10	1.283e-08	Female
SLC10A2	-6.23025	8.73444e-10	1.28342e-08	Female
HHLA2	-6.2299	8.75313e-10	1.28523e-08	Female
LRRC8A	-6.22899	8.80062e-10	1.28983e-08	Female
TMEM176B	-6.22894	8.80367e-10	1.28983e-08	Female
SF3B1	-6.22604	8.95769e-10	1.30957e-08	Female
HSPB8	-6.21809	9.39488e-10	1.36854e-08	Female
EXOC8	-6.21615	9.50473e-10	1.38256e-08	Female
ACSM2A	-6.21157	9.76874e-10	1.4179e-08	Female
FAM120AOS	-6.21128	9.78538e-10	1.4193e-08	Female
CFP	-6.20769	9.9979e-10	1.44909e-08	Female
ENPEP	-6.20753	1.00075e-09	1.44944e-08	Female
SPATA5L1	-6.20671	1.00567e-09	1.45553e-08	Female
GGNBP2	-6.20406	1.02176e-09	1.47776e-08	Female
KCNK5	-6.19968	1.04881e-09	1.51472e-08	Female
MMAA	-6.19822	1.05799e-09	1.52688e-08	Female
PSMB9	-6.19798	1.05955e-09	1.52805e-08	Female
ZNF142	-6.19121	1.10321e-09	1.58537e-08	Female
BBOX1	-6.18883	1.11901e-09	1.60693e-08	Female
ZNF187	-6.17958	1.18243e-09	1.69439e-08	Female
ATG16L2	-6.17746	1.19748e-09	1.71233e-08	Female
WDFY3	-6.17673	1.20269e-09	1.71735e-08	Female
VN1R1	-6.17504	1.21481e-09	1.73099e-08	Female
NXNL2	-6.17386	1.22339e-09	1.74199e-08	Female
CREB3L3	-6.17334	1.22717e-09	1.74615e-08	Female
FAM95B1	-6.17039	1.24891e-09	1.77429e-08	Female
MLXIPL	-6.1703	1.24957e-09	1.77429e-08	Female
LRP5	-6.1699	1.25255e-09	1.77728e-08	Female
LOC100190986	-6.16488	1.29052e-09	1.82858e-08	Female
C9orf86	-6.16413	1.29626e-09	1.83543e-08	Female
RNF5	-6.15398	1.37683e-09	1.94002e-08	Female
NPY6R	-6.15366	1.37944e-09	1.94234e-08	Female
KCNK3	-6.1535	1.3808e-09	1.94291e-08	Female
PTH2R	-6.15167	1.39586e-09	1.96137e-08	Female
TMEM198	-6.15023	1.4078e-09	1.97404e-08	Female
PNMA2	-6.14983	1.41116e-09	1.97739e-08	Female
MYO7B	-6.14921	1.41633e-09	1.98326e-08	Female
ARHGAP26	-6.14759	1.43002e-09	1.99965e-08	Female
OSGEPL1	-6.14624	1.44153e-09	2.01436e-08	Female
TSPAN32	-6.14189	1.4792e-09	2.06558e-08	Female
FUT3	-6.14057	1.49084e-09	2.08039e-08	Female
C1orf84	-6.13954	1.49996e-09	2.09168e-08	Female
FARP2	-6.13684	1.5241e-09	2.12169e-08	Female
CDC23	-6.12681	1.6173e-09	2.24142e-08	Female
SNAPC3	-6.12199	1.66406e-09	2.30149e-08	Female
BARX2	-6.12165	1.66744e-09	2.3046e-08	Female
FER1L4	-6.11818	1.70195e-09	2.35069e-08	Female
GSTA1	-6.11516	1.73265e-09	2.38983e-08	Female
ST8SIA4	-6.11365	1.74808e-09	2.40947e-08	Female
C8orf47	-6.10891	1.79768e-09	2.47614e-08	Female
TLR3	-6.10514	1.83818e-09	2.52506e-08	Female
ARID4A	-6.10153	1.8777e-09	2.5776e-08	Female
ABCG2	-6.09941	1.90131e-09	2.60821e-08	Female
MMP21	-6.0993	1.90257e-09	2.60821e-08	Female
GIPC2	-6.09228	1.98286e-09	2.70867e-08	Female
GLB1L	-6.09122	1.99523e-09	2.72233e-08	Female
TAPBP	-6.08155	2.11203e-09	2.87588e-08	Female
NLGN1	-6.07961	2.13618e-09	2.90418e-08	Female
CYGB	-6.07907	2.14304e-09	2.91028e-08	Female
SIAH2	-6.06401	2.34101e-09	3.16005e-08	Female
C11orf90	-6.05687	2.44115e-09	3.28646e-08	Female
TCN2	-6.05456	2.47435e-09	3.32453e-08	Female
ZNF594	-6.04808	2.57002e-09	3.4371e-08	Female
GAS8	-6.04753	2.57833e-09	3.44594e-08	Female
GRIK3	-6.04737	2.5807e-09	3.44683e-08	Female
KANK3	-6.04638	2.59568e-09	3.46228e-08	Female
APOLD1	-6.04459	2.62306e-09	3.49419e-08	Female
AMD1	-6.04446	2.625e-09	3.49448e-08	Female
RPL23AP64	-6.04364	2.63766e-09	3.50902e-08	Female
TRIM15	-6.04155	2.67e-09	3.54972e-08	Female
EXOC3L	-6.03479	2.77758e-09	3.67344e-08	Female
ATP7B	-6.03147	2.83197e-09	3.74293e-08	Female
POLH	-6.03116	2.83709e-09	3.74725e-08	Female
CEACAM1	-6.03001	2.85626e-09	3.77012e-08	Female
SRRM2	-6.02477	2.94482e-09	3.87943e-08	Female
C2orf48	-6.0223	2.98762e-09	3.92814e-08	Female
WDR75	-6.02133	3.00461e-09	3.94792e-08	Female
GJB1	-6.01379	3.13943e-09	4.11172e-08	Female
SPEF2	-6.01386	3.13818e-09	4.11172e-08	Female
AMY2B	-6.00979	3.21348e-09	4.20327e-08	Female
MLKL	-6.00848	3.23808e-09	4.22998e-08	Female
SLC41A1	-6.00742	3.25813e-09	4.25343e-08	Female
KL	-6.00602	3.28468e-09	4.28256e-08	Female
PPAP2B	-6.00401	3.32325e-09	4.33007e-08	Female
GOLGA6B	-6.0031	3.34102e-09	4.35042e-08	Female
TTYH3	-6.00286	3.34564e-09	4.35364e-08	Female
ZNF768	-6.00252	3.35231e-09	4.35952e-08	Female
FATE1	-6.00086	3.38482e-09	4.39896e-08	Female
GBP1	-5.99981	3.40535e-09	4.42024e-08	Female
SH3BP2	-5.9998	3.40556e-09	4.42024e-08	Female
BLVRA	-5.99355	3.53163e-09	4.56924e-08	Female
CCRL1	-5.99157	3.57232e-09	4.61892e-08	Female
STAMBPL1	-5.98728	3.66243e-09	4.72036e-08	Female
NRTN	-5.98132	3.7912e-09	4.87083e-08	Female
HNRNPH1	-5.9791	3.84033e-09	4.93082e-08	Female
LEMD2	-5.97657	3.89708e-09	4.99734e-08	Female
C6orf186	-5.97476	3.93803e-09	5.04028e-08	Female
RNPC3	-5.97193	4.00314e-09	5.12038e-08	Female
SHB	-5.97056	4.03502e-09	5.15464e-08	Female
MUC4	-5.96922	4.06646e-09	5.18826e-08	Female
RNF157	-5.9691	4.06928e-09	5.18859e-08	Female
KRIT1	-5.96418	4.18684e-09	5.32507e-08	Female
PRSS55	-5.96392	4.19304e-09	5.3296e-08	Female
DGCR10	-5.96306	4.21406e-09	5.35297e-08	Female
COL23A1	-5.96214	4.23637e-09	5.37456e-08	Female
CCL2	-5.95845	4.32774e-09	5.47676e-08	Female
C14orf105	-5.95763	4.34838e-09	5.49601e-08	Female
USP37	-5.95672	4.37126e-09	5.51803e-08	Female
C9orf125	-5.95619	4.3846e-09	5.53142e-08	Female
HEXDC	-5.95159	4.50267e-09	5.67331e-08	Female
C18orf8	-5.95047	4.5317e-09	5.69647e-08	Female
RUSC2	-5.95045	4.53231e-09	5.69647e-08	Female
ZNF395	-5.94948	4.5579e-09	5.72508e-08	Female
PI4KAP2	-5.94798	4.59741e-09	5.76398e-08	Female
RGS14	-5.94392	4.70627e-09	5.88225e-08	Female
DUSP11	-5.94251	4.74472e-09	5.91571e-08	Female
FRMD4B	-5.94091	4.78884e-09	5.96704e-08	Female
ALDH8A1	-5.93718	4.8926e-09	6.08137e-08	Female
SLCO4C1	-5.93651	4.91176e-09	6.10144e-08	Female
C5orf56	-5.93626	4.91871e-09	6.10632e-08	Female
ACP5	-5.93221	5.03486e-09	6.23904e-08	Female
MAN2C1	-5.92888	5.13234e-09	6.35205e-08	Female
ECHDC2	-5.92821	5.15209e-09	6.37261e-08	Female
KLF6	-5.92524	5.24075e-09	6.47052e-08	Female
ULK3	-5.92362	5.29e-09	6.52326e-08	Female
PDXP	-5.92226	5.33132e-09	6.56621e-08	Female
GBA3	-5.92205	5.33776e-09	6.56813e-08	Female
EME2	-5.91812	5.45989e-09	6.71231e-08	Female
HAVCR1	-5.91654	5.50938e-09	6.76904e-08	Female
MLYCD	-5.91378	5.59744e-09	6.87307e-08	Female
C17orf107	-5.9136	5.60345e-09	6.87628e-08	Female
SLC12A4	-5.91199	5.65538e-09	6.9358e-08	Female
DSCAML1	-5.91176	5.66275e-09	6.93811e-08	Female
RFX8	-5.91043	5.70631e-09	6.98558e-08	Female
MTHFR	-5.90987	5.72469e-09	7.00384e-08	Female
REN	-5.90896	5.75455e-09	7.03612e-08	Female
CTAGE5	-5.90867	5.76401e-09	7.04343e-08	Female
GOLGA2B	-5.90821	5.77931e-09	7.05787e-08	Female
TRAF3IP1	-5.90504	5.88535e-09	7.17871e-08	Female
NCK2	-5.90453	5.90276e-09	7.19562e-08	Female
TMEM125	-5.90362	5.93341e-09	7.22862e-08	Female
FLRT3	-5.9004	6.04397e-09	7.35889e-08	Female
LOC100130557	-5.89918	6.08647e-09	7.40619e-08	Female
LOC100128675	-5.89582	6.20472e-09	7.53648e-08	Female
C9orf68	-5.89415	6.2644e-09	7.59531e-08	Female
FGFR3	-5.89019	6.40812e-09	7.75563e-08	Female
LRRC19	-5.88996	6.41645e-09	7.76107e-08	Female
FOXD4L1	-5.88456	6.61755e-09	7.97573e-08	Female
ALPL	-5.88436	6.62538e-09	7.98041e-08	Female
STOML3	-5.88319	6.66956e-09	8.02885e-08	Female
CLEC4F	-5.88133	6.74081e-09	8.10499e-08	Female
FLJ10357	-5.88025	6.78288e-09	8.14237e-08	Female
RASSF6	-5.87533	6.97588e-09	8.35784e-08	Female
MYOM3	-5.87446	7.0109e-09	8.39483e-08	Female
C9orf131	-5.87213	7.10485e-09	8.5023e-08	Female
PER2	-5.8697	7.20386e-09	8.61061e-08	Female
FUT11	-5.86887	7.23786e-09	8.64615e-08	Female
PPFIBP1	-5.86791	7.27761e-09	8.68851e-08	Female
ANKS4B	-5.86601	7.35697e-09	8.77291e-08	Female
PDE1B	-5.86397	7.44305e-09	8.86511e-08	Female
ATP2A1	-5.85732	7.73078e-09	9.15397e-08	Female
LOC100129726	-5.85655	7.7648e-09	9.18887e-08	Female
MGC14436	-5.85329	7.9099e-09	9.34966e-08	Female
FAM196B	-5.85208	7.96473e-09	9.40898e-08	Female
C9orf79	-5.85111	8.0089e-09	9.44462e-08	Female
C9orf95	-5.84812	8.14634e-09	9.58437e-08	Female
C13orf35	-5.84566	8.26071e-09	9.70203e-08	Female
BMP2	-5.84507	8.28873e-09	9.72929e-08	Female
FAM138F	-5.84098	8.48366e-09	9.93824e-08	Female
PDE6B	-5.84109	8.47828e-09	9.93824e-08	Female
GHR	-5.83769	8.64353e-09	1.00885e-07	Female
RALGDS	-5.83767	8.64462e-09	1.00885e-07	Female
PRPF38A	-5.83274	8.89012e-09	1.03512e-07	Female
RAPGEF2	-5.83196	8.92972e-09	1.03854e-07	Female
TNFRSF21	-5.83087	8.98512e-09	1.04438e-07	Female
CIDEB	-5.82963	9.04837e-09	1.05113e-07	Female
ID4	-5.82869	9.09689e-09	1.05616e-07	Female
CPA6	-5.82747	9.15983e-09	1.06225e-07	Female
IFIH1	-5.82525	9.27575e-09	1.07505e-07	Female
KHNYN	-5.82515	9.28086e-09	1.07505e-07	Female
IMP5	-5.82242	9.4259e-09	1.0906e-07	Female
MYH7B	-5.81485	9.83865e-09	1.13318e-07	Female
ZNF354B	-5.81282	9.95246e-09	1.14499e-07	Female
MRRF	-5.81156	1.00238e-08	1.15188e-07	Female
TXN	-5.80455	1.04292e-08	1.19575e-07	Female
HEXIM1	-5.80313	1.05129e-08	1.20399e-07	Female
MLNR	-5.79888	1.07682e-08	1.22906e-07	Female
MGEA5	-5.79872	1.07783e-08	1.22929e-07	Female
RIMKLA	-5.7985	1.07915e-08	1.22963e-07	Female
MBD1	-5.79445	1.10415e-08	1.25741e-07	Female
HDAC10	-5.79155	1.12236e-08	1.276e-07	Female
HMGCS2	-5.78608	1.15752e-08	1.31303e-07	Female
IRF1	-5.78518	1.16337e-08	1.31745e-07	Female
PRRT2	-5.7848	1.1659e-08	1.31957e-07	Female
CNDP2	-5.78383	1.17225e-08	1.32601e-07	Female
C6orf26	-5.77611	1.22436e-08	1.37881e-07	Female
LOC100128842	-5.77438	1.23637e-08	1.39155e-07	Female
GPR135	-5.77167	1.25532e-08	1.41132e-07	Female
MSTN	-5.77087	1.26103e-08	1.41694e-07	Female
CABP1	-5.76451	1.30689e-08	1.46522e-07	Female
PARD6G	-5.76299	1.31809e-08	1.47615e-07	Female
TARSL2	-5.75789	1.35642e-08	1.51739e-07	Female
ELOVL7	-5.75689	1.36408e-08	1.52511e-07	Female
GK	-5.7553	1.37629e-08	1.53708e-07	Female
CHD1	-5.7548	1.38016e-08	1.5397e-07	Female
PANK1	-5.75255	1.39768e-08	1.55838e-07	Female
LOC285830	-5.75089	1.41078e-08	1.57125e-07	Female
ANKK1	-5.74611	1.44904e-08	1.60856e-07	Female
CIRH1A	-5.74369	1.4688e-08	1.62782e-07	Female
USH1C	-5.74086	1.49228e-08	1.65203e-07	Female
PCK1	-5.73802	1.51621e-08	1.67394e-07	Female
MAMDC4	-5.7375	1.52067e-08	1.67704e-07	Female
SLC16A4	-5.73679	1.52667e-08	1.68232e-07	Female
CYP4Z1	-5.73543	1.53839e-08	1.69198e-07	Female
C18orf56	-5.73497	1.54236e-08	1.69542e-07	Female
ANKRD57	-5.73341	1.55583e-08	1.7093e-07	Female
TRAF2	-5.73065	1.58003e-08	1.73307e-07	Female
CEMP1	-5.72948	1.59041e-08	1.74351e-07	Female
FAM57A	-5.72896	1.595e-08	1.74571e-07	Female
ACMSD	-5.72811	1.60266e-08	1.75314e-07	Female
SFRS5	-5.72726	1.61029e-08	1.76031e-07	Female
SPRYD4	-5.72718	1.61095e-08	1.76031e-07	Female
ZC3H12D	-5.72461	1.63433e-08	1.78297e-07	Female
RAGE	-5.72236	1.65496e-08	1.80353e-07	Female
CCDC141	-5.71969	1.67983e-08	1.82768e-07	Female
SLC26A9	-5.7182	1.69382e-08	1.84093e-07	Female
GALT	-5.71763	1.6992e-08	1.84579e-07	Female
DPY19L2P2	-5.71703	1.70493e-08	1.85101e-07	Female
SOX9	-5.71446	1.72956e-08	1.87675e-07	Female
CCHCR1	-5.71424	1.73171e-08	1.87807e-07	Female
RAB3IL1	-5.71159	1.75747e-08	1.90499e-07	Female
EXOSC6	-5.70644	1.80868e-08	1.95318e-07	Female
SEMA4G	-5.70555	1.81762e-08	1.96075e-07	Female
SNAPC4	-5.7037	1.83647e-08	1.97897e-07	Female
ZNF318	-5.7014	1.86009e-08	2.00229e-07	Female
PDK1	-5.69497	1.92784e-08	2.06534e-07	Female
CUBN	-5.69487	1.92897e-08	2.06545e-07	Female
HIST1H2AC	-5.69461	1.93175e-08	2.06636e-07	Female
OAS1	-5.69441	1.93386e-08	2.06741e-07	Female
DNA2	-5.69184	1.96173e-08	2.095e-07	Female
STK19	-5.69151	1.96532e-08	2.09772e-07	Female
PRIC285	-5.69106	1.97021e-08	2.10076e-07	Female
PRR22	-5.69091	1.97196e-08	2.10148e-07	Female
CENPV	-5.69054	1.97594e-08	2.10462e-07	Female
AGPAT3	-5.69007	1.98114e-08	2.10905e-07	Female
ING5	-5.68888	1.99429e-08	2.12193e-07	Female
NEK6	-5.68809	2.00308e-08	2.12905e-07	Female
ZBTB46	-5.68799	2.00413e-08	2.12905e-07	Female
GOLGA2	-5.68742	2.01057e-08	2.13477e-07	Female
SEMA4D	-5.68611	2.02517e-08	2.14705e-07	Female
SLC22A2	-5.68385	2.05081e-08	2.17067e-07	Female
POLG2	-5.6829	2.06166e-08	2.17987e-07	Female
ZDHHC9	-5.68269	2.06407e-08	2.18128e-07	Female
MYH3	-5.68086	2.08511e-08	2.20007e-07	Female
PRELID2	-5.67972	2.09836e-08	2.21289e-07	Female
HIST1H4H	-5.6754	2.14926e-08	2.26186e-07	Female
TNFSF12	-5.67484	2.15595e-08	2.26655e-07	Female
RIPK1	-5.67109	2.20126e-08	2.30939e-07	Female
HLA-A	-5.67089	2.20361e-08	2.31065e-07	Female
ALDH3A2	-5.67062	2.20696e-08	2.31091e-07	Female
ANKRD6	-5.67054	2.20793e-08	2.31091e-07	Female
FASTKD2	-5.67062	2.20696e-08	2.31091e-07	Female
LIPE	-5.6705	2.20842e-08	2.31091e-07	Female
MDGA2	-5.66923	2.22397e-08	2.32598e-07	Female
KCNN1	-5.66911	2.22553e-08	2.32641e-07	Female
DZIP1L	-5.66395	2.29008e-08	2.39018e-07	Female
SEMA5B	-5.66086	2.32949e-08	2.42881e-07	Female
C7orf63	-5.65995	2.34131e-08	2.43487e-07	Female
RGS5	-5.65696	2.38038e-08	2.47296e-07	Female
MYO3A	-5.656	2.39298e-08	2.48477e-07	Female
FMO1	-5.6545	2.41288e-08	2.50415e-07	Female
KIAA0802	-5.65372	2.42329e-08	2.5111e-07	Female
RAB21	-5.65088	2.46175e-08	2.54834e-07	Female
MAPK12	-5.65027	2.47005e-08	2.55562e-07	Female
TMEM82	-5.64704	2.5145e-08	2.59631e-07	Female
CD58	-5.64523	2.53971e-08	2.61876e-07	Female
CDADC1	-5.6452	2.54013e-08	2.61876e-07	Female
SCNN1D	-5.64412	2.55534e-08	2.63227e-07	Female
GRB10	-5.64253	2.57792e-08	2.65232e-07	Female
EXD3	-5.64177	2.58873e-08	2.6621e-07	Female
SCN4B	-5.64035	2.60912e-08	2.68034e-07	Female
SULT1C4	-5.63707	2.65674e-08	2.72649e-07	Female
ENTPD8	-5.63139	2.74125e-08	2.80753e-07	Female
LOC729603	-5.63045	2.75546e-08	2.81923e-07	Female
ABCB6	-5.63034	2.75715e-08	2.81953e-07	Female
MSI1	-5.62915	2.77519e-08	2.83655e-07	Female
RHBDL1	-5.6286	2.78357e-08	2.84368e-07	Female
GABRB3	-5.62632	2.81883e-08	2.8768e-07	Female
TPCN2	-5.62599	2.82395e-08	2.88057e-07	Female
DDC	-5.62297	2.87128e-08	2.92738e-07	Female
ZSCAN2	-5.62232	2.88148e-08	2.93482e-07	Female
PLEKHA2	-5.62007	2.91745e-08	2.96847e-07	Female
ADORA2A	-5.61952	2.92626e-08	2.97594e-07	Female
LOC285768	-5.61626	2.97918e-08	3.0252e-07	Female
CASP12	-5.61541	2.99313e-08	3.03784e-07	Female
TRIM26	-5.6084	3.11061e-08	3.15233e-07	Female
C13orf15	-5.60785	3.1201e-08	3.16037e-07	Female
C12orf49	-5.60682	3.1378e-08	3.17354e-07	Female
CXXC1	-5.60685	3.13717e-08	3.17354e-07	Female
CETP	-5.60644	3.14429e-08	3.17851e-07	Female
FAR2	-5.60593	3.15307e-08	3.18579e-07	Female
CELF6	-5.6051	3.16756e-08	3.19884e-07	Female
CDR1	-5.59973	3.26222e-08	3.28624e-07	Female
NCRNA00173	-5.59424	3.36189e-08	3.38328e-07	Female
BTNL8	-5.59369	3.37192e-08	3.39169e-07	Female
CA4	-5.59247	3.39461e-08	3.41112e-07	Female
C22orf36	-5.59149	3.4129e-08	3.4244e-07	Female
VIPR1	-5.59001	3.44072e-08	3.4506e-07	Female
ANKRD23	-5.58583	3.52019e-08	3.51665e-07	Female
EDA2R	-5.58589	3.5192e-08	3.51665e-07	Female
MAF	-5.58582	3.52047e-08	3.51665e-07	Female
CCDC89	-5.58273	3.58049e-08	3.57132e-07	Female
GDA	-5.58234	3.58813e-08	3.57717e-07	Female
TOLLIP	-5.58148	3.60507e-08	3.5923e-07	Female
IFIT1	-5.58128	3.60899e-08	3.59443e-07	Female
AEN	-5.58046	3.62513e-08	3.60874e-07	Female
FOXF1	-5.57677	3.69916e-08	3.6752e-07	Female
ODF3B	-5.57659	3.70275e-08	3.67628e-07	Female
DDX17	-5.57407	3.75408e-08	3.72246e-07	Female
TRAF1	-5.57111	3.81527e-08	3.78128e-07	Female
KIAA1875	-5.57092	3.81918e-08	3.78331e-07	Female
F12	-5.56815	3.87741e-08	3.83911e-07	Female
EDAR	-5.56623	3.91821e-08	3.87382e-07	Female
NBPF15	-5.56463	3.9526e-08	3.90592e-07	Female
PKHD1	-5.56238	4.00142e-08	3.95223e-07	Female
PARP10	-5.56124	4.02622e-08	3.97478e-07	Female
FAM178A	-5.5606	4.04035e-08	3.98485e-07	Female
KIAA1530	-5.5606	4.04024e-08	3.98485e-07	Female
FTCD	-5.55951	4.06446e-08	4.00473e-07	Female
ADH6	-5.55885	4.07905e-08	4.01519e-07	Female
PTH1R	-5.55742	4.11089e-08	4.04261e-07	Female
SLC35F1	-5.55216	4.23039e-08	4.15407e-07	Female
CBWD3	-5.55143	4.24733e-08	4.16868e-07	Female
RHOB	-5.54837	4.31859e-08	4.23452e-07	Female
ERCC3	-5.54256	4.45721e-08	4.3606e-07	Female
PNN	-5.54125	4.489e-08	4.38886e-07	Female
ANKHD1	-5.53807	4.56726e-08	4.46322e-07	Female
FREM2	-5.53688	4.59704e-08	4.49016e-07	Female
KLF2	-5.53549	4.6318e-08	4.51974e-07	Female
C10orf116	-5.53136	4.73682e-08	4.61741e-07	Female
OMG	-5.52692	4.85229e-08	4.71672e-07	Female
MGAM	-5.5152	5.17026e-08	5.00657e-07	Female
NEO1	-5.51184	5.26526e-08	5.08883e-07	Female
NUPL1	-5.51109	5.28653e-08	5.10486e-07	Female
PDE8A	-5.5103	5.30929e-08	5.11916e-07	Female
ACCN3	-5.50918	5.34161e-08	5.14053e-07	Female
ASMT	-5.5013	5.57382e-08	5.35129e-07	Female
PION	-5.501	5.58289e-08	5.35746e-07	Female
CNTLN	-5.49906	5.64183e-08	5.40633e-07	Female
CREB5	-5.49892	5.646e-08	5.40777e-07	Female
RLN2	-5.49852	5.65812e-08	5.41426e-07	Female
PRPSAP2	-5.49823	5.66702e-08	5.42021e-07	Female
IL32	-5.49776	5.68143e-08	5.43143e-07	Female
N4BP2L2	-5.49631	5.72611e-08	5.46639e-07	Female
LCAT	-5.49601	5.73551e-08	5.47022e-07	Female
ETV7	-5.49417	5.79269e-08	5.51435e-07	Female
HIC2	-5.49022	5.91727e-08	5.62766e-07	Female
VPS11	-5.4897	5.93403e-08	5.64095e-07	Female
PURA	-5.48449	6.10296e-08	5.79338e-07	Female
NEAT1	-5.48372	6.1285e-08	5.80945e-07	Female
TCP11L1	-5.47271	6.50248e-08	6.1381e-07	Female
LOC100192379	-5.47174	6.53664e-08	6.16747e-07	Female
SECISBP2	-5.47033	6.58641e-08	6.20864e-07	Female
ABHD15	-5.46911	6.62964e-08	6.23777e-07	Female
GTF2H4	-5.46657	6.72079e-08	6.31767e-07	Female
PHYHIPL	-5.46452	6.79513e-08	6.37867e-07	Female
AGMAT	-5.46344	6.83451e-08	6.40376e-07	Female
FZD4	-5.46203	6.88661e-08	6.4466e-07	Female
EAF2	-5.46184	6.89343e-08	6.45001e-07	Female
TRIM7	-5.46081	6.93185e-08	6.48101e-07	Female
EBF3	-5.46044	6.94566e-08	6.48988e-07	Female
CFLAR	-5.45759	7.05257e-08	6.58066e-07	Female
TAF11	-5.45685	7.08074e-08	6.60391e-07	Female
DMTF1	-5.45459	7.16691e-08	6.67812e-07	Female
MS4A2	-5.45424	7.18059e-08	6.68779e-07	Female
TRIM22	-5.45183	7.27388e-08	6.77156e-07	Female
LONRF3	-5.4499	7.34958e-08	6.83575e-07	Female
C6orf108	-5.44219	7.65935e-08	7.11406e-07	Female
LOC619207	-5.4418	7.67546e-08	7.12575e-07	Female
C11orf54	-5.44101	7.70769e-08	7.14912e-07	Female
TM6SF2	-5.44082	7.71569e-08	7.15326e-07	Female
SESTD1	-5.44023	7.74015e-08	7.16938e-07	Female
KLF8	-5.43983	7.75667e-08	7.18139e-07	Female
DECR2	-5.43873	7.80262e-08	7.21734e-07	Female
ZNF781	-5.43832	7.8196e-08	7.22644e-07	Female
CXCL10	-5.43794	7.83544e-08	7.23778e-07	Female
RPRD2	-5.43473	7.97125e-08	7.35651e-07	Female
INO80D	-5.43215	8.0818e-08	7.44502e-07	Female
AARS2	-5.42916	8.21191e-08	7.55108e-07	Female
TMEM88	-5.42845	8.24304e-08	7.57626e-07	Female
FABP4	-5.41996	8.62532e-08	7.90967e-07	Female
TPRKB	-5.41932	8.65505e-08	7.92616e-07	Female
ORAOV1	-5.41801	8.71541e-08	7.97062e-07	Female
LRRC37B	-5.41761	8.73419e-08	7.98419e-07	Female
LPPR5	-5.41715	8.75542e-08	7.99999e-07	Female
VARS2	-5.41575	8.82114e-08	8.05277e-07	Female
ANKRD32	-5.41556	8.82987e-08	8.05711e-07	Female
TMEM37	-5.41199	8.99959e-08	8.19351e-07	Female
TNFAIP2	-5.41062	9.06564e-08	8.24253e-07	Female
POGZ	-5.40976	9.10728e-08	8.27667e-07	Female
PSMB8	-5.40897	9.1457e-08	8.30786e-07	Female
ZNF121	-5.40673	9.25524e-08	8.39606e-07	Female
CRYM	-5.40547	9.31774e-08	8.44897e-07	Female
PAN2	-5.40332	9.425e-08	8.53858e-07	Female
PDK2	-5.4027	9.45572e-08	8.55876e-07	Female
C1orf93	-5.40204	9.48917e-08	8.58136e-07	Female
TM7SF3	-5.40096	9.54379e-08	8.62305e-07	Female
HAAO	-5.39901	9.64313e-08	8.70102e-07	Female
CD300LG	-5.39248	9.98379e-08	8.96858e-07	Female
NECAB2	-5.3913	1.00463e-07	9.02073e-07	Female
PURB	-5.38996	1.01184e-07	9.07739e-07	Female
CA5BP	-5.38941	1.01478e-07	9.09979e-07	Female
LZTR1	-5.38929	1.01545e-07	9.10174e-07	Female
B3GNT9	-5.38907	1.01662e-07	9.10288e-07	Female
ZNF397	-5.38905	1.01672e-07	9.10288e-07	Female
CLK1	-5.38858	1.01926e-07	9.11569e-07	Female
METTL7B	-5.38647	1.03073e-07	9.21014e-07	Female
TFEC	-5.38506	1.03846e-07	9.26693e-07	Female
MIA2	-5.38381	1.04541e-07	9.32077e-07	Female
ARHGAP33	-5.3835	1.04708e-07	9.33154e-07	Female
PLD6	-5.38226	1.05402e-07	9.38099e-07	Female
HERPUD2	-5.37921	1.0712e-07	9.52138e-07	Female
CCNL1	-5.37895	1.07264e-07	9.53001e-07	Female
C11orf65	-5.37869	1.07417e-07	9.53941e-07	Female
EXOC3L2	-5.37836	1.07604e-07	9.55178e-07	Female
HPCA	-5.37826	1.07663e-07	9.55282e-07	Female
PDZD3	-5.37721	1.08261e-07	9.59746e-07	Female
METTL9	-5.37616	1.08866e-07	9.64691e-07	Female
AGER	-5.37541	1.09297e-07	9.68087e-07	Female
MARCH7	-5.37169	1.1147e-07	9.85177e-07	Female
TOB2	-5.37153	1.11569e-07	9.85627e-07	Female
OCLM	-5.36774	1.13828e-07	1.0047e-06	Female
DDX26B	-5.36674	1.14432e-07	1.00959e-06	Female
FAM149A	-5.36194	1.17372e-07	1.03354e-06	Female
OPTN	-5.36189	1.17401e-07	1.03354e-06	Female
IL17RD	-5.36097	1.17975e-07	1.0379e-06	Female
TMEM135	-5.36093	1.18e-07	1.0379e-06	Female
FLJ35220	-5.36084	1.18053e-07	1.03792e-06	Female
ZNF169	-5.35976	1.18729e-07	1.04296e-06	Female
CYP3A5	-5.35741	1.20218e-07	1.05467e-06	Female
SPN	-5.35564	1.21341e-07	1.06314e-06	Female
CLCN2	-5.35548	1.21444e-07	1.06358e-06	Female
TRIM13	-5.35422	1.22254e-07	1.06975e-06	Female
ZFX	-5.35063	1.24597e-07	1.08978e-06	Female
FGFR4	-5.34947	1.25362e-07	1.09505e-06	Female
UPB1	-5.34955	1.2531e-07	1.09505e-06	Female
ZCCHC3	-5.34894	1.25711e-07	1.09742e-06	Female
FKTN	-5.34756	1.26627e-07	1.10372e-06	Female
NEK5	-5.346	1.27676e-07	1.11238e-06	Female
ARHGEF10L	-5.33836	1.32918e-07	1.15557e-06	Female
RBM15	-5.33646	1.34254e-07	1.16668e-06	Female
AKR7L	-5.33158	1.37749e-07	1.19449e-06	Female
CDNF	-5.33092	1.38224e-07	1.1981e-06	Female
SRF	-5.32721	1.40952e-07	1.2207e-06	Female
LOC90834	-5.32702	1.41086e-07	1.22134e-06	Female
SLC12A6	-5.32558	1.42164e-07	1.22962e-06	Female
FAM134A	-5.32468	1.42837e-07	1.23491e-06	Female
DENND3	-5.32439	1.43054e-07	1.23626e-06	Female
645851	-5.32406	1.433e-07	1.23733e-06	Female
WHAMML2	-5.32409	1.43279e-07	1.23733e-06	Female
KIAA1543	-5.32058	1.45945e-07	1.25749e-06	Female
HIST1H2BD	-5.31802	1.47916e-07	1.27339e-06	Female
KCNE3	-5.3178	1.48092e-07	1.27436e-06	Female
TSSK3	-5.31743	1.48378e-07	1.27574e-06	Female
SPAG16	-5.31613	1.4939e-07	1.28335e-06	Female
WBSCR27	-5.31515	1.50163e-07	1.2878e-06	Female
FOXD4L2	-5.31175	1.52863e-07	1.30929e-06	Female
CCNYL1	-5.31122	1.53289e-07	1.31239e-06	Female
PGRMC1	-5.31102	1.53452e-07	1.31323e-06	Female
C17orf66	-5.31085	1.53588e-07	1.31384e-06	Female
PAOX	-5.31077	1.53653e-07	1.31384e-06	Female
EDNRB	-5.30774	1.56113e-07	1.33062e-06	Female
SLC7A9	-5.3077	1.56141e-07	1.33062e-06	Female
DENND1C	-5.30726	1.56503e-07	1.33202e-06	Female
USP40	-5.30615	1.57421e-07	1.33871e-06	Female
TBC1D29	-5.30459	1.58707e-07	1.34851e-06	Female
DGKZ	-5.3033	1.59785e-07	1.35596e-06	Female
CDH4	-5.30197	1.60898e-07	1.36369e-06	Female
INE1	-5.29769	1.64542e-07	1.39341e-06	Female
ZNF592	-5.29523	1.66679e-07	1.41033e-06	Female
FAM22F	-5.29473	1.67117e-07	1.41344e-06	Female
ANK3	-5.29438	1.6742e-07	1.41542e-06	Female
FAAH	-5.28935	1.71882e-07	1.45072e-06	Female
TCL6	-5.28915	1.72058e-07	1.45099e-06	Female
ZBTB34	-5.28915	1.72058e-07	1.45099e-06	Female
HNF1B	-5.28892	1.72265e-07	1.45213e-06	Female
RBBP6	-5.28865	1.72505e-07	1.45355e-06	Female
RNF138P1	-5.28747	1.73579e-07	1.46199e-06	Female
NELF	-5.28688	1.74108e-07	1.46584e-06	Female
FZD9	-5.28504	1.75791e-07	1.47939e-06	Female
KIAA1958	-5.28423	1.7654e-07	1.48508e-06	Female
C10orf110	-5.27906	1.81365e-07	1.5244e-06	Female
CPT2	-5.27872	1.8169e-07	1.52586e-06	Female
DDX31	-5.27643	1.83872e-07	1.54355e-06	Female
TBCC	-5.27461	1.85625e-07	1.55697e-06	Female
MPI	-5.27392	1.86289e-07	1.56189e-06	Female
KLHL9	-5.27221	1.87961e-07	1.57526e-06	Female
THUMPD2	-5.27076	1.89384e-07	1.58653e-06	Female
PVRL3	-5.27056	1.89584e-07	1.58755e-06	Female
RHPN2	-5.26717	1.92955e-07	1.61418e-06	Female
GDF6	-5.26494	1.95205e-07	1.6299e-06	Female
KDR	-5.26436	1.95801e-07	1.63286e-06	Female
LOC642846	-5.26445	1.95702e-07	1.63286e-06	Female
IFIT5	-5.2636	1.96577e-07	1.63865e-06	Female
PAG1	-5.26219	1.98019e-07	1.65e-06	Female
KLC4	-5.26155	1.98681e-07	1.65483e-06	Female
MDM4	-5.25877	2.01576e-07	1.67757e-06	Female
SLC25A27	-5.25621	2.04275e-07	1.69933e-06	Female
PRICKLE4	-5.2546	2.05995e-07	1.71082e-06	Female
ZBED5	-5.25417	2.06455e-07	1.71394e-06	Female
LOC157381	-5.25315	2.07548e-07	1.7209e-06	Female
CUL7	-5.25262	2.08122e-07	1.72424e-06	Female
LOC127841	-5.25168	2.09137e-07	1.73127e-06	Female
CATSPERG	-5.25128	2.09568e-07	1.73409e-06	Female
ZNF124	-5.25064	2.10268e-07	1.73918e-06	Female
STK38	-5.24906	2.12005e-07	1.7514e-06	Female
LUZP2	-5.24776	2.13442e-07	1.76111e-06	Female
OR10Q1	-5.24712	2.14152e-07	1.76554e-06	Female
WASF1	-5.24583	2.15583e-07	1.77661e-06	Female
FAM53B	-5.24573	2.15693e-07	1.77679e-06	Female
C15orf51	-5.24503	2.16485e-07	1.78186e-06	Female
LIME1	-5.24469	2.16866e-07	1.78428e-06	Female
PGAP3	-5.2442	2.17412e-07	1.78751e-06	Female
FCRL3	-5.24341	2.18305e-07	1.79393e-06	Female
FAM108B1	-5.24042	2.21718e-07	1.81976e-06	Female
ASPRV1	-5.23978	2.22451e-07	1.82504e-06	Female
DDO	-5.23928	2.23029e-07	1.82904e-06	Female
PYROXD2	-5.23893	2.23442e-07	1.83168e-06	Female
DNAJC16	-5.23667	2.26068e-07	1.85096e-06	Female
LHX4	-5.23612	2.26711e-07	1.85548e-06	Female
LOC400759	-5.23602	2.26837e-07	1.85575e-06	Female
KLF4	-5.23549	2.27458e-07	1.86008e-06	Female
BRD8	-5.23523	2.27756e-07	1.86167e-06	Female
TSSK4	-5.23214	2.31432e-07	1.88865e-06	Female
ARHGAP27	-5.23052	2.33379e-07	1.90236e-06	Female
CREBZF	-5.22979	2.34261e-07	1.90802e-06	Female
C1orf95	-5.22098	2.45187e-07	1.9906e-06	Female
TAL1	-5.22014	2.46251e-07	1.99763e-06	Female
ZNF577	-5.22001	2.46417e-07	1.99818e-06	Female
POMT2	-5.21809	2.4887e-07	2.01565e-06	Female
S100PBP	-5.21559	2.521e-07	2.03936e-06	Female
STEAP1	-5.21461	2.53389e-07	2.04815e-06	Female
BCMO1	-5.21082	2.58386e-07	2.08687e-06	Female
TMEM194B	-5.21068	2.58573e-07	2.08756e-06	Female
MITD1	-5.20608	2.64785e-07	2.1343e-06	Female
ANGPTL4	-5.20465	2.66746e-07	2.14583e-06	Female
HSDL2	-5.20466	2.66722e-07	2.14583e-06	Female
HSPA1L	-5.20098	2.71824e-07	2.18322e-06	Female
GLB1L2	-5.19658	2.78064e-07	2.22892e-06	Female
ZNF302	-5.1966	2.78032e-07	2.22892e-06	Female
CREB3	-5.19452	2.81024e-07	2.25175e-06	Female
ZNF193	-5.19364	2.82296e-07	2.26105e-06	Female
POMT1	-5.19043	2.86995e-07	2.29687e-06	Female
IPPK	-5.18857	2.89755e-07	2.31804e-06	Female
RDH12	-5.18782	2.90868e-07	2.32603e-06	Female
553137	-5.1875	2.91353e-07	2.32898e-06	Female
POU3F3	-5.18565	2.94136e-07	2.34845e-06	Female
ZNF586	-5.1852	2.94816e-07	2.35295e-06	Female
TMCC1	-5.18369	2.97108e-07	2.37031e-06	Female
KLF10	-5.18315	2.97929e-07	2.37405e-06	Female
TUSC1	-5.18323	2.97813e-07	2.37405e-06	Female
ADRA2B	-5.18291	2.98303e-07	2.3761e-06	Female
PPP1R3E	-5.18248	2.98954e-07	2.38034e-06	Female
FASLG	-5.18183	2.99962e-07	2.38743e-06	Female
CDCA2	-5.18109	3.01103e-07	2.39464e-06	Female
CDHR3	-5.17799	3.05932e-07	2.43017e-06	Female
USHBP1	-5.1764	3.08436e-07	2.44814e-06	Female
LOC146880	-5.17475	3.11058e-07	2.46606e-06	Female
LOC645676	-5.17442	3.11579e-07	2.46922e-06	Female
BRF1	-5.17266	3.14406e-07	2.48967e-06	Female
ENPP3	-5.17201	3.15449e-07	2.49695e-06	Female
CCRN4L	-5.16841	3.21325e-07	2.53752e-06	Female
POU3F1	-5.16776	3.22399e-07	2.54501e-06	Female
GATS	-5.16732	3.23123e-07	2.54972e-06	Female
DNAH1	-5.16287	3.30573e-07	2.60344e-06	Female
NCRNA00201	-5.16125	3.33329e-07	2.62412e-06	Female
EXOSC3	-5.1597	3.35988e-07	2.64198e-06	Female
LOC100272228	-5.15514	3.43902e-07	2.69897e-06	Female
CD5L	-5.15401	3.45903e-07	2.71256e-06	Female
CXCL11	-5.15343	3.46924e-07	2.71952e-06	Female
VIP	-5.15247	3.48622e-07	2.72966e-06	Female
C6orf174	-5.15135	3.50638e-07	2.74438e-06	Female
SFRS17A	-5.14953	3.53903e-07	2.76673e-06	Female
CDK3	-5.14752	3.5755e-07	2.79308e-06	Female
LOC221442	-5.14528	3.61674e-07	2.82421e-06	Female
AURKAPS1	-5.14362	3.64751e-07	2.84494e-06	Female
TMCC3	-5.1429	3.66076e-07	2.85418e-06	Female
ECH1	-5.14188	3.67998e-07	2.86806e-06	Female
BHMT	-5.14097	3.69699e-07	2.878e-06	Female
ESM1	-5.13691	3.77432e-07	2.93256e-06	Female
SAMD5	-5.13237	3.86265e-07	2.99315e-06	Female
DTHD1	-5.13195	3.87098e-07	2.99846e-06	Female
PVRIG	-5.13014	3.90678e-07	3.02503e-06	Female
KIAA1524	-5.12849	3.93981e-07	3.04711e-06	Female
GOLGA6A	-5.12785	3.95256e-07	3.0558e-06	Female
LOC441454	-5.12627	3.98445e-07	3.07617e-06	Female
RABL2B	-5.1247	4.01639e-07	3.09687e-06	Female
CDHR5	-5.12439	4.02285e-07	3.09979e-06	Female
FAM111B	-5.12141	4.08415e-07	3.14313e-06	Female
STH	-5.12127	4.08709e-07	3.1442e-06	Female
ACAP3	-5.11868	4.14114e-07	3.18095e-06	Female
TMEM133	-5.11654	4.18653e-07	3.21216e-06	Female
HRSP12	-5.11453	4.22942e-07	3.24384e-06	Female
SLFNL1	-5.11027	4.32186e-07	3.30847e-06	Female
LOC100133545	-5.10968	4.33492e-07	3.31721e-06	Female
KIAA1614	-5.10492	4.44078e-07	3.38798e-06	Female
ZNF345	-5.10296	4.48496e-07	3.41911e-06	Female
SFRS2	-5.10111	4.52739e-07	3.44626e-06	Female
FAM138E	-5.10077	4.53516e-07	3.45088e-06	Female
TIGD1	-5.09726	4.61652e-07	3.51015e-06	Female
BAZ2A	-5.09687	4.62555e-07	3.51438e-06	Female
CCL15	-5.09641	4.63645e-07	3.52134e-06	Female
CST7	-5.09551	4.65754e-07	3.5347e-06	Female
FAM111A	-5.09391	4.69538e-07	3.56209e-06	Female
ERBB3	-5.09282	4.72141e-07	3.57781e-06	Female
CLN6	-5.09206	4.73958e-07	3.59024e-06	Female
CA9	-5.08974	4.79535e-07	3.62841e-06	Female
C1orf229	-5.08538	4.9024e-07	3.70525e-06	Female
PPFIA4	-5.08471	4.91899e-07	3.71502e-06	Female
RTKN	-5.08285	4.96542e-07	3.7445e-06	Female
WDR73	-5.08258	4.97223e-07	3.74684e-06	Female
FAM166A	-5.08214	4.98317e-07	3.75369e-06	Female
C17orf42	-5.0796	5.0475e-07	3.79791e-06	Female
RASSF5	-5.0765	5.12703e-07	3.85489e-06	Female
RING1	-5.07535	5.15684e-07	3.87442e-06	Female
FLJ13197	-5.07449	5.17943e-07	3.88995e-06	Female
CTRL	-5.07378	5.1978e-07	3.9023e-06	Female
NEURL4	-5.06945	5.31248e-07	3.97954e-06	Female
RAPGEF4	-5.06894	5.32632e-07	3.98844e-06	Female
C17orf46	-5.06767	5.36042e-07	4.011e-06	Female
HDHD1A	-5.0677	5.35961e-07	4.011e-06	Female
CCL3L3	-5.06343	5.47614e-07	4.09154e-06	Female
SCARF1	-5.06287	5.4917e-07	4.10165e-06	Female
FAM163A	-5.06058	5.55536e-07	4.14462e-06	Female
IL17RB	-5.05962	5.58218e-07	4.16156e-06	Female
DDX12	-5.05724	5.64935e-07	4.21009e-06	Female
C16orf81	-5.05684	5.66077e-07	4.21549e-06	Female
FAM38B	-5.05516	5.70865e-07	4.24959e-06	Female
YTHDC1	-5.05368	5.75143e-07	4.27986e-06	Female
STX17	-5.05351	5.75619e-07	4.28183e-06	Female
ZNF785	-5.0526	5.78266e-07	4.29836e-06	Female
NYX	-5.05081	5.83488e-07	4.33399e-06	Female
ERCC5	-5.04815	5.91331e-07	4.38742e-06	Female
CDKN2C	-5.04791	5.92046e-07	4.38951e-06	Female
DIAPH1	-5.04598	5.97804e-07	4.42734e-06	Female
GUCA1B	-5.04415	6.0332e-07	4.46329e-06	Female
MLC1	-5.04203	6.09775e-07	4.50775e-06	Female
C2orf85	-5.03964	6.17124e-07	4.55708e-06	Female
AGPS	-5.03893	6.19327e-07	4.57002e-06	Female
NOTCH4	-5.03821	6.21584e-07	4.585e-06	Female
C11orf35	-5.03812	6.21864e-07	4.5854e-06	Female
ANKAR	-5.03795	6.22381e-07	4.58754e-06	Female
HIST1H1T	-5.03681	6.25942e-07	4.61043e-06	Female
RUFY3	-5.03577	6.2923e-07	4.63296e-06	Female
CGREF1	-5.03454	6.33105e-07	4.6598e-06	Female
ZNF418	-5.03279	6.38676e-07	4.6991e-06	Female
ANKRD20A3	-5.03172	6.42099e-07	4.71914e-06	Female
SLITRK4	-5.03132	6.43395e-07	4.72695e-06	Female
ANKRD36	-5.0297	6.48649e-07	4.76036e-06	Female
ATOH8	-5.02878	6.5164e-07	4.78058e-06	Female
RBP7	-5.02869	6.51931e-07	4.78099e-06	Female
TRAPPC2	-5.02851	6.52512e-07	4.78351e-06	Female
RMND1	-5.02814	6.53725e-07	4.79067e-06	Female
GPR89C	-5.02682	6.58035e-07	4.81529e-06	Female
DNAJB7	-5.0257	6.61756e-07	4.84077e-06	Female
SMTN	-5.02549	6.62453e-07	4.84412e-06	Female
PPP1R3G	-5.02449	6.65778e-07	4.86315e-06	Female
FCAMR	-5.02094	6.77681e-07	4.94297e-06	Female
C1orf51	-5.01992	6.81157e-07	4.96653e-06	Female
PRF1	-5.01629	6.93616e-07	5.05011e-06	Female
GIMAP7	-5.0158	6.95305e-07	5.06058e-06	Female
728788	-5.01525	6.97222e-07	5.07271e-06	Female
ABP1	-5.00917	7.18694e-07	5.21768e-06	Female
XYLB	-5.00903	7.19192e-07	5.21943e-06	Female
C2orf18	-5.00856	7.20903e-07	5.22997e-06	Female
PRPF4B	-5.00782	7.23544e-07	5.24537e-06	Female
MCTP2	-5.00769	7.24015e-07	5.24691e-06	Female
CCDC64	-5.00569	7.31296e-07	5.29777e-06	Female
RAPGEF1	-5.00366	7.38727e-07	5.34778e-06	Female
KCNV2	-5.00343	7.39555e-07	5.35186e-06	Female
TTC24	-5.00318	7.4048e-07	5.35664e-06	Female
HNRNPA3	-4.99977	7.5318e-07	5.44073e-06	Female
PLEKHA6	-4.99805	7.59638e-07	5.48152e-06	Female
ZBTB48	-4.99785	7.60413e-07	5.48516e-06	Female
SEC24C	-4.99636	7.66078e-07	5.52405e-06	Female
RDH5	-4.99544	7.69601e-07	5.54354e-06	Female
ZBTB32	-4.99421	7.74288e-07	5.57333e-06	Female
CBWD6	-4.9937	7.76256e-07	5.58377e-06	Female
RNF207	-4.9937	7.76289e-07	5.58377e-06	Female
CDH26	-4.99159	7.84478e-07	5.63666e-06	Female
CATSPER3	-4.98792	7.98926e-07	5.73262e-06	Female
LTB4R2	-4.98757	8.00286e-07	5.74006e-06	Female
RORC	-4.98674	8.03603e-07	5.76181e-06	Female
KLHL32	-4.98442	8.12939e-07	5.82463e-06	Female
KIAA0467	-4.98322	8.17789e-07	5.85241e-06	Female
ZNF160	-4.98317	8.17973e-07	5.85241e-06	Female
PLAC8L1	-4.98067	8.28213e-07	5.9194e-06	Female
HLA-H	-4.97926	8.34025e-07	5.95883e-06	Female
TMEM155	-4.97824	8.38235e-07	5.98258e-06	Female
LOC100131551	-4.97585	8.48247e-07	6.04764e-06	Female
ARSB	-4.97229	8.63337e-07	6.14657e-06	Female
PMS1	-4.96991	8.73601e-07	6.21309e-06	Female
NRG1	-4.96878	8.7847e-07	6.24115e-06	Female
SPAG8	-4.96526	8.93929e-07	6.34429e-06	Female
ANO3	-4.96499	8.9512e-07	6.3483e-06	Female
BRD2	-4.9613	9.11612e-07	6.45847e-06	Female
SYNM	-4.96031	9.16126e-07	6.48592e-06	Female
SETD3	-4.96009	9.17105e-07	6.49058e-06	Female
KLRK1	-4.95775	9.27753e-07	6.55677e-06	Female
LNP1	-4.95782	9.27455e-07	6.55677e-06	Female
DIP2C	-4.95679	9.32179e-07	6.58575e-06	Female
FASTKD3	-4.95318	9.48982e-07	6.69512e-06	Female
C5orf36	-4.95038	9.62203e-07	6.78366e-06	Female
GALNT14	-4.9498	9.64933e-07	6.80054e-06	Female
AHSA2	-4.94509	9.87639e-07	6.94606e-06	Female
PRPF4	-4.94486	9.88772e-07	6.95161e-06	Female
ETS2	-4.9438	9.93925e-07	6.98342e-06	Female
LRRC4B	-4.9434	9.95908e-07	6.9945e-06	Female
FTSJD2	-4.94294	9.98176e-07	7.008e-06	Female
ADC	-4.94124	1.00658e-06	7.05474e-06	Female
PCA3	-4.9392	1.01676e-06	7.12365e-06	Female
CD1D	-4.9386	1.01977e-06	7.13979e-06	Female
C6orf70	-4.9354	1.03594e-06	7.24798e-06	Female
ITGAL	-4.93319	1.04728e-06	7.31974e-06	Female
NLRC5	-4.93223	1.05222e-06	7.34667e-06	Female
MBOAT4	-4.93087	1.05933e-06	7.39075e-06	Female
TCHP	-4.93081	1.05963e-06	7.39075e-06	Female
NKPD1	-4.92665	1.08154e-06	7.528e-06	Female
SPEN	-4.92571	1.08654e-06	7.55244e-06	Female
BCL2	-4.92474	1.09175e-06	7.58088e-06	Female
DFNB31	-4.92475	1.09167e-06	7.58088e-06	Female
GLIS1	-4.92426	1.09433e-06	7.59615e-06	Female
FN3KRP	-4.92146	1.10949e-06	7.69083e-06	Female
FBXW4	-4.92078	1.1132e-06	7.71392e-06	Female
RBM14	-4.91938	1.12089e-06	7.76189e-06	Female
AACSL	-4.91914	1.12218e-06	7.76814e-06	Female
ATHL1	-4.91665	1.136e-06	7.85844e-06	Female
C2orf86	-4.91497	1.14543e-06	7.91826e-06	Female
ANKZF1	-4.9138	1.15198e-06	7.95539e-06	Female
TMEM38B	-4.91265	1.15853e-06	7.9925e-06	Female
TNK2	-4.91218	1.16121e-06	8.00822e-06	Female
LOC645332	-4.91091	1.16842e-06	8.04701e-06	Female
STC2	-4.90707	1.19065e-06	8.18892e-06	Female
QRICH2	-4.90695	1.19135e-06	8.19096e-06	Female
TMEM233	-4.90626	1.19537e-06	8.21582e-06	Female
HIBCH	-4.90516	1.20187e-06	8.2549e-06	Female
NCRNA00105	-4.90521	1.20154e-06	8.2549e-06	Female
HLA-L	-4.90434	1.20669e-06	8.28518e-06	Female
KCNAB1	-4.90201	1.22054e-06	8.36608e-06	Female
ALPK2	-4.90109	1.22603e-06	8.40093e-06	Female
NFKB2	-4.8992	1.23741e-06	8.47316e-06	Female
STK36	-4.89807	1.24432e-06	8.51471e-06	Female
CD274	-4.89691	1.25137e-06	8.55717e-06	Female
SBF1	-4.89567	1.25901e-06	8.6036e-06	Female
IFI44L	-4.89552	1.25991e-06	8.60686e-06	Female
UGT2B11	-4.89507	1.26271e-06	8.62304e-06	Female
PRODH2	-4.88986	1.29526e-06	8.83048e-06	Female
DNAJB9	-4.88812	1.30631e-06	8.9028e-06	Female
C9orf100	-4.88723	1.312e-06	8.93855e-06	Female
ARHGEF1	-4.88714	1.31256e-06	8.93934e-06	Female
WDR60	-4.88661	1.31602e-06	8.9599e-06	Female
LOC100216545	-4.88624	1.31839e-06	8.97301e-06	Female
DCUN1D4	-4.88569	1.32192e-06	8.99403e-06	Female
SAMD14	-4.88419	1.33162e-06	9.05393e-06	Female
HLA-DMA	-4.88042	1.35632e-06	9.21261e-06	Female
ASPHD1	-4.87963	1.36156e-06	9.24509e-06	Female
C3orf36	-4.87891	1.36635e-06	9.27452e-06	Female
OXER1	-4.87813	1.37162e-06	9.30403e-06	Female
FAM138B	-4.87258	1.40922e-06	9.52716e-06	Female
DPRXP4	-4.87082	1.42136e-06	9.59643e-06	Female
P2RY8	-4.87061	1.42275e-06	9.60263e-06	Female
IFI35	-4.86989	1.42778e-06	9.63017e-06	Female
BAT4	-4.86711	1.44724e-06	9.74844e-06	Female
DNHD1	-4.86684	1.44915e-06	9.75802e-06	Female
NFIA	-4.86623	1.45342e-06	9.7803e-06	Female
MAN2A2	-4.86592	1.45564e-06	9.79194e-06	Female
C19orf55	-4.86403	1.46909e-06	9.86607e-06	Female
ORC4L	-4.85972	1.50016e-06	1.0058e-05	Female
MVP	-4.85678	1.52178e-06	1.01963e-05	Female
CD244	-4.85454	1.53842e-06	1.02975e-05	Female
NKG7	-4.85238	1.55465e-06	1.03993e-05	Female
CES3	-4.85125	1.56317e-06	1.04459e-05	Female
STRADB	-4.85104	1.56481e-06	1.04534e-05	Female
GBP7	-4.84958	1.57589e-06	1.0517e-05	Female
GABBR2	-4.84864	1.58315e-06	1.0555e-05	Female
WDR34	-4.84803	1.5878e-06	1.05825e-05	Female
HIST1H2BA	-4.84784	1.58928e-06	1.05843e-05	Female
IFT122	-4.84779	1.58963e-06	1.05843e-05	Female
C11orf9	-4.8466	1.59883e-06	1.06385e-05	Female
SLC9A3R1	-4.84317	1.62562e-06	1.07991e-05	Female
MMP25	-4.84284	1.62828e-06	1.08132e-05	Female
LOC285359	-4.84192	1.63557e-06	1.08475e-05	Female
CLEC12B	-4.8413	1.64046e-06	1.08727e-05	Female
LYPD2	-4.84136	1.63996e-06	1.08727e-05	Female
DOK4	-4.84101	1.64273e-06	1.08806e-05	Female
ILDR2	-4.84002	1.65069e-06	1.09297e-05	Female
ANKRD36B	-4.83921	1.65714e-06	1.09689e-05	Female
EOMES	-4.83441	1.69607e-06	1.12156e-05	Female
MASP2	-4.83208	1.71533e-06	1.13355e-05	Female
ZAP70	-4.83121	1.72255e-06	1.13774e-05	Female
ZDHHC17	-4.83118	1.72279e-06	1.13774e-05	Female
KIR3DX1	-4.83098	1.72449e-06	1.13849e-05	Female
FAF2	-4.8273	1.75546e-06	1.15529e-05	Female
SRRT	-4.82684	1.75937e-06	1.15699e-05	Female
GIMAP5	-4.82656	1.76174e-06	1.15818e-05	Female
SIGLECP3	-4.82522	1.77317e-06	1.16493e-05	Female
LOC100129534	-4.82359	1.78714e-06	1.17373e-05	Female
PIGM	-4.81995	1.81887e-06	1.19302e-05	Female
DNAJB5	-4.81503	1.86254e-06	1.21969e-05	Female
CRYZ	-4.81303	1.88058e-06	1.23031e-05	Female
ARHGEF37	-4.81251	1.88532e-06	1.23261e-05	Female
ARNTL	-4.81165	1.89315e-06	1.23733e-05	Female
DGKD	-4.81132	1.8962e-06	1.23892e-05	Female
CXCL14	-4.81119	1.89734e-06	1.23927e-05	Female
NDRG1	-4.80895	1.91793e-06	1.25191e-05	Female
UGT1A6	-4.80825	1.92437e-06	1.25571e-05	Female
TTC28	-4.80676	1.93825e-06	1.26354e-05	Female
ARHGAP42	-4.80429	1.96146e-06	1.27703e-05	Female
FOXD4L6	-4.80353	1.96865e-06	1.28089e-05	Female
ZBTB7B	-4.80235	1.97988e-06	1.28737e-05	Female
RNF103	-4.80173	1.98573e-06	1.29034e-05	Female
APBB3	-4.80099	1.99289e-06	1.29458e-05	Female
MXI1	-4.79818	2.01993e-06	1.31046e-05	Female
SAMD3	-4.79803	2.02141e-06	1.311e-05	Female
GPD1	-4.79503	2.0508e-06	1.32836e-05	Female
HES4	-4.79491	2.05192e-06	1.32866e-05	Female
DDX20	-4.79161	2.08472e-06	1.3486e-05	Female
ARHGEF16	-4.78751	2.12614e-06	1.37365e-05	Female
GIGYF2	-4.78679	2.1335e-06	1.37752e-05	Female
NLRC3	-4.78421	2.16008e-06	1.39379e-05	Female
CD8B	-4.78372	2.16519e-06	1.39664e-05	Female
UNK	-4.78303	2.17232e-06	1.4008e-05	Female
C9orf25	-4.7808	2.19574e-06	1.41455e-05	Female
SEC14L4	-4.78058	2.19804e-06	1.41558e-05	Female
CHKB-CPT1B	-4.77821	2.2231e-06	1.42945e-05	Female
FLJ90757	-4.77827	2.22249e-06	1.42945e-05	Female
UGT1A9	-4.7759	2.24789e-06	1.44493e-05	Female
C2CD4C	-4.7717	2.2935e-06	1.47331e-05	Female
RP1-177G6.2	-4.7693	2.32006e-06	1.48895e-05	Female
KIAA0892	-4.76884	2.3251e-06	1.49172e-05	Female
ILF3	-4.76859	2.32792e-06	1.49282e-05	Female
MASP1	-4.76748	2.34032e-06	1.49911e-05	Female
INO80B	-4.7662	2.35469e-06	1.50707e-05	Female
MAP3K11	-4.76617	2.35498e-06	1.50707e-05	Female
DGCR11	-4.76341	2.38627e-06	1.52468e-05	Female
DBC1	-4.76198	2.40264e-06	1.53418e-05	Female
C9orf139	-4.7612	2.4116e-06	1.53892e-05	Female
CISD2	-4.76044	2.42035e-06	1.54353e-05	Female
BHLHE23	-4.76035	2.4214e-06	1.54372e-05	Female
GK3P	-4.75912	2.4357e-06	1.55186e-05	Female
DDAH1	-4.75893	2.4379e-06	1.55277e-05	Female
MAPK15	-4.75661	2.46505e-06	1.56711e-05	Female
CLPTM1L	-4.75382	2.49808e-06	1.58711e-05	Female
ELAVL3	-4.75285	2.50962e-06	1.59344e-05	Female
THOC1	-4.75195	2.52044e-06	1.59981e-05	Female
EID2B	-4.75185	2.52167e-06	1.60009e-05	Female
RRN3P1	-4.75057	2.5371e-06	1.60938e-05	Female
ALDH1L1	-4.75025	2.54094e-06	1.6113e-05	Female
FAM21C	-4.74949	2.55009e-06	1.61649e-05	Female
HPCAL1	-4.74889	2.5575e-06	1.62028e-05	Female
RASGRP2	-4.74841	2.56333e-06	1.62296e-05	Female
TRIM66	-4.74745	2.57505e-06	1.62936e-05	Female
CHST13	-4.7464	2.588e-06	1.63653e-05	Female
HIST4H4	-4.74507	2.60447e-06	1.64489e-05	Female
DLL1	-4.74127	2.65193e-06	1.6707e-05	Female
NCKIPSD	-4.73922	2.67793e-06	1.68655e-05	Female
CCDC85A	-4.73858	2.68609e-06	1.69029e-05	Female
EMX2OS	-4.73856	2.68636e-06	1.69029e-05	Female
RTEL1	-4.73828	2.68999e-06	1.69204e-05	Female
LRSAM1	-4.73756	2.69912e-06	1.69726e-05	Female
GPR17	-4.73744	2.7007e-06	1.69773e-05	Female
C9orf153	-4.73526	2.72891e-06	1.71333e-05	Female
TPSB2	-4.73442	2.73984e-06	1.71913e-05	Female
NCRNA00107	-4.73246	2.76537e-06	1.73354e-05	Female
FLT1	-4.73205	2.77081e-06	1.73641e-05	Female
GBA2	-4.73198	2.77179e-06	1.73649e-05	Female
LOC100101266	-4.72893	2.81219e-06	1.75907e-05	Female
ANKMY1	-4.72879	2.81406e-06	1.75916e-05	Female
TTC14	-4.72749	2.83152e-06	1.76843e-05	Female
RAB11FIP5	-4.72666	2.84259e-06	1.7748e-05	Female
NBPF9	-4.72634	2.84691e-06	1.77695e-05	Female
EPHA2	-4.72565	2.85624e-06	1.78222e-05	Female
SLC17A8	-4.7248	2.86787e-06	1.78893e-05	Female
AFARP1	-4.72329	2.88854e-06	1.79955e-05	Female
ZNF346	-4.71923	2.9446e-06	1.83059e-05	Female
C1orf25	-4.7184	2.95629e-06	1.83729e-05	Female
IP6K3	-4.71813	2.95999e-06	1.83903e-05	Female
SLCO2A1	-4.71663	2.98114e-06	1.8499e-05	Female
UBXN11	-4.71634	2.98519e-06	1.85184e-05	Female
C3orf15	-4.71524	3.00082e-06	1.85983e-05	Female
RAB24	-4.71337	3.02747e-06	1.87577e-05	Female
HYMAI	-4.71243	3.04098e-06	1.88357e-05	Female
TMEM66	-4.71195	3.048e-06	1.88733e-05	Female
BOC	-4.70977	3.07959e-06	1.90487e-05	Female
C14orf64	-4.70963	3.08164e-06	1.90526e-05	Female
C7orf53	-4.70943	3.0845e-06	1.90644e-05	Female
TUG1	-4.70851	3.09803e-06	1.91421e-05	Female
SGSM1	-4.70693	3.12122e-06	1.92737e-05	Female
ADD3	-4.70646	3.1282e-06	1.93109e-05	Female
LRRC70	-4.70532	3.14511e-06	1.94035e-05	Female
STAP2	-4.70297	3.18015e-06	1.95957e-05	Female
TRIM71	-4.70245	3.18796e-06	1.96379e-05	Female
PCOLCE2	-4.70217	3.19224e-06	1.96583e-05	Female
UGT3A1	-4.7017	3.19934e-06	1.9696e-05	Female
C9orf156	-4.70156	3.20147e-06	1.97032e-05	Female
DHRS4	-4.70148	3.20261e-06	1.97042e-05	Female
LOC389332	-4.70084	3.2124e-06	1.97524e-05	Female
ZNF276	-4.69981	3.22803e-06	1.98365e-05	Female
RBPMS2	-4.69896	3.24101e-06	1.99102e-05	Female
INPP5E	-4.69831	3.25099e-06	1.99594e-05	Female
DOM3Z	-4.69741	3.26485e-06	2.00323e-05	Female
YY1AP1	-4.68974	3.38514e-06	2.07201e-05	Female
GPR4	-4.68869	3.4019e-06	2.08039e-05	Female
MED12L	-4.68835	3.40739e-06	2.08312e-05	Female
PPARG	-4.68256	3.50164e-06	2.13686e-05	Female
ADCY2	-4.68102	3.52707e-06	2.15109e-05	Female
C17orf68	-4.67608	3.61002e-06	2.19771e-05	Female
FLT4	-4.67613	3.60919e-06	2.19771e-05	Female
KCTD11	-4.67556	3.61884e-06	2.20242e-05	Female
BRP44	-4.6717	3.68512e-06	2.23804e-05	Female
DKFZP586I1420	-4.6709	3.69897e-06	2.24578e-05	Female
PPP1R9B	-4.67016	3.71194e-06	2.25298e-05	Female
CRIPAK	-4.66967	3.72039e-06	2.25675e-05	Female
LENG8	-4.66742	3.75995e-06	2.27938e-05	Female
MLLT6	-4.66728	3.76245e-06	2.28022e-05	Female
GNE	-4.66588	3.78721e-06	2.29385e-05	Female
CDYL2	-4.66156	3.86473e-06	2.3394e-05	Female
NAA15	-4.66114	3.87237e-06	2.34333e-05	Female
LRRC36	-4.65922	3.90748e-06	2.36104e-05	Female
NR4A1	-4.65787	3.93226e-06	2.37389e-05	Female
ZNF841	-4.65505	3.98447e-06	2.40255e-05	Female
ARGLU1	-4.65373	4.00931e-06	2.41537e-05	Female
MAD2L1BP	-4.65351	4.01341e-06	2.41712e-05	Female
PIP4K2B	-4.6529	4.02487e-06	2.4233e-05	Female
NRG3	-4.65234	4.03536e-06	2.4289e-05	Female
NPPA	-4.65217	4.03861e-06	2.43013e-05	Female
PIK3C2B	-4.65174	4.04681e-06	2.43361e-05	Female
DNASE1L2	-4.65145	4.05221e-06	2.43614e-05	Female
FUS	-4.64993	4.08128e-06	2.45216e-05	Female
FAT4	-4.64792	4.11989e-06	2.47315e-05	Female
MZF1	-4.64446	4.18696e-06	2.51118e-05	Female
MRI1	-4.64439	4.18844e-06	2.51133e-05	Female
LOC220429	-4.64386	4.19885e-06	2.51658e-05	Female
CBWD1	-4.63893	4.2967e-06	2.57091e-05	Female
DHTKD1	-4.63819	4.31146e-06	2.57898e-05	Female
PIP5K1P1	-4.63803	4.31473e-06	2.58017e-05	Female
PILRB	-4.63759	4.32371e-06	2.58478e-05	Female
STBD1	-4.6343	4.39052e-06	2.62394e-05	Female
GPT	-4.63353	4.40638e-06	2.63265e-05	Female
C10orf4	-4.63223	4.43316e-06	2.647e-05	Female
UCK1	-4.63202	4.43742e-06	2.64806e-05	Female
SPNS2	-4.63186	4.44076e-06	2.64928e-05	Female
ETAA1	-4.63093	4.46018e-06	2.6593e-05	Female
KIAA0664	-4.63035	4.47224e-06	2.6657e-05	Female
PI4KAP1	-4.62882	4.50416e-06	2.68315e-05	Female
DKFZP686I15217	-4.62706	4.54122e-06	2.70443e-05	Female
AGAP8	-4.62535	4.57763e-06	2.72531e-05	Female
PCGEM1	-4.62483	4.58881e-06	2.73117e-05	Female
IRF9	-4.62268	4.63497e-06	2.75702e-05	Female
LOC645752	-4.62258	4.6371e-06	2.75747e-05	Female
THSD1P1	-4.62104	4.67037e-06	2.77481e-05	Female
RNF113B	-4.61906	4.71365e-06	2.79927e-05	Female
SCARNA17	-4.61903	4.71429e-06	2.79927e-05	Female
GALK2	-4.61843	4.72758e-06	2.80634e-05	Female
MRPS18B	-4.61712	4.75644e-06	2.81851e-05	Female
AGAP5	-4.61649	4.77044e-06	2.82598e-05	Female
CTSW	-4.61562	4.78976e-06	2.83576e-05	Female
CCL14-CCL15	-4.61462	4.81219e-06	2.84821e-05	Female
CCDC103	-4.61346	4.83811e-06	2.86104e-05	Female
P2RX7	-4.61288	4.85124e-06	2.86787e-05	Female
HNRNPH3	-4.61235	4.86324e-06	2.87254e-05	Female
AMMECR1L	-4.61178	4.87602e-06	2.87925e-05	Female
ARHGAP9	-4.61114	4.89047e-06	2.88694e-05	Female
GABRR2	-4.60931	4.93242e-06	2.90832e-05	Female
TTC16	-4.60932	4.93203e-06	2.90832e-05	Female
USP36	-4.60914	4.93633e-06	2.90977e-05	Female
PLEKHH2	-4.60515	5.02854e-06	2.95896e-05	Female
PSIP1	-4.6041	5.05322e-06	2.97262e-05	Female
PAX2	-4.60259	5.08873e-06	2.98875e-05	Female
TMEM14A	-4.60251	5.09045e-06	2.98875e-05	Female
ABLIM3	-4.59782	5.20255e-06	3.04895e-05	Female
IGLL1	-4.59766	5.20643e-06	3.05034e-05	Female
STOM	-4.59705	5.22108e-06	3.05804e-05	Female
ZNF658	-4.59604	5.24548e-06	3.06967e-05	Female
LOC348840	-4.59417	5.29127e-06	3.09557e-05	Female
TTLL10	-4.58832	5.43639e-06	3.1768e-05	Female
CCDC116	-4.58808	5.4424e-06	3.17939e-05	Female
NCRNA00235	-4.58751	5.45697e-06	3.18698e-05	Female
EPSTI1	-4.5868	5.47487e-06	3.19467e-05	Female
NSMCE4A	-4.58511	5.51783e-06	3.21658e-05	Female
PIH1D2	-4.58507	5.51876e-06	3.21658e-05	Female
C14orf138	-4.58421	5.54072e-06	3.22752e-05	Female
RRH	-4.58116	5.61947e-06	3.27057e-05	Female
MOV10L1	-4.58026	5.6428e-06	3.28226e-05	Female
SLC5A4	-4.57983	5.65424e-06	3.28797e-05	Female
GPR89B	-4.57813	5.69859e-06	3.31186e-05	Female
ZNF514	-4.57794	5.70381e-06	3.31394e-05	Female
NAPRT1	-4.57711	5.72574e-06	3.32477e-05	Female
KCNF1	-4.57619	5.74994e-06	3.33787e-05	Female
C2orf68	-4.57554	5.76726e-06	3.34696e-05	Female
ALKBH5	-4.57314	5.83152e-06	3.38232e-05	Female
LOC153684	-4.57263	5.84521e-06	3.38637e-05	Female
DIAPH2	-4.57142	5.87792e-06	3.40338e-05	Female
KIAA1147	-4.57068	5.89813e-06	3.41215e-05	Female
CD8A	-4.5661	6.0238e-06	3.48087e-05	Female
PLEKHG5	-4.5656	6.03794e-06	3.48805e-05	Female
TOPORS	-4.56544	6.04238e-06	3.48863e-05	Female
WIPF1	-4.56545	6.04186e-06	3.48863e-05	Female
C10orf108	-4.56536	6.04457e-06	3.48889e-05	Female
HEY2	-4.56417	6.07759e-06	3.50695e-05	Female
SDPR	-4.56368	6.09159e-06	3.51403e-05	Female
MAST3	-4.56337	6.10025e-06	3.51802e-05	Female
ENAM	-4.56308	6.10835e-06	3.5217e-05	Female
AMY1A	-4.56023	6.1891e-06	3.56622e-05	Female
TRIM69	-4.55861	6.2352e-06	3.59074e-05	Female
ITPRIP	-4.55721	6.27559e-06	3.61091e-05	Female
PYHIN1	-4.55577	6.31731e-06	3.63182e-05	Female
TEKT2	-4.5546	6.35138e-06	3.65038e-05	Female
ZNF267	-4.55424	6.36185e-06	3.65536e-05	Female
CYS1	-4.55205	6.42633e-06	3.69031e-05	Female
CLK4	-4.55145	6.44407e-06	3.69735e-05	Female
TNIP1	-4.55125	6.4499e-06	3.69965e-05	Female
TSNAXIP1	-4.55046	6.47356e-06	3.71217e-05	Female
TRIM41	-4.54919	6.51129e-06	3.72958e-05	Female
C14orf180	-4.54796	6.54807e-06	3.74852e-05	Female
DGKH	-4.54647	6.5932e-06	3.77116e-05	Female
EIF4E3	-4.54546	6.62386e-06	3.78656e-05	Female
IQUB	-4.54533	6.62784e-06	3.78777e-05	Female
ZNF24	-4.54472	6.6463e-06	3.79617e-05	Female
HSPA7	-4.5435	6.68358e-06	3.81639e-05	Female
GTSF1L	-4.54183	6.73517e-06	3.84476e-05	Female
ZC3H12C	-4.54165	6.74063e-06	3.8468e-05	Female
ADSSL1	-4.54129	6.75165e-06	3.852e-05	Female
MCF2	-4.54014	6.78759e-06	3.87141e-05	Female
HSPA4L	-4.5395	6.80731e-06	3.88157e-05	Female
OR56B1	-4.53867	6.83351e-06	3.89541e-05	Female
FAM138D	-4.5365	6.90172e-06	3.92987e-05	Female
C6orf195	-4.53482	6.95487e-06	3.95568e-05	Female
PLA2G6	-4.53388	6.98507e-06	3.97174e-05	Female
USP20	-4.53199	7.04585e-06	4.00463e-05	Female
C1orf92	-4.53158	7.05905e-06	4.01043e-05	Female
STOX2	-4.53146	7.06272e-06	4.01139e-05	Female
SLC26A11	-4.52945	7.1282e-06	4.04631e-05	Female
ZNF512B	-4.52745	7.1937e-06	4.08006e-05	Female
CCNL2	-4.52663	7.2207e-06	4.09422e-05	Female
LOC401127	-4.52248	7.35905e-06	4.16567e-05	Female
FYN	-4.52116	7.40351e-06	4.1885e-05	Female
ANXA4	-4.51974	7.45178e-06	4.21227e-05	Female
CYP2D7P1	-4.51838	7.49807e-06	4.23726e-05	Female
GYPA	-4.51771	7.52116e-06	4.24912e-05	Female
C11orf34	-4.5176	7.5251e-06	4.25016e-05	Female
HIPK2	-4.51715	7.5405e-06	4.25767e-05	Female
NGEF	-4.51696	7.54695e-06	4.26013e-05	Female
KIAA1586	-4.51591	7.58322e-06	4.27702e-05	Female
TUB	-4.51268	7.69599e-06	4.33338e-05	Female
LMAN1L	-4.51224	7.71113e-06	4.3407e-05	Female
FOSB	-4.51089	7.75887e-06	4.3603e-05	Female
INSR	-4.50998	7.79128e-06	4.3773e-05	Female
C10orf137	-4.50838	7.84838e-06	4.40571e-05	Female
LOC100131434	-4.50838	7.84819e-06	4.40571e-05	Female
TMEM132D	-4.50589	7.93798e-06	4.45107e-05	Female
MYLIP	-4.50399	8.00666e-06	4.48586e-05	Female
APOBEC3F	-4.50375	8.01558e-06	4.48961e-05	Female
GAPVD1	-4.50331	8.03163e-06	4.49736e-05	Female
SPIN1	-4.49932	8.17883e-06	4.57725e-05	Female
ZC3HAV1L	-4.49843	8.21215e-06	4.59463e-05	Female
DDB2	-4.49826	8.21856e-06	4.59694e-05	Female
EMCN	-4.49688	8.27e-06	4.62444e-05	Female
ZNF622	-4.49676	8.27459e-06	4.62573e-05	Female
KLRAQ1	-4.49592	8.30624e-06	4.64086e-05	Female
TCTEX1D4	-4.49218	8.4486e-06	4.71779e-05	Female
NOL4	-4.49069	8.50616e-06	4.74863e-05	Female
DNPEP	-4.49057	8.51094e-06	4.74998e-05	Female
SCGB1D2	-4.4904	8.51725e-06	4.7522e-05	Female
TRADD	-4.48818	8.60366e-06	4.79512e-05	Female
CCDC57	-4.48786	8.61605e-06	4.80071e-05	Female
DDX10	-4.48303	8.80709e-06	4.90311e-05	Female
PRAM1	-4.48261	8.8241e-06	4.90987e-05	Female
KIAA1529	-4.47991	8.93251e-06	4.96338e-05	Female
CCDC147	-4.47926	8.95889e-06	4.97263e-05	Female
PCBD2	-4.47926	8.95899e-06	4.97263e-05	Female
U2AF1	-4.47795	9.0125e-06	4.99822e-05	Female
MBTD1	-4.47775	9.02056e-06	5.00132e-05	Female
SLC5A12	-4.47619	9.08451e-06	5.0354e-05	Female
SPDYE7P	-4.47479	9.14226e-06	5.06187e-05	Female
TBX21	-4.47439	9.15905e-06	5.06978e-05	Female
BNIP3	-4.47432	9.16169e-06	5.06985e-05	Female
C17orf85	-4.47389	9.17972e-06	5.07844e-05	Female
ZNF224	-4.47378	9.18438e-06	5.07963e-05	Female
LOC643677	-4.47258	9.23435e-06	5.10383e-05	Female
MATK	-4.47088	9.30545e-06	5.13958e-05	Female
DENND1A	-4.47042	9.32509e-06	5.14901e-05	Female
A4GALT	-4.4677	9.44059e-06	5.20853e-05	Female
TAS2R5	-4.46647	9.49305e-06	5.23605e-05	Female
ZNF653	-4.46307	9.64017e-06	5.31141e-05	Female
SLC22A10	-4.4617	9.70009e-06	5.34006e-05	Female
TOX2	-4.46059	9.74877e-06	5.36394e-05	Female
LOC100133669	-4.45592	9.95672e-06	5.46351e-05	Female
DHRS4L1	-4.45533	9.98319e-06	5.47507e-05	Female
HLA-G	-4.45306	1.0086e-05	5.52994e-05	Female
SMC1A	-4.45219	1.01254e-05	5.55004e-05	Female
CC2D2A	-4.45205	1.01321e-05	5.55222e-05	Female
GYLTL1B	-4.44879	1.02822e-05	5.62989e-05	Female
PLD1	-4.4478	1.03278e-05	5.64875e-05	Female
WDR52	-4.44771	1.03322e-05	5.64967e-05	Female
RALB	-4.44654	1.03869e-05	5.67805e-05	Female
C2orf60	-4.44632	1.03971e-05	5.68208e-05	Female
ARAP2	-4.44599	1.04125e-05	5.68839e-05	Female
C15orf26	-4.44595	1.04143e-05	5.68839e-05	Female
WARS	-4.44546	1.04373e-05	5.69943e-05	Female
B2M	-4.44435	1.04897e-05	5.72495e-05	Female
FAM193B	-4.44413	1.05e-05	5.729e-05	Female
TRPV1	-4.44317	1.05454e-05	5.74916e-05	Female
RAB17	-4.4368	1.08521e-05	5.90048e-05	Female
ETFDH	-4.43545	1.09184e-05	5.93334e-05	Female
HSD17B7P2	-4.42883	1.12479e-05	6.10419e-05	Female
DLEU2L	-4.42767	1.13063e-05	6.13012e-05	Female
KCTD19	-4.42765	1.13078e-05	6.13012e-05	Female
ZNF354A	-4.42688	1.13467e-05	6.14956e-05	Female
TNK1	-4.42681	1.13501e-05	6.14976e-05	Female
TMC8	-4.42654	1.13639e-05	6.1556e-05	Female
MIR17HG	-4.42477	1.14546e-05	6.19975e-05	Female
CCDC14	-4.42368	1.1511e-05	6.22693e-05	Female
PELI1	-4.4232	1.15355e-05	6.23855e-05	Female
ANKRD20A4	-4.42298	1.15468e-05	6.24295e-05	Female
SDHAP3	-4.42063	1.16691e-05	6.30403e-05	Female
NXF1	-4.42012	1.1696e-05	6.3152e-05	Female
PLEKHH3	-4.42016	1.1694e-05	6.3152e-05	Female
AFG3L1	-4.41901	1.17544e-05	6.34506e-05	Female
RNF19B	-4.41691	1.18652e-05	6.39807e-05	Female
LAG3	-4.41678	1.18725e-05	6.40027e-05	Female
HLA-DQB1	-4.41633	1.18964e-05	6.41145e-05	Female
CDC14B	-4.41621	1.19027e-05	6.41313e-05	Female
MAPK8IP1	-4.41555	1.19378e-05	6.42861e-05	Female
SLC22A9	-4.41273	1.20898e-05	6.50532e-05	Female
NR2E1	-4.40951	1.22651e-05	6.59611e-05	Female
ARL17B	-4.40886	1.23008e-05	6.61007e-05	Female
GPR89A	-4.40669	1.24204e-05	6.669e-05	Female
LRRC26	-4.40355	1.25959e-05	6.75609e-05	Female
AKR7A3	-4.40208	1.2679e-05	6.79699e-05	Female
CLEC12A	-4.39909	1.28498e-05	6.8827e-05	Female
UAP1L1	-4.3977	1.29294e-05	6.92027e-05	Female
SLC9A8	-4.3976	1.29355e-05	6.9217e-05	Female
IKBKAP	-4.39635	1.30074e-05	6.95469e-05	Female
BATF2	-4.39536	1.30651e-05	6.98372e-05	Female
SETX	-4.39437	1.31233e-05	7.01296e-05	Female
LOC100289341	-4.39136	1.33002e-05	7.10184e-05	Female
LIFR	-4.38935	1.34202e-05	7.15836e-05	Female
HS1BP3	-4.38897	1.34426e-05	7.16656e-05	Female
CORO1C	-4.3888	1.34532e-05	7.17033e-05	Female
CIITA	-4.38746	1.35333e-05	7.20924e-05	Female
SULT1A3	-4.38747	1.35329e-05	7.20924e-05	Female
GCFC1	-4.38554	1.36495e-05	7.26349e-05	Female
LPA	-4.38381	1.37554e-05	7.31599e-05	Female
ANKRD40	-4.38263	1.38276e-05	7.35247e-05	Female
GPATCH2	-4.38084	1.39382e-05	7.40545e-05	Female
EIF1AX	-4.38059	1.39539e-05	7.41183e-05	Female
KCNJ3	-4.38028	1.39732e-05	7.41819e-05	Female
LCLAT1	-4.37884	1.40628e-05	7.46183e-05	Female
FBXL8	-4.37826	1.40991e-05	7.47914e-05	Female
TRPV4	-4.376	1.42413e-05	7.5506e-05	Female
PARP14	-4.37536	1.42817e-05	7.57004e-05	Female
MUS81	-4.3748	1.43177e-05	7.58717e-05	Female
SH3RF2	-4.37244	1.44687e-05	7.66114e-05	Female
ETS1	-4.37198	1.44977e-05	7.67449e-05	Female
DIS3L2	-4.3718	1.45095e-05	7.67872e-05	Female
TUBGCP6	-4.37167	1.45179e-05	7.68116e-05	Female
LUC7L3	-4.37069	1.4581e-05	7.7105e-05	Female
SLC24A4	-4.37074	1.45777e-05	7.7105e-05	Female
PFKP	-4.3705	1.45934e-05	7.71504e-05	Female
ZNF737	-4.36867	1.47125e-05	7.77197e-05	Female
C1orf150	-4.36818	1.47442e-05	7.78668e-05	Female
C4orf12	-4.36469	1.49744e-05	7.8959e-05	Female
LRRC45	-4.3644	1.49938e-05	7.90199e-05	Female
C4orf21	-4.36386	1.503e-05	7.919e-05	Female
RBM25	-4.36369	1.50412e-05	7.92285e-05	Female
ZNF839	-4.36297	1.50893e-05	7.94198e-05	Female
CRHR2	-4.36234	1.51313e-05	7.95375e-05	Female
LOC283922	-4.36209	1.51482e-05	7.96058e-05	Female
KIAA1984	-4.36127	1.52036e-05	7.9876e-05	Female
TAS2R14	-4.35907	1.53521e-05	8.05937e-05	Female
PPWD1	-4.35865	1.53809e-05	8.07239e-05	Female
C7orf10	-4.35802	1.54234e-05	8.09051e-05	Female
RASAL3	-4.35661	1.55206e-05	8.13726e-05	Female
GJD3	-4.3565	1.55277e-05	8.13888e-05	Female
STK25	-4.35627	1.55437e-05	8.14515e-05	Female
LOC90586	-4.35168	1.58624e-05	8.30358e-05	Female
HOXA4	-4.34974	1.59996e-05	8.37104e-05	Female
TUBB2C	-4.3487	1.60729e-05	8.40723e-05	Female
SEPSECS	-4.34729	1.61738e-05	8.45347e-05	Female
NFKBIE	-4.34475	1.63562e-05	8.54439e-05	Female
ZBTB26	-4.34371	1.64311e-05	8.57685e-05	Female
SLC22A7	-4.34281	1.64964e-05	8.60654e-05	Female
POP1	-4.34158	1.65867e-05	8.64693e-05	Female
HEATR5B	-4.34081	1.66431e-05	8.67411e-05	Female
CPT1A	-4.34	1.67028e-05	8.70073e-05	Female
TSPAN4	-4.33387	1.71603e-05	8.92531e-05	Female
PAPLN	-4.3327	1.72488e-05	8.96441e-05	Female
DNAH7	-4.33207	1.72971e-05	8.98489e-05	Female
TRIP10	-4.33179	1.73185e-05	8.99141e-05	Female
STAG3L3	-4.33037	1.74271e-05	9.04313e-05	Female
INTU	-4.32735	1.76602e-05	9.14904e-05	Female
KRBA1	-4.32597	1.77675e-05	9.20094e-05	Female
NAB1	-4.3238	1.7938e-05	9.28683e-05	Female
RAVER2	-4.32243	1.8047e-05	9.33373e-05	Female
PCGF1	-4.32222	1.80629e-05	9.33958e-05	Female
PKN2	-4.32176	1.81002e-05	9.35648e-05	Female
SPRY4	-4.32	1.82405e-05	9.4194e-05	Female
ATP13A4	-4.31969	1.82651e-05	9.42485e-05	Female
GPR179	-4.31973	1.82617e-05	9.42485e-05	Female
SKIV2L	-4.31971	1.82638e-05	9.42485e-05	Female
SH3TC2	-4.31962	1.82711e-05	9.42557e-05	Female
UNC5CL	-4.31656	1.85181e-05	9.53842e-05	Female
TMSB15A	-4.3143	1.87029e-05	9.62688e-05	Female
NCRNA00202	-4.31344	1.87736e-05	9.65679e-05	Female
TNS1	-4.31169	1.89184e-05	9.72234e-05	Female
PLVAP	-4.30774	1.9249e-05	9.87719e-05	Female
NLRP1	-4.30689	1.93209e-05	9.90904e-05	Female
UCKL1AS	-4.30633	1.93684e-05	9.9284e-05	Female
GATM	-4.30601	1.93958e-05	9.93741e-05	Female
CLK2	-4.3053	1.94564e-05	9.96591e-05	Female
TRIM21	-4.30509	1.94741e-05	9.97247e-05	Female
JRKL	-4.30262	1.96861e-05	0.000100708	Female
PPIEL	-4.30232	1.97117e-05	0.000100814	Female
TNIK	-4.30197	1.9742e-05	0.000100944	Female
ZNF518A	-4.30117	1.98116e-05	0.000101223	Female
GBP5	-4.29734	2.01463e-05	0.0001027	Female
C2CD2	-4.29632	2.02366e-05	0.000103121	Female
CHRND	-4.29617	2.02494e-05	0.000103147	Female
ABO	-4.29459	2.03897e-05	0.00010381	Female
HDHD3	-4.29412	2.04318e-05	0.00010399	Female
BHMT2	-4.29328	2.0507e-05	0.000104276	Female
TARDBP	-4.29215	2.06085e-05	0.000104713	Female
KIAA0922	-4.29132	2.06833e-05	0.000104987	Female
FAS	-4.29093	2.0719e-05	0.000105142	Female
CG030	-4.28704	2.10735e-05	0.000106728	Female
NUP35	-4.28666	2.11088e-05	0.000106879	Female
DLEU2	-4.28385	2.13698e-05	0.000108039	Female
BRD1	-4.28237	2.15078e-05	0.000108709	Female
AVIL	-4.28065	2.167e-05	0.000109427	Female
LRCH1	-4.28063	2.16713e-05	0.000109427	Female
LOC100132247	-4.27879	2.18464e-05	0.000110228	Female
C6orf201	-4.27514	2.21963e-05	0.000111966	Female
GRM3	-4.27497	2.22131e-05	0.000112022	Female
PSTPIP1	-4.27324	2.23814e-05	0.000112787	Female
ABT1	-4.27153	2.25483e-05	0.000113572	Female
CRYAB	-4.27116	2.25844e-05	0.000113697	Female
ZNF826	-4.26923	2.27754e-05	0.000114545	Female
ARPP21	-4.26873	2.28251e-05	0.000114766	Female
MPL	-4.26771	2.2926e-05	0.000115216	Female
ZSCAN4	-4.26687	2.30101e-05	0.000115524	Female
WDR24	-4.26666	2.30314e-05	0.000115602	Female
SLC10A6	-4.26623	2.30738e-05	0.000115779	Female
SFXN1	-4.26565	2.31327e-05	0.000115996	Female
LMNA	-4.26395	2.33042e-05	0.000116827	Female
ZSCAN16	-4.26249	2.34528e-05	0.000117484	Female
AKR7A2	-4.25927	2.37831e-05	0.000119051	Female
DAPK1	-4.25847	2.38656e-05	0.000119405	Female
PEG10	-4.2581	2.39042e-05	0.000119568	Female
CCDC76	-4.25733	2.39839e-05	0.000119937	Female
TESC	-4.25196	2.45491e-05	0.000122582	Female
WRNIP1	-4.252	2.45453e-05	0.000122582	Female
PRR3	-4.25165	2.45818e-05	0.000122715	Female
AQP1	-4.25117	2.46338e-05	0.000122944	Female
RMND5A	-4.24986	2.47736e-05	0.000123611	Female
NSUN6	-4.24909	2.48568e-05	0.000123935	Female
MTMR9L	-4.24788	2.49866e-05	0.000124521	Female
IL4I1	-4.24713	2.50683e-05	0.000124836	Female
C10orf72	-4.24374	2.54396e-05	0.000126365	Female
PLEKHA7	-4.24373	2.54402e-05	0.000126365	Female
SPIC	-4.24289	2.55334e-05	0.000126778	Female
AGAP6	-4.24229	2.55995e-05	0.000127044	Female
ZMAT1	-4.24198	2.56336e-05	0.000127182	Female
GPR114	-4.24154	2.5682e-05	0.000127391	Female
FAM22G	-4.2411	2.57309e-05	0.000127508	Female
CPA3	-4.24002	2.58516e-05	0.000128075	Female
NCR1	-4.23943	2.59175e-05	0.00012837	Female
SFRS1	-4.23546	2.63672e-05	0.000130438	Female
HPN	-4.23436	2.64928e-05	0.000131003	Female
NPIP	-4.23434	2.64943e-05	0.000131003	Female
BBS1	-4.23413	2.65181e-05	0.000131057	Female
ARHGAP25	-4.23268	2.66851e-05	0.000131784	Female
MCM3AP	-4.232	2.6764e-05	0.000132046	Female
CCNT2	-4.23166	2.68027e-05	0.000132205	Female
GLB1L3	-4.23115	2.68624e-05	0.000132459	Female
EEF2K	-4.23104	2.68744e-05	0.000132462	Female
GZMA	-4.23045	2.6943e-05	0.000132767	Female
ZNF80	-4.23038	2.69521e-05	0.00013278	Female
SLC16A3	-4.22894	2.71192e-05	0.000133473	Female
RPL32P3	-4.227	2.73477e-05	0.000134532	Female
MYH8	-4.22501	2.75834e-05	0.000135589	Female
SHISA9	-4.22437	2.76601e-05	0.000135905	Female
HAS3	-4.22405	2.7698e-05	0.000136057	Female
TMEM150C	-4.22356	2.77565e-05	0.000136312	Female
PRDM1	-4.22315	2.78059e-05	0.000136521	Female
C20orf152	-4.22211	2.7931e-05	0.000137102	Female
CD200R1	-4.22183	2.79637e-05	0.00013723	Female
FGFBP2	-4.22066	2.81054e-05	0.000137892	Female
SGK223	-4.21898	2.83096e-05	0.000138826	Female
LOC100272217	-4.21643	2.86223e-05	0.00014019	Female
LOC286367	-4.21648	2.86164e-05	0.00014019	Female
WDR72	-4.21562	2.87225e-05	0.000140647	Female
TMTC2	-4.21545	2.87427e-05	0.000140711	Female
ZSCAN29	-4.21427	2.8889e-05	0.000141394	Female
KIAA1407	-4.2134	2.8998e-05	0.000141893	Female
RBP5	-4.21191	2.91845e-05	0.00014277	Female
EXOC7	-4.21175	2.92043e-05	0.000142798	Female
SPDYE1	-4.21177	2.92019e-05	0.000142798	Female
FLVCR1	-4.21036	2.93795e-05	0.00014362	Female
TCEA3	-4.21013	2.94082e-05	0.000143726	Female
ALOX12	-4.20864	2.95977e-05	0.000144547	Female
GGA3	-4.20819	2.96544e-05	0.000144755	Female
LY6G6C	-4.20711	2.97929e-05	0.000145395	Female
CLDN2	-4.20703	2.98027e-05	0.000145409	Female
BAZ1A	-4.20578	2.9963e-05	0.00014612	Female
CLDN18	-4.20489	3.00782e-05	0.000146611	Female
C21orf129	-4.20481	3.00887e-05	0.000146627	Female
FMNL2	-4.20431	3.01538e-05	0.000146874	Female
CENPT	-4.20405	3.01875e-05	0.000147002	Female
AMDHD2	-4.20397	3.01979e-05	0.000147018	Female
CXorf36	-4.20174	3.04875e-05	0.000148321	Female
KIAA1751	-4.20118	3.0561e-05	0.000148607	Female
HADHA	-4.20103	3.05812e-05	0.00014867	Female
PRCD	-4.20007	3.07076e-05	0.000149141	Female
LOC100124692	-4.19994	3.07241e-05	0.000149168	Female
NRF1	-4.19991	3.0728e-05	0.000149168	Female
LOC541473	-4.19882	3.08727e-05	0.000149691	Female
CHDH	-4.19816	3.09605e-05	0.000150037	Female
PLXNA2	-4.1982	3.09551e-05	0.000150037	Female
IDO1	-4.19702	3.11119e-05	0.000150635	Female
TTF1	-4.19695	3.11213e-05	0.000150644	Female
FCN3	-4.19518	3.13581e-05	0.000151718	Female
TRIM78P	-4.19262	3.17034e-05	0.000153315	Female
C5orf45	-4.19134	3.18779e-05	0.000154048	Female
PNMA6A	-4.18913	3.21816e-05	0.000155442	Female
PIK3R3	-4.18855	3.22612e-05	0.000155789	Female
ZNF37B	-4.18664	3.25258e-05	0.000156918	Female
DHRS9	-4.1856	3.26711e-05	0.000157581	Female
CDK5RAP3	-4.18552	3.26824e-05	0.000157598	Female
KIAA1731	-4.1838	3.29234e-05	0.000158647	Female
HSD17B3	-4.17965	3.35127e-05	0.000161218	Female
YTHDC2	-4.17723	3.3861e-05	0.000162738	Female
C19orf34	-4.17584	3.40634e-05	0.000163595	Female
PPM1F	-4.17574	3.40774e-05	0.000163623	Female
SDCCAG3	-4.17558	3.41003e-05	0.000163694	Female
NCRNA00158	-4.17476	3.42197e-05	0.00016419	Female
DENND4B	-4.17379	3.43629e-05	0.000164721	Female
ZNF527	-4.17332	3.44308e-05	0.000165007	Female
LSM14B	-4.16512	3.56564e-05	0.000170437	Female
PLGLB2	-4.16393	3.58379e-05	0.000171143	Female
CTSG	-4.1621	3.61187e-05	0.000172402	Female
ZNF263	-4.16166	3.61858e-05	0.000172682	Female
TTC18	-4.16126	3.62467e-05	0.000172891	Female
ZNF248	-4.15956	3.65103e-05	0.000174025	Female
TREH	-4.15924	3.65599e-05	0.000174221	Female
LOC390595	-4.1591	3.65827e-05	0.000174289	Female
CUL9	-4.15889	3.66154e-05	0.000174403	Female
CAP2	-4.1571	3.68954e-05	0.000175572	Female
UTP6	-4.15618	3.70399e-05	0.000176218	Female
SLFN12L	-4.15455	3.72963e-05	0.000177229	Female
TUBGCP3	-4.15383	3.74115e-05	0.000177708	Female
TYMP	-4.1533	3.74956e-05	0.000178029	Female
MRPS18A	-4.15242	3.76361e-05	0.000178551	Female
UGT1A1	-4.15078	3.78997e-05	0.000179675	Female
TPSAB1	-4.15006	3.80147e-05	0.000180178	Female
INTS2	-4.14807	3.83387e-05	0.000181671	Female
GPR108	-4.14705	3.85046e-05	0.000182372	Female
FCN1	-4.145	3.88404e-05	0.000183705	Female
TTC38	-4.145	3.88401e-05	0.000183705	Female
SPTLC3	-4.14481	3.88713e-05	0.000183765	Female
PLCB2	-4.14474	3.88834e-05	0.000183779	Female
CCL4	-4.14458	3.89094e-05	0.000183859	Female
C10orf50	-4.14423	3.89675e-05	0.000184091	Female
ARVCF	-4.14414	3.89822e-05	0.000184102	Female
CRAT	-4.14411	3.89881e-05	0.000184102	Female
PPEF2	-4.14371	3.90544e-05	0.000184372	Female
FUBP3	-4.14274	3.92142e-05	0.000185041	Female
DDIT4L	-4.14072	3.95529e-05	0.000186552	Female
MEIS1	-4.14011	3.9654e-05	0.000186942	Female
GRAP	-4.13988	3.9694e-05	0.000187087	Female
SFRS14	-4.1398	3.97059e-05	0.000187098	Female
ANG	-4.13926	3.97974e-05	0.000187443	Female
C1QTNF9B	-4.13913	3.98199e-05	0.000187505	Female
ZNF329	-4.13892	3.98556e-05	0.00018763	Female
PLCH1	-4.13696	4.01875e-05	0.000189017	Female
MAOB	-4.13673	4.02266e-05	0.000189156	Female
ANGEL2	-4.13607	4.03386e-05	0.000189551	Female
ZNF284	-4.13484	4.05491e-05	0.000190496	Female
DENND4C	-4.13262	4.09335e-05	0.000192123	Female
ZCCHC2	-4.1313	4.11625e-05	0.00019293	Female
LDB2	-4.12809	4.1724e-05	0.000195471	Female
NCRNA00176	-4.12693	4.19299e-05	0.000196345	Female
SHMT1	-4.1267	4.19704e-05	0.000196444	Female
CROCC	-4.1242	4.24164e-05	0.000198302	Female
PHF15	-4.12425	4.24075e-05	0.000198302	Female
SLC39A8	-4.12411	4.24315e-05	0.000198327	Female
KIF21B	-4.12249	4.27239e-05	0.00019951	Female
TTLL4	-4.12213	4.27894e-05	0.000199769	Female
AGAP4	-4.11909	4.33412e-05	0.00020214	Female
WDR27	-4.11906	4.3347e-05	0.00020214	Female
FGD2	-4.11873	4.34066e-05	0.000202371	Female
SERPINA7	-4.11856	4.34389e-05	0.000202475	Female
GP1BA	-4.11704	4.37181e-05	0.000203682	Female
PDZK1IP1	-4.11706	4.37144e-05	0.000203682	Female
GPR44	-4.11685	4.37527e-05	0.00020375	Female
UNC13D	-4.11678	4.37657e-05	0.000203763	Female
CSAD	-4.11602	4.39058e-05	0.000204322	Female
KCNAB3	-4.11502	4.40916e-05	0.000205045	Female
TOE1	-4.11359	4.43586e-05	0.000206098	Female
ACCN4	-4.11003	4.50284e-05	0.00020897	Female
RGS9BP	-4.10776	4.54623e-05	0.000210742	Female
CCR5	-4.10739	4.55332e-05	0.000210877	Female
P4HA1	-4.10745	4.552e-05	0.000210877	Female
SMU1	-4.10754	4.55029e-05	0.000210877	Female
KLHL17	-4.10718	4.55716e-05	0.000211007	Female
CYP2D6	-4.10672	4.56605e-05	0.00021137	Female
NCRNA00174	-4.10645	4.5713e-05	0.000211517	Female
SFI1	-4.10628	4.57447e-05	0.000211615	Female
ABCB10	-4.10574	4.58487e-05	0.000211951	Female
TOP3B	-4.10577	4.58437e-05	0.000211951	Female
HNRNPD	-4.10528	4.59377e-05	0.000212314	Female
RUNDC2C	-4.10521	4.59525e-05	0.000212334	Female
LENEP	-4.10447	4.60953e-05	0.000212945	Female
ILKAP	-4.10387	4.62122e-05	0.000213388	Female
ACSM5	-4.10148	4.66796e-05	0.000215398	Female
CRLF3	-4.10089	4.67941e-05	0.000215878	Female
WSB1	-4.10063	4.68464e-05	0.000216021	Female
WDR65	-4.09724	4.75177e-05	0.000218967	Female
ZSCAN18	-4.09696	4.7573e-05	0.000219171	Female
RCAN1	-4.09633	4.77007e-05	0.00021961	Female
USP18	-4.09638	4.76904e-05	0.00021961	Female
SFRS18	-4.09577	4.78123e-05	0.000220024	Female
PER1	-4.09291	4.83904e-05	0.000222381	Female
PPP2R2D	-4.09275	4.84213e-05	0.000222472	Female
PDXDC2	-4.09148	4.86805e-05	0.000223612	Female
IL11RA	-4.08865	4.92618e-05	0.000226077	Female
VAT1	-4.08828	4.93399e-05	0.000226384	Female
C16orf55	-4.08694	4.96162e-05	0.000227601	Female
IRX3	-4.08648	4.97126e-05	0.000227947	Female
BPESC1	-4.08608	4.9796e-05	0.00022827	Female
LOC100130987	-4.08492	5.00393e-05	0.00022923	Female
ZBTB22	-4.08457	5.01118e-05	0.00022951	Female
C17orf63	-4.08444	5.01393e-05	0.000229584	Female
ENPP5	-4.08249	5.0551e-05	0.00023126	Female
CLRN1	-4.08225	5.06022e-05	0.00023139	Female
TREML1	-4.08202	5.06509e-05	0.00023156	Female
OCIAD2	-4.08015	5.10481e-05	0.00023327	Female
PRSS30P	-4.07874	5.13505e-05	0.000234546	Female
NGF	-4.07771	5.15721e-05	0.000235506	Female
NDST2	-4.07687	5.17543e-05	0.00023617	Female
FLJ10213	-4.0766	5.18129e-05	0.000236339	Female
ARAP3	-4.07559	5.20327e-05	0.000237181	Female
OR10K2	-4.07491	5.21795e-05	0.000237743	Female
LOC148709	-4.07273	5.26586e-05	0.000239764	Female
JDP2	-4.07202	5.28152e-05	0.000240423	Female
SLC16A8	-4.07163	5.29004e-05	0.000240757	Female
TOMM70A	-4.07101	5.30367e-05	0.000241269	Female
AIG1	-4.07053	5.31446e-05	0.000241705	Female
REXO4	-4.06991	5.32817e-05	0.000242274	Female
MSTO2P	-4.06892	5.35031e-05	0.000243117	Female
THAP6	-4.06885	5.35173e-05	0.000243127	Female
ITSN2	-4.06776	5.37616e-05	0.000244128	Female
VRK3	-4.06674	5.39907e-05	0.000245058	Female
CHD9	-4.06594	5.41716e-05	0.000245714	Female
ITGAX	-4.0652	5.434e-05	0.000246416	Female
ZSCAN21	-4.06515	5.43507e-05	0.000246416	Female
GZMK	-4.06432	5.4539e-05	0.000247159	Female
TSPAN12	-4.06418	5.45717e-05	0.000247252	Female
BTAF1	-4.06316	5.48041e-05	0.000248138	Female
STON2	-4.06269	5.49126e-05	0.000248574	Female
GTF3C5	-4.06206	5.5057e-05	0.000249172	Female
EZH1	-4.06186	5.51013e-05	0.000249316	Female
CCL4L2	-4.05994	5.55447e-05	0.000251217	Female
ERF	-4.0568	5.6276e-05	0.000254234	Female
BTBD7	-4.0554	5.66057e-05	0.000255666	Female
TRA2B	-4.05519	5.66561e-05	0.000255837	Female
RNF25	-4.05468	5.67759e-05	0.000256288	Female
OR8H2	-4.05448	5.68242e-05	0.000256367	Female
MALAT1	-4.04741	5.85197e-05	0.000263547	Female
MAP1D	-4.04627	5.87975e-05	0.00026468	Female
RARA	-4.04595	5.88757e-05	0.000264973	Female
ADM	-4.04579	5.8914e-05	0.000265087	Female
C9orf21	-4.04488	5.91376e-05	0.000266034	Female
ZNF280D	-4.04477	5.91649e-05	0.000266098	Female
PTGDR	-4.0443	5.92799e-05	0.000266437	Female
ZNF692	-4.0442	5.93055e-05	0.000266493	Female
PECR	-4.04332	5.95227e-05	0.00026741	Female
FAM8A1	-4.04313	5.95685e-05	0.000267518	Female
SOX13	-4.04312	5.95731e-05	0.000267518	Female
MCM9	-4.04144	5.99896e-05	0.000269209	Female
CNTNAP3	-4.04115	6.00609e-05	0.000269409	Female
TCERG1	-4.03849	6.0728e-05	0.000272229	Female
NET1	-4.03663	6.11988e-05	0.000274209	Female
PPARGC1B	-4.0356	6.14597e-05	0.000275257	Female
ATP6V1B2	-4.03364	6.19627e-05	0.000277326	Female
RNF5P1	-4.03341	6.2021e-05	0.000277464	Female
PTPRVP	-4.03332	6.20441e-05	0.000277506	Female
HIST1H2AK	-4.03322	6.20707e-05	0.000277564	Female
PDDC1	-4.03199	6.23863e-05	0.000278852	Female
NADSYN1	-4.03161	6.24848e-05	0.00027923	Female
TECPR1	-4.03093	6.26619e-05	0.000279898	Female
PGPEP1	-4.02891	6.31893e-05	0.000281943	Female
NCRNA00095	-4.02528	6.41443e-05	0.000286015	Female
CISH	-4.02376	6.45486e-05	0.000287628	Female
CHRM3	-4.02248	6.48914e-05	0.000289028	Female
ATAD5	-4.02101	6.52874e-05	0.000290728	Female
F2RL3	-4.02072	6.53666e-05	0.000291017	Female
NT5C1B	-4.02038	6.54587e-05	0.000291363	Female
GABRD	-4.02033	6.54733e-05	0.000291363	Female
SMG7	-4.0185	6.59701e-05	0.000293445	Female
NDUFA4L2	-4.01815	6.60643e-05	0.0002938	Female
CCDC88C	-4.01764	6.62029e-05	0.000294351	Female
EZH2	-4.01623	6.65897e-05	0.000295812	Female
TMEM179	-4.01617	6.66083e-05	0.000295829	Female
LOC286359	-4.0155	6.6791e-05	0.000296575	Female
SNORD116-28	-4.01541	6.6816e-05	0.000296622	Female
KIAA0753	-4.01467	6.70206e-05	0.000297334	Female
TMEM49	-4.01416	6.71631e-05	0.000297771	Female
SPDYE3	-4.01348	6.7351e-05	0.000298539	Female
JAKMIP1	-4.0099	6.83532e-05	0.000302583	Female
CD247	-4.00983	6.8372e-05	0.0003026	Female
SPDYE6	-4.00923	6.85426e-05	0.000303289	Female
TCTE1	-4.00908	6.85845e-05	0.000303408	Female
TTC32	-4.00848	6.87544e-05	0.000303961	Female
ZEB1	-4.00779	6.89515e-05	0.000304699	Female
ATL2	-4.00722	6.91132e-05	0.000305347	Female
GAB3	-4.00666	6.9274e-05	0.000305924	Female
GPR174	-4.00548	6.96096e-05	0.000307272	Female
TRIM27	-4.00473	6.98249e-05	0.000308088	Female
GNRH1	-4.00452	6.98851e-05	0.000308219	Female
SNED1	-4.004	7.00352e-05	0.000308747	Female
ADCY10	-4.00391	7.0062e-05	0.000308797	Female
RC3H1	-4.00376	7.01041e-05	0.000308916	Female
CLRN3	-4.00127	7.08287e-05	0.000311837	Female
RGS13	-4.00064	7.10112e-05	0.000312447	Female
SCRN2	-3.99898	7.14982e-05	0.000314306	Female
TRIM59	-3.99848	7.16455e-05	0.000314817	Female
SLC4A4	-3.99841	7.16669e-05	0.000314843	Female
KATNAL1	-3.99812	7.17514e-05	0.000315146	Female
TMEM26	-3.99774	7.18639e-05	0.000315571	Female
MUTED	-3.99725	7.20107e-05	0.000316147	Female
BET3L	-3.99588	7.2416e-05	0.000317651	Female
ELMO1	-3.99546	7.2542e-05	0.000318135	Female
XRCC3	-3.99374	7.30567e-05	0.000320254	Female
HLA-DOB	-3.99269	7.33719e-05	0.000321496	Female
PDCD1	-3.99212	7.35429e-05	0.000322176	Female
HLA-DRB1	-3.99177	7.36491e-05	0.000322501	Female
RBM44	-3.99072	7.39682e-05	0.000323829	Female
C16orf71	-3.98902	7.44865e-05	0.000325887	Female
HGD	-3.98885	7.45395e-05	0.000326048	Female
BLZF1	-3.98709	7.50802e-05	0.0003282	Female
ZNF235	-3.98702	7.51017e-05	0.000328223	Female
RUNDC2A	-3.98472	7.58126e-05	0.000331116	Female
CAPN12	-3.98444	7.59008e-05	0.000331429	Female
MYADML	-3.98212	7.66255e-05	0.000334193	Female
GTPBP2	-3.98143	7.68424e-05	0.000335026	Female
SNORD1C	-3.98009	7.72652e-05	0.000336601	Female
SLC2A4RG	-3.97934	7.75032e-05	0.000337553	Female
NEK8	-3.97925	7.75327e-05	0.000337609	Female
PAAF1	-3.97916	7.75613e-05	0.000337661	Female
PAPD7	-3.97844	7.77908e-05	0.000338515	Female
SLC1A4	-3.97595	7.85892e-05	0.000341842	Female
IFI44	-3.97588	7.86096e-05	0.000341847	Female
IFIT3	-3.97553	7.87228e-05	0.000342202	Female
ANKRD49	-3.97487	7.89355e-05	0.00034298	Female
SNX30	-3.97274	7.96267e-05	0.000345835	Female
IL17REL	-3.97008	8.04995e-05	0.000349401	Female
LOC284837	-3.96957	8.06664e-05	0.00035005	Female
KCNA2	-3.96894	8.08762e-05	0.000350885	Female
ZC3H11A	-3.96781	8.12495e-05	0.000352429	Female
HDGF	-3.96694	8.15374e-05	0.000353603	Female
GIMAP8	-3.96523	8.21105e-05	0.000355633	Female
BTBD19	-3.96481	8.2253e-05	0.000356096	Female
APOL3	-3.96435	8.24049e-05	0.000356677	Female
LOC200030	-3.96416	8.24701e-05	0.000356883	Female
C22orf24	-3.96358	8.26641e-05	0.000357428	Female
GIGYF1	-3.96357	8.26678e-05	0.000357428	Female
TRIM31	-3.96251	8.30266e-05	0.000358601	Female
BHLHE41	-3.96025	8.37983e-05	0.000361472	Female
HIST1H2BL	-3.95968	8.39911e-05	0.000362226	Female
MTRF1	-3.95885	8.42759e-05	0.000363145	Female
GIT1	-3.95769	8.46783e-05	0.000364569	Female
NPIPL3	-3.95469	8.57188e-05	0.000368735	Female
PTPN3	-3.95354	8.61235e-05	0.000370318	Female
APLN	-3.95228	8.65662e-05	0.000371827	Female
KCNE4	-3.95219	8.65976e-05	0.000371883	Female
ABCC8	-3.95182	8.67285e-05	0.000372259	Female
PHOSPHO2	-3.95178	8.67404e-05	0.000372259	Female
ZCCHC11	-3.95006	8.73531e-05	0.000374809	Female
KLHL36	-3.94982	8.74354e-05	0.000375083	Female
CXCL9	-3.94664	8.85762e-05	0.000379414	Female
URGCP	-3.94645	8.86453e-05	0.00037963	Female
LOC642826	-3.94591	8.88404e-05	0.000380385	Female
GYPC	-3.94576	8.88954e-05	0.00038046	Female
PIK3CD	-3.94576	8.88941e-05	0.00038046	Female
CSMD2	-3.9456	8.89505e-05	0.000380615	Female
HERC2P2	-3.94542	8.90173e-05	0.00038082	Female
ALS2	-3.94414	8.94817e-05	0.000382565	Female
ACAP1	-3.94288	8.99429e-05	0.000384359	Female
STK10	-3.94235	9.01366e-05	0.000384958	Female
C14orf43	-3.94132	9.0514e-05	0.000386407	Female
BATF3	-3.94118	9.05651e-05	0.000386543	Female
MYC	-3.93953	9.11751e-05	0.000389065	Female
HES5	-3.93773	9.18416e-05	0.000391827	Female
ACR	-3.93709	9.20823e-05	0.000392605	Female
C10orf105	-3.9365	9.23044e-05	0.000393304	Female
ADAT2	-3.93617	9.24277e-05	0.000393746	Female
PDZD7	-3.93606	9.247e-05	0.000393844	Female
TMC6	-3.9342	9.31694e-05	0.000396739	Female
HCG2P7	-3.93168	9.41256e-05	0.000400474	Female
LTB4R	-3.93083	9.44513e-05	0.000401691	Female
SH2D1A	-3.92957	9.49358e-05	0.000403582	Female
SHOX	-3.92811	9.54997e-05	0.000405809	Female
CPN1	-3.92789	9.55834e-05	0.000406079	Female
SLC41A2	-3.92714	9.58746e-05	0.000407145	Female
EIF2C1	-3.92616	9.6257e-05	0.000408684	Female
RIOK3	-3.92419	9.70296e-05	0.000411619	Female
BMS1P5	-3.92341	9.73358e-05	0.00041272	Female
CCDC154	-3.92191	9.79294e-05	0.000414741	Female
FOXJ3	-3.92173	9.80002e-05	0.000414954	Female
RLF	-3.92143	9.81183e-05	0.00041528	Female
DCTN1	-3.92005	9.86677e-05	0.000417431	Female
TXLNG	-3.91976	9.87848e-05	0.000417839	Female
PEAR1	-3.91969	9.88102e-05	0.000417859	Female
OFD1	-3.91806	9.94649e-05	0.000420189	Female
LOC100132832	-3.91625	0.000100195	0.00042301	Female
LOC100271836	-3.91592	0.000100331	0.000423316	Female
TMEM63B	-3.91601	0.000100292	0.000423316	Female
YJEFN3	-3.91296	0.000101536	0.000427869	Female
MRPL44	-3.9119	0.000101973	0.000429531	Female
HLF	-3.91091	0.00010238	0.000431063	Female
FRAS1	-3.9094	0.000103005	0.000433335	Female
TEP1	-3.90945	0.000102987	0.000433335	Female
RFXAP	-3.90913	0.00010312	0.00043346	Female
SFRS6	-3.90916	0.000103108	0.00043346	Female
C5orf20	-3.90893	0.000103201	0.00043371	Female
PI4KB	-3.90858	0.000103347	0.000434232	Female
PRDXDD1P	-3.90838	0.000103433	0.000434504	Female
SH3D20	-3.90815	0.000103528	0.000434812	Female
PPP2R1B	-3.90712	0.00010396	0.000436536	Female
CAMK2D	-3.90699	0.000104014	0.000436674	Female
ZNF708	-3.90408	0.000105241	0.000441642	Female
UNC5D	-3.90272	0.000105818	0.000443969	Female
C14orf79	-3.90194	0.000106152	0.000445097	Female
PLEKHM1P	-3.90126	0.000106446	0.00044605	Female
MAP4K1	-3.901	0.000106558	0.000446335	Female
POM121	-3.90065	0.000106705	0.000446766	Female
TIMP4	-3.89965	0.000107138	0.0004483	Female
DHX57	-3.89954	0.000107184	0.000448401	Female
CP110	-3.8975	0.000108069	0.000451916	Female
COX4I2	-3.89428	0.000109479	0.000457341	Female
CMA1	-3.89421	0.00010951	0.000457377	Female
PPP1R13B	-3.89403	0.000109587	0.000457602	Female
FLJ33360	-3.89299	0.000110049	0.000459342	Female
MAML1	-3.89227	0.000110366	0.000460475	Female
PHC1	-3.8922	0.000110398	0.000460515	Female
MAP2K7	-3.89177	0.000110589	0.000461028	Female
GSTA4	-3.8908	0.000111022	0.000462546	Female
CDH24	-3.88729	0.000112599	0.000468248	Female
KCNQ1OT1	-3.88582	0.000113267	0.000470929	Female
KRT72	-3.8855	0.000113411	0.000471273	Female
IQCB1	-3.88534	0.000113485	0.000471451	Female
B3GALT1	-3.88504	0.000113622	0.00047173	Female
RNFT1	-3.88508	0.000113601	0.00047173	Female
OCM	-3.884	0.000114095	0.000473499	Female
SREBF1	-3.88387	0.000114157	0.000473659	Female
C9orf69	-3.88332	0.000114409	0.000474568	Female
CORO1A	-3.88328	0.000114426	0.000474568	Female
TNFRSF25	-3.88198	0.000115023	0.000476664	Female
ARL17A	-3.87872	0.000116536	0.000482245	Female
LOC92973	-3.87866	0.000116569	0.000482281	Female
MLLT10	-3.87855	0.000116616	0.000482378	Female
GPRASP1	-3.87668	0.000117498	0.000485628	Female
DHRS4L2	-3.87628	0.000117685	0.000486202	Female
RSAD1	-3.87603	0.000117803	0.000486592	Female
CDH23	-3.8747	0.000118433	0.000488996	Female
SLC34A1	-3.87427	0.000118635	0.000489728	Female
ALDOB	-3.87332	0.000119086	0.000491489	Female
SUPT6H	-3.87289	0.000119292	0.000492239	Female
CELF1	-3.87206	0.000119691	0.000493784	Female
FAM47E	-3.87199	0.000119722	0.000493815	Female
C16orf79	-3.87144	0.000119988	0.000494811	Female
ZNF417	-3.87055	0.000120414	0.000496364	Female
SEC31B	-3.86984	0.000120756	0.000497674	Female
NUP188	-3.86886	0.000121234	0.000499441	Female
CRX	-3.86855	0.000121382	0.000499947	Female
GJA4	-3.8681	0.000121604	0.000500761	Female
LOC729375	-3.86759	0.00012185	0.000501672	Female
RNASE13	-3.86508	0.000123079	0.000506466	Female
LPIN3	-3.86447	0.000123379	0.000507552	Female
LYPD4	-3.86436	0.000123432	0.000507668	Female
DHFRL1	-3.86364	0.000123788	0.000508926	Female
ITGA4	-3.86175	0.000124729	0.000512378	Female
C6orf134	-3.86088	0.000125161	0.000514049	Female
RNF135	-3.85986	0.000125672	0.000516041	Female
C1orf91	-3.85968	0.000125766	0.000516324	Female
NOL3	-3.85868	0.000126265	0.000518266	Female
SLC25A28	-3.85788	0.000126673	0.000519836	Female
SMEK2	-3.85593	0.000127659	0.000523458	Female
JUB	-3.85581	0.000127721	0.000523609	Female
CPLX3	-3.85551	0.000127876	0.000524136	Female
SPRY1	-3.8553	0.000127981	0.00052446	Female
C16orf58	-3.85479	0.000128241	0.000525419	Female
ABL1	-3.85413	0.000128582	0.000526443	Female
GRHPR	-3.85411	0.000128589	0.000526443	Female
LSM14A	-3.85409	0.000128602	0.000526443	Female
SEPT12	-3.85405	0.000128621	0.000526443	Female
MME	-3.85311	0.000129105	0.00052832	Female
ZNF234	-3.85219	0.000129579	0.00053015	Female
XAF1	-3.85141	0.000129981	0.000531581	Female
BEND2	-3.85124	0.000130073	0.000531848	Female
ZNF484	-3.8509	0.000130247	0.000532347	Female
C20orf197	-3.85053	0.000130438	0.000533019	Female
AGPAT1	-3.84892	0.00013128	0.00053635	Female
MOSC2	-3.84819	0.00013166	0.000537687	Female
SLFN12	-3.84778	0.000131873	0.000538449	Female
C4orf47	-3.84742	0.000132063	0.000539005	Female
SLCO1C1	-3.84718	0.000132189	0.000539412	Female
IL16	-3.84506	0.000133312	0.000543666	Female
APITD1	-3.84268	0.000134582	0.000548735	Female
ELOVL5	-3.84178	0.000135061	0.000550504	Female
STK16	-3.84033	0.000135842	0.000553314	Female
ZNF382	-3.8399	0.000136075	0.000553929	Female
CROCCL1	-3.83951	0.000136288	0.000554685	Female
LUC7L2	-3.83898	0.000136574	0.000555737	Female
AMAC1	-3.83873	0.000136709	0.000556175	Female
DAO	-3.83786	0.000137187	0.000557894	Female
GZMH	-3.83656	0.000137897	0.000560557	Female
LPCAT1	-3.8364	0.000137984	0.000560799	Female
DMGDH	-3.83609	0.000138154	0.000561378	Female
IFT88	-3.83547	0.000138492	0.000562636	Female
TBC1D10C	-3.83254	0.000140113	0.000568997	Female
TIMP3	-3.83174	0.000140559	0.000570693	Female
LAMA1	-3.83123	0.000140842	0.000571611	Female
NEURL3	-3.83056	0.00014122	0.000572915	Female
RXRB	-3.83009	0.000141484	0.000573871	Female
GRIA3	-3.82984	0.00014162	0.000574192	Female
PMS2L3	-3.82953	0.000141794	0.000574785	Female
KIF24	-3.82845	0.000142406	0.000577033	Female
ANKRD37	-3.82829	0.000142497	0.000577171	Female
RUFY4	-3.8283	0.000142487	0.000577171	Female
SPDYE5	-3.82772	0.00014282	0.000578363	Female
SPRN	-3.827	0.000143228	0.000579783	Female
BTN2A3	-3.82524	0.000144232	0.00058373	Female
UBE2Q2P1	-3.82481	0.000144478	0.000584362	Female
MARCH4	-3.82427	0.000144786	0.000585389	Female
UBN2	-3.82373	0.000145095	0.000586522	Female
MED22	-3.82307	0.000145474	0.000587934	Female
DTNBP1	-3.82139	0.000146447	0.000591461	Female
SLC6A12	-3.82086	0.000146753	0.000592396	Female
CCL5	-3.81986	0.000147336	0.000594513	Female
ZNF831	-3.81989	0.000147319	0.000594513	Female
RTTN	-3.8181	0.000148366	0.000598308	Female
GIN1	-3.81669	0.000149193	0.000601286	Female
TUFT1	-3.81614	0.000149522	0.000602253	Female
SNRNP70	-3.81575	0.000149752	0.000603061	Female
C5orf58	-3.81533	0.00015	0.000603936	Female
CYB5A	-3.81423	0.000150655	0.000606332	Female
ESPN	-3.81329	0.000151215	0.000608224	Female
CLEC9A	-3.81301	0.000151383	0.000608778	Female
AATK	-3.81087	0.000152666	0.000613451	Female
PEX11A	-3.8102	0.000153072	0.000614838	Female
WDR16	-3.80958	0.000153444	0.000615966	Female
SCRT1	-3.80907	0.000153754	0.000616843	Female
GJC1	-3.8086	0.000154043	0.000617882	Female
HTR6	-3.8083	0.000154223	0.00061848	Female
POLI	-3.80755	0.000154683	0.000620201	Female
WBP1	-3.80713	0.000154937	0.000620852	Female
GOSR1	-3.80424	0.000156717	0.000627612	Female
ZNRF2	-3.80244	0.00015783	0.000631571	Female
UFM1	-3.80215	0.000158012	0.000632173	Female
EIF2C3	-3.79904	0.000159959	0.000639711	Female
RRAGA	-3.79891	0.000160044	0.000639923	Female
USPL1	-3.79849	0.000160305	0.000640841	Female
TNFRSF4	-3.79709	0.000161191	0.000643874	Female
BMS1P4	-3.79573	0.000162057	0.000647077	Female
CXCR3	-3.79516	0.000162425	0.00064842	Female
IL18R1	-3.79455	0.000162814	0.000649714	Female
SNRNP48	-3.79366	0.000163384	0.000651863	Female
CSPG4	-3.79356	0.000163447	0.000651983	Female
GMEB2	-3.79194	0.000164494	0.000655775	Female
GP9	-3.79137	0.00016486	0.000656715	Female
CNIH2	-3.79128	0.000164924	0.000656841	Female
C20orf46	-3.79035	0.000165525	0.000659104	Female
INO80C	-3.78998	0.000165769	0.000659946	Female
SYCE2	-3.78953	0.000166061	0.000660979	Female
KIAA0907	-3.78867	0.000166622	0.000663081	Female
IRF2BP2	-3.78759	0.000167332	0.000665776	Female
NLRP9	-3.78658	0.000167995	0.000668023	Female
SLC9A3R2	-3.7865	0.000168049	0.000668103	Female
PSORS1C3	-3.78563	0.000168625	0.00067013	Female
CLK2P	-3.78407	0.000169659	0.00067411	Female
SURF6	-3.78259	0.000170646	0.000677766	Female
DOT1L	-3.78175	0.000171213	0.000679884	Female
PVT1	-3.78029	0.000172193	0.000683641	Female
CIZ1	-3.77946	0.000172755	0.000685467	Female
RBMX	-3.77949	0.000172738	0.000685467	Female
SKI	-3.77913	0.000172985	0.000686244	Female
PRSS27	-3.77832	0.000173532	0.000688146	Female
SALL1	-3.77597	0.000175136	0.000693557	Female
BTBD18	-3.77477	0.000175964	0.000696291	Female
LOC100302401	-3.77453	0.000176133	0.000696822	Female
ARHGAP17	-3.77445	0.000176185	0.000696893	Female
ZNF814	-3.77255	0.000177503	0.000701695	Female
SCARB1	-3.77204	0.000177858	0.000702687	Female
RRP7B	-3.77056	0.000178891	0.000706355	Female
PZP	-3.76987	0.000179374	0.000707846	Female
DCLK2	-3.76976	0.000179453	0.000708021	Female
KDM3A	-3.76966	0.00017952	0.000708149	Female
LRP5L	-3.76717	0.000181281	0.000714258	Female
C17orf56	-3.76691	0.000181461	0.000714831	Female
SNRNP200	-3.7659	0.000182181	0.000717525	Female
AKR1C3	-3.76567	0.000182348	0.000717831	Female
DDX42	-3.76564	0.000182365	0.000717831	Female
NKTR	-3.76546	0.000182494	0.000718201	Female
CDC42BPA	-3.76426	0.000183355	0.000721029	Female
C9orf6	-3.76411	0.000183461	0.000721303	Female
ZNF79	-3.76392	0.000183593	0.000721684	Female
TMEM204	-3.76353	0.000183877	0.00072238	Female
DEPDC7	-3.76131	0.000185478	0.000727963	Female
ICOS	-3.75993	0.000186483	0.000731765	Female
HTRA2	-3.75966	0.000186678	0.000732298	Female
YPEL2	-3.75964	0.000186691	0.000732298	Female
HLA-DOA	-3.75955	0.000186755	0.000732408	Female
LILRB1	-3.7592	0.000187017	0.000733292	Female
KAT2A	-3.7582	0.000187744	0.000735859	Female
ARL8A	-3.75803	0.000187869	0.000736205	Female
CXorf38	-3.75707	0.000188573	0.000738535	Female
PREB	-3.75564	0.000189627	0.000742232	Female
SPATA2L	-3.75512	0.000190014	0.000743459	Female
GLYATL2	-3.75446	0.000190503	0.000744942	Female
KIAA1468	-3.75433	0.000190599	0.000745174	Female
PLIN1	-3.75386	0.00019095	0.0007464	Female
KIAA1671	-3.75379	0.000191002	0.000746459	Female
PMS2L11	-3.75343	0.000191274	0.000747377	Female
C10orf68	-3.75307	0.000191542	0.000748138	Female
TSG1	-3.75307	0.00019154	0.000748138	Female
RBM33	-3.75279	0.000191749	0.000748658	Female
DEM1	-3.75139	0.000192797	0.000752315	Female
C3orf47	-3.74858	0.000194924	0.000759735	Female
MTERFD3	-3.7482	0.000195214	0.000760717	Female
C16orf54	-3.74646	0.000196534	0.000765125	Female
CCDC85C	-3.7456	0.0001972	0.000767272	Female
SIT1	-3.74431	0.000198192	0.000770693	Female
NEUROD2	-3.74378	0.000198597	0.00077197	Female
CRIP1	-3.74253	0.000199565	0.000775284	Female
ACCS	-3.74153	0.000200348	0.000777999	Female
SLAMF6	-3.74144	0.000200417	0.000777999	Female
ATG4B	-3.74105	0.000200717	0.000779015	Female
ARGFX	-3.74091	0.000200832	0.00077931	Female
APOBEC3D	-3.74061	0.000201065	0.000779917	Female
ALLC	-3.73974	0.000201741	0.000782387	Female
TBCE	-3.73934	0.000202058	0.000783468	Female
MAPK1	-3.73922	0.000202149	0.000783672	Female
MTVR2	-3.73814	0.000203	0.000786518	Female
CDAN1	-3.73808	0.000203046	0.000786545	Female
GLMN	-3.7355	0.000205098	0.000793886	Female
NDNL2	-3.73535	0.000205214	0.000794031	Female
TRIL	-3.73537	0.000205199	0.000794031	Female
ACTR1B	-3.73486	0.000205602	0.000795384	Female
NFIL3	-3.73459	0.000205823	0.000796085	Female
HMOX1	-3.73292	0.000207158	0.000800943	Female
KIAA0240	-3.73281	0.000207247	0.000801133	Female
RASGRP3	-3.73248	0.000207513	0.000801857	Female
GPR61	-3.73242	0.000207563	0.000801897	Female
SNRK	-3.73221	0.000207732	0.000802396	Female
TICAM1	-3.73205	0.000207862	0.000802743	Female
ID1	-3.73178	0.000208079	0.000803275	Female
MTP18	-3.73129	0.000208474	0.000804335	Female
HRC	-3.7306	0.000209034	0.000806195	Female
BRIP1	-3.72954	0.000209897	0.000809059	Female
LOC400927	-3.72932	0.000210077	0.000809602	Female
PARP12	-3.72781	0.000211307	0.00081403	Female
RTP4	-3.72583	0.000212932	0.000819666	Female
LOC100128788	-3.72568	0.000213062	0.000820011	Female
CCDC38	-3.72507	0.000213564	0.000821474	Female
ZNF154	-3.7251	0.000213542	0.000821474	Female
MTF2	-3.72455	0.000213998	0.000822831	Female
TMEM200B	-3.72322	0.0002151	0.00082644	Female
RUNX3	-3.7225	0.000215702	0.000828283	Female
SFRS15	-3.72206	0.000216066	0.000829364	Female
NIT1	-3.72094	0.00021701	0.000832675	Female
CACNA1D	-3.72002	0.00021778	0.00083547	Female
LOC728264	-3.71915	0.000218517	0.000837661	Female
TXNDC3	-3.71797	0.000219514	0.000841165	Female
WDR19	-3.71703	0.000220311	0.000844061	Female
ANKRD12	-3.71655	0.000220725	0.000845142	Female
AK3L1	-3.71569	0.000221459	0.000846855	Female
CEP110	-3.71575	0.000221404	0.000846855	Female
PAIP2	-3.71491	0.000222132	0.000848988	Female
PPP1R2P9	-3.71484	0.000222184	0.000848988	Female
S1PR4	-3.71269	0.000224045	0.00085563	Female
TBC1D26	-3.71268	0.000224049	0.00085563	Female
NUP214	-3.71226	0.000224417	0.000856872	Female
CCDC17	-3.7117	0.000224902	0.00085824	Female
ZNF333	-3.71102	0.000225492	0.00086033	Female
LOC100133161	-3.70982	0.000226538	0.000863562	Female
PARVG	-3.7095	0.000226821	0.000864422	Female
SDHAP1	-3.7089	0.000227348	0.000865941	Female
RAP2A	-3.70881	0.000227429	0.000866085	Female
KIAA0195	-3.70767	0.000228424	0.000869385	Female
STX7	-3.70574	0.000230139	0.000875418	Female
SLITRK6	-3.70459	0.00023116	0.000878972	Female
FLJ39609	-3.70416	0.000231537	0.000880241	Female
CCDC55	-3.70351	0.00023212	0.000882126	Female
RUFY2	-3.70315	0.000232443	0.00088302	Female
LOC643923	-3.70149	0.000233933	0.000888183	Female
PTBP2	-3.70139	0.000234029	0.000888378	Female
CCS	-3.70097	0.000234402	0.000889461	Female
ZNF70	-3.7007	0.000234646	0.000890223	Female
ZNF519	-3.7	0.000235288	0.000891988	Female
CCDC148	-3.69945	0.000235783	0.0008937	Female
DLX1	-3.69752	0.000237538	0.000900013	Female
FAM159A	-3.69728	0.000237759	0.000900681	Female
C4orf29	-3.69672	0.000238275	0.000902301	Female
BAT3	-3.6962	0.000238756	0.000903783	Female
ZNF773	-3.6949	0.000239946	0.000907777	Female
ZNF776	-3.69341	0.000241332	0.000912508	Female
CCNG1	-3.69266	0.000242026	0.000914961	Female
MED17	-3.69245	0.000242222	0.000915532	Female
IFFO1	-3.69211	0.000242536	0.000916548	Female
CCDC125	-3.69182	0.000242806	0.000917229	Female
LARP1	-3.6916	0.000243018	0.000917858	Female
RXRG	-3.69014	0.000244382	0.000922665	Female
HIST1H1C	-3.68992	0.000244587	0.000923264	Female
C17orf65	-3.68823	0.000246179	0.000928928	Female
PKDREJ	-3.68759	0.000246789	0.000930884	Female
SFRS16	-3.68745	0.000246924	0.000931046	Female
ORMDL1	-3.68733	0.000247035	0.00093129	Female
CCDC88A	-3.68707	0.000247281	0.000931871	Female
SNORA67	-3.68508	0.00024918	0.000938504	Female
ATXN7L3B	-3.68449	0.000249743	0.000940449	Female
LBXCOR1	-3.68326	0.000250922	0.000944363	Female
FAM35A	-3.68291	0.000251264	0.000945473	Female
CASKIN2	-3.68264	0.000251523	0.0009461	Female
CSDC2	-3.68264	0.000251524	0.0009461	Female
LOC100133331	-3.68216	0.000251987	0.000947666	Female
SECTM1	-3.68005	0.000254038	0.000954494	Female
CLEC7A	-3.67936	0.000254709	0.000956659	Female
ROBO4	-3.67778	0.00025626	0.000962129	Female
SLC39A5	-3.67765	0.000256384	0.000962236	Female
POLR2C	-3.67648	0.00025754	0.000966216	Female
REXO1	-3.67403	0.000259963	0.000974402	Female
ARHGEF9	-3.67356	0.00026043	0.000975792	Female
DGKE	-3.67343	0.00026056	0.000975918	Female
LYST	-3.67345	0.000260543	0.000975918	Female
GLYAT	-3.67186	0.000262133	0.000981267	Female
C7orf68	-3.67154	0.000262455	0.00098229	Female
HAPLN2	-3.67059	0.000263415	0.000985547	Female
LOC389634	-3.67058	0.000263423	0.000985547	Female
ALS2CR8	-3.66972	0.000264286	0.00098841	Female
PTRH2	-3.66918	0.000264833	0.000989967	Female
WDR31	-3.66917	0.000264849	0.000989967	Female
DOCK6	-3.66839	0.000265641	0.00099238	Female
ASRGL1	-3.668	0.000266035	0.00099367	Female
SFRS11	-3.66792	0.000266117	0.000993793	Female
ITGA6	-3.66758	0.000266457	0.000994509	Female
NOC3L	-3.66761	0.00026643	0.000994509	Female
RUNDC1	-3.66761	0.00026643	0.000994509	Female
TMED8	-3.66696	0.000267091	0.000996694	Female
CD2	-3.66658	0.000267478	0.000997954	Female
FAM135A	-3.66562	0.000268464	0.00100145	Female
P2RY4	-3.66431	0.000269816	0.00100574	Female
ZYG11A	-3.66389	0.000270246	0.00100691	Female
HPVC1	-3.6635	0.000270654	0.00100813	Female
SCMH1	-3.66257	0.00027161	0.00101132	Female
ZNF202	-3.66236	0.000271834	0.00101197	Female
AP2A2	-3.66147	0.000272751	0.00101511	Female
DCLK3	-3.66061	0.000273647	0.00101797	Female
SSTR2	-3.65801	0.000276385	0.0010274	Female
INO80E	-3.65792	0.000276474	0.00102754	Female
TRIM47	-3.65637	0.000278111	0.00103325	Female
CELF4	-3.6563	0.000278186	0.00103334	Female
ZNF549	-3.65518	0.00027938	0.00103739	Female
MYO1F	-3.65291	0.00028181	0.00104546	Female
NEK3	-3.65149	0.000283336	0.00105015	Female
LYG1	-3.6508	0.00028408	0.00105253	Female
C9orf47	-3.65075	0.000284138	0.00105255	Female
NUDT14	-3.64944	0.000285561	0.00105762	Female
EMID1	-3.64916	0.000285866	0.00105856	Female
CCDC36	-3.64754	0.000287637	0.00106493	Female
SMC6	-3.64723	0.000287976	0.00106598	Female
NOD2	-3.64716	0.000288044	0.00106604	Female
SLC46A2	-3.64696	0.000288273	0.00106669	Female
VN1R5	-3.64634	0.000288953	0.00106901	Female
NUFIP2	-3.64473	0.000290726	0.00107479	Female
CCND2	-3.64295	0.000292705	0.00108033	Female
COLEC11	-3.64297	0.000292676	0.00108033	Female
RGL2	-3.64308	0.000292549	0.00108033	Female
PAR1	-3.63959	0.000296465	0.00109361	Female
RNF219	-3.63959	0.000296456	0.00109361	Female
GNAT3	-3.63939	0.000296684	0.00109422	Female
HNRPDL	-3.639	0.000297125	0.00109565	Female
CCL3	-3.63798	0.000298276	0.00109949	Female
CTBP2	-3.63716	0.000299208	0.00110272	Female
GFOD2	-3.63655	0.000299905	0.00110509	Female
PUS7	-3.63566	0.000300921	0.00110863	Female
C12orf71	-3.63396	0.000302867	0.0011152	Female
TTC39A	-3.6333	0.000303626	0.00111717	Female
STEAP2	-3.62829	0.000309452	0.00113696	Female
GFI1	-3.62725	0.000310673	0.00114082	Female
FBXO3	-3.62637	0.000311711	0.0011436	Female
MAPK8IP3	-3.62356	0.000315036	0.00115506	Female
TRIP4	-3.62354	0.000315062	0.00115506	Female
BAIAP2	-3.62325	0.00031541	0.00115612	Female
CCDC84	-3.62287	0.000315866	0.00115738	Female
ZNF155	-3.62142	0.000317599	0.0011631	Female
CCDC88B	-3.62135	0.000317687	0.00116321	Female
PARP15	-3.62115	0.000317926	0.00116387	Female
TADA2A	-3.61852	0.00032111	0.00117489	Female
BIVM	-3.6181	0.000321613	0.00117652	Female
GZMB	-3.6175	0.000322345	0.00117877	Female
CXorf65	-3.61695	0.000323023	0.00118103	Female
C14orf148	-3.61648	0.000323588	0.00118246	Female
CACNA2D1	-3.61606	0.000324104	0.00118392	Female
PDK4	-3.6122	0.000328861	0.0012	Female
APOBEC3A	-3.6113	0.00032998	0.00120364	Female
C15orf28	-3.61042	0.000331077	0.00120743	Female
LYSMD4	-3.61005	0.000331548	0.00120893	Female
OGFR	-3.60983	0.000331815	0.00120934	Female
TMEM139	-3.60971	0.000331964	0.00120958	Female
EDC4	-3.6095	0.000332235	0.00121035	Female
NCK1	-3.60898	0.000332881	0.00121213	Female
NPB	-3.60901	0.000332848	0.00121213	Female
UNKL	-3.60896	0.000332905	0.00121213	Female
PRDM15	-3.60756	0.000334673	0.00121751	Female
PTCH2	-3.60755	0.000334682	0.00121751	Female
LOC285593	-3.60706	0.0003353	0.00121953	Female
TNFSF9	-3.60635	0.000336204	0.0012226	Female
ARGFXP2	-3.6061	0.000336519	0.00122331	Female
CXorf21	-3.60596	0.000336695	0.00122373	Female
OLFML2A	-3.60587	0.000336817	0.00122395	Female
MSTO1	-3.60452	0.000338526	0.0012295	Female
CPNE8	-3.60321	0.000340211	0.00123518	Female
FAM134B	-3.60305	0.000340409	0.00123568	Female
DDX18	-3.60122	0.000342767	0.00124379	Female
PTPRE	-3.60066	0.000343494	0.0012462	Female
P2RY14	-3.59903	0.000345607	0.00125342	Female
RCOR3	-3.59893	0.000345736	0.00125367	Female
UGT1A4	-3.59445	0.000351612	0.00127337	Female
TLE3	-3.59432	0.000351786	0.00127378	Female
TPP1	-3.59319	0.000353282	0.00127874	Female
LOC100132287	-3.59299	0.000353546	0.00127946	Female
CHRM5	-3.59256	0.000354115	0.00128129	Female
TDRD6	-3.59057	0.000356776	0.00128977	Female
HNRNPK	-3.59026	0.000357191	0.00129081	Female
CNTROB	-3.59018	0.0003573	0.00129097	Female
ODF2	-3.58965	0.000358012	0.00129332	Female
PTX4	-3.58858	0.000359444	0.00129826	Female
LLGL2	-3.58776	0.000360554	0.00130203	Female
RNF44	-3.58663	0.000362088	0.00130711	Female
ARHGEF15	-3.58586	0.000363134	0.00131041	Female
TNFRSF10B	-3.58569	0.000363367	0.00131102	Female
DOK2	-3.58347	0.000366403	0.00132127	Female
ZNF83	-3.58324	0.000366716	0.00132216	Female
ZNF266	-3.58289	0.000367212	0.00132368	Female
TUBG2	-3.58266	0.000367521	0.00132436	Female
CHRD	-3.58233	0.000367979	0.00132577	Female
SEMA6C	-3.58036	0.00037071	0.00133466	Female
SLC7A5P2	-3.57989	0.000371352	0.00133674	Female
CCDC7	-3.57882	0.00037285	0.00134094	Female
RSAD2	-3.57861	0.000373146	0.00134176	Female
KCNRG	-3.57818	0.000373739	0.00134366	Female
MYB	-3.57757	0.000374604	0.00134605	Female
KIAA1377	-3.57684	0.000375621	0.00134946	Female
FMO2	-3.57607	0.000376702	0.00135263	Female
COBL	-3.57592	0.000376924	0.00135318	Female
UBASH3A	-3.57544	0.000377593	0.00135511	Female
NPDC1	-3.57465	0.00037872	0.00135867	Female
SARM1	-3.57318	0.00038081	0.00136496	Female
SH2D3C	-3.57276	0.000381397	0.00136682	Female
MAML2	-3.57228	0.000382088	0.00136878	Female
SUZ12P	-3.57173	0.000382877	0.00137115	Female
AOC2	-3.57147	0.00038325	0.00137225	Female
AMY2A	-3.57069	0.000384367	0.00137552	Female
NR1H4	-3.56764	0.000388774	0.00138981	Female
KIAA0020	-3.56618	0.000390896	0.0013969	Female
LOC653113	-3.56544	0.000391975	0.00140027	Female
C14orf174	-3.56385	0.000394311	0.00140762	Female
ZNF546	-3.56097	0.000398577	0.00142209	Female
SLC34A3	-3.55982	0.000400283	0.00142743	Female
TNFRSF10D	-3.55932	0.000401027	0.00142958	Female
ANKRD20B	-3.55893	0.000401622	0.00143087	Female
DSCR3	-3.55889	0.000401674	0.00143087	Female
RNF187	-3.55831	0.000402552	0.00143375	Female
ACY3	-3.5582	0.00040271	0.00143406	Female
C1orf101	-3.55794	0.000403101	0.0014352	Female
LOC100130522	-3.55727	0.000404107	0.00143803	Female
LOC440896	-3.55715	0.000404288	0.00143842	Female
ZNF491	-3.55705	0.000404443	0.00143871	Female
PLEKHH1	-3.55602	0.000405998	0.00144399	Female
HLA-DQA1	-3.55486	0.000407762	0.00144925	Female
RNF222	-3.55465	0.00040808	0.00145012	Female
ANKRD56	-3.55437	0.0004085	0.00145136	Female
ARHGAP30	-3.55389	0.000409235	0.00145346	Female
LIMD2	-3.55249	0.000411367	0.00146027	Female
KLHDC7A	-3.5522	0.00041181	0.00146158	Female
NCRNA00115	-3.55145	0.000412969	0.00146544	Female
LRMP	-3.55091	0.000413794	0.00146811	Female
RASSF4	-3.54763	0.000418883	0.0014846	Female
TLR4	-3.54638	0.000420829	0.00149098	Female
RBM39	-3.54508	0.000422861	0.00149792	Female
BSDC1	-3.54486	0.000423211	0.00149889	Female
RNF146	-3.54467	0.000423514	0.0014997	Female
DUSP5P	-3.54375	0.000424952	0.00150454	Female
LOC648740	-3.54277	0.000426505	0.00150924	Female
OAS3	-3.54127	0.000428898	0.00151744	Female
FAM124A	-3.54014	0.000430695	0.00152274	Female
FAM76A	-3.53826	0.000433702	0.00153256	Female
ALDH3B1	-3.53733	0.000435206	0.00153734	Female
MYO9A	-3.53707	0.000435626	0.00153856	Female
ZC3HC1	-3.53674	0.000436154	0.00154016	Female
BZRAP1	-3.53514	0.000438753	0.00154774	Female
ABCG5	-3.5345	0.000439803	0.00155088	Female
OR2T2	-3.53386	0.000440846	0.00155428	Female
C20orf160	-3.53194	0.000443993	0.00156429	Female
LOC340074	-3.53119	0.000445218	0.00156817	Female
DLL4	-3.53045	0.00044644	0.00157209	Female
CD27	-3.52985	0.000447436	0.00157505	Female
CC2D2B	-3.52902	0.000448815	0.00157963	Female
NRIP2	-3.52796	0.00045059	0.00158505	Female
GUSBL2	-3.52678	0.000452557	0.00159114	Female
SRRM4	-3.52602	0.000453827	0.00159505	Female
MLLT3	-3.52482	0.00045585	0.00160105	Female
RAMP3	-3.52411	0.000457041	0.00160467	Female
RGNEF	-3.52367	0.000457783	0.001607	Female
TPMT	-3.52218	0.000460317	0.00161534	Female
TRHDE	-3.51965	0.000464642	0.00162995	Female
CD160	-3.51847	0.000466673	0.00163622	Female
TMPRSS5	-3.51848	0.000466656	0.00163622	Female
HECW2	-3.51732	0.000468657	0.00164261	Female
TOP1P1	-3.51723	0.000468804	0.00164284	Female
ACOT4	-3.51593	0.00047107	0.00164992	Female
TDP2	-3.51538	0.000472014	0.00165238	Female
RNF213	-3.51501	0.00047267	0.0016541	Female
ZNF767	-3.51354	0.000475241	0.00166252	Female
SYN3	-3.5132	0.000475836	0.00166431	Female
IL12RB1	-3.51069	0.000480262	0.00167777	Female
LRDD	-3.50851	0.00048413	0.00169041	Female
TTC39B	-3.5083	0.000484503	0.00169142	Female
GBP6	-3.50749	0.000485957	0.00169562	Female
ARRDC5	-3.50634	0.000488006	0.00170101	Female
C11orf71	-3.50613	0.000488396	0.00170207	Female
ZNF75D	-3.50588	0.000488837	0.00170332	Female
CCR2	-3.50535	0.000489796	0.00170636	Female
ZBTB40	-3.50481	0.000490777	0.00170949	Female
GLRA2	-3.50475	0.000490878	0.0017095	Female
DPP7	-3.50342	0.000493293	0.00171668	Female
STARD3	-3.50329	0.00049353	0.00171701	Female
RCBTB2	-3.50264	0.000494703	0.0017205	Female
ZER1	-3.50196	0.000495938	0.0017245	Female
PIP4K2A	-3.50093	0.000497824	0.00173076	Female
P2RY10	-3.49981	0.000499872	0.00173758	Female
CBWD2	-3.49846	0.000502365	0.00174535	Female
ANO8	-3.49736	0.000504397	0.00175181	Female
KGFLP2	-3.49698	0.000505104	0.00175366	Female
CRTAM	-3.49692	0.000505226	0.00175378	Female
C17orf80	-3.49605	0.000506832	0.00175906	Female
LOC100129387	-3.4948	0.000509161	0.00176623	Female
FGR	-3.49434	0.000510028	0.00176863	Female
C21orf67	-3.49349	0.000511616	0.00177323	Female
SRGAP2	-3.49298	0.000512586	0.00177629	Female
HKR1	-3.49188	0.000514659	0.00178256	Female
PGBD4	-3.49092	0.000516471	0.00178822	Female
SPPL2B	-3.49064	0.000517007	0.00178977	Female
TRIM25	-3.49048	0.000517306	0.0017905	Female
ALDH5A1	-3.49006	0.000518092	0.00179291	Female
TMEM199	-3.48866	0.000520776	0.00180128	Female
C1orf159	-3.48615	0.000525575	0.00181663	Female
EXOC1	-3.48523	0.00052735	0.00182246	Female
TMC7	-3.4846	0.000528571	0.00182574	Female
PBLD	-3.48448	0.000528805	0.00182608	Female
IMP3	-3.48402	0.00052969	0.00182867	Female
TNFRSF19	-3.48374	0.000530243	0.00183008	Female
TM4SF5	-3.48321	0.000531267	0.00183255	Female
FBXL12	-3.48278	0.000532102	0.00183512	Female
SPRY2	-3.48239	0.000532863	0.00183743	Female
PLD4	-3.48211	0.000533408	0.001839	Female
DGKQ	-3.48056	0.000536439	0.0018485	Female
MARS2	-3.47999	0.000537565	0.00185207	Female
PREX1	-3.47959	0.000538362	0.0018545	Female
TAS2R4	-3.47887	0.00053978	0.00185875	Female
ZNF614	-3.47812	0.000541257	0.00186257	Female
FLJ45340	-3.47682	0.000543843	0.00187115	Female
SPTBN5	-3.47614	0.000545195	0.00187549	Female
MGC16384	-3.47571	0.000546054	0.00187812	Female
ANKLE1	-3.47552	0.000546421	0.00187907	Female
PDGFB	-3.47521	0.000547038	0.00188087	Female
FOXD4L3	-3.47404	0.00054939	0.00188831	Female
C2orf72	-3.47332	0.000550835	0.00189264	Female
LGALS8	-3.47248	0.000552529	0.00189727	Female
TUT1	-3.47246	0.000552564	0.00189727	Female
JMJD4	-3.4722	0.000553094	0.00189846	Female
MAEL	-3.472	0.000553494	0.00189932	Female
LOC613037	-3.47111	0.00055531	0.0019051	Female
TMEM140	-3.47076	0.000556011	0.00190686	Female
UGT2A3	-3.47064	0.000556244	0.00190734	Female
DYNLRB2	-3.47046	0.000556614	0.00190828	Female
RETSAT	-3.47008	0.000557396	0.00191032	Female
IFITM4P	-3.4695	0.000558575	0.00191403	Female
PMM1	-3.46941	0.000558754	0.0019141	Female
FEN1	-3.46778	0.000562092	0.00192348	Female
ZNF337	-3.46677	0.000564165	0.00193025	Female
RBM26	-3.46589	0.000565969	0.00193544	Female
C9orf11	-3.46578	0.000566204	0.00193559	Female
ADCY4	-3.46561	0.000566564	0.00193649	Female
BIN1	-3.46406	0.00056977	0.00194712	Female
C17orf73	-3.46383	0.000570244	0.00194841	Female
RASGRP4	-3.46348	0.000570967	0.00195056	Female
PRICKLE2	-3.4631	0.000571772	0.00195212	Female
ZNF75A	-3.46308	0.00057181	0.00195212	Female
RPL23AP32	-3.46076	0.000576653	0.00196765	Female
CCT6P1	-3.4604	0.000577419	0.00196994	Female
KIAA0226	-3.45919	0.000579968	0.00197746	Female
PKP4	-3.45916	0.000580015	0.00197746	Female
RHOT2	-3.45858	0.00058125	0.00198114	Female
PLS1	-3.45847	0.000581484	0.00198147	Female
ZNF548	-3.45642	0.00058583	0.00199527	Female
ZFAT	-3.45589	0.000586968	0.00199881	Female
MLH3	-3.45534	0.000588151	0.00200245	Female
APBB1IP	-3.45458	0.000589767	0.00200699	Female
LRP2BP	-3.45338	0.00059236	0.0020148	Female
BAT5	-3.45253	0.000594183	0.00202066	Female
ZNF780B	-3.45166	0.000596061	0.00202637	Female
RGS12	-3.45105	0.000597379	0.00203051	Female
PCSK5	-3.45088	0.000597749	0.00203142	Female
ING3	-3.45064	0.000598273	0.00203286	Female
AGT	-3.45052	0.000598544	0.00203344	Female
E2F2	-3.45005	0.000599557	0.00203654	Female
EHMT1	-3.44861	0.000602706	0.00204689	Female
CLEC1B	-3.44852	0.000602911	0.00204725	Female
HMGN4	-3.44653	0.000607277	0.00206038	Female
SFRS7	-3.44591	0.000608634	0.0020646	Female
STAG3L2	-3.4456	0.00060932	0.00206624	Female
C14orf80	-3.44485	0.000610988	0.00207155	Female
PCSK6	-3.44369	0.000613551	0.00207884	Female
PPP3R2	-3.44275	0.000615651	0.00208491	Female
AFMID	-3.44185	0.000617671	0.00209105	Female
TMCO6	-3.44063	0.000620405	0.00209961	Female
CARD8	-3.43957	0.000622781	0.00210695	Female
ITGB7	-3.4376	0.000627253	0.00212136	Female
CLIC4	-3.43748	0.000627519	0.00212191	Female
G6PC2	-3.43487	0.000633489	0.00214102	Female
NOTCH1	-3.43461	0.000634074	0.00214264	Female
KIAA0284	-3.43296	0.000637872	0.00215476	Female
FOXF2	-3.43246	0.00063903	0.00215759	Female
ARMC5	-3.43218	0.000639671	0.0021594	Female
CHMP6	-3.43139	0.000641508	0.00216524	Female
TPP2	-3.42952	0.000645852	0.00217881	Female
RASEF	-3.42892	0.000647262	0.00218302	Female
CBFA2T3	-3.42882	0.000647503	0.00218329	Female
PHF2	-3.42685	0.000652106	0.00219734	Female
LOC400752	-3.42413	0.000658558	0.00221798	Female
KCTD13	-3.42402	0.000658825	0.00221851	Female
KLHDC1	-3.4238	0.000659347	0.0022199	Female
CYP4X1	-3.4234	0.000660299	0.00222236	Female
ZBTB9	-3.42317	0.00066084	0.00222381	Female
FBXO9	-3.42039	0.000667498	0.00224361	Female
ZBTB43	-3.4198	0.000668928	0.00224734	Female
SLC30A7	-3.41942	0.000669844	0.00225	Female
FIZ1	-3.41907	0.000670679	0.00225243	Female
ERAS	-3.41655	0.000676797	0.00227109	Female
SLC25A16	-3.41384	0.00068343	0.00229221	Female
CASC1	-3.41375	0.000683649	0.00229257	Female
LUC7L	-3.41026	0.000692301	0.00232004	Female
SLC45A2	-3.41001	0.000692918	0.00232173	Female
CCDC97	-3.40996	0.000693055	0.0023218	Female
MIB2	-3.40915	0.000695056	0.00232774	Female
C17orf69	-3.40905	0.000695308	0.00232819	Female
VWF	-3.40897	0.000695521	0.00232852	Female
SYDE2	-3.40881	0.000695915	0.00232946	Female
ORAI3	-3.40818	0.000697496	0.00233436	Female
SLA2	-3.40774	0.000698605	0.00233769	Female
CD79B	-3.40747	0.000699273	0.00233954	Female
GSDMB	-3.40725	0.000699833	0.00234102	Female
KRT73	-3.40718	0.000700008	0.00234122	Female
RASIP1	-3.4071	0.000700197	0.00234147	Female
ITPRIPL1	-3.40524	0.000704894	0.00235601	Female
DHX34	-3.40426	0.000707404	0.00236362	Female
STK40	-3.40332	0.00070978	0.00237077	Female
CDH2	-3.40257	0.000711686	0.00237557	Female
C14orf181	-3.40172	0.000713867	0.00238246	Female
BAZ2B	-3.40139	0.000714708	0.00238448	Female
ZC3H18	-3.40116	0.000715308	0.00238609	Female
SLC39A1	-3.39983	0.000718725	0.00239709	Female
NOVA2	-3.39945	0.000719702	0.00239995	Female
HIST1H4B	-3.39703	0.00072599	0.00241951	Female
TMEM220	-3.39701	0.000726045	0.00241951	Female
NODAL	-3.39693	0.000726244	0.00241978	Female
ZNF471	-3.39637	0.000727716	0.00242349	Female
LOC100128288	-3.39581	0.000729177	0.00242795	Female
ZNF587	-3.39429	0.000733152	0.00244078	Female
VAMP2	-3.39415	0.00073352	0.00244121	Female
OR2T35	-3.39372	0.000734637	0.00244452	Female
CAMSAP1	-3.39317	0.000736104	0.002449	Female
MARCH9	-3.39289	0.00073684	0.00245105	Female
CCDC18	-3.39263	0.000737514	0.00245289	Female
ITM2A	-3.39258	0.000737661	0.00245297	Female
SERINC4	-3.39103	0.000741769	0.00246582	Female
KCNT1	-3.39095	0.000741962	0.00246606	Female
WDR91	-3.38987	0.000744857	0.00247528	Female
TBC1D13	-3.38973	0.000745226	0.00247569	Female
SMG5	-3.38884	0.000747583	0.00248271	Female
C6orf145	-3.3884	0.00074877	0.00248543	Female
CCDC104	-3.38779	0.000750401	0.00249043	Female
SEC16A	-3.38773	0.000750558	0.00249046	Female
GBP2	-3.38665	0.000753472	0.00249939	Female
NR1I2	-3.38605	0.000755093	0.00250436	Female
ZNF449	-3.38433	0.000759744	0.00251814	Female
ECHDC3	-3.38384	0.000761091	0.00252146	Female
VAMP1	-3.38329	0.000762567	0.00252501	Female
TNFSF13	-3.38296	0.00076347	0.00252759	Female
PIAS4	-3.37864	0.000775355	0.00256317	Female
IL2RB	-3.37679	0.000780472	0.00257924	Female
LOC100170939	-3.37667	0.000780818	0.00257996	Female
TIA1	-3.37643	0.00078149	0.00258176	Female
L3MBTL2	-3.37609	0.000782434	0.00258404	Female
ZNF184	-3.37557	0.000783893	0.00258767	Female
PDE2A	-3.37468	0.000786369	0.00259496	Female
PHF1	-3.37407	0.000788085	0.00260015	Female
LZTS1	-3.37278	0.000791723	0.00261173	Female
EPAS1	-3.37236	0.000792901	0.00261477	Female
TAF1C	-3.37218	0.000793405	0.002616	Female
IL10RA	-3.37083	0.000797238	0.00262693	Female
PYGL	-3.36877	0.000803115	0.00264457	Female
CNKSR3	-3.36859	0.000803623	0.00264538	Female
ASPG	-3.36836	0.00080428	0.00264669	Female
CTAGE9	-3.36786	0.000805733	0.00265104	Female
FBXO15	-3.36654	0.000809512	0.00266174	Female
GEMIN8	-3.36567	0.00081203	0.00266872	Female
IL13	-3.36562	0.000812179	0.00266878	Female
RAB7L1	-3.3647	0.000814844	0.00267623	Female
ZFP30	-3.36426	0.000816114	0.00267997	Female
SIRPG	-3.36204	0.000822578	0.00269988	Female
FBRS	-3.36184	0.000823158	0.00270135	Female
ACVR2A	-3.36159	0.000823897	0.00270333	Female
MOSC1	-3.36137	0.000824542	0.00270457	Female
SUPT7L	-3.3614	0.000824444	0.00270457	Female
FAM13AOS	-3.3611	0.00082533	0.00270672	Female
PASK	-3.35851	0.000832941	0.00273124	Female
HK2	-3.35518	0.000842859	0.00276107	Female
IZUMO1	-3.3548	0.000843995	0.0027639	Female
WIPF2	-3.35433	0.000845389	0.00276713	Female
GIMAP4	-3.35428	0.000845541	0.00276718	Female
DHX15	-3.35423	0.000845707	0.00276727	Female
OR10AD1	-3.35398	0.000846442	0.00276923	Female
RAB2B	-3.35329	0.000848532	0.00277517	Female
RAI1	-3.35215	0.000851969	0.00278596	Female
LILRB2	-3.3515	0.000853937	0.00279195	Female
RUSC1	-3.35029	0.000857607	0.00280214	Female
AGAP1	-3.34998	0.000858544	0.00280384	Female
CD3D	-3.35	0.000858493	0.00280384	Female
C8orf37	-3.348	0.000864587	0.00282175	Female
ERP44	-3.34774	0.000865389	0.00282392	Female
CD200R1L	-3.34764	0.000865683	0.00282442	Female
SLC5A9	-3.34724	0.000866915	0.00282707	Female
SEPT7P2	-3.34716	0.000867149	0.00282738	Female
CES2	-3.34674	0.000868445	0.00283115	Female
MAPKBP1	-3.3465	0.000869192	0.00283189	Female
ZNF682	-3.3456	0.000871979	0.00284039	Female
GHDC	-3.34468	0.00087481	0.00284777	Female
C14orf149	-3.34358	0.000878228	0.00285706	Female
TSNARE1	-3.34323	0.000879298	0.00286008	Female
NCRNA00094	-3.34076	0.000887018	0.00288288	Female
NETO2	-3.34071	0.000887189	0.00288297	Female
UHRF2	-3.33924	0.000891804	0.00289565	Female
TM4SF18	-3.33907	0.000892329	0.00289689	Female
WASH7P	-3.33804	0.000895608	0.00290474	Female
NCF1	-3.3379	0.000896028	0.00290563	Female
SLC24A5	-3.33637	0.000900889	0.00291859	Female
LMF2	-3.33418	0.000907878	0.00294029	Female
TRIM3	-3.3338	0.000909097	0.00294377	Female
NASP	-3.33341	0.000910352	0.00294689	Female
MOGS	-3.33178	0.000915606	0.00296295	Female
CDK9	-3.33153	0.000916406	0.00296507	Female
TULP3	-3.33126	0.000917272	0.00296739	Female
MCHR1	-3.33121	0.000917443	0.00296747	Female
RHBDF2	-3.32931	0.000923632	0.00298463	Female
LILRA1	-3.32873	0.000925523	0.00298979	Female
TCL1B	-3.32875	0.000925444	0.00298979	Female
SLTM	-3.32863	0.00092583	0.0029903	Female
BRCA2	-3.32856	0.000926052	0.00299054	Female
FRYL	-3.32593	0.000934697	0.0030175	Female
LPAR6	-3.32565	0.000935598	0.00301944	Female
RPA4	-3.32538	0.000936497	0.00302186	Female
APOBEC3G	-3.32505	0.000937597	0.00302397	Female
DNAJC27	-3.32496	0.000937888	0.00302442	Female
ABCA5	-3.32362	0.000942306	0.00303722	Female
LOC220930	-3.32337	0.000943133	0.0030394	Female
SNX4	-3.32126	0.000950167	0.00306061	Female
CCDC60	-3.32087	0.000951482	0.00306387	Female
DOLK	-3.32077	0.000951822	0.00306448	Female
P4HA2	-3.32033	0.000953301	0.00306849	Female
TAS2R3	-3.32031	0.000953371	0.00306849	Female
HK3	-3.3199	0.000954718	0.00307233	Female
NFATC3	-3.3197	0.000955394	0.00307353	Female
TCTE3	-3.31971	0.000955363	0.00307353	Female
FLJ11235	-3.31928	0.000956818	0.00307665	Female
GIMAP6	-3.3186	0.000959119	0.00308307	Female
FAM78A	-3.31716	0.000963959	0.00309746	Female
LRRTM2	-3.31714	0.000964054	0.00309746	Female
TNFAIP3	-3.31625	0.000967049	0.00310462	Female
MTRR	-3.31581	0.000968556	0.00310699	Female
CD3G	-3.31406	0.000974529	0.00312467	Female
CLEC1A	-3.31387	0.000975165	0.00312621	Female
HMGCLL1	-3.3136	0.000976092	0.00312869	Female
SSPO	-3.3135	0.000976454	0.00312935	Female
NEK11	-3.31312	0.000977754	0.00313252	Female
SETD1B	-3.31244	0.000980092	0.00313902	Female
TAF5	-3.31172	0.000982586	0.00314552	Female
HIST1H2AJ	-3.31104	0.000984931	0.00315203	Female
LOC651250	-3.31057	0.00098653	0.00315565	Female
PCDHGC3	-3.31059	0.000986477	0.00315565	Female
CWF19L1	-3.30998	0.000988575	0.00315969	Female
CYB561	-3.31003	0.000988424	0.00315969	Female
KLHDC4	-3.30859	0.000993415	0.00317366	Female
AGBL3	-3.30841	0.000994039	0.00317515	Female
ARHGAP22	-3.30787	0.000995916	0.00318065	Female
LOC100133985	-3.3073	0.000997917	0.00318503	Female
LRIG3	-3.30697	0.000999086	0.00318826	Female
CCDC43	-3.30422	0.00100875	0.00321585	Female
ITK	-3.30419	0.00100884	0.00321585	Female
HUS1B	-3.30382	0.00101018	0.00321959	Female
RLTPR	-3.30311	0.00101268	0.00322705	Female
LOC647946	-3.3029	0.00101344	0.00322899	Female
FOXD4L5	-3.30087	0.00102065	0.00325041	Female
STARD3NL	-3.30073	0.00102114	0.00325147	Female
DPYSL2	-3.2987	0.00102844	0.00327367	Female
CD3E	-3.29676	0.00103545	0.00329496	Female
SEL1L3	-3.2963	0.00103712	0.00329975	Female
PACS2	-3.29299	0.00104916	0.00333439	Female
STX4	-3.29293	0.00104939	0.00333461	Female
COIL	-3.29283	0.00104975	0.00333523	Female
EIF4ENIF1	-3.29266	0.00105038	0.0033367	Female
PAR-SN	-3.29206	0.00105259	0.0033432	Female
RAB20	-3.29187	0.00105328	0.00334487	Female
ZNF256	-3.29169	0.00105396	0.00334649	Female
MYCT1	-3.29132	0.00105532	0.00335027	Female
TRAF3IP3	-3.29083	0.00105712	0.00335546	Female
GSTA2	-3.2903	0.00105907	0.00336114	Female
UCP3	-3.28968	0.00106136	0.00336682	Female
CCDC110	-3.28866	0.00106517	0.0033768	Female
C9orf106	-3.28851	0.0010657	0.00337794	Female
SOX6	-3.28824	0.00106673	0.00338069	Female
SSFA2	-3.28741	0.00106982	0.00338942	Female
ACSL1	-3.28665	0.00107263	0.00339779	Female
SNX20	-3.28524	0.00107792	0.00341347	Female
FOXQ1	-3.2848	0.00107959	0.00341822	Female
SFRS3	-3.28399	0.00108263	0.00342679	Female
UFSP2	-3.28335	0.00108506	0.00343383	Female
ZNF397OS	-3.2816	0.00109171	0.00345335	Female
LOC339047	-3.28096	0.00109415	0.00346054	Female
UGT1A7	-3.28034	0.00109648	0.00346628	Female
OR1K1	-3.27885	0.00110221	0.00348384	Female
TRMT61B	-3.2787	0.00110279	0.00348459	Female
SLCO4A1	-3.27843	0.00110382	0.00348732	Female
MAP2K3	-3.27626	0.00111219	0.00351156	Female
BUD13	-3.27575	0.00111414	0.00351716	Female
TNFRSF9	-3.27567	0.00111445	0.00351761	Female
ATAD3B	-3.27554	0.00111498	0.00351763	Female
CD74	-3.27557	0.00111486	0.00351763	Female
TRIM74	-3.27556	0.0011149	0.00351763	Female
FAM116B	-3.27455	0.00111883	0.00352757	Female
BTBD6	-3.27432	0.0011197	0.00352977	Female
C2orf73	-3.27361	0.00112246	0.00353757	Female
PPT2	-3.2736	0.00112253	0.00353757	Female
ADAP2	-3.27281	0.00112559	0.00354669	Female
NPHP3	-3.27137	0.00113126	0.00356066	Female
LOC93432	-3.27116	0.00113209	0.00356272	Female
SEPT10	-3.26896	0.00114077	0.00358668	Female
FLI1	-3.26889	0.00114102	0.00358693	Female
CRYGS	-3.26815	0.00114397	0.00359509	Female
BCYRN1	-3.26621	0.00115169	0.00361822	Female
SIGLEC6	-3.26407	0.00116029	0.00364353	Female
MED24	-3.26256	0.00116637	0.00366151	Female
VPS13B	-3.26251	0.00116656	0.00366152	Female
ANAPC4	-3.26206	0.00116838	0.00366668	Female
MEF2C	-3.26129	0.00117153	0.0036754	Female
SIRT3	-3.26099	0.00117272	0.00367756	Female
WAC	-3.26098	0.00117276	0.00367756	Female
DISC1	-3.26087	0.0011732	0.00367838	Female
ATXN7	-3.26006	0.00117651	0.00368594	Female
TIAL1	-3.26006	0.00117652	0.00368594	Female
SH3BGRL2	-3.25955	0.00117859	0.00369128	Female
EXOC3	-3.25941	0.00117916	0.00369191	Female
FAM167B	-3.25941	0.00117915	0.00369191	Female
AMIGO1	-3.2576	0.00118657	0.00371275	Female
RALGAPA1	-3.25756	0.00118673	0.00371275	Female
RABGGTB	-3.25438	0.00119988	0.00375159	Female
GDPD3	-3.25266	0.00120704	0.0037722	Female
SLC6A1	-3.25196	0.00120995	0.00377954	Female
SLC35A4	-3.25172	0.00121095	0.0037821	Female
DPYS	-3.25121	0.00121311	0.0037865	Female
LOC100129637	-3.25064	0.0012155	0.00379279	Female
ZFYVE28	-3.2499	0.00121859	0.00380068	Female
SAMD11	-3.24959	0.00121991	0.00380364	Female
KIF19	-3.24947	0.00122042	0.00380462	Female
TIGIT	-3.24757	0.00122845	0.00382791	Female
BPHL	-3.2467	0.00123216	0.00383886	Female
ZFYVE19	-3.24468	0.00124077	0.00386332	Female
VWC2L	-3.24361	0.00124535	0.00387639	Female
UCN	-3.2433	0.00124671	0.00388	Female
RPL21P44	-3.24276	0.001249	0.00388596	Female
PCDHGB1	-3.24258	0.00124977	0.00388775	Female
L3MBTL	-3.24099	0.00125665	0.00390795	Female
ZNF384	-3.24071	0.00125786	0.00391112	Female
TCAP	-3.2403	0.00125967	0.00391612	Female
SLC33A1	-3.23981	0.00126177	0.00392208	Female
KIFAP3	-3.23976	0.00126199	0.00392214	Female
DOPEY1	-3.23966	0.00126243	0.00392291	Female
CHTF18	-3.23936	0.00126373	0.00392633	Female
PMS2	-3.23895	0.00126555	0.00393139	Female
TMEM159	-3.23852	0.00126741	0.00393658	Female
IMPG1	-3.23822	0.0012687	0.00393998	Female
LEAP2	-3.23804	0.0012695	0.00394177	Female
CMPK2	-3.23758	0.00127153	0.00394694	Female
C6orf164	-3.23712	0.00127353	0.00395104	Female
CTXN3	-3.23677	0.00127507	0.00395491	Female
PAN3	-3.23616	0.00127773	0.00396256	Female
ARMS2	-3.23605	0.00127824	0.00396351	Female
SHMT2	-3.23577	0.00127947	0.00396674	Female
LOC121952	-3.23501	0.00128281	0.0039756	Female
ZNF528	-3.23432	0.00128588	0.00398416	Female
CPO	-3.23364	0.00128889	0.00399209	Female
ENO3	-3.23297	0.00129186	0.00400024	Female
POU5F1	-3.23223	0.00129516	0.00400924	Female
ZNF691	-3.23184	0.0012969	0.00401401	Female
SMC5	-3.22989	0.00130559	0.00404029	Female
CCL3L1	-3.22883	0.00131039	0.00405452	Female
ARHGEF17	-3.22859	0.00131147	0.00405599	Female
MRPS2	-3.22824	0.00131305	0.00406028	Female
HVCN1	-3.22776	0.00131521	0.00406509	Female
SERP2	-3.22665	0.00132022	0.00407995	Female
HEMK1	-3.2264	0.00132137	0.00408287	Female
PIK3R5	-3.22606	0.00132292	0.00408643	Female
GLCE	-3.22578	0.00132417	0.00408778	Female
PXMP2	-3.22492	0.00132809	0.00409925	Female
PFKFB4	-3.22448	0.00133012	0.00410409	Female
C1orf220	-3.22331	0.00133545	0.00411883	Female
ACOT13	-3.22269	0.0013383	0.00412699	Female
CALCOCO2	-3.22203	0.00134134	0.00413574	Female
GMFG	-3.2219	0.00134193	0.00413693	Female
BTK	-3.2211	0.0013456	0.00414636	Female
C12orf35	-3.22062	0.00134785	0.00415202	Female
FTO	-3.2205	0.00134838	0.0041524	Female
PPM1D	-3.21916	0.0013546	0.00416963	Female
ATXN7L1	-3.21898	0.00135545	0.00417146	Female
PTPRS	-3.21894	0.0013556	0.00417146	Female
SENP5	-3.21724	0.00136355	0.00419337	Female
RASGEF1B	-3.21678	0.00136567	0.00419926	Female
SH2B3	-3.21626	0.00136814	0.0042062	Female
COBRA1	-3.21604	0.00136915	0.00420868	Female
NOM1	-3.21526	0.00137282	0.00421869	Female
TCP10L	-3.21502	0.00137396	0.00422155	Female
GOLGA6L5	-3.21482	0.0013749	0.00422378	Female
GPLD1	-3.21432	0.00137724	0.00423035	Female
CDK11A	-3.21425	0.00137759	0.00423077	Female
SETD1A	-3.21395	0.001379	0.00423444	Female
BYSL	-3.21366	0.00138036	0.00423797	Female
WDR43	-3.21353	0.00138095	0.00423917	Female
CEBPZ	-3.21253	0.0013857	0.00425309	Female
COL5A3	-3.21185	0.00138893	0.00426236	Female
ZNF322A	-3.21112	0.00139243	0.00427117	Female
GTF2IRD2P1	-3.21025	0.00139655	0.00428313	Female
FABP7	-3.2097	0.00139919	0.00429059	Female
C10orf79	-3.20934	0.00140089	0.00429517	Female
CLK3	-3.2092	0.00140157	0.00429658	Female
SIN3B	-3.20868	0.00140409	0.004303	Female
ASTE1	-3.2083	0.00140591	0.00430793	Female
LOC283392	-3.20785	0.00140808	0.00431394	Female
GVIN1	-3.20766	0.00140897	0.004316	Female
SRBD1	-3.20632	0.00141543	0.00433382	Female
PFKL	-3.20611	0.00141647	0.00433571	Female
SFT2D2	-3.20605	0.00141678	0.00433599	Female
BST1	-3.20589	0.00141755	0.00433706	Female
SOS1	-3.20525	0.00142065	0.00434391	Female
CYP2F1	-3.20482	0.00142272	0.00434893	Female
PRKCH	-3.20486	0.00142252	0.00434893	Female
TTC22	-3.20461	0.00142373	0.00435069	Female
IFNG	-3.20297	0.00143175	0.00437255	Female
GPR111	-3.20234	0.00143481	0.00438125	Female
ABCC2	-3.20176	0.00143768	0.00438936	Female
SMEK1	-3.20122	0.0014403	0.00439535	Female
ZNF721	-3.20016	0.00144552	0.00441063	Female
C8ORFK29	-3.19913	0.00145063	0.00442422	Female
PAX8	-3.19795	0.00145647	0.00444069	Female
LOC284440	-3.19705	0.00146095	0.00445301	Female
DPEP2	-3.19684	0.00146197	0.00445478	Female
TMEM72	-3.19617	0.00146535	0.0044644	Female
ZC3H12A	-3.19504	0.00147098	0.00447955	Female
SMPD3	-3.19478	0.00147231	0.00448224	Female
LOC90110	-3.19469	0.00147275	0.00448291	Female
C10orf54	-3.19434	0.00147451	0.0044869	Female
KIAA1841	-3.19411	0.00147563	0.00448954	Female
TRAT1	-3.1937	0.0014777	0.0044939	Female
CAMKK1	-3.19209	0.00148584	0.0045173	Female
SASH3	-3.19107	0.00149103	0.00453091	Female
DDX60	-3.19034	0.00149474	0.00454095	Female
ZNF226	-3.18938	0.00149961	0.0045537	Female
AMAC1L3	-3.18932	0.00149991	0.00455393	Female
AGAP2	-3.18888	0.00150216	0.00456009	Female
FASTKD1	-3.18823	0.0015055	0.00456815	Female
EHBP1L1	-3.18797	0.00150682	0.00457022	Female
DOCK4	-3.18739	0.00150977	0.00457837	Female
INPP5B	-3.18725	0.00151048	0.00457985	Female
CSF3R	-3.1872	0.00151075	0.00457999	Female
TTLL11	-3.18643	0.00151474	0.00459002	Female
DIP2B	-3.18629	0.00151546	0.0045915	Female
ABCC6	-3.18597	0.0015171	0.00459578	Female
ZNF181	-3.18574	0.00151827	0.00459864	Female
SNIP1	-3.18425	0.00152597	0.00462057	Female
LOC732275	-3.18311	0.00153191	0.00463788	Female
BCL2L2	-3.18262	0.00153444	0.00464483	Female
ZBP1	-3.18257	0.00153472	0.004645	Female
C9orf78	-3.18196	0.00153789	0.0046539	Female
MGC3771	-3.1806	0.00154501	0.00467334	Female
SEZ6L2	-3.18029	0.00154666	0.00467765	Female
NGDN	-3.17938	0.00155144	0.00468998	Female
TGDS	-3.17846	0.00155626	0.00470307	Female
MAX	-3.17687	0.0015647	0.00472445	Female
TAAR5	-3.17671	0.00156555	0.00472631	Female
CYTH4	-3.17638	0.00156726	0.00472934	Female
WDR85	-3.17634	0.00156749	0.00472934	Female
KBTBD3	-3.17625	0.001568	0.00473017	Female
GALNT12	-3.17501	0.00157456	0.00474713	Female
FAM122C	-3.17411	0.00157941	0.00476068	Female
PTPRCAP	-3.1733	0.00158372	0.00477048	Female
BRD7P3	-3.1729	0.00158587	0.00477625	Female
PRR14	-3.17186	0.00159147	0.00479241	Female
EPHX2	-3.17099	0.00159616	0.00480437	Female
RHO	-3.16927	0.0016055	0.00483106	Female
HLA-DQB2	-3.16884	0.0016078	0.00483727	Female
IKZF1	-3.16772	0.00161391	0.00485492	Female
RASA4	-3.16742	0.00161558	0.00485849	Female
AP1AR	-3.16737	0.00161586	0.00485862	Female
MEF2B	-3.16725	0.00161648	0.00485976	Female
TOP3A	-3.16698	0.00161796	0.0048635	Female
PGBD2	-3.1658	0.00162446	0.00488013	Female
LRRC33	-3.16563	0.00162538	0.00488216	Female
PTPRR	-3.16556	0.00162576	0.00488259	Female
SHC2	-3.1643	0.00163272	0.0049013	Female
HIST1H2AM	-3.16338	0.00163778	0.00491503	Female
C3orf70	-3.16261	0.00164208	0.00492647	Female
ADAMTS13	-3.16137	0.00164893	0.00494411	Female
GPATCH1	-3.16056	0.00165343	0.00495541	Female
ELOVL2	-3.16012	0.00165594	0.00496218	Female
UCN3	-3.15972	0.00165816	0.00496737	Female
PCDH12	-3.15934	0.0016603	0.0049723	Female
GCLC	-3.15893	0.00166261	0.00497774	Female
SSH2	-3.15841	0.0016655	0.00498492	Female
VAV1	-3.15626	0.00167762	0.00501676	Female
KIAA0776	-3.15594	0.00167945	0.0050215	Female
PRKCE	-3.15546	0.00168215	0.00502881	Female
RNASE8	-3.15514	0.00168398	0.00503354	Female
FAM157A	-3.15303	0.00169601	0.0050665	Female
GIPC3	-3.15027	0.00171181	0.0051122	Female
NCF1C	-3.14967	0.00171527	0.00512026	Female
C16orf70	-3.14959	0.00171576	0.00512099	Female
STIM2	-3.14924	0.00171776	0.00512543	Female
DTL	-3.14865	0.00172122	0.00513423	Female
DYNC2LI1	-3.14787	0.0017257	0.00514684	Female
TMEM151B	-3.1474	0.00172846	0.00515432	Female
90288	-3.14704	0.00173052	0.00515896	Female
CDK15	-3.14641	0.00173424	0.00516852	Female
PLA2G16	-3.14617	0.00173561	0.00517184	Female
UGT1A5	-3.14609	0.00173607	0.00517245	Female
C21orf58	-3.14509	0.00174195	0.00518922	Female
C19orf12	-3.1439	0.00174891	0.00520687	Female
GOLT1A	-3.14365	0.00175038	0.00521048	Female
RBM8A	-3.14285	0.00175512	0.00522306	Female
MPHOSPH10	-3.14265	0.00175625	0.0052254	Female
NIT2	-3.14135	0.00176399	0.00524561	Female
NETO1	-3.13977	0.00177335	0.00527112	Female
TPPP3	-3.13978	0.00177327	0.00527112	Female
RASGRP1	-3.13959	0.00177444	0.00527359	Female
GARNL3	-3.13693	0.00179035	0.00531853	Female
RNF125	-3.13349	0.00181112	0.00537943	Female
TMEM195	-3.13328	0.00181242	0.00538249	Female
GPR155	-3.13282	0.00181517	0.00538988	Female
PPP1R14C	-3.13268	0.00181603	0.00539164	Female
ZNF697	-3.13235	0.00181805	0.00539606	Female
ABCD3	-3.13229	0.00181842	0.00539635	Female
ZNF432	-3.13204	0.00181994	0.00539929	Female
PCSK4	-3.13187	0.001821	0.00540163	Female
SPTBN1	-3.13169	0.0018221	0.00540411	Female
PLAC9	-3.13143	0.00182363	0.00540787	Female
ZFP36	-3.13135	0.00182413	0.00540856	Female
EID3	-3.13112	0.00182556	0.00541198	Female
TMEM57	-3.13073	0.00182794	0.00541827	Female
IL12A	-3.13035	0.00183026	0.00542435	Female
GRM8	-3.12973	0.00183409	0.00543488	Female
C7orf71	-3.12926	0.00183699	0.0054419	Female
DDX59	-3.12921	0.00183726	0.0054419	Female
NSL1	-3.12865	0.00184074	0.00545062	Female
PHC3	-3.12865	0.0018407	0.00545062	Female
TUBB4	-3.12845	0.00184195	0.00545341	Female
OVCH1	-3.12534	0.00186122	0.00550564	Female
FDXR	-3.12359	0.00187213	0.00553546	Female
PRPF38B	-3.12339	0.00187341	0.00553845	Female
C20orf135	-3.12331	0.00187392	0.00553915	Female
LOC644172	-3.12194	0.00188249	0.00556124	Female
FKRP	-3.12137	0.00188609	0.00556943	Female
COQ4	-3.12014	0.00189387	0.00558915	Female
DBP	-3.11827	0.00190571	0.00562079	Female
NT5E	-3.11828	0.00190565	0.00562079	Female
JAK2	-3.116	0.00192022	0.00566194	Female
MYOD1	-3.11484	0.00192764	0.005683	Female
FAM82A2	-3.11406	0.00193271	0.00569547	Female
LOC285733	-3.11353	0.00193612	0.00570469	Female
EMR4P	-3.11235	0.00194375	0.0057255	Female
RMST	-3.1114	0.00194988	0.00574189	Female
MTPAP	-3.11098	0.00195263	0.00574913	Female
CCDC144B	-3.1098	0.00196034	0.00576848	Female
ZGLP1	-3.10741	0.00197596	0.00580939	Female
AKAP8	-3.10721	0.00197731	0.00581156	Female
C2orf47	-3.10685	0.00197965	0.00581631	Female
SH3BP5L	-3.10543	0.00198907	0.00584189	Female
ANKRD10	-3.10504	0.00199167	0.00584792	Female
KIFC2	-3.10399	0.00199861	0.00586405	Female
LOC285954	-3.10403	0.00199832	0.00586405	Female
C9orf163	-3.10306	0.00200477	0.00587788	Female
SEPT1	-3.10221	0.00201046	0.00589285	Female
RANBP10	-3.10206	0.00201149	0.00589501	Female
CGB7	-3.10176	0.00201348	0.00589999	Female
RCAN2	-3.10116	0.00201753	0.005911	Female
CCDC30	-3.10082	0.0020198	0.00591593	Female
ANKS6	-3.1007	0.0020206	0.00591718	Female
C9orf50	-3.10067	0.00202081	0.00591718	Female
AP1G2	-3.10018	0.00202405	0.00592442	Female
FUK	-3.10019	0.002024	0.00592442	Female
GIMAP1	-3.10009	0.00202466	0.00592504	Female
PHPT1	-3.09957	0.00202819	0.00593364	Female
ACIN1	-3.09947	0.00202885	0.00593471	Female
WDR5B	-3.09882	0.00203325	0.00594541	Female
LOC641367	-3.09851	0.00203535	0.00595029	Female
CDC6	-3.09787	0.00203967	0.00596121	Female
FZD8	-3.0974	0.00204283	0.00596959	Female
SPATA21	-3.09709	0.00204494	0.00597489	Female
TMEM14E	-3.0966	0.00204826	0.00598371	Female
TGFA	-3.09483	0.00206037	0.00601649	Female
HLA-DPA1	-3.0933	0.00207085	0.00604448	Female
PRKAB1	-3.09319	0.00207162	0.00604585	Female
GALNT9	-3.09292	0.00207344	0.00605031	Female
NOP58	-3.09277	0.00207446	0.0060524	Female
PMPCA	-3.09109	0.0020861	0.00608548	Female
ZNF451	-3.09057	0.00208967	0.00609502	Female
CLSPN	-3.09018	0.00209234	0.00610194	Female
SENP7	-3.08905	0.0021002	0.00612221	Female
LCT	-3.0886	0.00210336	0.00613055	Female
CLIC2	-3.0882	0.00210611	0.00613768	Female
SETDB1	-3.08728	0.00211254	0.00615374	Female
ASTL	-3.08691	0.00211519	0.00616058	Female
PTPN22	-3.08622	0.00212001	0.00617375	Female
NLRP8	-3.08568	0.0021238	0.00618387	Female
CUL3	-3.08482	0.00212981	0.00619872	Female
ATXN2	-3.08396	0.00213591	0.00621378	Female
GABPB2	-3.083	0.00214268	0.00623079	Female
AGAP7	-3.08155	0.00215299	0.00625808	Female
ATAD2B	-3.08056	0.00216009	0.0062751	Female
CABC1	-3.07959	0.00216699	0.00629424	Female
CTAGE1	-3.07785	0.00217948	0.00632688	Female
SFRS8	-3.07781	0.00217979	0.00632688	Female
S1PR5	-3.0765	0.00218924	0.00635067	Female
HLA-DRB5	-3.07616	0.00219168	0.00635634	Female
C9orf172	-3.07571	0.00219497	0.00636456	Female
TP53I13	-3.07531	0.00219788	0.0063721	Female
RRN3P3	-3.07508	0.00219953	0.00637506	Female
LOC100129066	-3.07419	0.002206	0.00639014	Female
SLC22A8	-3.07297	0.00221489	0.00641038	Female
CDC37L1	-3.07286	0.00221569	0.00641178	Female
GNLY	-3.07151	0.00222561	0.00643681	Female
ZNF833	-3.07085	0.00223043	0.0064489	Female
OGT	-3.06984	0.0022379	0.00646681	Female
C21orf2	-3.069	0.00224404	0.00648179	Female
EGFL7	-3.06904	0.00224377	0.00648179	Female
ZNF238	-3.06907	0.00224352	0.00648179	Female
SORCS1	-3.06779	0.00225304	0.00650501	Female
ARHGAP29	-3.06747	0.00225537	0.00651081	Female
LOC729991-MEF2B	-3.06678	0.00226054	0.00652294	Female
LOC126536	-3.06564	0.00226905	0.00654097	Female
GPR142	-3.06493	0.00227436	0.00655442	Female
ZFP14	-3.0636	0.00228435	0.00657893	Female
FBXO48	-3.06342	0.00228565	0.00658132	Female
LRRC50	-3.06275	0.00229076	0.00659511	Female
ENO1	-3.06211	0.00229552	0.00660786	Female
RHOXF1	-3.06204	0.00229611	0.00660861	Female
LOC253724	-3.06014	0.00231049	0.00664435	Female
MAPKAPK2	-3.05856	0.0023225	0.0066751	Female
AJAP1	-3.05609	0.00234145	0.00672668	Female
MDC1	-3.05502	0.0023497	0.00674751	Female
ALDH1B1	-3.05491	0.00235051	0.00674888	Female
EP400NL	-3.05419	0.00235604	0.00676284	Female
LOC650623	-3.05224	0.0023712	0.0068025	Female
KY	-3.05128	0.00237867	0.00682298	Female
DNM1P35	-3.05105	0.00238047	0.00682619	Female
STAT4	-3.05077	0.00238266	0.00683151	Female
ZNF506	-3.04934	0.00239389	0.00686274	Female
EVI2B	-3.0481	0.00240364	0.00688776	Female
RRN3P2	-3.04743	0.00240888	0.0069018	Female
CDC37	-3.04721	0.00241066	0.00690505	Female
C9orf72	-3.04708	0.00241162	0.00690672	Female
NPAS1	-3.04485	0.00242933	0.00695449	Female
XPO1	-3.0448	0.00242974	0.00695468	Female
ABCF1	-3.04384	0.00243736	0.00697451	Female
GPR18	-3.04339	0.00244093	0.00698178	Female
NT5C3	-3.04123	0.00245826	0.00702737	Female
DNTTIP2	-3.04102	0.00245995	0.0070312	Female
STOML2	-3.04047	0.00246441	0.00704295	Female
EFCAB3	-3.04027	0.00246604	0.00704562	Female
ZDHHC21	-3.03977	0.00247006	0.00705512	Female
CLU	-3.03935	0.00247346	0.00706383	Female
MSL1	-3.03906	0.00247578	0.00706749	Female
SLC5A11	-3.03895	0.00247665	0.00706896	Female
GZMM	-3.03866	0.002479	0.00707368	Female
MICA	-3.03817	0.002483	0.00708409	Female
OR7E37P	-3.03809	0.00248368	0.00708502	Female
FRMD8	-3.03797	0.0024846	0.00708666	Female
RGL3	-3.03699	0.00249262	0.00710853	Female
SLFN14	-3.03652	0.00249639	0.00711827	Female
ARID5A	-3.03497	0.00250909	0.00715249	Female
CD70	-3.03453	0.00251268	0.00716169	Female
FLJ32063	-3.03423	0.00251514	0.00716568	Female
ITGAD	-3.03426	0.00251491	0.00716568	Female
EIF4E2	-3.03353	0.00252088	0.00718102	Female
LOC400657	-3.0322	0.00253188	0.00721134	Female
XPNPEP3	-3.03095	0.00254218	0.00723762	Female
ZC3H7B	-3.03061	0.00254506	0.00724482	Female
PABPC1L	-3.03023	0.00254817	0.00725264	Female
MICAL1	-3.02882	0.00255992	0.00728126	Female
GLOD4	-3.02632	0.00258083	0.00733633	Female
APOL6	-3.02566	0.0025864	0.00734879	Female
C19orf38	-3.02576	0.00258562	0.00734879	Female
LOC284900	-3.02278	0.00261081	0.00741116	Female
RGPD1	-3.02275	0.00261108	0.00741116	Female
ZKSCAN3	-3.02267	0.00261169	0.00741157	Female
LY6G6F	-3.02222	0.00261558	0.00742052	Female
TJP2	-3.022	0.00261746	0.00742363	Female
OR6W1P	-3.02189	0.00261833	0.00742416	Female
PCLO	-3.02165	0.00262037	0.0074289	Female
RAD9A	-3.02139	0.00262262	0.00743321	Female
ANKRD36BP1	-3.02063	0.00262914	0.00745063	Female
LCP2	-3.01855	0.00264694	0.00750002	Female
CDH6	-3.01776	0.00265374	0.00751825	Female
GRIN2C	-3.01697	0.00266061	0.00753455	Female
LOC282997	-3.01686	0.00266157	0.00753475	Female
OR52N4	-3.01643	0.00266527	0.00754354	Female
USP29	-3.01611	0.00266804	0.0075503	Female
C15orf62	-3.01572	0.00267142	0.00755776	Female
SIGLEC1	-3.01501	0.00267757	0.00757411	Female
ZNF793	-3.01466	0.00268065	0.00758175	Female
SLC36A1	-3.01388	0.00268743	0.00759986	Female
PPIG	-3.01305	0.00269464	0.00761601	Female
PIF1	-3.01047	0.00271736	0.00767272	Female
DNAH14	-3.01029	0.00271894	0.00767611	Female
TNFRSF10A	-3.00982	0.00272303	0.00768446	Female
IRF5	-3.00962	0.00272484	0.00768847	Female
STL	-3.00851	0.00273463	0.00771502	Female
SERPINE3	-3.00811	0.00273816	0.00772391	Female
CEACAM3	-3.00645	0.002753	0.00775713	Female
NMI	-3.00639	0.00275348	0.00775741	Female
PKD1L1	-3.00633	0.00275403	0.00775754	Female
PLK3	-3.0063	0.00275429	0.00775754	Female
KTI12	-3.00582	0.00275857	0.00776849	Female
CD300E	-3.00542	0.0027622	0.00777656	Female
ITGB2	-3.00468	0.00276876	0.00779393	Female
ZMYND15	-3.0042	0.00277312	0.00780512	Female
C6orf106	-3.00401	0.00277478	0.00780873	Female
TCEANC	-3.0038	0.00277666	0.00781292	Female
HLA-DPB1	-3.00284	0.00278533	0.00783623	Female
FEM1A	-3.00235	0.00278975	0.00784759	Female
MEGF6	-3.00122	0.00279999	0.00787309	Female
KIAA1826	-3.00105	0.00280152	0.00787631	Female
SLC9A5	-3.00004	0.00281065	0.00789844	Female
YPEL4	-3.00001	0.00281095	0.00789844	Female
AAMP	-2.99909	0.00281933	0.00791977	Female
SPG7	-2.99913	0.00281894	0.00791977	Female
GIMAP2	-2.99836	0.00282597	0.00793623	Female
GDF11	-2.99493	0.00285751	0.00802034	Female
RNPEP	-2.99389	0.0028671	0.00804283	Female
FRMD6	-2.99319	0.00287362	0.00805887	Female
PSD4	-2.99314	0.0028741	0.0080591	Female
LILRA3	-2.9921	0.00288374	0.00808167	Female
ZNF470	-2.99182	0.00288634	0.00808671	Female
CYP3A7	-2.99169	0.00288754	0.00808896	Female
SCARNA16	-2.99162	0.00288819	0.00808965	Female
KAT5	-2.99114	0.00289271	0.00810006	Female
CCDC39	-2.99106	0.00289346	0.00810104	Female
C20orf12	-2.98983	0.00290495	0.00812761	Female
KIAA1107	-2.98956	0.00290746	0.00813238	Female
LGALS4	-2.98788	0.00292322	0.00817101	Female
ROGDI	-2.98787	0.00292329	0.00817101	Female
AKT3	-2.98782	0.00292381	0.00817133	Female
IFNA6	-2.98699	0.00293165	0.00819212	Female
PAQR9	-2.98605	0.00294057	0.00821364	Female
UPK3BL	-2.98608	0.00294026	0.00821364	Female
ZNF496	-2.98564	0.00294444	0.00822218	Female
POU4F1	-2.9848	0.00295236	0.00823862	Female
C17orf72	-2.98401	0.00295993	0.00825861	Female
TMEM194A	-2.98365	0.00296338	0.0082671	Female
FLJ10661	-2.98256	0.00297374	0.00829027	Female
NPFF	-2.98177	0.00298138	0.00830813	Female
PPP1R3C	-2.98177	0.00298129	0.00830813	Female
SCN9A	-2.98028	0.00299564	0.00834444	Female
DGCR8	-2.97974	0.00300089	0.00835561	Female
RNF167	-2.97684	0.003029	0.00842554	Female
HSD17B14	-2.97613	0.00303589	0.00844146	Female
SGSM2	-2.97567	0.00304041	0.00845019	Female
C2orf63	-2.97522	0.00304484	0.00846052	Female
CCL16	-2.97471	0.00304982	0.00847322	Female
TBC1D19	-2.97435	0.00305331	0.00848175	Female
TET3	-2.97338	0.00306282	0.0085035	Female
AKR1C1	-2.9725	0.00307145	0.00852279	Female
FXYD2	-2.97254	0.00307112	0.00852279	Female
PPP1R13L	-2.97194	0.003077	0.00853585	Female
JARID2	-2.97149	0.00308147	0.0085459	Female
SDHAP2	-2.97149	0.00308147	0.0085459	Female
TRIOBP	-2.96985	0.00309776	0.00858754	Female
SCO2	-2.96963	0.00309987	0.00859223	Female
HOXC10	-2.96846	0.00311153	0.00862337	Female
GRAP2	-2.96838	0.00311237	0.0086245	Female
LTC4S	-2.96786	0.00311756	0.00863771	Female
PIRT	-2.9675	0.00312121	0.00864588	Female
SLC29A4	-2.96655	0.00313069	0.00866696	Female
POLE	-2.96573	0.0031389	0.00868852	Female
AIDA	-2.96568	0.00313945	0.00868855	Female
SLC13A2	-2.96561	0.00314016	0.00868855	Female
EPN2	-2.96479	0.00314839	0.00871	Female
BMP5	-2.96391	0.00315731	0.00873221	Female
MIS12	-2.96293	0.0031672	0.00875487	Female
TMC2	-2.96273	0.00316921	0.00875684	Female
CARHSP1	-2.96093	0.0031875	0.00880617	Female
NFYA	-2.96014	0.00319558	0.00882413	Female
NOL7	-2.96004	0.00319661	0.00882413	Female
WDR54	-2.96007	0.00319627	0.00882413	Female
OR10V1	-2.95997	0.00319734	0.00882492	Female
OR2B2	-2.95988	0.00319829	0.00882636	Female
CTLA4	-2.95908	0.00320649	0.00884418	Female
TMEM132E	-2.95881	0.00320922	0.00885048	Female
TRIM9	-2.95805	0.00321698	0.00886827	Female
CELSR1	-2.95779	0.00321968	0.00887208	Female
CCDC11	-2.95697	0.00322818	0.00889429	Female
FLJ45244	-2.95604	0.00323781	0.00891598	Female
MYO1G	-2.95572	0.00324107	0.00892374	Female
RASGEF1A	-2.955	0.00324851	0.00894056	Female
TRMT2A	-2.95503	0.00324826	0.00894056	Female
MYBPC3	-2.95459	0.0032528	0.00895117	Female
C14orf183	-2.95437	0.0032551	0.00895628	Female
UGT1A3	-2.95414	0.00325747	0.00895966	Female
USP42	-2.95412	0.00325765	0.00895966	Female
ZNF211	-2.95357	0.0032634	0.00897179	Female
MEG3	-2.95343	0.00326485	0.00897458	Female
NBPF16	-2.95335	0.00326572	0.00897574	Female
MED26	-2.95312	0.00326805	0.00898092	Female
LAX1	-2.9526	0.00327357	0.00899489	Female
HINFP	-2.95184	0.00328148	0.0090137	Female
TNFSF10	-2.95181	0.00328176	0.0090137	Female
C3orf77	-2.95118	0.00328835	0.00902936	Female
UBXN10	-2.95091	0.0032912	0.00903535	Female
ACRC	-2.94951	0.00330597	0.00907037	Female
H2BFM	-2.9494	0.00330711	0.00907121	Female
TRMT1	-2.94917	0.00330954	0.00907525	Female
OR5B2	-2.94884	0.00331301	0.00908228	Female
HSPA6	-2.9486	0.00331558	0.00908688	Female
NIPSNAP3B	-2.94789	0.00332304	0.00910485	Female
LIPN	-2.94764	0.00332578	0.00911114	Female
PRINS	-2.9473	0.00332936	0.00911971	Female
EFCAB6	-2.94675	0.00333519	0.00913444	Female
IKZF3	-2.94541	0.0033494	0.00917089	Female
SMAD6	-2.94532	0.00335042	0.00917242	Female
PCSK7	-2.94494	0.0033545	0.00918235	Female
ANKRD26P1	-2.94449	0.00335924	0.00919409	Female
NFKB1	-2.94429	0.00336148	0.00919897	Female
DCTN6	-2.9437	0.0033678	0.00921502	Female
CCDC87	-2.94326	0.00337244	0.00922523	Female
DNAJC25	-2.94281	0.00337727	0.00923595	Female
KLRC4	-2.94253	0.00338029	0.00924171	Female
MANEA	-2.94182	0.00338801	0.00926156	Female
SLAMF7	-2.94085	0.0033984	0.0092862	Female
ZNF700	-2.94059	0.00340124	0.00929271	Female
C6orf182	-2.94038	0.00340357	0.00929783	Female
KIAA2026	-2.9394	0.00341417	0.00932428	Female
POPDC2	-2.93935	0.00341466	0.00932436	Female
FAM92A3	-2.93923	0.00341596	0.00932539	Female
C9orf116	-2.93849	0.00342407	0.00934626	Female
COG7	-2.93823	0.00342686	0.00935136	Female
LY6E	-2.93785	0.00343104	0.00936151	Female
C10orf131	-2.93769	0.00343282	0.00936312	Female
SRPR	-2.93757	0.00343412	0.00936312	Female
B9D1	-2.9367	0.00344359	0.0093869	Female
SULT1E1	-2.93642	0.00344669	0.00939028	Female
GRAPL	-2.93575	0.00345399	0.00940764	Female
KLK14	-2.93481	0.0034643	0.00943192	Female
PDGFA	-2.93447	0.00346812	0.00944104	Female
C9orf130	-2.93418	0.00347128	0.00944585	Female
SERPINB9	-2.93352	0.0034786	0.00946194	Female
PER3	-2.93309	0.00348328	0.00947341	Female
SIK2	-2.93223	0.00349285	0.00949814	Female
C6orf163	-2.93066	0.00351024	0.00954031	Female
EFNB2	-2.92905	0.00352829	0.00958	Female
LRRC8C	-2.92902	0.00352863	0.00958	Female
ZNF419	-2.92903	0.00352847	0.00958	Female
TMEM232	-2.92706	0.0035506	0.00963579	Female
HLX	-2.92689	0.00355245	0.0096382	Female
FAM120A	-2.92663	0.00355538	0.00964488	Female
MS4A14	-2.92618	0.00356047	0.00965738	Female
FMNL1	-2.92577	0.00356508	0.00966729	Female
RNF151	-2.92564	0.00356663	0.00967021	Female
COX15	-2.92533	0.00357008	0.0096761	Female
RFTN1	-2.92487	0.00357536	0.00968868	Female
PTPRB	-2.92447	0.00357984	0.00969822	Female
DFFB	-2.92441	0.00358054	0.00969884	Female
LOC646851	-2.92398	0.00358539	0.00970808	Female
RIOK1	-2.92402	0.0035849	0.00970808	Female
SLC18A2	-2.92402	0.00358493	0.00970808	Female
PARP9	-2.92364	0.00358927	0.00971729	Female
LGSN	-2.92287	0.00359806	0.00973586	Female
MIDN	-2.92226	0.00360503	0.00975212	Female
TST	-2.92086	0.00362101	0.00979274	Female
NOL8	-2.92009	0.00362978	0.00981384	Female
MGRN1	-2.91966	0.00363479	0.00982407	Female
MPPE1	-2.91964	0.00363502	0.00982407	Female
HDHD2	-2.91932	0.00363869	0.00983267	Female
EMX2	-2.91769	0.00365747	0.00987947	Female
PRR7	-2.91715	0.00366373	0.00989427	Female
ZNF513	-2.91713	0.00366393	0.00989427	Female
ACOT7	-2.91707	0.00366463	0.00989484	Female
RUNDC3B	-2.91668	0.00366921	0.00990324	Female
ODF3	-2.91652	0.00367099	0.00990672	Female
FGD5	-2.91467	0.0036925	0.00995683	Female
SLC10A4	-2.9142	0.00369808	0.0099692	Female
ANO1	-2.914	0.00370039	0.0099741	Female
SPAG4	-2.91237	0.00371949	0.0100216	Female
ACYP1	-2.91228	0.00372054	0.0100231	Female
LOC100131691	-2.91157	0.00372889	0.0100429	Female
EVC	-2.91084	0.00373751	0.0100634	Female
SIRPA	-2.91028	0.00374407	0.0100784	Female
ABCG1	-2.90957	0.00375251	0.0100984	Female
PCGF3	-2.90748	0.00377733	0.0101626	Female
GOLGA6L10	-2.90641	0.00379005	0.0101941	Female
PTPDC1	-2.90514	0.00380524	0.0102295	Female
KBTBD11	-2.90484	0.00380888	0.0102366	Female
LIM2	-2.90407	0.00381809	0.0102559	Female
SYTL3	-2.90399	0.00381904	0.010257	Female
SEBOX	-2.90377	0.00382165	0.0102627	Female
JAG2	-2.90333	0.00382703	0.0102758	Female
C10orf78	-2.90319	0.00382872	0.010279	Female
SHROOM4	-2.90273	0.00383424	0.0102924	Female
NCF1B	-2.90187	0.00384463	0.0103169	Female
CYSLTR1	-2.90131	0.00385144	0.0103331	Female
ZNF497	-2.90078	0.00385786	0.0103462	Female
TNRC6A	-2.90058	0.00386027	0.0103504	Female
DNALI1	-2.90007	0.00386641	0.0103623	Female
CLDN10	-2.89978	0.00386998	0.0103705	Female
OR9Q1	-2.89886	0.0038812	0.0103964	Female
ALDH9A1	-2.89803	0.00389137	0.0104223	Female
LAT	-2.89782	0.00389395	0.0104264	Female
TYK2	-2.89543	0.00392327	0.0104938	Female
PKN3	-2.89413	0.00393938	0.0105355	Female
POU2F2	-2.89288	0.00395479	0.0105726	Female
MUTYH	-2.89229	0.0039622	0.0105896	Female
RNF133	-2.88834	0.00401161	0.0107089	Female
ANKRD27	-2.88811	0.00401449	0.0107152	Female
TAS2R19	-2.88672	0.00403204	0.0107606	Female
LOC728640	-2.88591	0.00404221	0.0107849	Female
ZFC3H1	-2.88365	0.00407099	0.0108503	Female
POM121C	-2.88359	0.00407178	0.0108503	Female
ANGPT2	-2.88352	0.00407265	0.0108504	Female
MKNK1	-2.88277	0.00408215	0.01087	Female
C9orf144	-2.88029	0.00411401	0.0109476	Female
KCTD16	-2.88009	0.00411655	0.0109529	Female
SMYD2	-2.87976	0.00412087	0.010963	Female
LOC646627	-2.87961	0.00412269	0.0109664	Female
IL18RAP	-2.8792	0.00412808	0.0109793	Female
CHD2	-2.87829	0.00413978	0.0110061	Female
GPR85	-2.87574	0.00417292	0.0110782	Female
PLCB3	-2.87473	0.0041861	0.0111103	Female
ODC1	-2.87464	0.00418732	0.0111106	Female
NUP85	-2.8745	0.00418908	0.011113	Female
DENND5B	-2.87357	0.00420137	0.0111435	Female
CCDC78	-2.87268	0.00421303	0.0111715	Female
DISP1	-2.8716	0.00422717	0.0112046	Female
CEP164	-2.87114	0.00423333	0.0112194	Female
SLED1	-2.87072	0.00423881	0.0112325	Female
TMEM186	-2.86904	0.00426116	0.0112902	Female
FNBP4	-2.86855	0.00426764	0.0113052	Female
HMHA1	-2.86853	0.00426792	0.0113052	Female
RBM4B	-2.86286	0.0043439	0.0114929	Female
OR10G2	-2.86258	0.00434773	0.0115011	Female
TMPRSS11BNL	-2.86255	0.00434811	0.0115011	Female
MLL2	-2.86176	0.00435886	0.011525	Female
FAM65A	-2.86033	0.0043783	0.0115703	Female
RSPH10B2	-2.86005	0.0043821	0.0115789	Female
OR2B6	-2.85937	0.00439142	0.0116005	Female
PHF12	-2.85897	0.00439686	0.0116133	Female
RAD50	-2.85814	0.00440817	0.0116402	Female
NXPH4	-2.85722	0.00442081	0.011672	Female
BAMBI	-2.85664	0.00442876	0.0116869	Female
C1orf183	-2.8559	0.00443898	0.0117093	Female
APOBEC3H	-2.85539	0.0044461	0.0117265	Female
C1orf175	-2.85352	0.00447197	0.0117902	Female
TIGD7	-2.85322	0.00447614	0.0117996	Female
ALAD	-2.85232	0.00448861	0.0118279	Female
SPDYE2	-2.85206	0.00449228	0.0118345	Female
KIAA1267	-2.85167	0.00449776	0.0118474	Female
KLHDC2	-2.85108	0.00450595	0.0118658	Female
KLHL23	-2.85038	0.00451581	0.0118887	Female
NIN	-2.85017	0.00451865	0.011894	Female
SRC	-2.84954	0.00452753	0.0119118	Female
LOC285370	-2.84878	0.00453817	0.0119352	Female
C17orf74	-2.84874	0.00453879	0.0119352	Female
ATXN3	-2.84795	0.00454992	0.0119583	Female
COG3	-2.84784	0.00455141	0.0119592	Female
PHOX2B	-2.84776	0.00455262	0.0119592	Female
ISM1	-2.84728	0.00455934	0.0119737	Female
NCRNA00161	-2.8468	0.00456612	0.0119884	Female
JMJD5	-2.84666	0.00456818	0.0119923	Female
GLS	-2.84609	0.0045762	0.0120102	Female
CD48	-2.84604	0.00457689	0.0120105	Female
IRF4	-2.8458	0.00458025	0.0120177	Female
XRCC2	-2.84563	0.00458266	0.0120225	Female
GXYLT1	-2.84488	0.00459344	0.0120492	Female
CBLN3	-2.84462	0.00459712	0.0120573	Female
NBR1	-2.84403	0.00460555	0.0120779	Female
CCDC40	-2.84337	0.00461495	0.0120994	Female
RNASE4	-2.84168	0.00463911	0.0121548	Female
ZNF566	-2.83995	0.00466395	0.0122105	Female
PHLDB3	-2.83965	0.00466841	0.0122205	Female
SEMA4C	-2.83955	0.00466977	0.0122214	Female
SV2C	-2.83954	0.00466996	0.0122214	Female
RRAGD	-2.83881	0.00468053	0.0122444	Female
NTN5	-2.8377	0.00469662	0.0122833	Female
SPRED2	-2.83564	0.00472658	0.0123584	Female
LELP1	-2.8354	0.00473001	0.0123658	Female
OPA3	-2.83511	0.00473431	0.0123739	Female
MPHOSPH8	-2.83478	0.00473911	0.0123848	Female
PLEKHG2	-2.83392	0.00475178	0.012416	Female
PPP1R16A	-2.83388	0.00475226	0.012416	Female
ERI2	-2.83323	0.00476186	0.0124378	Female
THRA	-2.83266	0.00477022	0.0124533	Female
CRAMP1L	-2.83154	0.00478672	0.0124931	Female
PPOX	-2.83156	0.00478641	0.0124931	Female
C1orf152	-2.83014	0.00480751	0.0125372	Female
TSR1	-2.83011	0.00480796	0.0125372	Female
SNX27	-2.82978	0.00481287	0.0125452	Female
PIKFYVE	-2.82934	0.00481935	0.0125605	Female
MAN1B1	-2.82753	0.00484632	0.0126275	Female
NEU4	-2.82728	0.00485001	0.0126355	Female
BCS1L	-2.82677	0.00485762	0.0126537	Female
MIR155HG	-2.82613	0.00486732	0.0126773	Female
MAFG	-2.82586	0.00487137	0.0126847	Female
AMOTL1	-2.82542	0.00487795	0.0127001	Female
LCK	-2.82461	0.00489006	0.0127284	Female
TP53I11	-2.82417	0.00489677	0.0127442	Female
LAT2	-2.82329	0.00491002	0.0127754	Female
GH1	-2.82318	0.00491162	0.0127779	Female
FCRLB	-2.82294	0.00491538	0.0127834	Female
SLC2A7	-2.82298	0.00491465	0.0127834	Female
VASH1	-2.82292	0.00491562	0.0127834	Female
CACNG2	-2.8226	0.0049205	0.0127944	Female
BTRC	-2.8225	0.00492205	0.0127968	Female
CATSPER4	-2.8224	0.00492344	0.0127988	Female
DMAP1	-2.82234	0.00492436	0.0127995	Female
POM121L10P	-2.82165	0.00493483	0.0128251	Female
MED29	-2.82155	0.00493633	0.0128274	Female
ZNF335	-2.82107	0.00494374	0.0128433	Female
PDPR	-2.81964	0.00496545	0.0128948	Female
CDH8	-2.81931	0.00497048	0.0129062	Female
APOB48R	-2.81817	0.0049879	0.0129497	Female
BTNL3	-2.81703	0.00500545	0.012992	Female
FCRL6	-2.81659	0.00501228	0.0130047	Female
KBTBD2	-2.81654	0.00501304	0.013005	Female
ALDH7A1	-2.81528	0.00503251	0.0130522	Female
DNAH12	-2.81517	0.00503407	0.0130529	Female
GAPT	-2.81517	0.00503409	0.0130529	Female
NPHP4	-2.81508	0.00503557	0.0130534	Female
ZRANB2	-2.81444	0.00504541	0.0130773	Female
TMEM217	-2.81416	0.00504985	0.0130871	Female
H2BFXP	-2.81322	0.00506437	0.013118	Female
KIAA0748	-2.81305	0.00506699	0.0131231	Female
FAM179A	-2.8125	0.00507558	0.0131437	Female
LOC728758	-2.81166	0.00508872	0.0131699	Female
C17orf71	-2.81086	0.00510119	0.0131972	Female
ZNF493	-2.81068	0.00510393	0.0132019	Female
UBXN4	-2.81051	0.00510671	0.0132074	Female
TOB1	-2.80998	0.00511498	0.0132237	Female
C15orf37	-2.80968	0.00511973	0.0132343	Female
KLF16	-2.80951	0.00512235	0.0132394	Female
FKBP15	-2.80932	0.00512538	0.0132455	Female
HIST1H3H	-2.80916	0.00512787	0.0132503	Female
KIAA0391	-2.80876	0.00513415	0.0132614	Female
TRAF6	-2.80867	0.00513553	0.0132616	Female
AMICA1	-2.80801	0.00514597	0.0132852	Female
LILRA6	-2.80768	0.0051512	0.013297	Female
STMN3	-2.80705	0.00516109	0.0133208	Female
NRAS	-2.80666	0.00516729	0.0133351	Female
C9orf43	-2.80641	0.00517125	0.0133402	Female
ADRBK1	-2.8058	0.0051809	0.0133617	Female
TUBA8	-2.80569	0.0051826	0.0133644	Female
GPR75	-2.80539	0.00518743	0.0133752	Female
ADPRHL2	-2.8045	0.00520165	0.0134069	Female
FLYWCH1	-2.80419	0.00520652	0.0134158	Female
KIF21A	-2.80399	0.00520966	0.0134222	Female
C6orf167	-2.80258	0.00523229	0.013472	Female
ZFP3	-2.80261	0.00523182	0.013472	Female
CD33	-2.80178	0.00524502	0.0135013	Female
THEMIS	-2.80168	0.00524664	0.0135037	Female
C18orf19	-2.80142	0.00525088	0.0135129	Female
LOC100130872	-2.80085	0.00526005	0.0135331	Female
TTC23L	-2.80047	0.00526612	0.0135453	Female
GPRIN1	-2.8003	0.00526877	0.0135504	Female
POLR2E	-2.8001	0.00527207	0.013556	Female
CSRNP1	-2.79897	0.00529025	0.0135987	Female
IL2RG	-2.7984	0.00529946	0.0136189	Female
P2RY11	-2.79598	0.00533887	0.0137098	Female
OR4D9	-2.79473	0.00535931	0.013757	Female
SLC25A10	-2.79381	0.0053744	0.0137922	Female
LRRC27	-2.79341	0.00538094	0.0138073	Female
SLC16A1	-2.7929	0.00538932	0.013827	Female
THEM5	-2.7924	0.00539755	0.0138429	Female
NCRNA00171	-2.79214	0.00540176	0.0138502	Female
DCAF4L1	-2.79069	0.00542571	0.0139098	Female
C1orf126	-2.79012	0.00543521	0.0139271	Female
BAT2L1	-2.78983	0.00543999	0.0139358	Female
C13orf1	-2.78806	0.00546945	0.014006	Female
PABPC1P2	-2.787	0.00548714	0.014046	Female
SR140	-2.78702	0.00548682	0.014046	Female
FANCL	-2.78558	0.00551082	0.0140954	Female
MTA1	-2.78559	0.00551079	0.0140954	Female
WDR59	-2.78555	0.00551132	0.0140954	Female
CEACAM8	-2.78546	0.00551293	0.0140977	Female
KIAA0895	-2.78539	0.00551405	0.0140988	Female
SFRS12	-2.78465	0.00552646	0.0141247	Female
AASS	-2.78454	0.00552836	0.0141265	Female
LIX1L	-2.78436	0.00553142	0.0141325	Female
AGBL2	-2.78375	0.00554167	0.0141498	Female
CAPN3	-2.78335	0.00554849	0.0141618	Female
ESYT1	-2.78312	0.00555234	0.0141699	Female
OR2T11	-2.78266	0.00556008	0.014186	Female
UQCRHL	-2.78253	0.00556223	0.0141898	Female
LINS1	-2.78223	0.00556729	0.0142009	Female
TAAR6	-2.78154	0.00557907	0.0142273	Female
KIF1B	-2.78114	0.00558592	0.0142412	Female
NUBP1	-2.78102	0.00558793	0.0142428	Female
FARSB	-2.78027	0.00560065	0.0142716	Female
CREBBP	-2.77858	0.00562954	0.0143326	Female
NCRNA00204B	-2.77816	0.00563663	0.0143488	Female
HSPB11	-2.77811	0.00563745	0.0143491	Female
LIMS2	-2.7777	0.00564463	0.0143656	Female
MRPS31	-2.77715	0.00565399	0.0143858	Female
C17orf99	-2.77691	0.00565803	0.0143943	Female
RAB36	-2.77477	0.00569506	0.0144793	Female
SYNE1	-2.77438	0.00570182	0.0144929	Female
C20orf106	-2.7741	0.00570656	0.0145031	Female
TMEM136	-2.7733	0.00572051	0.0145368	Female
ABI3	-2.77307	0.00572446	0.014545	Female
VENTXP7	-2.77295	0.0057265	0.0145483	Female
CALCOCO1	-2.77192	0.00574442	0.0145902	Female
DPY19L2P4	-2.7716	0.00574997	0.0146025	Female
YWHAH	-2.77059	0.00576768	0.0146438	Female
CARD9	-2.76991	0.00577955	0.0146684	Female
KIAA0319	-2.76992	0.00577941	0.0146684	Female
POLR1C	-2.76859	0.00580268	0.0147234	Female
ATXN2L	-2.76675	0.00583511	0.014802	Female
CDK5R1	-2.76593	0.00584958	0.014835	Female
MYO18A	-2.76562	0.00585512	0.0148453	Female
C16orf53	-2.7641	0.00588211	0.0149084	Female
FHOD1	-2.76355	0.005892	0.0149313	Female
GLTPD2	-2.76271	0.00590687	0.0149634	Female
RFNG	-2.76037	0.00594895	0.0150606	Female
CAPN5	-2.75939	0.00596659	0.0151014	Female
LOC595101	-2.7591	0.00597178	0.0151127	Female
CLIC1	-2.75904	0.00597283	0.0151135	Female
OTOA	-2.75833	0.00598572	0.0151385	Female
ABCC4	-2.7567	0.00601513	0.015211	Female
CD200	-2.75584	0.00603087	0.0152413	Female
MARCH6	-2.75443	0.00605647	0.0153002	Female
MBD6	-2.75417	0.00606122	0.0153103	Female
MSL2	-2.75377	0.00606856	0.015325	Female
FAM71F2	-2.75287	0.00608521	0.0153613	Female
ZFYVE27	-2.7525	0.00609198	0.0153765	Female
GCNT7	-2.75075	0.00612408	0.0154441	Female
FAIM3	-2.74983	0.00614115	0.0154852	Female
TIFAB	-2.74874	0.00616127	0.0155282	Female
IL5	-2.7475	0.00618435	0.0155728	Female
C1orf192	-2.74647	0.00620364	0.0156136	Female
LOC729799	-2.74597	0.00621298	0.0156332	Female
FLJ40292	-2.74562	0.0062195	0.0156457	Female
LOC145783	-2.74511	0.0062291	0.0156598	Female
PEX10	-2.74507	0.00622972	0.0156598	Female
CDKN2B	-2.745	0.00623108	0.0156612	Female
THOP1	-2.74466	0.00623741	0.0156713	Female
NCRNA00113	-2.74432	0.00624379	0.0156854	Female
BCAR1	-2.74428	0.00624465	0.0156856	Female
DUSP5	-2.74373	0.00625494	0.0157058	Female
SFRS2B	-2.74373	0.00625502	0.0157058	Female
CASP1	-2.74319	0.00626507	0.0157291	Female
TMEM222	-2.74285	0.00627147	0.0157413	Female
LOC441455	-2.74248	0.00627851	0.0157526	Female
RABGAP1	-2.74245	0.00627909	0.0157526	Female
CD6	-2.74151	0.00629687	0.0157952	Female
RAD51L3	-2.74104	0.00630572	0.0158135	Female
ZNF641	-2.74043	0.00631734	0.0158367	Female
LOC652276	-2.74005	0.0063246	0.015853	Female
POU5F1B	-2.73966	0.00633192	0.0158694	Female
C1orf69	-2.73924	0.0063399	0.0158851	Female
LILRA5	-2.73921	0.00634055	0.0158851	Female
ZNF655	-2.73838	0.00635632	0.0159168	Female
COL4A3	-2.7379	0.00636559	0.015936	Female
MST1	-2.73784	0.00636665	0.0159367	Female
DUSP4	-2.73774	0.00636866	0.0159398	Female
HMGXB3	-2.73747	0.00637374	0.0159505	Female
MGC16275	-2.73718	0.00637922	0.0159603	Female
TCTA	-2.73626	0.00639693	0.0159967	Female
C1orf74	-2.73586	0.00640457	0.0160118	Female
FASTKD5	-2.7358	0.00640582	0.016013	Female
GRK5	-2.7353	0.00641532	0.0160347	Female
ENGASE	-2.73423	0.00643609	0.0160817	Female
HLA-DPB2	-2.73419	0.00643685	0.0160817	Female
C17orf97	-2.73338	0.00645237	0.0161134	Female
TXNDC15	-2.73306	0.00645865	0.0161271	Female
P2RY13	-2.73288	0.00646218	0.0161339	Female
CACNA1A	-2.73098	0.00649896	0.0162198	Female
SNORA8	-2.72982	0.00652171	0.0162745	Female
LAMA5	-2.72762	0.00656484	0.0163721	Female
BAT2	-2.72679	0.00658109	0.0164086	Female
E4F1	-2.72663	0.00658419	0.0164143	Female
PRKD2	-2.72569	0.00660286	0.0164507	Female
SET	-2.72477	0.00662095	0.0164917	Female
KCTD2	-2.72396	0.006637	0.0165256	Female
HCG18	-2.72386	0.00663913	0.0165288	Female
GPR65	-2.72308	0.00665452	0.0165631	Female
LOC642852	-2.7208	0.0067	0.0166681	Female
IFNA5	-2.72064	0.00670334	0.0166723	Female
HTR1F	-2.72031	0.00670994	0.0166867	Female
CTRC	-2.71943	0.00672747	0.0167221	Female
DHX38	-2.71947	0.00672671	0.0167221	Female
PCK2	-2.71866	0.00674303	0.0167525	Female
SYNGAP1	-2.71867	0.00674279	0.0167525	Female
MAS1L	-2.71848	0.00674668	0.0167595	Female
CLIC5	-2.71796	0.00675706	0.0167812	Female
POLK	-2.7162	0.00679267	0.0168572	Female
ZNF583	-2.71596	0.00679757	0.0168673	Female
AHNAK2	-2.71577	0.00680137	0.0168732	Female
PKD1	-2.71436	0.00683006	0.0169375	Female
LGALS14	-2.71417	0.00683398	0.0169452	Female
ZNF223	-2.71387	0.00684011	0.0169562	Female
BRPF3	-2.71335	0.00685057	0.0169801	Female
EFCAB10	-2.71216	0.00687507	0.0170346	Female
RBMS2	-2.71206	0.00687697	0.0170346	Female
IL7	-2.71129	0.00689285	0.0170682	Female
SIVA1	-2.71084	0.00690211	0.017089	Female
SUFU	-2.70997	0.00691998	0.0171291	Female
KLHL31	-2.70957	0.00692831	0.0171476	Female
OR11H4	-2.70934	0.00693301	0.017155	Female
GLP1R	-2.70887	0.00694272	0.017177	Female
BRCA1	-2.70847	0.00695107	0.0171934	Female
EGLN1	-2.70834	0.00695365	0.0171977	Female
ENPP4	-2.70825	0.00695553	0.0172002	Female
SLC38A4	-2.70778	0.00696526	0.0172201	Female
TYW3	-2.70704	0.00698054	0.0172537	Female
USP2	-2.70643	0.00699336	0.0172811	Female
CCDC138	-2.70607	0.00700076	0.0172973	Female
LOC642597	-2.70595	0.00700328	0.0173014	Female
ABTB1	-2.70582	0.00700609	0.0173062	Female
ZNF540	-2.7057	0.00700848	0.01731	Female
LSP1	-2.70541	0.00701448	0.0173227	Female
ERICH1	-2.70415	0.00704081	0.0173835	Female
ZNF498	-2.70392	0.00704576	0.0173915	Female
OR8B2	-2.70225	0.00708074	0.0174693	Female
APC	-2.702	0.00708612	0.0174805	Female
ZBTB11	-2.70071	0.00711328	0.0175432	Female
KIAA1549	-2.70056	0.00711636	0.0175487	Female
LZTS2	-2.70045	0.00711882	0.0175526	Female
MLL5	-2.70013	0.00712545	0.0175647	Female
C4orf38	-2.70007	0.00712674	0.0175657	Female
EFCAB7	-2.69993	0.00712975	0.017571	Female
RCBTB1	-2.69942	0.00714052	0.0175954	Female
USP49	-2.69842	0.00716171	0.017639	Female
CDK17	-2.69738	0.00718398	0.0176874	Female
ZNF544	-2.69733	0.00718501	0.0176878	Female
ACAT1	-2.69568	0.00722011	0.0177591	Female
ZG16B	-2.69572	0.00721941	0.0177591	Female
RORA	-2.69468	0.00724167	0.0178099	Female
GUCY1B3	-2.6939	0.00725844	0.017849	Female
TOR1B	-2.69345	0.00726799	0.0178684	Female
POLG	-2.69263	0.00728577	0.0179075	Female
C11orf1	-2.69249	0.00728871	0.0179126	Female
INGX	-2.69201	0.00729913	0.0179338	Female
ENG	-2.69121	0.00731643	0.0179718	Female
ZIK1	-2.69089	0.00732336	0.0179846	Female
C1orf162	-2.69079	0.00732554	0.0179878	Female
IRGQ	-2.69066	0.00732835	0.0179925	Female
ZFYVE26	-2.69053	0.00733124	0.0179974	Female
ALOX12B	-2.6903	0.00733618	0.0180074	Female
SLC25A13	-2.6899	0.00734501	0.0180251	Female
PECAM1	-2.68962	0.00735094	0.0180349	Female
SNORA45	-2.68946	0.00735438	0.018039	Female
FRMD1	-2.6879	0.00738847	0.018116	Female
INPPL1	-2.68563	0.00743833	0.0182298	Female
MCART1	-2.68388	0.00747681	0.018306	Female
LRRC37A	-2.6828	0.00750073	0.0183557	Female
DCUN1D3	-2.68244	0.00750881	0.018371	Female
SCAMP2	-2.68247	0.00750801	0.018371	Female
ZNF473	-2.6821	0.00751639	0.0183851	Female
C9orf3	-2.68158	0.0075279	0.018411	Female
METT10D	-2.68121	0.00753612	0.0184267	Female
KCNIP2	-2.67981	0.00756735	0.0184968	Female
SPDYA	-2.6798	0.00756752	0.0184968	Female
POLR2J4	-2.67961	0.00757175	0.0185026	Female
C10orf114	-2.67953	0.00757343	0.0185045	Female
CDH13	-2.67879	0.00759	0.0185428	Female
NPLOC4	-2.6784	0.00759889	0.0185622	Female
CMAH	-2.67827	0.00760164	0.0185667	Female
C4orf50	-2.67784	0.0076114	0.0185883	Female
CX3CR1	-2.67777	0.00761301	0.01859	Female
OR6C75	-2.67734	0.0076227	0.0186114	Female
RFFL	-2.67709	0.00762815	0.0186211	Female
PHRF1	-2.6768	0.00763469	0.0186339	Female
ARHGEF10	-2.67552	0.00766374	0.0186981	Female
ZNF350	-2.67546	0.00766504	0.018699	Female
IGSF1	-2.67442	0.00768853	0.018754	Female
EDA	-2.6736	0.00770713	0.0187949	Female
NCRNA00175	-2.67363	0.00770639	0.0187949	Female
AR	-2.67309	0.00771882	0.0188166	Female
GUSBP1	-2.67273	0.0077268	0.0188315	Female
C14orf165	-2.67251	0.00773198	0.0188419	Female
TAS2R31	-2.67141	0.00775694	0.0188981	Female
CCDC48	-2.67102	0.00776587	0.0189176	Female
PTPN7	-2.67072	0.00777271	0.0189297	Female
HNRNPA3P1	-2.67028	0.00778286	0.0189522	Female
DUSP12	-2.66981	0.00779361	0.0189761	Female
DEF6	-2.66846	0.00782467	0.0190402	Female
IL4R	-2.66835	0.0078272	0.0190441	Female
FAM101B	-2.66813	0.00783228	0.0190519	Female
ISG15	-2.66797	0.00783587	0.0190583	Female
QRFP	-2.66763	0.00784371	0.0190728	Female
C19orf77	-2.66738	0.00784956	0.0190825	Female
SFRS4	-2.66653	0.00786923	0.0191234	Female
GPATCH8	-2.66624	0.0078758	0.0191371	Female
PATL1	-2.66603	0.00788085	0.019147	Female
CYP2W1	-2.66412	0.00792502	0.0192477	Female
GUSBL1	-2.66412	0.00792513	0.0192477	Female
LOC646471	-2.66305	0.00795009	0.0192991	Female
C4A	-2.66148	0.00798684	0.0193767	Female
ARHGDIB	-2.66094	0.00799946	0.0194026	Female
CCDC107	-2.66096	0.00799886	0.0194026	Female
GUCY1A3	-2.65959	0.0080312	0.0194656	Female
TCF4	-2.65829	0.00806178	0.0195278	Female
ZNF716	-2.65826	0.00806264	0.0195278	Female
S1PR1	-2.65728	0.00808578	0.0195721	Female
IFT140	-2.65715	0.00808879	0.0195765	Female
ESPNP	-2.65583	0.00812027	0.0196486	Female
ZNF326	-2.65544	0.00812938	0.0196683	Female
CYP21A2	-2.65472	0.00814661	0.0197052	Female
FLT3	-2.65465	0.00814831	0.019707	Female
WDR35	-2.65447	0.00815257	0.019715	Female
JMJD7-PLA2G4B	-2.65395	0.00816502	0.0197427	Female
KIF27	-2.65329	0.0081809	0.0197787	Female
C13orf16	-2.65276	0.00819344	0.0198067	Female
57714	-2.65208	0.00820977	0.0198377	Female
TENC1	-2.65129	0.00822886	0.0198804	Female
PIK3C3	-2.64772	0.00831514	0.0200673	Female
GTF2IRD2B	-2.64608	0.00835523	0.0201593	Female
CD300LF	-2.6455	0.00836933	0.0201885	Female
SH2D2A	-2.64513	0.00837831	0.0202077	Female
SF4	-2.64495	0.00838291	0.020214	Female
MAP3K10	-2.64455	0.00839269	0.0202328	Female
GKAP1	-2.64444	0.00839536	0.0202345	Female
ZNF8	-2.64444	0.0083954	0.0202345	Female
ANO7	-2.64432	0.00839829	0.0202391	Female
PACSIN1	-2.64352	0.00841798	0.0202817	Female
TP73	-2.64342	0.0084203	0.0202848	Female
FAM193A	-2.64322	0.00842539	0.0202947	Female
STAT5B	-2.64306	0.00842914	0.0203004	Female
NOS2	-2.64293	0.00843242	0.0203044	Female
SFPQ	-2.64199	0.00845553	0.0203576	Female
GMPPA	-2.64175	0.0084614	0.0203693	Female
PYGM	-2.64163	0.00846437	0.0203716	Female
B3GALNT1	-2.64133	0.00847184	0.0203872	Female
PRKAA2	-2.64098	0.00848055	0.0204057	Female
KDM2A	-2.64085	0.00848382	0.0204087	Female
GRTP1	-2.63985	0.00850843	0.0204607	Female
LEO1	-2.63874	0.00853609	0.0205223	Female
USP45	-2.63828	0.00854761	0.0205427	Female
ADAMTS7	-2.63681	0.00858435	0.0206285	Female
GPSM3	-2.63639	0.00859472	0.020651	Female
CARD16	-2.63412	0.0086519	0.0207859	Female
GABBR1	-2.63292	0.00868214	0.0208462	Female
UCMA	-2.63274	0.0086867	0.0208547	Female
EWSR1	-2.6326	0.00869009	0.0208554	Female
ZMYND19	-2.63262	0.00868964	0.0208554	Female
PNPT1	-2.63222	0.00869977	0.0208762	Female
RMND5B	-2.63218	0.00870088	0.0208763	Female
HSD17B8	-2.63139	0.00872072	0.0209165	Female
PDE7B	-2.62986	0.00875979	0.0210027	Female
PDIA5	-2.62986	0.00875967	0.0210027	Female
SNORD10	-2.62952	0.00876835	0.0210208	Female
ARHGAP31	-2.62946	0.00876991	0.021022	Female
EBF2	-2.62938	0.00877202	0.0210246	Female
IGFBP4	-2.62909	0.00877924	0.0210394	Female
RNF186	-2.62845	0.00879559	0.0210736	Female
FLJ14107	-2.62802	0.00880671	0.0210953	Female
NFKBIL1	-2.62615	0.00885462	0.021195	Female
MFNG	-2.6252	0.00887899	0.0212508	Female
IVD	-2.62502	0.00888382	0.0212599	Female
C6orf59	-2.62472	0.00889152	0.0212758	Female
CASP10	-2.62416	0.00890598	0.0213028	Female
CCDC66	-2.62317	0.00893142	0.0213567	Female
NBPF7	-2.62317	0.00893166	0.0213567	Female
PPP1R12C	-2.62232	0.00895359	0.0214015	Female
ZNF205	-2.62232	0.00895351	0.0214015	Female
UBE2G2	-2.62204	0.00896078	0.0214162	Female
PMVK	-2.62198	0.00896234	0.0214173	Female
SQRDL	-2.62194	0.00896337	0.0214173	Female
BDP1	-2.621	0.00898784	0.0214682	Female
LOC100133991	-2.62017	0.0090095	0.0215158	Female
TSTD1	-2.62016	0.0090099	0.0215158	Female
CALCRL	-2.6195	0.00902708	0.0215543	Female
HSD17B11	-2.61899	0.00904042	0.0215836	Female
ASTN2	-2.61871	0.00904773	0.0215985	Female
ANPEP	-2.6185	0.00905328	0.0216067	Female
LOC100190940	-2.61704	0.0090916	0.0216955	Female
FLJ37307	-2.6168	0.0090979	0.0217059	Female
MARK2	-2.61579	0.0091246	0.021764	Female
C4orf19	-2.61548	0.00913281	0.0217785	Female
APBA3	-2.61504	0.00914457	0.0218014	Female
E2F6	-2.61484	0.00914967	0.021811	Female
PCDHGC4	-2.61456	0.00915725	0.0218239	Female
PCDHGB2	-2.61444	0.00916033	0.0218287	Female
VWA1	-2.61417	0.00916752	0.0218433	Female
ARNT	-2.61298	0.00919902	0.0219054	Female
ZNF625	-2.61256	0.00921021	0.0219295	Female
PGAM1	-2.61165	0.00923457	0.0219816	Female
RREB1	-2.61162	0.00923534	0.0219816	Female
MXD1	-2.61066	0.00926101	0.0220401	Female
GRM5	-2.61055	0.00926408	0.0220448	Female
C17orf39	-2.6104	0.00926813	0.0220492	Female
CDKN1A	-2.61042	0.00926751	0.0220492	Female
LILRA2	-2.61024	0.00927221	0.0220512	Female
C1orf43	-2.60992	0.00928083	0.0220628	Female
EIF2B5	-2.6099	0.00928146	0.0220628	Female
SPATA20	-2.60999	0.00927902	0.0220628	Female
WHAMM	-2.60993	0.00928051	0.0220628	Female
ST7	-2.60972	0.00928636	0.0220719	Female
SLC35D1	-2.60834	0.00932332	0.0221493	Female
RHOBTB1	-2.60797	0.00933343	0.0221707	Female
RPIA	-2.60696	0.00936065	0.0222302	Female
C16orf48	-2.60667	0.00936843	0.022246	Female
NEUROG2	-2.60512	0.0094105	0.0223367	Female
PLCZ1	-2.6051	0.00941101	0.0223367	Female
MTAP	-2.60457	0.00942548	0.0223658	Female
SNX1	-2.60385	0.00944488	0.0224039	Female
CEP290	-2.60374	0.00944798	0.0224086	Female
ZNF749	-2.60343	0.00945645	0.0224261	Female
PREPL	-2.60253	0.00948109	0.0224767	Female
MIP	-2.601	0.00952283	0.022565	Female
FAM81B	-2.5995	0.00956403	0.0226521	Female
SYNJ1	-2.59928	0.00957025	0.0226642	Female
RELB	-2.59883	0.00958257	0.0226907	Female
PGS1	-2.59775	0.00961242	0.022756	Female
RRAD	-2.59662	0.00964387	0.0228278	Female
NHS	-2.59593	0.00966286	0.0228674	Female
OR5A1	-2.59531	0.0096803	0.0229033	Female
RASA3	-2.59474	0.00969618	0.0229356	Female
EARS2	-2.59364	0.00972679	0.0230053	Female
SPEF1	-2.59259	0.00975624	0.0230668	Female
GATA5	-2.59161	0.00978363	0.0231208	Female
ABCA1	-2.59147	0.00978761	0.0231275	Female
CLEC14A	-2.59064	0.00981119	0.0231805	Female
RFPL3S	-2.5902	0.00982356	0.023207	Female
PSORS1C1	-2.58926	0.00985011	0.0232562	Female
LCN8	-2.58896	0.00985852	0.0232679	Female
ZNF135	-2.5888	0.00986301	0.0232731	Female
CDKN2A	-2.58811	0.00988258	0.0233165	Female
MSC	-2.58798	0.00988631	0.0233226	Female
LOC100190938	-2.58763	0.00989632	0.0233408	Female
LCMT2	-2.58742	0.00990228	0.0233494	Female
C5orf30	-2.58627	0.00993488	0.0234208	Female
INPP5K	-2.58558	0.00995472	0.0234594	Female
SNAP25	-2.58391	0.0100023	0.0235632	Female
ANO2	-2.58341	0.0100168	0.0235838	Female
GLUD1	-2.58304	0.0100275	0.0236061	Female
RAPGEF5	-2.58294	0.0100302	0.0236098	Female
C1orf88	-2.58282	0.0100338	0.0236139	Female
SAFB	-2.5828	0.0100343	0.0236139	Female
DMXL2	-2.58137	0.0100755	0.0237054	Female
SKINTL	-2.58133	0.0100767	0.0237054	Female
SOX15	-2.58107	0.0100842	0.0237202	Female
PSORS1C2	-2.58047	0.0101014	0.0237498	Female
FAM122A	-2.58011	0.0101118	0.0237687	Female
TAZ	-2.58	0.010115	0.0237707	Female
ZBTB49	-2.58002	0.0101145	0.0237707	Female
C9orf71	-2.57908	0.0101418	0.0238228	Female
MSX1	-2.5786	0.0101557	0.0238525	Female
TRIM23	-2.57737	0.0101915	0.023931	Female
MRPS9	-2.57684	0.010207	0.0239618	Female
HIST3H2BB	-2.57662	0.0102135	0.0239717	Female
GFOD1	-2.57605	0.0102302	0.0240079	Female
BCL11A	-2.57597	0.0102323	0.0240102	Female
UGT2B7	-2.5742	0.0102842	0.0241235	Female
CD96	-2.57089	0.010382	0.0243332	Female
MAPK10	-2.57025	0.0104011	0.0243753	Female
VPS52	-2.56851	0.0104527	0.0244904	Female
C4orf42	-2.5677	0.0104771	0.0245447	Female
CD7	-2.56729	0.0104892	0.0245703	Female
OBSCN	-2.56655	0.0105114	0.0246166	Female
EIF2C4	-2.56628	0.0105196	0.024633	Female
ZNF704	-2.56617	0.0105228	0.0246375	Female
CRYL1	-2.56499	0.0105583	0.0247151	Female
RNF165	-2.56343	0.0106053	0.0248192	Female
SPOPL	-2.56258	0.010631	0.0248765	Female
PNCK	-2.5614	0.0106667	0.0249484	Female
WDR8	-2.56144	0.0106657	0.0249484	Female
MTHFS	-2.56105	0.0106775	0.0249709	Female
SAP30BP	-2.56089	0.0106824	0.0249796	Female
CDK19	-2.56028	0.0107008	0.0250168	Female
OR4F29	-2.55989	0.0107126	0.0250414	Female
EPM2AIP1	-2.5586	0.0107522	0.0251224	Female
SENP6	-2.55632	0.0108221	0.0252712	Female
PDF	-2.55627	0.0108236	0.0252716	Female
SPDYE8P	-2.55593	0.0108339	0.0252929	Female
TMEM95	-2.55368	0.0109037	0.0254411	Female
RAD52	-2.55199	0.0109559	0.0255482	Female
LTA	-2.55117	0.0109815	0.0256019	Female
HIST1H4K	-2.55059	0.0109997	0.0256385	Female
SMAD3	-2.55041	0.0110054	0.0256488	Female
WAS	-2.55007	0.0110158	0.0256702	Female
VAV2	-2.54916	0.0110444	0.0257339	Female
LOC158376	-2.54744	0.0110984	0.0258507	Female
GPR137B	-2.54595	0.0111453	0.025945	Female
MOV10	-2.54585	0.0111485	0.0259466	Female
FLJ36777	-2.54543	0.0111617	0.0259743	Female
CARNS1	-2.54388	0.0112107	0.0260704	Female
ELK4	-2.54392	0.0112097	0.0260704	Female
PPRC1	-2.54313	0.0112346	0.0261169	Female
RAPGEF6	-2.54181	0.0112768	0.0262001	Female
C17orf87	-2.54146	0.011288	0.026217	Female
NIPSNAP1	-2.54119	0.0112964	0.0262335	Female
RNF217	-2.54081	0.0113086	0.0262589	Female
SIGLEC8	-2.54068	0.0113127	0.0262654	Female
FAM134C	-2.53972	0.0113438	0.0263283	Female
KCNA7	-2.53929	0.0113573	0.0263537	Female
KATNA1	-2.53614	0.0114591	0.0265777	Female
IFNA13	-2.53601	0.0114631	0.0265839	Female
CTAGE6	-2.53572	0.0114726	0.0266031	Female
LOC143188	-2.53556	0.0114777	0.0266118	Female
PYY2	-2.53447	0.0115132	0.0266911	Female
CA14	-2.53439	0.0115156	0.0266936	Female
OR10A5	-2.53361	0.0115412	0.0267407	Female
IL9	-2.53342	0.0115472	0.0267514	Female
OR11G2	-2.53248	0.0115781	0.0268169	Female
ZNF529	-2.53197	0.0115946	0.026849	Female
B3GNT3	-2.53182	0.0115996	0.0268574	Female
UQCRH	-2.53136	0.0116148	0.0268834	Female
ATP2A3	-2.53096	0.0116278	0.0269104	Female
BCL6B	-2.53077	0.011634	0.0269216	Female
MYH13	-2.53069	0.0116367	0.0269222	Female
SDC4P	-2.53068	0.0116369	0.0269222	Female
XPR1	-2.52977	0.0116669	0.0269856	Female
PUS10	-2.52958	0.0116731	0.0269967	Female
LOC441294	-2.52894	0.0116941	0.027036	Female
GPC2	-2.52882	0.0116982	0.0270425	Female
ELMOD1	-2.528	0.0117252	0.0270987	Female
PMS2L4	-2.52769	0.0117356	0.0271135	Female
SUV420H1	-2.52739	0.0117453	0.0271298	Female
CRTC2	-2.5269	0.0117616	0.0271608	Female
TXNDC11	-2.52631	0.0117812	0.0272001	Female
ZNF559	-2.52596	0.0117927	0.0272205	Female
PTPRC	-2.5253	0.0118147	0.0272589	Female
OR5AR1	-2.52462	0.0118373	0.0273079	Female
ACO2	-2.52451	0.011841	0.0273133	Female
ZNF597	-2.52388	0.011862	0.0273587	Female
C1orf127	-2.52343	0.0118771	0.0273872	Female
TMEM86B	-2.52164	0.0119369	0.0275149	Female
ASAH1	-2.52111	0.0119548	0.0275444	Female
OAZ2	-2.51909	0.012023	0.0276983	Female
TBXA2R	-2.51897	0.0120271	0.0277047	Female
C2orf77	-2.51775	0.0120681	0.0277833	Female
METT11D1	-2.5164	0.0121142	0.0278816	Female
MYADM	-2.51543	0.0121472	0.0279519	Female
TESK1	-2.5154	0.0121482	0.0279519	Female
NRARP	-2.51531	0.0121513	0.0279526	Female
BHLHE40	-2.51512	0.0121577	0.0279579	Female
DDX55	-2.51513	0.0121574	0.0279579	Female
GUCY1B2	-2.51517	0.012156	0.0279579	Female
UTS2	-2.51444	0.0121809	0.0280081	Female
SCAI	-2.51299	0.0122306	0.0281033	Female
KANK4	-2.51288	0.0122344	0.0281087	Female
EPHB6	-2.51213	0.01226	0.0281612	Female
TRIM56	-2.51188	0.0122685	0.0281775	Female
SCD	-2.51122	0.0122915	0.0282208	Female
CXCR2	-2.51076	0.0123071	0.0282436	Female
C19orf44	-2.51069	0.0123096	0.0282462	Female
MIER3	-2.50963	0.0123464	0.0283178	Female
FAM70B	-2.50931	0.0123574	0.0283324	Female
PTPRM	-2.5094	0.0123542	0.0283324	Female
KIF26A	-2.50873	0.0123775	0.0283732	Female
TMEM22	-2.5082	0.0123959	0.0284057	Female
FRS3	-2.50767	0.0124144	0.0284447	Female
C20orf202	-2.50746	0.0124216	0.028458	Female
WWP1	-2.507	0.0124376	0.028483	Female
DYX1C1	-2.50483	0.0125135	0.0286394	Female
C3orf35	-2.50472	0.0125173	0.0286449	Female
RASL12	-2.50382	0.0125486	0.0287101	Female
KCTD9	-2.50173	0.0126223	0.0288558	Female
KIAA1009	-2.50063	0.0126609	0.0289344	Female
SH2D5	-2.50015	0.012678	0.0289619	Female
CTXN2	-2.49975	0.0126923	0.0289865	Female
FLJ42627	-2.49954	0.0126998	0.0290004	Female
CRIP2	-2.4982	0.0127473	0.0290859	Female
SIGMAR1	-2.49761	0.0127682	0.029127	Female
TTC13	-2.49744	0.0127743	0.0291309	Female
DOCK2	-2.49733	0.0127783	0.0291368	Female
NPPC	-2.49643	0.0128105	0.0292003	Female
WNT10B	-2.49625	0.0128169	0.0292116	Female
TIMD4	-2.49603	0.0128249	0.0292266	Female
PHF3	-2.49568	0.0128372	0.0292481	Female
UBR2	-2.49536	0.0128488	0.0292711	Female
PAPD4	-2.49507	0.0128591	0.0292915	Female
PHKG1	-2.49423	0.0128892	0.0293534	Female
FAM82A1	-2.4938	0.0129049	0.0293857	Female
C5orf15	-2.49336	0.0129205	0.029418	Female
FKSG83	-2.49092	0.0130086	0.0296086	Female
BICD2	-2.49043	0.0130265	0.029646	Female
DKK1	-2.49007	0.0130394	0.0296688	Female
CALM3	-2.48969	0.0130534	0.0296971	Female
HAUS6	-2.48846	0.0130983	0.029796	Female
PRPF39	-2.48815	0.0131093	0.0298144	Female
PKDCC	-2.48747	0.0131341	0.0298673	Female
C11orf61	-2.48736	0.0131384	0.0298739	Female
ADAM11	-2.48651	0.0131695	0.0299379	Female
RAB3D	-2.48653	0.0131685	0.0299379	Female
UCKL1	-2.48452	0.0132424	0.0300935	Female
FBXW7	-2.48444	0.0132454	0.0300967	Female
NBPF14	-2.48407	0.0132591	0.0301212	Female
OR7G2	-2.48225	0.0133262	0.0302567	Female
DNASE1L3	-2.48216	0.0133294	0.0302582	Female
SHROOM1	-2.48135	0.0133596	0.0303224	Female
MYH4	-2.48092	0.0133755	0.0303517	Female
GTF2IRD2	-2.47917	0.0134406	0.030489	Female
U2AF1L4	-2.47786	0.0134896	0.0305934	Female
PTBP1	-2.47758	0.0134999	0.0306133	Female
RNF32	-2.47486	0.0136022	0.0308245	Female
RBM6	-2.47473	0.013607	0.0308321	Female
ZNF747	-2.47468	0.013609	0.0308331	Female
LCP1	-2.47404	0.0136333	0.0308778	Female
SLC25A41	-2.47393	0.0136375	0.0308838	Female
ACPL2	-2.47304	0.0136711	0.0309529	Female
C2orf62	-2.47122	0.0137401	0.0311056	Female
ASAP1	-2.47095	0.0137503	0.0311253	Female
SIRT7	-2.47029	0.0137755	0.0311754	Female
LST1	-2.46964	0.0138005	0.0312284	Female
TCF7L2	-2.46762	0.0138776	0.0313925	Female
ALG14	-2.4675	0.0138823	0.0313962	Female
FAM73A	-2.46732	0.013889	0.0314077	Female
KRTAP5-11	-2.46693	0.0139043	0.0314387	Female
TOR1A	-2.46638	0.0139251	0.0314823	Female
ZSCAN22	-2.4641	0.0140134	0.0316713	Female
HSD3B7	-2.46393	0.01402	0.0316826	Female
AP1G1	-2.46383	0.0140237	0.0316876	Female
ATXN1	-2.46295	0.0140577	0.0317572	Female
RPAIN	-2.46259	0.0140717	0.0317819	Female
ZBTB25	-2.46068	0.014146	0.0319425	Female
LOC100233209	-2.45776	0.0142607	0.0321799	Female
WDR53	-2.45716	0.014284	0.0322181	Female
ADNP2	-2.45689	0.0142946	0.0322385	Female
AKD1	-2.45683	0.0142971	0.0322406	Female
TOM1L2	-2.45622	0.0143209	0.0322871	Female
TRIM6	-2.45583	0.0143366	0.0323151	Female
PRO1768	-2.45466	0.0143829	0.0324014	Female
RPF2	-2.45366	0.0144225	0.03248	Female
SLC27A3	-2.45296	0.01445	0.0325347	Female
SEC61A2	-2.45268	0.0144612	0.0325526	Female
SEC31A	-2.45229	0.014477	0.0325846	Female
GNRHR	-2.45218	0.0144814	0.0325908	Female
PLAGL1	-2.45118	0.0145211	0.0326656	Female
ARRDC2	-2.45024	0.0145588	0.0327432	Female
OSBPL1A	-2.45017	0.0145617	0.0327459	Female
ACADS	-2.44742	0.0146719	0.0329791	Female
DDX51	-2.44647	0.0147102	0.0330542	Female
LOC100128542	-2.44612	0.0147246	0.0330791	Female
ZXDA	-2.44608	0.0147261	0.0330791	Female
MGC16142	-2.4458	0.0147374	0.033097	Female
DDI1	-2.44549	0.01475	0.0331217	Female
LOC344967	-2.44521	0.0147615	0.0331438	Female
ZNF222	-2.44505	0.014768	0.0331547	Female
ANK1	-2.4443	0.0147984	0.0332092	Female
RHOBTB2	-2.44429	0.0147988	0.0332092	Female
UGT1A8	-2.44415	0.0148044	0.033218	Female
ZCCHC14	-2.44375	0.0148207	0.033251	Female
PLCG1	-2.44292	0.0148543	0.0333092	Female
ACAD10	-2.4416	0.0149083	0.0334253	Female
PDSS1	-2.44137	0.0149177	0.0334427	Female
SVOP	-2.43969	0.0149865	0.033582	Female
CACNA1E	-2.43955	0.0149921	0.0335908	Female
DNAJC17	-2.43894	0.0150173	0.0336434	Female
PKD2	-2.43747	0.0150779	0.0337649	Female
MAP2K4	-2.43652	0.0151173	0.0338414	Female
DLX6AS	-2.43522	0.0151712	0.0339433	Female
C12orf70	-2.43495	0.0151823	0.0339644	Female
DLX6	-2.43391	0.0152256	0.0340537	Female
ZNF562	-2.43379	0.0152305	0.0340608	Female
FAM38A	-2.43359	0.0152389	0.0340752	Female
SNORA52	-2.4332	0.0152551	0.0341046	Female
ITGA10	-2.43312	0.0152584	0.0341081	Female
ANKDD1A	-2.43117	0.0153398	0.0342751	Female
CHRNG	-2.43101	0.0153468	0.0342868	Female
C16orf86	-2.4307	0.0153597	0.0343116	Female
CD300A	-2.43028	0.0153773	0.0343398	Female
MON2	-2.43017	0.015382	0.0343466	Female
B3GNT1	-2.42973	0.0154006	0.0343806	Female
RBM5	-2.42967	0.015403	0.0343806	Female
TAS2R13	-2.42967	0.0154031	0.0343806	Female
ZNF134	-2.42948	0.0154112	0.0343928	Female
ZNF718	-2.42941	0.0154139	0.034395	Female
CSTF3	-2.42862	0.0154474	0.034466	Female
CD37	-2.42847	0.0154536	0.034476	Female
NMB	-2.42804	0.0154716	0.0345123	Female
ZNF500	-2.4271	0.0155117	0.0345941	Female
NANOS2	-2.42668	0.0155294	0.0346299	Female
THOC6	-2.42624	0.015548	0.0346676	Female
LRRK1	-2.42614	0.0155521	0.0346728	Female
TLN2	-2.42557	0.0155765	0.0347157	Female
SLC22A23	-2.42541	0.0155831	0.0347228	Female
SLC35A1	-2.42544	0.0155818	0.0347228	Female
LOC100272216	-2.42452	0.0156208	0.0347954	Female
OR52N5	-2.42422	0.0156339	0.0348207	Female
C17orf70	-2.42329	0.0156733	0.0349008	Female
HIST1H2BO	-2.42247	0.0157086	0.0349678	Female
HCST	-2.42217	0.0157212	0.0349921	Female
PLK2	-2.42126	0.0157604	0.0350739	Female
SUN1	-2.42123	0.0157619	0.0350739	Female
RHOH	-2.41872	0.0158698	0.0352918	Female
ZNF192	-2.41873	0.0158695	0.0352918	Female
ZNF443	-2.41797	0.0159022	0.0353561	Female
PARP6	-2.41763	0.0159169	0.0353809	Female
TM4SF20	-2.41764	0.0159164	0.0353809	Female
ODF3L1	-2.41565	0.016003	0.0355567	Female
MINK1	-2.41518	0.0160236	0.0355868	Female
IRF3	-2.41407	0.0160719	0.0356747	Female
KLRA1	-2.41389	0.0160798	0.0356882	Female
FUZ	-2.41339	0.0161014	0.0357284	Female
B3GAT2	-2.41308	0.016115	0.0357533	Female
OR2T8	-2.41254	0.0161386	0.0357991	Female
EPB49	-2.41191	0.0161664	0.035857	Female
IRF8	-2.41121	0.0161971	0.0359132	Female
TRMT11	-2.41073	0.0162181	0.0359519	Female
LOC220729	-2.41046	0.01623	0.0359703	Female
SLC35B1	-2.40914	0.0162885	0.0360843	Female
CSK	-2.40877	0.0163047	0.0361161	Female
FBXO11	-2.40837	0.0163225	0.0361437	Female
ZCCHC6	-2.40684	0.0163903	0.0362898	Female
TMEM156	-2.40669	0.016397	0.0362973	Female
AHDC1	-2.40582	0.0164356	0.0363703	Female
AMOT	-2.40562	0.0164445	0.0363859	Female
LOC653501	-2.40554	0.0164481	0.0363901	Female
NCDN	-2.40477	0.0164826	0.0364504	Female
ACD	-2.40409	0.0165129	0.0365055	Female
STAG3L1	-2.40384	0.0165243	0.0365242	Female
NUDT12	-2.40368	0.0165312	0.0365322	Female
LIG1	-2.40317	0.0165544	0.0365691	Female
BATF	-2.40257	0.016581	0.036616	Female
MAP4K5	-2.40248	0.0165853	0.0366214	Female
C7orf64	-2.40178	0.0166166	0.0366796	Female
ELMOD3	-2.40178	0.0166165	0.0366796	Female
FUBP1	-2.40177	0.016617	0.0366796	Female
CXCR1	-2.40023	0.0166866	0.0368229	Female
FDPSL2A	-2.3995	0.0167194	0.0368855	Female
LBX2	-2.39858	0.0167609	0.0369648	Female
TMEM107	-2.39769	0.0168016	0.0370475	Female
NXF2B	-2.39722	0.0168227	0.0370891	Female
SFXN3	-2.39691	0.016837	0.0371166	Female
FAM73B	-2.39658	0.0168521	0.0371457	Female
FLJ42393	-2.3961	0.0168737	0.0371853	Female
ZCCHC8	-2.39611	0.0168735	0.0371853	Female
OR6V1	-2.3948	0.0169329	0.0372955	Female
APPBP2	-2.394	0.0169696	0.03736	Female
ABCD1	-2.39383	0.0169777	0.0373739	Female
SON	-2.39369	0.016984	0.0373836	Female
HYLS1	-2.39302	0.0170146	0.0374429	Female
AIFM1	-2.39257	0.0170355	0.0374807	Female
OVGP1	-2.39219	0.0170531	0.0375153	Female
C6orf204	-2.39174	0.0170737	0.0375524	Female
AXIN1	-2.39152	0.0170836	0.0375662	Female
SAP30	-2.39051	0.0171306	0.037653	Female
STAG3	-2.39022	0.0171437	0.0376778	Female
LRIG2	-2.38718	0.0172849	0.0379676	Female
TRAF3IP2	-2.38708	0.0172896	0.0379738	Female
ERCC2	-2.38693	0.0172963	0.0379843	Female
NFAM1	-2.38644	0.0173192	0.0380301	Female
NUSAP1	-2.38641	0.0173209	0.0380301	Female
FPGT	-2.38614	0.0173335	0.0380536	Female
FGFR1OP2	-2.38575	0.0173515	0.0380808	Female
CFDP1	-2.38562	0.0173574	0.0380897	Female
HCLS1	-2.38547	0.0173648	0.038099	Female
TEX11	-2.38545	0.0173654	0.038099	Female
FAM41C	-2.38504	0.0173846	0.0381285	Female
FAM153B	-2.38482	0.0173949	0.0381472	Female
UTP3	-2.3841	0.0174287	0.0382129	Female
CDH5	-2.38385	0.0174406	0.0382348	Female
C6orf27	-2.38374	0.0174458	0.0382422	Female
C14orf23	-2.38159	0.0175467	0.0384425	Female
ASB13	-2.38135	0.0175581	0.0384632	Female
SENP2	-2.38093	0.0175778	0.0385022	Female
ESCO1	-2.37763	0.0177348	0.0388041	Female
MGC16703	-2.37712	0.0177588	0.0388484	Female
NR2F1	-2.37708	0.0177607	0.0388484	Female
SNHG7	-2.37708	0.0177608	0.0388484	Female
GRK6	-2.37678	0.0177752	0.0388759	Female
FAM156A	-2.37508	0.0178564	0.0390298	Female
MGC12982	-2.37401	0.0179079	0.0391321	Female
ID2	-2.37378	0.0179189	0.0391477	Female
BGLAP	-2.37271	0.0179705	0.0392454	Female
KIAA0495	-2.37269	0.0179713	0.0392454	Female
ZNF687	-2.37124	0.0180412	0.0393778	Female
LOC151300	-2.3708	0.0180626	0.0394065	Female
PTCRA	-2.36948	0.0181267	0.0395378	Female
TRIM11	-2.36927	0.0181369	0.0395559	Female
CNTF	-2.36907	0.0181463	0.0395637	Female
ENPP7	-2.36903	0.0181483	0.0395637	Female
STARD8	-2.36895	0.0181523	0.0395681	Female
IGHMBP2	-2.36861	0.0181686	0.039595	Female
PTGR2	-2.36724	0.0182358	0.0397286	Female
UBN1	-2.36695	0.0182498	0.0397549	Female
PBX1	-2.36639	0.0182773	0.0398106	Female
GOLGA8B	-2.3663	0.0182814	0.0398151	Female
ITGAM	-2.36598	0.0182974	0.0398414	Female
LOC92249	-2.36582	0.0183048	0.0398491	Female
C21orf99	-2.36568	0.0183117	0.0398556	Female
SEC14L1	-2.3648	0.0183548	0.0399406	Female
HOMEZ	-2.36351	0.0184182	0.040056	Female
RHD	-2.36348	0.0184197	0.040056	Female
KLHL29	-2.3629	0.0184484	0.0401099	Female
DND1	-2.36221	0.0184823	0.040175	Female
ADAM20	-2.36141	0.018522	0.0402442	Female
MRPL22	-2.36141	0.0185221	0.0402442	Female
CD5	-2.36117	0.0185338	0.0402633	Female
MLL	-2.36115	0.0185349	0.0402633	Female
RPS6KB1	-2.36108	0.0185386	0.040267	Female
FLOT2	-2.36076	0.0185542	0.0402966	Female
ATP6V1C1	-2.36008	0.0185881	0.0403573	Female
NXF4	-2.36011	0.0185864	0.0403573	Female
CD38	-2.35923	0.0186304	0.0404419	Female
SNX33	-2.35921	0.0186311	0.0404419	Female
HOOK2	-2.35827	0.018678	0.0405307	Female
C19orf6	-2.35816	0.0186834	0.0405338	Female
FAM72A	-2.35819	0.0186818	0.0405338	Female
LXN	-2.35743	0.01872	0.0406045	Female
RHBDD1	-2.35665	0.0187589	0.0406802	Female
PLXNA3	-2.35606	0.0187886	0.0407272	Female
RQCD1	-2.35608	0.0187875	0.0407272	Female
KIDINS220	-2.35578	0.0188024	0.0407482	Female
ZNF37A	-2.3554	0.0188214	0.0407764	Female
KCNN3	-2.35447	0.0188685	0.0408653	Female
TMEM63A	-2.35413	0.0188855	0.0408976	Female
SERPINB7	-2.35344	0.0189199	0.0409461	Female
ZMIZ2	-2.35347	0.0189188	0.0409461	Female
TTLL3	-2.35327	0.0189286	0.040956	Female
VANGL1	-2.35328	0.018928	0.040956	Female
EPC1	-2.35275	0.0189551	0.0409959	Female
NUDT13	-2.3521	0.018988	0.0410451	Female
FNBP1	-2.35154	0.0190163	0.0411018	Female
IKZF2	-2.35144	0.019021	0.0411076	Female
CD80	-2.35109	0.0190387	0.0411416	Female
FAM194A	-2.35098	0.0190447	0.0411456	Female
TSPYL6	-2.35101	0.0190429	0.0411456	Female
FAM86B2	-2.35076	0.0190554	0.0411645	Female
JMJD1C	-2.35048	0.0190697	0.0411821	Female
P2RY12	-2.35043	0.0190722	0.0411831	Female
C7orf16	-2.34963	0.0191128	0.0412621	Female
NLRC4	-2.34877	0.0191568	0.0413217	Female
FAM18A	-2.34761	0.0192161	0.041432	Female
MSGN1	-2.3474	0.0192269	0.0414465	Female
CNOT6	-2.34734	0.0192298	0.0414483	Female
C8orf58	-2.34711	0.0192415	0.041469	Female
ACAP2	-2.34688	0.0192535	0.0414906	Female
CLEC2D	-2.34612	0.0192924	0.0415612	Female
PEX6	-2.34534	0.0193324	0.0416428	Female
TAF1B	-2.34414	0.0193939	0.0417708	Female
GOLGA8A	-2.34386	0.0194085	0.0417933	Female
CCL17	-2.34369	0.0194176	0.0418026	Female
OR9Q2	-2.34366	0.019419	0.0418026	Female
ANTXRL	-2.34353	0.0194257	0.0418114	Female
POLE3	-2.3435	0.0194272	0.0418114	Female
CDC45	-2.3431	0.0194475	0.0418463	Female
TDRD12	-2.34255	0.0194762	0.0418947	Female
OAS2	-2.34099	0.0195572	0.0420599	Female
APTX	-2.34034	0.0195907	0.0421276	Female
SS18L1	-2.34008	0.0196044	0.0421524	Female
SVIL	-2.33998	0.0196092	0.0421584	Female
ABCC6P2	-2.33994	0.0196115	0.0421588	Female
PTP4A1	-2.33885	0.0196684	0.0422677	Female
CHERP	-2.33855	0.0196838	0.0422963	Female
TAS2R43	-2.33838	0.0196929	0.0423113	Female
PMF1	-2.33716	0.0197569	0.0424222	Female
RNF214	-2.33715	0.0197571	0.0424222	Female
RCSD1	-2.33626	0.0198036	0.0425085	Female
WDFY1	-2.33622	0.0198057	0.0425085	Female
CASP8	-2.33593	0.0198213	0.0425376	Female
MAZ	-2.33576	0.0198301	0.042552	Female
NR4A2	-2.33526	0.0198563	0.0425992	Female
PPIL2	-2.3352	0.0198595	0.0426015	Female
SH2B1	-2.33482	0.0198794	0.0426396	Female
PPP2R5D	-2.33457	0.0198926	0.0426635	Female
SMARCC2	-2.33394	0.0199257	0.0427208	Female
GRIPAP1	-2.33146	0.0200573	0.0429576	Female
SNORA15	-2.3303	0.0201188	0.0430847	Female
DPP9	-2.32999	0.0201353	0.0431108	Female
MLL4	-2.32923	0.0201758	0.0431747	Female
AMHR2	-2.32812	0.0202351	0.0432925	Female
ZC3H8	-2.32806	0.0202384	0.043295	Female
KLRD1	-2.32686	0.0203026	0.0434139	Female
WDR47	-2.32674	0.020309	0.043423	Female
FAM106A	-2.32646	0.0203242	0.0434509	Female
PIGO	-2.32342	0.0204878	0.0437361	Female
ARHGEF33	-2.32328	0.0204953	0.0437476	Female
GC	-2.32283	0.0205194	0.0437898	Female
ZNF322B	-2.32227	0.02055	0.0438458	Female
SYDE1	-2.32193	0.0205681	0.0438798	Female
MBD2	-2.32061	0.02064	0.0440192	Female
ABCC10	-2.32034	0.0206548	0.0440416	Female
LOC641298	-2.31839	0.020761	0.0442539	Female
NSUN2	-2.31809	0.0207774	0.0442749	Female
OTOP2	-2.31778	0.0207944	0.0443066	Female
ZNF295	-2.31767	0.0208003	0.0443144	Female
DOK6	-2.31763	0.0208029	0.0443152	Female
PTPRK	-2.31752	0.0208086	0.0443227	Female
WDR37	-2.31605	0.0208893	0.0444546	Female
SMPD4	-2.31594	0.0208954	0.0444609	Female
IFITM5	-2.31565	0.0209117	0.0444909	Female
SIRT5	-2.31521	0.0209355	0.0445369	Female
BNIP3L	-2.31512	0.0209406	0.044543	Female
LOC285074	-2.31465	0.0209666	0.0445937	Female
C13orf31	-2.3141	0.020997	0.0446535	Female
KRAS	-2.31372	0.021018	0.0446935	Female
LOC84989	-2.31331	0.0210403	0.0447269	Female
PTPN18	-2.31334	0.0210389	0.0447269	Female
FAM35B	-2.31268	0.0210756	0.0447972	Female
NCKAP1L	-2.31218	0.0211031	0.0448416	Female
FAM133B	-2.31179	0.0211249	0.0448739	Female
KLHL6	-2.31124	0.0211556	0.0449342	Female
HPS3	-2.31004	0.021222	0.0450658	Female
ZCCHC9	-2.30976	0.0212376	0.0450895	Female
SPSB3	-2.30928	0.0212646	0.0451422	Female
CLDN3	-2.30919	0.0212696	0.0451432	Female
STAT6	-2.30919	0.0212695	0.0451432	Female
RPL36AL	-2.30907	0.0212761	0.0451523	Female
CECR6	-2.30883	0.0212896	0.0451716	Female
LOC145474	-2.30827	0.0213208	0.0452315	Female
C22orf34	-2.30726	0.0213778	0.0453348	Female
ENDOU	-2.30629	0.0214318	0.0454213	Female
PCDHGA7	-2.30629	0.021432	0.0454213	Female
ABAT	-2.30517	0.0214951	0.0455456	Female
SAMD4A	-2.30385	0.0215697	0.0456891	Female
TAF1D	-2.30294	0.0216214	0.0457843	Female
PABPN1	-2.30287	0.0216251	0.0457874	Female
CCDC15	-2.30269	0.0216351	0.0457967	Female
SERPINB13	-2.30253	0.0216441	0.0458037	Female
LOC150776	-2.3024	0.0216517	0.045815	Female
OR5C1	-2.3003	0.0217714	0.0460516	Female
PMS2CL	-2.30027	0.0217726	0.0460516	Female
ARR3	-2.3001	0.0217823	0.0460625	Female
HMGN3	-2.29999	0.0217887	0.0460665	Female
SNORA35	-2.3	0.0217885	0.0460665	Female
SNORA70	-2.29816	0.0218934	0.0462684	Female
KBTBD10	-2.2972	0.0219486	0.0463657	Female
OLFML1	-2.29377	0.0221464	0.0467521	Female
SELO	-2.29374	0.0221477	0.0467521	Female
EIF4EBP2	-2.29325	0.022176	0.0468071	Female
PADI4	-2.29262	0.0222126	0.0468794	Female
PPP1R3B	-2.29156	0.0222746	0.0470004	Female
CSPP1	-2.29128	0.0222907	0.0470245	Female
8225	-2.2907	0.0223245	0.047091	Female
CCDC123	-2.29044	0.0223396	0.0471179	Female
IGSF6	-2.29023	0.022352	0.0471391	Female
CASQ1	-2.28984	0.0223743	0.0471765	Female
LILRB5	-2.28928	0.0224072	0.047236	Female
HEYL	-2.28887	0.0224314	0.0472672	Female
ZNF510	-2.2885	0.0224532	0.0473012	Female
CYP3A43	-2.28838	0.0224597	0.0473072	Female
NOL6	-2.28792	0.0224869	0.0473595	Female
SIRT1	-2.28778	0.0224948	0.0473712	Female
LRRC3B	-2.28754	0.022509	0.0473897	Female
SNHG10	-2.28657	0.0225662	0.0475019	Female
CNTNAP5	-2.286	0.0225998	0.0475628	Female
GOLGA6L9	-2.28565	0.0226204	0.0475961	Female
OSTBETA	-2.28554	0.0226268	0.0476047	Female
TEX9	-2.28444	0.0226919	0.0477367	Female
C12orf51	-2.28332	0.0227581	0.0478709	Female
SPIRE1	-2.28315	0.022768	0.0478869	Female
TTC17	-2.28296	0.0227793	0.0479001	Female
CPNE5	-2.28272	0.0227935	0.0479156	Female
CNOT3	-2.28183	0.0228464	0.0480029	Female
ZBTB17	-2.28182	0.0228469	0.0480029	Female
SYNE2	-2.28124	0.0228812	0.0480651	Female
VPS54	-2.28077	0.0229097	0.0481149	Female
OSCP1	-2.28012	0.0229481	0.0481856	Female
RASSF1	-2.27954	0.0229829	0.0482386	Female
STX11	-2.27837	0.0230529	0.0483755	Female
SLK	-2.27762	0.0230977	0.0484594	Female
ANKS3	-2.27605	0.0231925	0.048628	Female
NCRNA00182	-2.27579	0.0232078	0.0486552	Female
HNMT	-2.27571	0.023213	0.048661	Female
C10orf18	-2.27491	0.0232608	0.0487562	Female
LOC100272146	-2.27407	0.0233115	0.0488574	Female
C19orf23	-2.27333	0.0233566	0.0489366	Female
VNN3	-2.27297	0.0233783	0.048972	Female
CRY1	-2.27194	0.0234412	0.0490835	Female
SUGT1L1	-2.27182	0.023448	0.0490927	Female
COMMD3	-2.27168	0.0234567	0.0491057	Female
DUSP6	-2.27155	0.0234645	0.049112	Female
TRPM2	-2.27131	0.0234791	0.0491375	Female
TCF19	-2.27005	0.0235563	0.0492837	Female
MEP1B	-2.26926	0.0236046	0.0493746	Female
ELAVL4	-2.2686	0.0236449	0.0494538	Female
ACER2	-2.26821	0.0236689	0.0494988	Female
LOC283663	-2.26794	0.0236852	0.0495278	Female
INTS6	-2.26613	0.0237967	0.0497507	Female
NAPSA	-2.26536	0.0238441	0.0498395	Female
POM121L1P	-2.26436	0.0239057	0.0499527	Female
EIF1AY	14.9013	5.39373e-43	3.64041e-39	Male
ZFY	14.9266	4.09212e-43	3.64041e-39	Male
NLGN4Y	14.8414	1.03846e-42	5.2567e-39	Male
UTY	14.7891	1.83853e-42	7.44529e-39	Male
CYorf15A	14.6767	6.2527e-42	2.11008e-38	Male
TTTY15	14.6511	8.25787e-42	2.38865e-38	Male
RPS4Y1	14.5543	2.35814e-41	5.96846e-38	Male
KDM5D	14.4763	5.47642e-41	1.23207e-37	Male
DDX3Y	14.3634	1.85027e-40	3.74642e-37	Male
BTG3	14.2838	4.35255e-40	8.01186e-37	Male
USP9Y	14.1714	1.44934e-39	2.44552e-36	Male
PRKY	14.0393	5.92692e-39	9.23141e-36	Male
TMSB4Y	13.762	1.11664e-37	1.50732e-34	Male
BACE2	13.7501	1.26566e-37	1.6017e-34	Male
EFNA5	13.7397	1.41132e-37	1.68096e-34	Male
TPST2	13.5719	8.20462e-37	9.22929e-34	Male
SORCS2	13.4981	1.77258e-36	1.88901e-33	Male
IL1R2	13.4035	4.74857e-36	4.80745e-33	Male
MATN3	13.2479	2.3768e-35	2.29169e-32	Male
CYorf15B	13.1828	4.6494e-35	4.09309e-32	Male
SPINK1	12.8052	2.19993e-33	1.85601e-30	Male
GFPT2	12.4681	6.52654e-32	5.28598e-29	Male
WFDC2	12.1228	1.99168e-30	1.49361e-27	Male
IRS2	12.0605	3.66497e-30	2.6503e-27	Male
ODZ4	12.0447	4.27948e-30	2.98796e-27	Male
GAD1	11.8565	2.67218e-29	1.74537e-26	Male
SYBU	11.8591	2.60409e-29	1.74537e-26	Male
PRPS2	11.6122	2.80315e-28	1.71995e-25	Male
FAM46B	11.5354	5.83733e-28	3.4763e-25	Male
HRASLS	11.4733	1.05338e-27	6.09395e-25	Male
IGSF5	11.3541	3.25206e-27	1.8291e-24	Male
MOCOS	11.1961	1.4327e-26	7.2523e-24	Male
MINA	11.1714	1.80494e-26	8.70155e-24	Male
ODZ3	11.1261	2.7522e-26	1.29596e-23	Male
C1orf21	11.099	3.54019e-26	1.62913e-23	Male
GPR143	11.0783	4.29353e-26	1.8899e-23	Male
NCRNA00185	11.0794	4.2471e-26	1.8899e-23	Male
ANKRD43	11.0691	4.67555e-26	2.01427e-23	Male
CXorf22	11.0019	8.70705e-26	3.67293e-23	Male
ROR2	10.9935	9.40802e-26	3.88763e-23	Male
RARRES1	10.9815	1.05127e-25	4.25721e-23	Male
ACCN1	10.9755	1.1108e-25	4.41009e-23	Male
SEMA3C	10.9156	1.929e-25	7.23305e-23	Male
KCNG1	10.9061	2.10429e-25	7.74683e-23	Male
SRPX2	10.8716	2.88827e-25	1.04431e-22	Male
PROM1	10.8634	3.11347e-25	1.10599e-22	Male
ZBTB7C	10.694	1.45976e-24	4.84545e-22	Male
SLPI	10.5519	5.26259e-24	1.6145e-21	Male
BCAS1	10.5223	6.86747e-24	1.99436e-21	Male
LYPD1	10.4588	1.21175e-23	3.40772e-21	Male
GLT8D1	10.4502	1.30899e-23	3.58169e-21	Male
LPCAT2	10.4514	1.29507e-23	3.58169e-21	Male
MMP7	10.4409	1.42197e-23	3.83894e-21	Male
PCDH11Y	10.4046	1.96653e-23	5.13564e-21	Male
BAIAP2L1	10.3897	2.2439e-23	5.6252e-21	Male
PCBP3	10.3894	2.2503e-23	5.6252e-21	Male
ANKRD28	10.3821	2.40091e-23	5.92848e-21	Male
PDE10A	10.3569	3.00399e-23	7.24104e-21	Male
B3GALT5	10.3148	4.3619e-23	1.02697e-20	Male
CLIC6	10.282	5.82786e-23	1.34094e-20	Male
MUC1	10.2579	7.20911e-23	1.62189e-20	Male
LEF1	10.2231	9.79685e-23	2.17985e-20	Male
RERG	10.2175	1.02912e-22	2.26496e-20	Male
CD55	10.1589	1.72156e-22	3.70831e-20	Male
PLS3	10.1416	2.00356e-22	4.27032e-20	Male
BDKRB2	10.107	2.70974e-22	5.67749e-20	Male
CLGN	10.1066	2.71986e-22	5.67749e-20	Male
STEAP3	10.0642	3.93426e-22	8.04656e-20	Male
COQ2	10.0384	4.92607e-22	9.97431e-20	Male
ART5	10.0053	6.56445e-22	1.30311e-19	Male
DNAJB13	9.98996	7.4948e-22	1.47335e-19	Male
EPS8L1	9.92066	1.36364e-21	2.53312e-19	Male
CADM4	9.89858	1.6491e-21	3.03554e-19	Male
GPRC5A	9.85024	2.49768e-21	4.43622e-19	Male
FZD2	9.81743	3.3079e-21	5.774e-19	Male
C1orf130	9.81154	3.4786e-21	6.02005e-19	Male
WBSCR17	9.7836	4.41606e-21	7.57765e-19	Male
GLRB	9.76805	5.04224e-21	8.43763e-19	Male
XK	9.76527	5.16322e-21	8.49958e-19	Male
THSD4	9.74292	6.245e-21	1.00356e-18	Male
DNER	9.70869	8.35319e-21	1.32137e-18	Male
MTL5	9.7055	8.58208e-21	1.34705e-18	Male
S100A2	9.69216	9.61002e-21	1.4968e-18	Male
KRT19	9.6825	1.04296e-20	1.59261e-18	Male
WNT5A	9.68214	1.04612e-20	1.59261e-18	Male
RNF10	9.68	1.06524e-20	1.60963e-18	Male
PTGES	9.66976	1.16167e-20	1.7169e-18	Male
PCDH11X	9.65273	1.34165e-20	1.96853e-18	Male
UCHL1	9.63983	1.496e-20	2.17921e-18	Male
TTTY14	9.63531	1.55423e-20	2.23192e-18	Male
C20orf54	9.60399	2.02388e-20	2.8657e-18	Male
EFNA4	9.58916	2.29285e-20	3.224e-18	Male
TRNP1	9.58612	2.35232e-20	3.28481e-18	Male
C6orf105	9.5384	3.51093e-20	4.86912e-18	Male
TACR2	9.52565	3.90683e-20	5.38133e-18	Male
PTDSS1	9.51339	4.32854e-20	5.88217e-18	Male
SCNN1A	9.51095	4.41776e-20	5.93044e-18	Male
HSPA2	9.47027	6.20443e-20	8.10499e-18	Male
TMEM158	9.47061	6.18712e-20	8.10499e-18	Male
C5orf27	9.46686	6.38347e-20	8.28542e-18	Male
SLC12A8	9.44428	7.70381e-20	9.87258e-18	Male
SUSD4	9.43472	8.3409e-20	1.05554e-17	Male
CXADR	9.4187	9.52886e-20	1.17647e-17	Male
SHISA4	9.3876	1.23323e-19	1.51336e-17	Male
TFF2	9.38126	1.29972e-19	1.58534e-17	Male
LMTK3	9.3744	1.37565e-19	1.66791e-17	Male
MRPS6	9.36894	1.43922e-19	1.7346e-17	Male
BDKRB1	9.36818	1.44824e-19	1.73515e-17	Male
BMPR1B	9.34207	1.79691e-19	2.12771e-17	Male
LOC554202	9.33196	1.95323e-19	2.28607e-17	Male
CXCL5	9.32271	2.10804e-19	2.43906e-17	Male
LAMB3	9.32162	2.127e-19	2.44702e-17	Male
FAM60A	9.31405	2.264e-19	2.58991e-17	Male
SLC35F3	9.28772	2.81162e-19	3.18043e-17	Male
PPP1R1A	9.28527	2.86876e-19	3.22703e-17	Male
EFEMP1	9.2358	4.30429e-19	4.76248e-17	Male
TMEM117	9.22031	4.88578e-19	5.31867e-17	Male
TDRD5	9.2079	5.40707e-19	5.79271e-17	Male
C21orf130	9.20229	5.66045e-19	6.00066e-17	Male
TWSG1	9.20239	5.65596e-19	6.00066e-17	Male
PTPLA	9.20124	5.70934e-19	6.02097e-17	Male
RPL15	9.17744	6.93237e-19	7.27288e-17	Male
PIGT	9.17228	7.22997e-19	7.546e-17	Male
PL-5283	9.17057	7.33144e-19	7.61267e-17	Male
HPCAL4	9.15932	8.03438e-19	8.30001e-17	Male
UBE2E1	9.15568	8.27536e-19	8.50556e-17	Male
SNCA	9.14904	8.73484e-19	8.93248e-17	Male
CD82	9.14605	8.94964e-19	9.10615e-17	Male
SLC6A17	9.1416	9.27919e-19	9.39425e-17	Male
ERC2	9.13361	9.90106e-19	9.92459e-17	Male
KCND3	9.11006	1.19852e-18	1.19545e-16	Male
DEPDC6	9.10831	1.21565e-18	1.20659e-16	Male
FMOD	9.07933	1.53698e-18	1.51071e-16	Male
ENOX2	9.06995	1.65796e-18	1.61396e-16	Male
NAGS	9.03976	2.11529e-18	2.0203e-16	Male
GLB1	9.03825	2.14117e-18	2.03541e-16	Male
LOC440925	9.01841	2.51178e-18	2.37656e-16	Male
IGF2BP2	9.00602	2.77488e-18	2.60119e-16	Male
GLP2R	8.99537	3.02278e-18	2.82052e-16	Male
PSD3	8.99473	3.03836e-18	2.82062e-16	Male
MARCH10	8.98541	3.27436e-18	3.0136e-16	Male
KCNIP3	8.98328	3.33072e-18	3.0516e-16	Male
PKP3	8.97353	3.60142e-18	3.28475e-16	Male
PNMAL1	8.96236	3.93846e-18	3.57606e-16	Male
CXorf59	8.95763	4.09064e-18	3.68121e-16	Male
MT1X	8.95818	4.07261e-18	3.68121e-16	Male
LRRC8E	8.94545	4.50921e-18	4.02213e-16	Male
PCP4	8.93703	4.82299e-18	4.26445e-16	Male
TPD52L1	8.91874	5.58146e-18	4.89236e-16	Male
MT2A	8.91699	5.65996e-18	4.93978e-16	Male
GXYLT2	8.90424	6.26537e-18	5.42853e-16	Male
HAUS7	8.90407	6.27358e-18	5.42853e-16	Male
COLEC12	8.88826	7.11516e-18	6.13054e-16	Male
SULT2B1	8.82814	1.14663e-17	9.63359e-16	Male
TMEM164	8.8204	1.21911e-17	1.01582e-15	Male
GYG2	8.81984	1.22453e-17	1.01616e-15	Male
C5orf62	8.80232	1.40638e-17	1.1623e-15	Male
IGDCC4	8.78586	1.60153e-17	1.31286e-15	Male
FZD6	8.78473	1.61585e-17	1.31926e-15	Male
APLP2	8.7772	1.7147e-17	1.39435e-15	Male
C20orf3	8.76936	1.82393e-17	1.47724e-15	Male
TFCP2L1	8.73462	2.39717e-17	1.91094e-15	Male
TSPAN6	8.73256	2.43626e-17	1.93449e-15	Male
LAPTM4B	8.73085	2.46915e-17	1.95294e-15	Male
ST5	8.72514	2.58228e-17	2.03447e-15	Male
CHRFAM7A	8.7213	2.66134e-17	2.08057e-15	Male
TMIE	8.68598	3.50952e-17	2.70193e-15	Male
COL22A1	8.67654	3.77849e-17	2.8762e-15	Male
GFAP	8.67214	3.91056e-17	2.96558e-15	Male
SP5	8.66606	4.10076e-17	3.09821e-15	Male
CDCP1	8.65356	4.52081e-17	3.40288e-15	Male
SERPINA5	8.62838	5.50072e-17	4.0948e-15	Male
KCTD12	8.61762	5.9808e-17	4.40361e-15	Male
SLC16A5	8.59813	6.95821e-17	5.06798e-15	Male
PVRL4	8.59584	7.08339e-17	5.14066e-15	Male
KCNE2	8.58723	7.57218e-17	5.45628e-15	Male
TGFBI	8.58626	7.6294e-17	5.47802e-15	Male
SOX30	8.58557	7.67035e-17	5.48796e-15	Male
ADAM12	8.58193	7.89022e-17	5.60565e-15	Male
LOC399959	8.57618	8.24928e-17	5.81991e-15	Male
PLAU	8.57644	8.23308e-17	5.81991e-15	Male
SHISA2	8.55104	1.00205e-16	6.99641e-15	Male
BTBD11	8.54627	1.03967e-16	7.20933e-15	Male
SRCRB4D	8.54122	1.08104e-16	7.44519e-15	Male
MT1F	8.53955	1.0951e-16	7.51647e-15	Male
LIPH	8.53884	1.10107e-16	7.5319e-15	Male
S100A6	8.52565	1.21911e-16	8.28344e-15	Male
SLC4A3	8.51899	1.28328e-16	8.66125e-15	Male
BEND6	8.50784	1.39837e-16	9.40669e-15	Male
PPM1J	8.50415	1.43874e-16	9.6144e-15	Male
PROM2	8.50231	1.45924e-16	9.71928e-15	Male
ITPR1	8.49345	1.56214e-16	1.03705e-14	Male
LOC550643	8.46834	1.89445e-16	1.24947e-14	Male
MAD2L2	8.45858	2.04157e-16	1.33779e-14	Male
ZNF541	8.458	2.05068e-16	1.33942e-14	Male
RAE1	8.4547	2.10322e-16	1.36933e-14	Male
GGCT	8.44799	2.21424e-16	1.4324e-14	Male
TFAP2A	8.44121	2.33219e-16	1.50389e-14	Male
TRIM54	8.43988	2.35596e-16	1.5144e-14	Male
C14orf132	8.43373	2.46948e-16	1.58234e-14	Male
PLIN3	8.42417	2.65687e-16	1.69171e-14	Male
RASL11A	8.41691	2.80831e-16	1.77696e-14	Male
TMEM130	8.41541	2.84067e-16	1.79183e-14	Male
CXorf30	8.41378	2.8761e-16	1.80855e-14	Male
ZNF365	8.41326	2.88763e-16	1.81018e-14	Male
LIMK2	8.41184	2.91919e-16	1.82197e-14	Male
SLC16A10	8.40928	2.97672e-16	1.84885e-14	Male
ZNF702P	8.3846	3.5928e-16	2.21116e-14	Male
FLJ36031	8.37994	3.72271e-16	2.28417e-14	Male
CLDN7	8.37021	4.00867e-16	2.45219e-14	Male
ZNF114	8.36978	4.0218e-16	2.45282e-14	Male
MAGED4B	8.34946	4.69312e-16	2.85364e-14	Male
EGFL6	8.3335	5.29685e-16	3.1914e-14	Male
MOXD1	8.33313	5.31165e-16	3.1914e-14	Male
MYO1D	8.32413	5.68653e-16	3.40653e-14	Male
SERINC2	8.32326	5.7242e-16	3.41899e-14	Male
ATP8A2	8.32235	5.76373e-16	3.42241e-14	Male
NUDT11	8.32235	5.7637e-16	3.42241e-14	Male
CDH3	8.3206	5.84072e-16	3.45798e-14	Male
DEFB1	8.31518	6.08524e-16	3.59224e-14	Male
C11orf70	8.31413	6.13366e-16	3.6103e-14	Male
PDE1A	8.30397	6.62343e-16	3.88728e-14	Male
QSOX1	8.30063	6.79263e-16	3.97506e-14	Male
LRG1	8.2984	6.90819e-16	4.03104e-14	Male
SHROOM2	8.29494	7.09077e-16	4.10211e-14	Male
PTP4A2	8.28973	7.37542e-16	4.25463e-14	Male
LYPD3	8.28846	7.44673e-16	4.28356e-14	Male
CCDC113	8.28781	7.48289e-16	4.29217e-14	Male
SIX4	8.27586	8.18893e-16	4.68388e-14	Male
KIAA0114	8.27515	8.23306e-16	4.69586e-14	Male
MSX2	8.27219	8.41878e-16	4.77489e-14	Male
FHL2	8.2704	8.53284e-16	4.82606e-14	Male
KCNQ1	8.26777	8.7036e-16	4.90477e-14	Male
TANC2	8.26464	8.91128e-16	4.99821e-14	Male
GBAS	8.25792	9.37369e-16	5.24305e-14	Male
QARS	8.24956	9.98216e-16	5.55271e-14	Male
MAGED4	8.23845	1.08513e-15	5.98685e-14	Male
KCTD1	8.23241	1.13548e-15	6.2476e-14	Male
CORIN	8.22342	1.21477e-15	6.66579e-14	Male
C6orf227	8.21764	1.26854e-15	6.94199e-14	Male
DNAJB6	8.21623	1.28207e-15	6.99713e-14	Male
ZMYND8	8.19234	1.53317e-15	8.25792e-14	Male
SRI	8.18874	1.575e-15	8.45904e-14	Male
PPIC	8.18477	1.62248e-15	8.69101e-14	Male
HP	8.17539	1.7402e-15	9.2725e-14	Male
SORT1	8.168	1.83889e-15	9.72163e-14	Male
NCAM1	8.16688	1.85436e-15	9.77789e-14	Male
PAQR8	8.15505	2.02544e-15	1.06246e-13	Male
TSGA14	8.14932	2.11373e-15	1.0974e-13	Male
PARVB	8.1411	2.24712e-15	1.16071e-13	Male
C6orf132	8.13398	2.36939e-15	1.22075e-13	Male
KSR2	8.12406	2.5507e-15	1.30751e-13	Male
DMRTC1B	8.12107	2.60808e-15	1.33354e-13	Male
LRRC2	8.11852	2.65804e-15	1.35226e-13	Male
SLC16A7	8.117	2.68809e-15	1.36412e-13	Male
APCDD1L	8.11577	2.71289e-15	1.37327e-13	Male
MYO3B	8.11478	2.73281e-15	1.3799e-13	Male
ACCN2	8.11389	2.751e-15	1.38563e-13	Male
F3	8.10555	2.9265e-15	1.47036e-13	Male
LITAF	8.10462	2.94694e-15	1.47697e-13	Male
DUSP9	8.0986	3.08138e-15	1.53674e-13	Male
CPXM1	8.09783	3.09895e-15	1.54171e-13	Male
GRM1	8.09685	3.12152e-15	1.54913e-13	Male
SUMF1	8.09577	3.14675e-15	1.55784e-13	Male
PDGFRL	8.09503	3.16388e-15	1.55869e-13	Male
SRGAP3	8.09505	3.16347e-15	1.55869e-13	Male
ADAMTS3	8.09075	3.26605e-15	1.60512e-13	Male
MAGED1	8.08862	3.31793e-15	1.62667e-13	Male
ALDH1A3	8.08807	3.33152e-15	1.62939e-13	Male
TCFL5	8.07471	3.6776e-15	1.78571e-13	Male
LOC255167	8.06994	3.80967e-15	1.84101e-13	Male
SEC13	8.06373	3.9885e-15	1.91827e-13	Male
MACROD2	8.04538	4.56733e-15	2.17414e-13	Male
UBL3	8.04517	4.5742e-15	2.17414e-13	Male
B3GNT8	8.03568	4.90561e-15	2.32077e-13	Male
ANKRD2	8.03529	4.92003e-15	2.32216e-13	Male
KIAA1244	8.02825	5.1815e-15	2.43989e-13	Male
FHOD3	8.02462	5.32218e-15	2.50031e-13	Male
ATP6V0D2	8.02401	5.34614e-15	2.50575e-13	Male
NCAM2	8.02275	5.39591e-15	2.51985e-13	Male
EPHX3	8.0202	5.49785e-15	2.55909e-13	Male
LMO1	8.01804	5.58587e-15	2.5941e-13	Male
LBP	8.01068	5.89649e-15	2.73208e-13	Male
MT1E	7.99852	6.44781e-15	2.98071e-13	Male
SLC25A38	7.99341	6.69387e-15	3.07341e-13	Male
APOH	7.98649	7.04253e-15	3.2189e-13	Male
ITGB3	7.98612	7.06168e-15	3.22038e-13	Male
GAS2L2	7.97687	7.55749e-15	3.43103e-13	Male
ARL4D	7.9712	7.87785e-15	3.55536e-13	Male
PTGFRN	7.97109	7.88402e-15	3.55536e-13	Male
C1R	7.96804	8.06194e-15	3.62751e-13	Male
TMEM30B	7.96694	8.12701e-15	3.6464e-13	Male
SERPINA4	7.96302	8.36362e-15	3.73834e-13	Male
UST	7.96238	8.40326e-15	3.74778e-13	Male
EHF	7.95798	8.67762e-15	3.85317e-13	Male
NDUFA4	7.95753	8.70665e-15	3.8576e-13	Male
GCK	7.95066	9.155e-15	4.04739e-13	Male
ATP6AP2	7.94673	9.42159e-15	4.15618e-13	Male
FKBP4	7.94174	9.77132e-15	4.30108e-13	Male
TREX2	7.93509	1.02574e-14	4.48579e-13	Male
SEC14L5	7.9335	1.03765e-14	4.52808e-13	Male
FNDC4	7.92808	1.07953e-14	4.68058e-13	Male
MAT1A	7.92098	1.13687e-14	4.91864e-13	Male
CLIP4	7.91944	1.14967e-14	4.94238e-13	Male
SFRS9	7.91701	1.1702e-14	5.01997e-13	Male
DAG1	7.91467	1.19031e-14	5.09541e-13	Male
GRIK2	7.9082	1.24776e-14	5.31889e-13	Male
SLC29A1	7.8989	1.3351e-14	5.66732e-13	Male
DTNA	7.89542	1.36926e-14	5.80017e-13	Male
C5orf38	7.89511	1.37236e-14	5.80115e-13	Male
ST3GAL6	7.88959	1.42847e-14	6.02577e-13	Male
DIRAS1	7.88862	1.43856e-14	6.0557e-13	Male
SPINK2	7.86753	1.67653e-14	6.98485e-13	Male
HOXB9	7.86616	1.69322e-14	7.03989e-13	Male
C3orf10	7.86108	1.75673e-14	7.25926e-13	Male
BCORL2	7.85842	1.79078e-14	7.38488e-13	Male
MAN1C1	7.84874	1.92083e-14	7.90508e-13	Male
HEBP1	7.84138	2.02585e-14	8.32037e-13	Male
SKAP1	7.83692	2.09213e-14	8.55785e-13	Male
CHAF1B	7.83207	2.16673e-14	8.82736e-13	Male
PPP2R5A	7.82777	2.23507e-14	9.08748e-13	Male
FGF14	7.82242	2.32302e-14	9.4073e-13	Male
C20orf108	7.81315	2.48374e-14	1.00381e-12	Male
ASAM	7.80714	2.59363e-14	1.04352e-12	Male
STK39	7.80712	2.59407e-14	1.04352e-12	Male
