## Supplementary material for "Accounting for sex differences variability in the design of sex-adapted cancer treatments": Pole-defining genes for each cancer (part 3 of 3)

### Sheet: KIRC (continued)
gene	stat	p	fdr	direction
TMEM61	7.80694	2.59745e-14	1.04352e-12	Male
CTHRC1	7.80209	2.68972e-14	1.07844e-12	Male
FAM78B	7.79839	2.76233e-14	1.10537e-12	Male
GNPNAT1	7.79415	2.84785e-14	1.13734e-12	Male
SPTBN2	7.78686	3.00122e-14	1.19623e-12	Male
IRS1	7.77169	3.34676e-14	1.32873e-12	Male
FAM198A	7.77054	3.37455e-14	1.33453e-12	Male
STAC2	7.76266	3.57078e-14	1.40938e-12	Male
CDH15	7.75675	3.72527e-14	1.46116e-12	Male
PRIMA1	7.75684	3.72295e-14	1.46116e-12	Male
SERPINA3	7.75588	3.74871e-14	1.46532e-12	Male
METRNL	7.75427	3.79204e-14	1.47941e-12	Male
B4GALNT2	7.74464	4.06289e-14	1.58203e-12	Male
CHST3	7.7277	4.58624e-14	1.7688e-12	Male
PGD	7.72518	4.66967e-14	1.79415e-12	Male
ITGB1BP1	7.72302	4.74214e-14	1.81854e-12	Male
C14orf50	7.72244	4.76175e-14	1.82261e-12	Male
RYR2	7.71616	4.98027e-14	1.8955e-12	Male
SLN	7.7034	5.45487e-14	2.06449e-12	Male
C14orf72	7.69925	5.61844e-14	2.11848e-12	Male
NCRNA00230B	7.69625	5.73983e-14	2.15896e-12	Male
C11orf45	7.69491	5.79476e-14	2.17282e-12	Male
PLEKHB1	7.692	5.91633e-14	2.21022e-12	Male
ACOX3	7.68839	6.0704e-14	2.25529e-12	Male
IGFBP1	7.68739	6.11373e-14	2.26723e-12	Male
STK17A	7.68566	6.18923e-14	2.29103e-12	Male
AP3B2	7.67497	6.67827e-14	2.4505e-12	Male
CEP70	7.66952	6.94211e-14	2.53725e-12	Male
RPSA	7.6696	6.93807e-14	2.53725e-12	Male
FBXO25	7.66496	7.17026e-14	2.60853e-12	Male
MECOM	7.66329	7.25611e-14	2.63301e-12	Male
HSPB7	7.66195	7.32546e-14	2.65342e-12	Male
ACTBL2	7.65591	7.64617e-14	2.76464e-12	Male
FBXO32	7.64078	8.51191e-14	3.06671e-12	Male
LGALS3BP	7.63741	8.7175e-14	3.12964e-12	Male
LOXL1	7.63749	8.71219e-14	3.12964e-12	Male
SHROOM3	7.63379	8.94339e-14	3.19375e-12	Male
LPHN1	7.63033	9.16527e-14	3.26148e-12	Male
HSD11B1	7.61868	9.95206e-14	3.52906e-12	Male
ETHE1	7.61562	1.01696e-13	3.59361e-12	Male
ERBB4	7.61111	1.04986e-13	3.69053e-12	Male
C17orf51	7.61046	1.0547e-13	3.69868e-12	Male
N4BP3	7.61031	1.05583e-13	3.69868e-12	Male
MYO10	7.60809	1.07252e-13	3.75068e-12	Male
LRRN4	7.6074	1.07769e-13	3.76225e-12	Male
BCL2L11	7.60205	1.11921e-13	3.88709e-12	Male
LOC729467	7.60099	1.12761e-13	3.90727e-12	Male
STXBP6	7.60083	1.12888e-13	3.90727e-12	Male
ST14	7.59036	1.21532e-13	4.17789e-12	Male
PDPN	7.58713	1.24334e-13	4.26698e-12	Male
CBLC	7.58298	1.28016e-13	4.37113e-12	Male
FAM101A	7.58157	1.29292e-13	4.39984e-12	Male
SERPINF1	7.58175	1.29127e-13	4.39984e-12	Male
FAHD2B	7.56912	1.41131e-13	4.78663e-12	Male
RBM11	7.56659	1.43657e-13	4.86416e-12	Male
PLTP	7.56603	1.44224e-13	4.8752e-12	Male
LIMS3	7.56565	1.44612e-13	4.88017e-12	Male
SFRP2	7.55812	1.52469e-13	5.12822e-12	Male
FBLN1	7.55522	1.55605e-13	5.22503e-12	Male
SAT1	7.55482	1.56041e-13	5.23099e-12	Male
SEMA3B	7.55433	1.56576e-13	5.24025e-12	Male
PSMA7	7.53154	1.83707e-13	6.11794e-12	Male
MT1G	7.53071	1.84777e-13	6.14344e-12	Male
MMD	7.52991	1.85816e-13	6.16789e-12	Male
PTPRZ1	7.52746	1.89027e-13	6.26419e-12	Male
GPC3	7.5228	1.95293e-13	6.46125e-12	Male
CTF1	7.52052	1.9843e-13	6.55435e-12	Male
SLC9A1	7.51697	2.03414e-13	6.70802e-12	Male
SH3BGRL	7.51573	2.05184e-13	6.7554e-12	Male
HSF2BP	7.51462	2.06783e-13	6.79699e-12	Male
SMOC1	7.50631	2.19155e-13	7.18035e-12	Male
H2AFY2	7.49691	2.34008e-13	7.64225e-12	Male
SCN2A	7.49568	2.36019e-13	7.68313e-12	Male
KIAA1644	7.49473	2.37587e-13	7.72178e-12	Male
CTXN1	7.49373	2.39261e-13	7.7513e-12	Male
ITGB5	7.48454	2.55077e-13	8.2242e-12	Male
MFI2	7.47743	2.68037e-13	8.61463e-12	Male
VWA5A	7.47581	2.71073e-13	8.69838e-12	Male
GALNT7	7.47549	2.71688e-13	8.70435e-12	Male
ETV4	7.46405	2.94183e-13	9.39132e-12	Male
MYO16	7.46388	2.94522e-13	9.39132e-12	Male
SMAGP	7.46294	2.96454e-13	9.43805e-12	Male
COL24A1	7.46246	2.97451e-13	9.45493e-12	Male
PPL	7.45922	3.04232e-13	9.63324e-12	Male
GSG1	7.45827	3.0623e-13	9.67324e-12	Male
NALCN	7.4497	3.25023e-13	1.0235e-11	Male
GYG1	7.44063	3.46136e-13	1.0866e-11	Male
C5orf25	7.43548	3.5872e-13	1.12436e-11	Male
ATP1A1	7.43128	3.69313e-13	1.15577e-11	Male
DNAH9	7.41564	4.11525e-13	1.28391e-11	Male
PAPSS1	7.40124	4.546e-13	1.4053e-11	Male
TMEM74	7.40126	4.54519e-13	1.4053e-11	Male
TBC1D9	7.39954	4.59939e-13	1.41964e-11	Male
SLC6A16	7.38665	5.02736e-13	1.54702e-11	Male
EDN3	7.38472	5.09464e-13	1.56534e-11	Male
FAM81A	7.38343	5.14008e-13	1.57574e-11	Male
GDE1	7.37772	5.34641e-13	1.63488e-11	Male
PCDH1	7.37627	5.39987e-13	1.64466e-11	Male
POFUT1	7.37481	5.45459e-13	1.65833e-11	Male
C15orf56	7.37362	5.49946e-13	1.66946e-11	Male
LRRC31	7.36709	5.75233e-13	1.741e-11	Male
PVR	7.36612	5.79088e-13	1.75006e-11	Male
GPC5	7.36387	5.88115e-13	1.77469e-11	Male
C20orf30	7.36203	5.95589e-13	1.7919e-11	Male
FAM3B	7.36171	5.96909e-13	1.79321e-11	Male
SETMAR	7.36013	6.03448e-13	1.81016e-11	Male
CHRDL2	7.35765	6.13816e-13	1.83583e-11	Male
RANBP17	7.3501	6.4649e-13	1.92785e-11	Male
ACOT9	7.3462	6.6404e-13	1.97437e-11	Male
CALM2	7.3462	6.64038e-13	1.97437e-11	Male
DUSP15	7.34248	6.81168e-13	2.02174e-11	Male
TAX1BP3	7.33715	7.06558e-13	2.09158e-11	Male
MEGF10	7.33417	7.21155e-13	2.12547e-11	Male
ABHD12	7.33324	7.25764e-13	2.13594e-11	Male
FTSJ1	7.32943	7.44953e-13	2.18606e-11	Male
SEC22C	7.32713	7.56805e-13	2.21762e-11	Male
SIX2	7.3185	8.0286e-13	2.34579e-11	Male
NPTN	7.31776	8.06925e-13	2.35427e-11	Male
TACSTD2	7.30988	8.5159e-13	2.48101e-11	Male
CLCNKA	7.30636	8.72332e-13	2.53778e-11	Male
ATG7	7.30341	8.90107e-13	2.57838e-11	Male
TMEM52	7.30259	8.95103e-13	2.58915e-11	Male
IFT52	7.30179	9.00019e-13	2.59966e-11	Male
MLLT11	7.29485	9.43663e-13	2.71796e-11	Male
ST6GAL1	7.27965	1.04677e-12	2.99365e-11	Male
ANXA2P1	7.27685	1.06695e-12	3.04704e-11	Male
REEP6	7.27583	1.07438e-12	3.06394e-11	Male
NPM3	7.27239	1.0998e-12	3.13204e-11	Male
FOXD1	7.25713	1.22014e-12	3.46015e-11	Male
KDELR3	7.24048	1.36622e-12	3.83406e-11	Male
SCRN1	7.24038	1.36714e-12	3.83406e-11	Male
PYGO1	7.23799	1.38945e-12	3.89124e-11	Male
SPINK13	7.23413	1.42628e-12	3.97787e-11	Male
SRRM3	7.22816	1.48522e-12	4.13088e-11	Male
PSAT1	7.22439	1.52361e-12	4.23183e-11	Male
PAK6	7.21861	1.58442e-12	4.3887e-11	Male
HCN2	7.21757	1.59558e-12	4.41358e-11	Male
TMEM231	7.2173	1.59858e-12	4.41583e-11	Male
PDE4DIP	7.19941	1.80403e-12	4.96304e-11	Male
TFAP2C	7.1948	1.8611e-12	5.1131e-11	Male
ABCB9	7.18182	2.03137e-12	5.55827e-11	Male
RPSAP58	7.17791	2.08557e-12	5.68353e-11	Male
HMGB3	7.17466	2.13168e-12	5.80138e-11	Male
CRLS1	7.17277	2.15898e-12	5.86779e-11	Male
LOC100188947	7.16716	2.24213e-12	6.07745e-11	Male
SCNN1G	7.16596	2.26024e-12	6.11837e-11	Male
UBTD1	7.16199	2.3215e-12	6.26743e-11	Male
LOC387646	7.15532	2.42789e-12	6.53746e-11	Male
TUBB2B	7.15532	2.42798e-12	6.53746e-11	Male
CYP11A1	7.15074	2.50382e-12	6.71488e-11	Male
KCNS1	7.14899	2.53337e-12	6.78514e-11	Male
ZNF385D	7.14648	2.5765e-12	6.89154e-11	Male
TLR5	7.14596	2.58549e-12	6.90645e-11	Male
HOMER2	7.14131	2.66742e-12	7.11594e-11	Male
PLEK2	7.14058	2.68046e-12	7.1413e-11	Male
KCNK15	7.13638	2.75721e-12	7.30733e-11	Male
KLHL2	7.13286	2.82288e-12	7.46185e-11	Male
PCSK1	7.12874	2.90203e-12	7.64113e-11	Male
KIF26B	7.1232	3.01178e-12	7.89929e-11	Male
PRDX6	7.12228	3.0303e-12	7.93758e-11	Male
MAL2	7.11911	3.09531e-12	8.08694e-11	Male
ACN9	7.11225	3.24073e-12	8.45596e-11	Male
HPD	7.10804	3.33306e-12	8.67453e-11	Male
WNK4	7.10707	3.35492e-12	8.70902e-11	Male
CCDC91	7.08583	3.86587e-12	9.98421e-11	Male
LUM	7.08177	3.97188e-12	1.02449e-10	Male
PADI2	7.07737	4.09004e-12	1.0515e-10	Male
KCNE1	7.07292	4.2132e-12	1.07986e-10	Male
COPZ2	7.07177	4.24536e-12	1.08673e-10	Male
PODNL1	7.0706	4.27878e-12	1.0939e-10	Male
GAS1	7.06616	4.40685e-12	1.12098e-10	Male
ANXA2P2	7.06316	4.49591e-12	1.13934e-10	Male
SMAD1	7.06321	4.4943e-12	1.13934e-10	Male
WISP2	7.05818	4.64707e-12	1.17471e-10	Male
NEFM	7.05439	4.7657e-12	1.20169e-10	Male
MMP2	7.05407	4.77575e-12	1.20273e-10	Male
NRIP3	7.05311	4.80646e-12	1.2078e-10	Male
CGNL1	7.05111	4.87052e-12	1.21983e-10	Male
SMOC2	7.05101	4.87376e-12	1.21983e-10	Male
CTNND2	7.04702	5.00462e-12	1.25103e-10	Male
MPP2	7.04574	5.04751e-12	1.2602e-10	Male
CCBE1	7.04332	5.12899e-12	1.27739e-10	Male
NAT8L	7.03591	5.38752e-12	1.33195e-10	Male
SRRD	7.03346	5.47573e-12	1.3521e-10	Male
PTPRH	7.03212	5.52448e-12	1.36082e-10	Male
DBN1	7.02323	5.85929e-12	1.44154e-10	Male
SLC30A2	7.02051	5.96596e-12	1.466e-10	Male
CREB3L1	7.01994	5.98845e-12	1.46975e-10	Male
MFAP2	7.0176	6.08191e-12	1.48728e-10	Male
PLCE1	7.01764	6.08042e-12	1.48728e-10	Male
KIAA1467	7.01075	6.36376e-12	1.55245e-10	Male
TMEM86A	7.00753	6.50062e-12	1.58013e-10	Male
C12orf59	7.00158	6.76134e-12	1.63956e-10	Male
ANKRD7	6.99862	6.8945e-12	1.66786e-10	Male
C8orf22	6.99683	6.9764e-12	1.68501e-10	Male
DAZ1	6.99269	7.16964e-12	1.72822e-10	Male
LAMB4	6.99113	7.24362e-12	1.74191e-10	Male
DOK5	6.98656	7.46551e-12	1.7889e-10	Male
TADA3	6.98453	7.56595e-12	1.81082e-10	Male
GPR110	6.98246	7.6697e-12	1.83348e-10	Male
C1S	6.98224	7.68076e-12	1.83396e-10	Male
LANCL3	6.97796	7.90036e-12	1.87754e-10	Male
C6orf168	6.96132	8.81427e-12	2.08251e-10	Male
WDR1	6.95523	9.17451e-12	2.15505e-10	Male
COL10A1	6.94859	9.58316e-12	2.24843e-10	Male
TSPYL5	6.94599	9.74804e-12	2.28183e-10	Male
EPHA1	6.94152	1.00382e-11	2.34433e-10	Male
ATP2B1	6.9404	1.01118e-11	2.35549e-10	Male
SLC22A15	6.94026	1.01209e-11	2.35549e-10	Male
CHI3L1	6.93763	1.02972e-11	2.39377e-10	Male
MAP3K15	6.93666	1.03625e-11	2.40619e-10	Male
SLC24A6	6.93569	1.0429e-11	2.41885e-10	Male
C4orf36	6.93348	1.05807e-11	2.45123e-10	Male
VAMP7	6.9325	1.06494e-11	2.46433e-10	Male
FGF7	6.93225	1.06663e-11	2.46542e-10	Male
CAPG	6.93106	1.075e-11	2.48194e-10	Male
WBP5	6.92524	1.11678e-11	2.5696e-10	Male
IGSF22	6.92265	1.13582e-11	2.61044e-10	Male
HOXB7	6.92125	1.14631e-11	2.63158e-10	Male
SULF2	6.91444	1.19848e-11	2.74512e-10	Male
FRMD5	6.91394	1.20238e-11	2.75093e-10	Male
CCBP2	6.91165	1.22051e-11	2.78926e-10	Male
HSD17B6	6.908	1.24999e-11	2.85342e-10	Male
EPB41L4B	6.901	1.30843e-11	2.97674e-10	Male
B4GALNT3	6.89005	1.40531e-11	3.17929e-10	Male
TBC1D1	6.88754	1.42841e-11	3.22434e-10	Male
AIM1L	6.88497	1.45256e-11	3.27521e-10	Male
FAM184B	6.88453	1.45672e-11	3.28093e-10	Male
ADAM23	6.88362	1.46537e-11	3.29676e-10	Male
OPN3	6.87329	1.56734e-11	3.50282e-10	Male
ZP1	6.87284	1.57192e-11	3.50917e-10	Male
GGN	6.87181	1.58246e-11	3.52315e-10	Male
C6orf192	6.87078	1.59304e-11	3.5407e-10	Male
MT1M	6.87031	1.59795e-11	3.54647e-10	Male
TBC1D2	6.86838	1.61815e-11	3.58462e-10	Male
TTTY4C	6.86821	1.61988e-11	3.58462e-10	Male
SNTB1	6.85795	1.73152e-11	3.81364e-10	Male
ZBTB47	6.85784	1.73279e-11	3.81364e-10	Male
FRG1B	6.85606	1.75297e-11	3.85387e-10	Male
SLC26A7	6.85204	1.79929e-11	3.94714e-10	Male
PXK	6.84642	1.86602e-11	4.08026e-10	Male
CYP1B1	6.84602	1.87094e-11	4.08661e-10	Male
HOXD11	6.83771	1.97445e-11	4.30342e-10	Male
FGF9	6.83324	2.0324e-11	4.42494e-10	Male
PRR15	6.83143	2.05631e-11	4.46261e-10	Male
PALLD	6.82972	2.07926e-11	4.50758e-10	Male
TMC5	6.82027	2.21028e-11	4.77119e-10	Male
C9orf170	6.81914	2.22653e-11	4.79603e-10	Male
EXT2	6.81926	2.22478e-11	4.79603e-10	Male
TRPC2	6.81785	2.24512e-11	4.83095e-10	Male
MFAP4	6.81602	2.27179e-11	4.88315e-10	Male
TUBA3C	6.81256	2.32307e-11	4.97751e-10	Male
C14orf37	6.8095	2.36951e-11	5.07166e-10	Male
CXCL6	6.80699	2.40817e-11	5.14352e-10	Male
EYA1	6.80621	2.42029e-11	5.16398e-10	Male
WDYHV1	6.80507	2.43812e-11	5.19654e-10	Male
CHRNA7	6.80455	2.44632e-11	5.20852e-10	Male
CHCHD4	6.80242	2.48015e-11	5.25845e-10	Male
IGSF9	6.80099	2.50321e-11	5.30178e-10	Male
PKIA	6.80061	2.50941e-11	5.30936e-10	Male
PREP	6.78644	2.74924e-11	5.79256e-10	Male
CCDC13	6.78314	2.80827e-11	5.9108e-10	Male
ACSL4	6.77999	2.86577e-11	6.01882e-10	Male
C10orf90	6.77984	2.86851e-11	6.01882e-10	Male
MAGED2	6.77248	3.00737e-11	6.27118e-10	Male
PXN	6.7717	3.02255e-11	6.29636e-10	Male
LGI2	6.76605	3.13429e-11	6.52242e-10	Male
TMEM5	6.75945	3.26981e-11	6.77962e-10	Male
ACPP	6.75845	3.29092e-11	6.81335e-10	Male
SCIN	6.74766	3.52671e-11	7.25699e-10	Male
GNAS	6.74749	3.53036e-11	7.25714e-10	Male
MKRN2	6.74695	3.54266e-11	7.27504e-10	Male
PYGB	6.74341	3.62399e-11	7.42698e-10	Male
SYNGR3	6.74273	3.63969e-11	7.45161e-10	Male
KCNK13	6.73574	3.80622e-11	7.76115e-10	Male
LPIN1	6.73313	3.87031e-11	7.8839e-10	Male
CORO2B	6.72721	4.01957e-11	8.17152e-10	Male
MRPL33	6.72612	4.04762e-11	8.22029e-10	Male
EXOSC7	6.72531	4.06876e-11	8.25493e-10	Male
TXNL4B	6.72247	4.14318e-11	8.38072e-10	Male
ASB5	6.71601	4.31774e-11	8.69907e-10	Male
AMFR	6.71441	4.36209e-11	8.7701e-10	Male
SYT17	6.70937	4.50464e-11	9.01285e-10	Male
GLTP	6.70215	4.71668e-11	9.39069e-10	Male
FAM71E1	6.69519	4.93056e-11	9.79725e-10	Male
WT1	6.68306	5.32577e-11	1.05309e-09	Male
KRT80	6.67934	5.45333e-11	1.07726e-09	Male
TMEM165	6.67884	5.47079e-11	1.07966e-09	Male
KLHL25	6.6774	5.52099e-11	1.0885e-09	Male
DLG5	6.67692	5.53787e-11	1.09077e-09	Male
LMCD1	6.67464	5.61846e-11	1.10556e-09	Male
SYT12	6.67337	5.66404e-11	1.11237e-09	Male
IGFBP2	6.67216	5.70771e-11	1.11986e-09	Male
CADM1	6.66488	5.97765e-11	1.16717e-09	Male
GLT25D2	6.66283	6.05592e-11	1.17904e-09	Male
C14orf4	6.65626	6.31312e-11	1.22676e-09	Male
SPCS1	6.65508	6.36051e-11	1.23478e-09	Male
NDST3	6.65165	6.50027e-11	1.2607e-09	Male
RASL11B	6.65013	6.56306e-11	1.27045e-09	Male
FAM83B	6.64782	6.65989e-11	1.28654e-09	Male
TUSC3	6.64769	6.66525e-11	1.28654e-09	Male
YBX1	6.64744	6.6759e-11	1.28737e-09	Male
DCN	6.64018	6.98937e-11	1.3427e-09	Male
LOC647309	6.63967	7.01209e-11	1.34452e-09	Male
PHF20	6.63706	7.12857e-11	1.36298e-09	Male
TBC1D16	6.63544	7.2023e-11	1.37318e-09	Male
SPINK7	6.63465	7.238e-11	1.37869e-09	Male
CHP	6.6338	7.27705e-11	1.38483e-09	Male
FLJ23867	6.63286	7.32042e-11	1.39047e-09	Male
ADK	6.63143	7.38694e-11	1.40159e-09	Male
VAT1L	6.6313	7.39281e-11	1.40159e-09	Male
FBXL22	6.61388	8.25175e-11	1.5586e-09	Male
PRDX1	6.60806	8.55997e-11	1.6108e-09	Male
PTPN2	6.60761	8.58442e-11	1.61241e-09	Male
PDRG1	6.60593	8.67557e-11	1.62651e-09	Male
EFR3A	6.60521	8.71519e-11	1.63243e-09	Male
FGF5	6.60331	8.81972e-11	1.64895e-09	Male
NKD1	6.60341	8.81407e-11	1.64895e-09	Male
HPR	6.59854	9.08858e-11	1.69453e-09	Male
CTNNBIP1	6.59394	9.35535e-11	1.73672e-09	Male
INSRR	6.5939	9.35776e-11	1.73672e-09	Male
MRGPRF	6.59414	9.34338e-11	1.73672e-09	Male
ANXA2	6.58373	9.97476e-11	1.84447e-09	Male
SPOCK1	6.57776	1.03555e-10	1.91139e-09	Male
STAP1	6.5736	1.06293e-10	1.95478e-09	Male
C20orf103	6.57172	1.07558e-10	1.97626e-09	Male
DFNA5	6.57075	1.0821e-10	1.9859e-09	Male
SLC2A12	6.5684	1.09819e-10	2.01051e-09	Male
SAA1	6.56687	1.10876e-10	2.02802e-09	Male
ATP5E	6.56602	1.11465e-10	2.03696e-09	Male
ST3GAL4	6.55838	1.16926e-10	2.12907e-09	Male
ADI1	6.55672	1.18148e-10	2.14745e-09	Male
CLDN16	6.55536	1.19158e-10	2.16193e-09	Male
JPH1	6.55475	1.19612e-10	2.16822e-09	Male
PI3	6.55287	1.21031e-10	2.19198e-09	Male
AQP9	6.54948	1.23623e-10	2.23493e-09	Male
MID1IP1	6.54642	1.26007e-10	2.276e-09	Male
CHGB	6.54497	1.27155e-10	2.29264e-09	Male
EEF1G	6.54506	1.27083e-10	2.29264e-09	Male
LYPD6	6.54393	1.27989e-10	2.30563e-09	Male
C1orf53	6.54192	1.29604e-10	2.33265e-09	Male
B3GALT2	6.54174	1.29745e-10	2.33311e-09	Male
KRT7	6.54113	1.30239e-10	2.33992e-09	Male
LOC728723	6.52971	1.39859e-10	2.50608e-09	Male
CECR7	6.52436	1.4461e-10	2.58435e-09	Male
SHISA3	6.52274	1.46071e-10	2.60586e-09	Male
CPEB1	6.52065	1.4799e-10	2.63777e-09	Male
RPL39L	6.51992	1.4866e-10	2.64738e-09	Male
NAP1L1	6.51917	1.4936e-10	2.65751e-09	Male
TBL1Y	6.51608	1.52264e-10	2.7068e-09	Male
CCDC80	6.51492	1.53365e-10	2.72372e-09	Male
CRYBG3	6.51323	1.54987e-10	2.74796e-09	Male
KLC3	6.50805	1.60056e-10	2.82793e-09	Male
BAI2	6.50511	1.63012e-10	2.87765e-09	Male
UMODL1	6.49535	1.73201e-10	3.03898e-09	Male
AMPD3	6.49352	1.75182e-10	3.07108e-09	Male
MRAP2	6.49296	1.75794e-10	3.07914e-09	Male
FAM180A	6.48883	1.80358e-10	3.1509e-09	Male
PTX3	6.48767	1.81658e-10	3.17088e-09	Male
BMF	6.48666	1.82796e-10	3.18799e-09	Male
LTBP1	6.48603	1.8351e-10	3.19768e-09	Male
CYB5R2	6.48132	1.88948e-10	3.28678e-09	Male
GRIN2B	6.47907	1.91606e-10	3.33015e-09	Male
SCN3B	6.47244	1.99633e-10	3.46076e-09	Male
GREM2	6.47023	2.0239e-10	3.50556e-09	Male
SLC25A5	6.46754	2.05786e-10	3.55828e-09	Male
IL13RA1	6.46484	2.09242e-10	3.61188e-09	Male
HS3ST3A1	6.46355	2.10929e-10	3.6348e-09	Male
FAM43B	6.46292	2.11745e-10	3.64576e-09	Male
A2BP1	6.46268	2.12061e-10	3.6481e-09	Male
C10orf55	6.45846	2.17672e-10	3.73827e-09	Male
RUNDC3A	6.45742	2.1907e-10	3.7591e-09	Male
PORCN	6.45674	2.19988e-10	3.77165e-09	Male
LETM2	6.45418	2.23498e-10	3.82859e-09	Male
SAA2	6.44999	2.29362e-10	3.9224e-09	Male
CCDC6	6.44706	2.33535e-10	3.98703e-09	Male
FETUB	6.44562	2.35631e-10	4.01943e-09	Male
CMTM6	6.44466	2.3703e-10	4.03988e-09	Male
ARL8B	6.44217	2.40697e-10	4.09549e-09	Male
RICH2	6.4375	2.47724e-10	4.21152e-09	Male
CLCNKB	6.43717	2.48233e-10	4.21663e-09	Male
CACNB4	6.43639	2.49415e-10	4.23316e-09	Male
NCRNA00160	6.43014	2.59211e-10	4.39573e-09	Male
INSIG1	6.4284	2.62006e-10	4.4357e-09	Male
CCDC72	6.42717	2.63989e-10	4.45809e-09	Male
SVOPL	6.42464	2.68136e-10	4.52059e-09	Male
NKD2	6.41535	2.83895e-10	4.77434e-09	Male
RHCG	6.41041	2.92645e-10	4.90926e-09	Male
CSRP1	6.40804	2.9693e-10	4.97291e-09	Male
ITGB6	6.40789	2.97202e-10	4.97334e-09	Male
PCOLCE	6.40693	2.98964e-10	4.99458e-09	Male
GRIN2A	6.40519	3.02177e-10	5.03993e-09	Male
CYTSB	6.40497	3.02579e-10	5.04249e-09	Male
COL11A1	6.40452	3.03422e-10	5.05237e-09	Male
C8orf51	6.40299	3.06291e-10	5.09595e-09	Male
FLJ42875	6.39593	3.19835e-10	5.31257e-09	Male
F2	6.39348	3.24679e-10	5.3842e-09	Male
HOMER1	6.39127	3.29108e-10	5.44427e-09	Male
HAS2AS	6.38701	3.37795e-10	5.56977e-09	Male
C5orf46	6.38625	3.39383e-10	5.5914e-09	Male
BSND	6.38511	3.41748e-10	5.62579e-09	Male
PITX2	6.3824	3.47472e-10	5.7061e-09	Male
PLA2G4D	6.37968	3.53305e-10	5.79717e-09	Male
FAIM	6.37858	3.55688e-10	5.82995e-09	Male
KLK13	6.37334	3.67259e-10	5.98732e-09	Male
SPSB1	6.37295	3.68131e-10	5.99671e-09	Male
KDM1A	6.37089	3.72814e-10	6.06324e-09	Male
TMX4	6.36355	3.89899e-10	6.32079e-09	Male
RPS12	6.36301	3.91193e-10	6.33671e-09	Male
TSLP	6.36216	3.93207e-10	6.36423e-09	Male
ATP6V1G3	6.36089	3.96265e-10	6.40349e-09	Male
KAZALD1	6.3588	4.01355e-10	6.4754e-09	Male
RPLP0P2	6.35371	4.14021e-10	6.65854e-09	Male
MYLPF	6.35187	4.18686e-10	6.72289e-09	Male
POLR2G	6.35074	4.21576e-10	6.76393e-09	Male
DCAF12L2	6.35027	4.228e-10	6.77819e-09	Male
RPL32	6.34447	4.3799e-10	7.01061e-09	Male
GNS	6.34164	4.45607e-10	7.12689e-09	Male
INTS10	6.33814	4.55183e-10	7.26284e-09	Male
TPD52	6.33554	4.62453e-10	7.36722e-09	Male
PARVA	6.33329	4.68819e-10	7.46277e-09	Male
VSTM2L	6.33092	4.75625e-10	7.55923e-09	Male
HSPC072	6.32991	4.78543e-10	7.59963e-09	Male
BEST4	6.32917	4.80707e-10	7.62802e-09	Male
GDF5	6.32785	4.84594e-10	7.68368e-09	Male
SYT8	6.32664	4.88146e-10	7.7279e-09	Male
JPH2	6.32528	4.92198e-10	7.78596e-09	Male
MDH2	6.32337	4.9794e-10	7.8645e-09	Male
IMPDH2	6.32298	4.99132e-10	7.87718e-09	Male
GRIK4	6.32073	5.0599e-10	7.97298e-09	Male
CCL26	6.31982	5.08807e-10	8.01114e-09	Male
APOO	6.31694	5.17769e-10	8.14228e-09	Male
ETV1	6.31688	5.17941e-10	8.14228e-09	Male
PSTK	6.31405	5.2693e-10	8.27718e-09	Male
C9	6.31278	5.31006e-10	8.32828e-09	Male
NME6	6.31158	5.3487e-10	8.38239e-09	Male
OVCH2	6.31109	5.36456e-10	8.40074e-09	Male
FOXO1	6.31027	5.39127e-10	8.43605e-09	Male
SLC25A3	6.30925	5.4249e-10	8.48211e-09	Male
NMU	6.30858	5.44686e-10	8.50988e-09	Male
OAT	6.30568	5.54345e-10	8.65412e-09	Male
TJP3	6.30526	5.55772e-10	8.6697e-09	Male
KNDC1	6.30494	5.5683e-10	8.67951e-09	Male
PRRG2	6.30373	5.60942e-10	8.73689e-09	Male
TNC	6.29922	5.76466e-10	8.94428e-09	Male
C21orf88	6.29714	5.83759e-10	9.0505e-09	Male
ONECUT2	6.29456	5.92935e-10	9.15771e-09	Male
OSBPL3	6.29065	6.07122e-10	9.36966e-09	Male
DOPEY2	6.2896	6.10996e-10	9.42052e-09	Male
DPP10	6.28604	6.24302e-10	9.58747e-09	Male
FAM3C	6.28597	6.24549e-10	9.58747e-09	Male
BECN1	6.28361	6.33499e-10	9.71014e-09	Male
CTNNAL1	6.28322	6.34996e-10	9.71836e-09	Male
CALCA	6.27727	6.58234e-10	1.00288e-08	Male
PTPLAD2	6.27714	6.58744e-10	1.00288e-08	Male
OLFML3	6.27509	6.66947e-10	1.01308e-08	Male
SLC9A2	6.27446	6.69479e-10	1.01616e-08	Male
FRMD7	6.27414	6.70778e-10	1.01737e-08	Male
LRP12	6.27375	6.72355e-10	1.019e-08	Male
C3orf39	6.27113	6.83097e-10	1.03237e-08	Male
ATP5EP2	6.27068	6.84919e-10	1.03417e-08	Male
COPG2	6.2617	7.23028e-10	1.0909e-08	Male
ABHD4	6.26155	7.23678e-10	1.09107e-08	Male
FRAT2	6.25927	7.33691e-10	1.10452e-08	Male
TTTY10	6.25736	7.42151e-10	1.11643e-08	Male
HDGFRP3	6.25614	7.47627e-10	1.12383e-08	Male
ATP6AP1	6.25316	7.61153e-10	1.14331e-08	Male
NPTXR	6.25277	7.62929e-10	1.14513e-08	Male
MFSD2A	6.2521	7.66041e-10	1.14895e-08	Male
ARSI	6.25108	7.70748e-10	1.15515e-08	Male
WDR48	6.24875	7.81594e-10	1.17054e-08	Male
SOX4	6.24646	7.92433e-10	1.18502e-08	Male
SNX21	6.24501	7.9937e-10	1.19451e-08	Male
TCP11	6.24337	8.07291e-10	1.20457e-08	Male
RAF1	6.24279	8.10114e-10	1.20789e-08	Male
FAM167A	6.2412	8.17903e-10	1.21682e-08	Male
XRN2	6.24107	8.18559e-10	1.2169e-08	Male
DAP	6.238	8.3375e-10	1.23767e-08	Male
ITPR2	6.23766	8.35492e-10	1.23934e-08	Male
ELK1	6.23715	8.38024e-10	1.24219e-08	Male
TPM4	6.23563	8.45718e-10	1.25268e-08	Male
HSBP1	6.23366	8.55754e-10	1.264e-08	Male
PTGER1	6.23364	8.55861e-10	1.264e-08	Male
CRTAP	6.23259	8.61278e-10	1.27108e-08	Male
SHF	6.23052	8.72022e-10	1.283e-08	Male
TLL2	6.23043	8.72528e-10	1.283e-08	Male
DNAJA4	6.22882	8.80967e-10	1.28983e-08	Male
FAM110B	6.22882	8.80994e-10	1.28983e-08	Male
FBN3	6.22854	8.82466e-10	1.29105e-08	Male
PRAF2	6.22589	8.96613e-10	1.30986e-08	Male
NPAS3	6.22322	9.11041e-10	1.32998e-08	Male
PTK7	6.22306	9.11936e-10	1.33032e-08	Male
COL14A1	6.22206	9.17431e-10	1.33738e-08	Male
EMID2	6.21675	9.47066e-10	1.37859e-08	Male
C1QTNF1	6.21556	9.53828e-10	1.38644e-08	Male
AZI2	6.21417	9.61813e-10	1.39704e-08	Male
WFDC3	6.20309	1.02765e-09	1.48521e-08	Male
TMEM45B	6.19674	1.06741e-09	1.53828e-08	Male
MAGEL2	6.19362	1.08744e-09	1.56604e-08	Male
SAAL1	6.19315	1.0905e-09	1.56933e-08	Male
PTGFR	6.19302	1.09137e-09	1.56946e-08	Male
RAP1GDS1	6.18765	1.12687e-09	1.61707e-08	Male
CLDN11	6.187	1.1313e-09	1.62227e-08	Male
FAM89A	6.17893	1.18704e-09	1.69979e-08	Male
IL20RA	6.17864	1.18905e-09	1.70147e-08	Male
C1orf161	6.17687	1.20165e-09	1.71707e-08	Male
C21orf7	6.17647	1.20455e-09	1.7188e-08	Male
NFYB	6.17505	1.21477e-09	1.73099e-08	Male
ARTN	6.17108	1.24376e-09	1.76852e-08	Male
STRA6	6.16576	1.28379e-09	1.82032e-08	Male
PODXL2	6.16001	1.32843e-09	1.87967e-08	Male
PGPEP1L	6.15941	1.33317e-09	1.88506e-08	Male
SLC7A5	6.15883	1.33773e-09	1.89018e-08	Male
CD81	6.15779	1.34607e-09	1.90064e-08	Male
PACRG	6.15666	1.35508e-09	1.91203e-08	Male
RNF182	6.155	1.36852e-09	1.92966e-08	Male
MAOA	6.15324	1.38287e-09	1.94447e-08	Male
ITIH3	6.15106	1.40095e-09	1.96716e-08	Male
CA12	6.15089	1.40229e-09	1.96768e-08	Male
SLC9A4	6.1485	1.42236e-09	1.99032e-08	Male
TGM1	6.13933	1.50183e-09	2.09285e-08	Male
MRAS	6.13679	1.52462e-09	2.12169e-08	Male
ARF4	6.13608	1.53105e-09	2.12879e-08	Male
SPSB4	6.13599	1.53183e-09	2.12879e-08	Male
TMEM65	6.13561	1.5353e-09	2.13215e-08	Male
HEPACAM2	6.13364	1.55328e-09	2.15564e-08	Male
PIGK	6.13217	1.56688e-09	2.17302e-08	Male
ARMC4	6.12466	1.63803e-09	2.2686e-08	Male
FZD7	6.12301	1.65414e-09	2.28934e-08	Male
RAB27B	6.11552	1.72896e-09	2.38636e-08	Male
PLIN5	6.10858	1.80118e-09	2.47929e-08	Male
MMP13	6.10598	1.82905e-09	2.51594e-08	Male
C12orf36	6.1057	1.83204e-09	2.51834e-08	Male
RFPL4B	6.0986	1.91035e-09	2.6171e-08	Male
MT1H	6.0971	1.92731e-09	2.63855e-08	Male
LOC285780	6.09582	1.94194e-09	2.65678e-08	Male
ARPC4	6.09219	1.98388e-09	2.70867e-08	Male
PNKD	6.09228	1.9828e-09	2.70867e-08	Male
SRPX	6.08699	2.04548e-09	2.78902e-08	Male
CCNA1	6.08521	2.06706e-09	2.81655e-08	Male
MRPL15	6.08073	2.12216e-09	2.88774e-08	Male
SOAT1	6.07954	2.13711e-09	2.90418e-08	Male
AMIGO2	6.07836	2.152e-09	2.92049e-08	Male
PDLIM5	6.0782	2.15402e-09	2.92128e-08	Male
ROS1	6.07648	2.17592e-09	2.949e-08	Male
LOC389493	6.0749	2.19615e-09	2.97443e-08	Male
UBE2Q2	6.07442	2.20237e-09	2.98085e-08	Male
NANOS1	6.07078	2.24993e-09	3.0432e-08	Male
C10orf99	6.06822	2.2839e-09	3.08708e-08	Male
CRABP1	6.06636	2.30901e-09	3.11893e-08	Male
CA10	6.06157	2.37481e-09	3.20354e-08	Male
G6PD	6.06	2.39681e-09	3.23107e-08	Male
CYB561D2	6.05688	2.4409e-09	3.28646e-08	Male
TUBA3E	6.05542	2.46196e-09	3.31227e-08	Male
ZNF167	6.05524	2.4645e-09	3.31349e-08	Male
FAM199X	6.05413	2.48065e-09	3.33078e-08	Male
ACTN2	6.05183	2.51426e-09	3.37367e-08	Male
SCN3A	6.05141	2.52046e-09	3.37975e-08	Male
CHST6	6.05103	2.52603e-09	3.38498e-08	Male
SLC38A5	6.04897	2.55672e-09	3.42384e-08	Male
DAPK2	6.04849	2.56381e-09	3.43106e-08	Male
PDGFRA	6.04724	2.58266e-09	3.44718e-08	Male
ADH1C	6.04584	2.60388e-09	3.47093e-08	Male
FLNC	6.04102	2.67828e-09	3.55605e-08	Male
SQLE	6.04109	2.67718e-09	3.55605e-08	Male
UGP2	6.04051	2.68638e-09	3.56447e-08	Male
C7orf70	6.03794	2.72695e-09	3.61594e-08	Male
DMRT2	6.03634	2.75257e-09	3.64751e-08	Male
CTGF	6.03546	2.76675e-09	3.66152e-08	Male
NEFL	6.03553	2.76562e-09	3.66152e-08	Male
HN1	6.02886	2.8754e-09	3.7929e-08	Male
FAM7A3	6.02873	2.87761e-09	3.79335e-08	Male
CLNK	6.02271	2.98055e-09	3.92393e-08	Male
CAPN2	6.02253	2.98356e-09	3.92534e-08	Male
CANT1	6.02077	3.01445e-09	3.95827e-08	Male
MTHFD1L	6.01919	3.04224e-09	3.99218e-08	Male
TDGF1	6.01722	3.0773e-09	4.03557e-08	Male
FLNB	6.01191	3.17393e-09	4.15422e-08	Male
BZW2	6.00862	3.23532e-09	4.2291e-08	Male
GRIP1	6.00613	3.28263e-09	4.28256e-08	Male
C20orf151	5.99969	3.40777e-09	4.42027e-08	Male
SLC4A9	5.99583	3.48518e-09	4.5178e-08	Male
HSFY2	5.99551	3.49162e-09	4.52325e-08	Male
ANXA11	5.99539	3.49395e-09	4.52337e-08	Male
STYK1	5.99108	3.58247e-09	4.62909e-08	Male
PCDH20	5.98932	3.6194e-09	4.67383e-08	Male
STX18	5.98849	3.6368e-09	4.6933e-08	Male
TMEM111	5.98768	3.65393e-09	4.7124e-08	Male
HOXD10	5.98598	3.69022e-09	4.75316e-08	Male
CDA	5.98347	3.74421e-09	4.81963e-08	Male
CLIP1	5.98244	3.76665e-09	4.84492e-08	Male
TMPRSS3	5.98235	3.76864e-09	4.84492e-08	Male
GPC1	5.97796	3.86567e-09	4.96021e-08	Male
FAM24B	5.97584	3.91365e-09	5.01542e-08	Male
NTNG1	5.97568	3.91721e-09	5.01681e-08	Male
PMAIP1	5.97158	4.01118e-09	5.12742e-08	Male
LPPR4	5.97004	4.04724e-09	5.167e-08	Male
EPN3	5.96822	4.09012e-09	5.21188e-08	Male
KIAA1024	5.96683	4.12316e-09	5.25068e-08	Male
RCN2	5.96643	4.13258e-09	5.25937e-08	Male
LARGE	5.96234	4.23152e-09	5.37178e-08	Male
KIAA1199	5.96163	4.24903e-09	5.38725e-08	Male
RTP3	5.96148	4.2526e-09	5.3884e-08	Male
STOX1	5.95961	4.29894e-09	5.44371e-08	Male
LOC148824	5.95788	4.34202e-09	5.49139e-08	Male
MAPK4	5.95682	4.36867e-09	5.51803e-08	Male
TMC4	5.95161	4.50215e-09	5.67331e-08	Male
GPR109A	5.95146	4.50601e-09	5.67399e-08	Male
C6orf118	5.95053	4.53028e-09	5.69647e-08	Male
UBE2E2	5.94862	4.58035e-09	5.74972e-08	Male
TLE6	5.94814	4.59312e-09	5.76217e-08	Male
LAGE3	5.94781	4.60202e-09	5.7662e-08	Male
CNTN3	5.94717	4.61892e-09	5.78379e-08	Male
C8orf84	5.94539	4.6665e-09	5.83976e-08	Male
KBTBD12	5.94473	4.68439e-09	5.85852e-08	Male
FER1L6	5.9437	4.7124e-09	5.88629e-08	Male
ZWILCH	5.94355	4.71636e-09	5.8876e-08	Male
MFSD6L	5.94289	4.73447e-09	5.90657e-08	Male
PLA2G4A	5.93809	4.8673e-09	6.06108e-08	Male
EIF3H	5.93772	4.87743e-09	6.06996e-08	Male
FHDC1	5.93757	4.88178e-09	6.07164e-08	Male
STMN1	5.93609	4.92345e-09	6.10845e-08	Male
LOC283050	5.93296	5.01324e-09	6.21605e-08	Male
LOC401052	5.93091	5.07265e-09	6.28202e-08	Male
COMT	5.92736	5.17741e-09	6.40001e-08	Male
C4orf52	5.92524	5.24084e-09	6.47052e-08	Male
MT1DP	5.92485	5.25269e-09	6.4812e-08	Male
ENPP1	5.9232	5.30257e-09	6.53478e-08	Male
POLR2K	5.922	5.33936e-09	6.56813e-08	Male
NXN	5.91172	5.66411e-09	6.93811e-08	Male
MLH1	5.90698	5.82028e-09	7.10362e-08	Male
MXRA5	5.89857	6.10787e-09	7.42775e-08	Male
FOLR3	5.89687	6.16756e-09	7.49585e-08	Male
TXNRD1	5.89556	6.21403e-09	7.54327e-08	Male
LHX1	5.89538	6.22029e-09	7.54634e-08	Male
CTSD	5.89353	6.28673e-09	7.61782e-08	Male
ESRP1	5.8902	6.40763e-09	7.75563e-08	Male
TUBB3	5.88861	6.46606e-09	7.8164e-08	Male
AMN1	5.88808	6.48568e-09	7.83545e-08	Male
CHD3	5.88567	6.57578e-09	7.93483e-08	Male
NXPH2	5.88568	6.57524e-09	7.93483e-08	Male
S100A5	5.88464	6.61455e-09	7.97573e-08	Male
CLDN14	5.88262	6.69149e-09	8.05047e-08	Male
CCNO	5.88086	6.75928e-09	8.12237e-08	Male
HPRT1	5.88022	6.78397e-09	8.14237e-08	Male
WNT2	5.88002	6.79167e-09	8.14678e-08	Male
NOMO1	5.87597	6.95067e-09	8.33257e-08	Male
SAMD12	5.86997	7.19256e-09	8.60219e-08	Male
CFTR	5.86751	7.29448e-09	8.70351e-08	Male
DGKG	5.86403	7.44063e-09	8.86511e-08	Male
PRNP	5.86308	7.48097e-09	8.90504e-08	Male
KLHL14	5.86279	7.49348e-09	8.91469e-08	Male
SLC39A4	5.86165	7.54227e-09	8.96747e-08	Male
DSE	5.86129	7.55752e-09	8.98032e-08	Male
CILP2	5.85976	7.62387e-09	9.05385e-08	Male
TCERG1L	5.85928	7.64466e-09	9.07322e-08	Male
BCL2L15	5.85908	7.65369e-09	9.07861e-08	Male
RCC1	5.85798	7.70179e-09	9.13032e-08	Male
ADAMTSL1	5.85767	7.71535e-09	9.14105e-08	Male
WNK1	5.85354	7.89863e-09	9.3418e-08	Male
CKM	5.85195	7.97056e-09	9.41037e-08	Male
HOXA11AS	5.85115	8.00695e-09	9.44462e-08	Male
KIT	5.84901	8.10524e-09	9.55267e-08	Male
NKAIN2	5.84885	8.1125e-09	9.55566e-08	Male
TRAM2	5.84831	8.13749e-09	9.57953e-08	Male
SLC43A1	5.84777	8.16256e-09	9.59789e-08	Male
CSRP2BP	5.84592	8.24859e-09	9.69341e-08	Male
ELOVL3	5.84232	8.41907e-09	9.87655e-08	Male
PPP1R1B	5.84092	8.48638e-09	9.93824e-08	Male
C10orf81	5.84031	8.5159e-09	9.96283e-08	Male
C5orf34	5.84019	8.52169e-09	9.96283e-08	Male
CFH	5.84018	8.52214e-09	9.96283e-08	Male
ATRIP	5.83823	8.61739e-09	1.00684e-07	Male
EIF2AK4	5.83612	8.72108e-09	1.01719e-07	Male
UBE2V1	5.83443	8.80533e-09	1.02643e-07	Male
GALNT2	5.83369	8.84247e-09	1.03016e-07	Male
TUBA3D	5.83197	8.92888e-09	1.03854e-07	Male
CRYGN	5.82779	9.14342e-09	1.06095e-07	Male
PPIF	5.8238	9.35225e-09	1.0827e-07	Male
RANGRF	5.82191	9.45287e-09	1.0931e-07	Male
RAB42	5.82174	9.46247e-09	1.09358e-07	Male
SNX32	5.82023	9.54337e-09	1.10231e-07	Male
C17orf50	5.81965	9.57514e-09	1.10534e-07	Male
HRH1	5.81883	9.61959e-09	1.10984e-07	Male
CALU	5.81843	9.64148e-09	1.11174e-07	Male
ATP6V0A4	5.81683	9.7291e-09	1.1212e-07	Male
TNFAIP8L3	5.81377	9.89933e-09	1.13952e-07	Male
COL4A5	5.81262	9.96365e-09	1.14562e-07	Male
HACL1	5.80896	1.01721e-08	1.16826e-07	Male
C1orf226	5.80834	1.02079e-08	1.17171e-07	Male
PBX3	5.80814	1.02194e-08	1.17236e-07	Male
APH1B	5.80439	1.04387e-08	1.19617e-07	Male
BDH1	5.802	1.05801e-08	1.211e-07	Male
HIF1A	5.80051	1.06699e-08	1.22059e-07	Male
SLC4A8	5.80012	1.06935e-08	1.2226e-07	Male
ANKRD45	5.79897	1.0763e-08	1.22906e-07	Male
RASL10B	5.79908	1.07563e-08	1.22906e-07	Male
LRRN2	5.79865	1.07824e-08	1.22929e-07	Male
FOXI1	5.79285	1.11414e-08	1.26808e-07	Male
CR1	5.79225	1.11788e-08	1.27162e-07	Male
FLJ13224	5.78993	1.13265e-08	1.28697e-07	Male
C8orf33	5.78847	1.14201e-08	1.29688e-07	Male
ODAM	5.78634	1.1558e-08	1.31181e-07	Male
DTNB	5.78528	1.1627e-08	1.31745e-07	Male
UNC13C	5.78522	1.16312e-08	1.31745e-07	Male
RHOBTB3	5.78331	1.17569e-08	1.32916e-07	Male
LYNX1	5.78279	1.17918e-08	1.33237e-07	Male
WSB2	5.78071	1.19307e-08	1.34731e-07	Male
LDHB	5.78017	1.19668e-08	1.35063e-07	Male
CHRDL1	5.77877	1.20619e-08	1.36061e-07	Male
ERP27	5.77751	1.21477e-08	1.36952e-07	Male
DYNLT3	5.77617	1.22392e-08	1.37881e-07	Male
RIMS4	5.77346	1.24276e-08	1.39797e-07	Male
PPM1H	5.76981	1.26855e-08	1.4246e-07	Male
UXT	5.76971	1.26926e-08	1.42461e-07	Male
CCDC151	5.7655	1.29965e-08	1.45791e-07	Male
NAALADL2	5.76304	1.31775e-08	1.47615e-07	Male
ICAM5	5.75875	1.34986e-08	1.51088e-07	Male
PRPH2	5.75565	1.37355e-08	1.53486e-07	Male
MAN1A1	5.75509	1.37787e-08	1.53799e-07	Male
LOC151009	5.75228	1.39981e-08	1.55989e-07	Male
CARS2	5.75038	1.41477e-08	1.57483e-07	Male
DCAF13	5.74986	1.41894e-08	1.57861e-07	Male
ADH4	5.74943	1.42237e-08	1.58156e-07	Male
C4orf34	5.74849	1.42984e-08	1.58899e-07	Male
SSTR5	5.74839	1.43065e-08	1.58902e-07	Male
DIAPH3	5.74532	1.45549e-08	1.61483e-07	Male
GLA	5.7447	1.46059e-08	1.6196e-07	Male
RCAN3	5.74318	1.47307e-08	1.63165e-07	Male
EPHB2	5.73986	1.50064e-08	1.66038e-07	Male
SLC34A2	5.73955	1.50326e-08	1.66237e-07	Male
C12orf48	5.73866	1.51078e-08	1.66978e-07	Male
BMP7	5.73808	1.5157e-08	1.67394e-07	Male
AEBP1	5.73773	1.51865e-08	1.67573e-07	Male
SLC38A3	5.73674	1.52712e-08	1.68232e-07	Male
ATP6V1H	5.73582	1.53496e-08	1.68913e-07	Male
WNT3A	5.73587	1.53457e-08	1.68913e-07	Male
CES1	5.73324	1.55729e-08	1.70998e-07	Male
ATRN	5.73306	1.55886e-08	1.71077e-07	Male
MYO5A	5.72931	1.59196e-08	1.74374e-07	Male
SYT13	5.72926	1.59235e-08	1.74374e-07	Male
COCH	5.72641	1.61797e-08	1.76703e-07	Male
COMP	5.72505	1.63031e-08	1.77954e-07	Male
TM9SF4	5.72441	1.6361e-08	1.78394e-07	Male
OXNAD1	5.721	1.66758e-08	1.81631e-07	Male
RELN	5.72084	1.66906e-08	1.81694e-07	Male
SVEP1	5.7183	1.69291e-08	1.84092e-07	Male
APEX2	5.71134	1.75994e-08	1.90665e-07	Male
GLUL	5.71064	1.76679e-08	1.91305e-07	Male
SPERT	5.71033	1.76981e-08	1.91505e-07	Male
SYT10	5.71026	1.77053e-08	1.91505e-07	Male
SNX6	5.71005	1.77265e-08	1.91632e-07	Male
DSP	5.70966	1.77649e-08	1.91945e-07	Male
NUDT10	5.70605	1.81258e-08	1.95635e-07	Male
PFDN4	5.70408	1.8326e-08	1.97586e-07	Male
HK1	5.7035	1.83848e-08	1.98008e-07	Male
ENTPD3	5.69973	1.87745e-08	2.01991e-07	Male
C19orf56	5.69954	1.87949e-08	2.01996e-07	Male
PYCR1	5.69963	1.87856e-08	2.01996e-07	Male
LOC55908	5.69933	1.88166e-08	2.02122e-07	Male
MANBAL	5.69865	1.88886e-08	2.02679e-07	Male
SOX2OT	5.69873	1.88803e-08	2.02679e-07	Male
FST	5.697	1.90619e-08	2.04431e-07	Male
MYH14	5.696	1.91692e-08	2.05472e-07	Male
VAPA	5.6946	1.93185e-08	2.06636e-07	Male
SPESP1	5.69236	1.95609e-08	2.09007e-07	Male
C14orf147	5.69106	1.97024e-08	2.10076e-07	Male
ESRRB	5.68851	1.9984e-08	2.12519e-07	Male
C20orf24	5.6872	2.01298e-08	2.1362e-07	Male
KLHL3	5.6861	2.02532e-08	2.14705e-07	Male
HOXA11	5.68527	2.03464e-08	2.1558e-07	Male
C1orf168	5.68398	2.04935e-08	2.17025e-07	Male
SLC7A4	5.6829	2.06164e-08	2.17987e-07	Male
THBS2	5.68238	2.06757e-08	2.18384e-07	Male
CTNNA2	5.68204	2.0715e-08	2.18685e-07	Male
PRSS3	5.67928	2.10349e-08	2.21715e-07	Male
MR1	5.67814	2.11682e-08	2.23004e-07	Male
ITGAE	5.67593	2.1429e-08	2.25634e-07	Male
PIK3C2G	5.6752	2.15167e-08	2.26322e-07	Male
MYO1E	5.67301	2.17797e-08	2.28851e-07	Male
THUMPD3	5.67275	2.18101e-08	2.29051e-07	Male
ZSWIM3	5.67245	2.18467e-08	2.29316e-07	Male
MAGEE2	5.66679	2.25423e-08	2.35519e-07	Male
POC1A	5.66532	2.27278e-08	2.37334e-07	Male
RNF24	5.66252	2.30816e-08	2.40781e-07	Male
HMGA1	5.66022	2.33779e-08	2.43352e-07	Male
MPV17L2	5.66027	2.33721e-08	2.43352e-07	Male
TTC39C	5.66015	2.33873e-08	2.43352e-07	Male
USP4	5.66014	2.33882e-08	2.43352e-07	Male
PDE6G	5.65978	2.34344e-08	2.43583e-07	Male
TMEM132A	5.65426	2.41616e-08	2.50627e-07	Male
GCGR	5.65389	2.42106e-08	2.51007e-07	Male
CCL11	5.65178	2.44952e-08	2.53698e-07	Male
SLC5A3	5.65017	2.47131e-08	2.55562e-07	Male
MXRA8	5.64794	2.50196e-08	2.586e-07	Male
GPR63	5.64746	2.5086e-08	2.59154e-07	Male
OAZ1	5.64662	2.52033e-08	2.601e-07	Male
USP39	5.64409	2.55583e-08	2.63227e-07	Male
SMARCD3	5.64309	2.56992e-08	2.64544e-07	Male
KNG1	5.64092	2.60087e-08	2.67321e-07	Male
DLGAP2	5.63831	2.63857e-08	2.70921e-07	Male
CCDC19	5.63663	2.66313e-08	2.73166e-07	Male
ASAP3	5.63488	2.68895e-08	2.75676e-07	Male
C4orf14	5.63296	2.71759e-08	2.78471e-07	Male
CR2	5.63102	2.74676e-08	2.81175e-07	Male
TRIM50	5.62743	2.80161e-08	2.86066e-07	Male
HEXA	5.62281	2.87373e-08	2.9284e-07	Male
NAT14	5.62021	2.91513e-08	2.9676e-07	Male
ABCA13	5.61795	2.95157e-08	3.00017e-07	Male
ZDHHC3	5.61642	2.9766e-08	3.02409e-07	Male
FAIM2	5.61481	3.00306e-08	3.04639e-07	Male
RAB25	5.61382	3.0194e-08	3.06143e-07	Male
BASP1	5.60693	3.13586e-08	3.17354e-07	Male
MAP9	5.60497	3.16977e-08	3.19948e-07	Male
CELF5	5.60357	3.19427e-08	3.2226e-07	Male
TMEM53	5.60265	3.21035e-08	3.23721e-07	Male
FUCA1	5.60099	3.23972e-08	3.2652e-07	Male
TEAD2	5.59723	3.30715e-08	3.32985e-07	Male
LYPLA1	5.59315	3.38203e-08	3.40016e-07	Male
CNN2	5.59174	3.40814e-08	3.42302e-07	Male
SLC48A1	5.59155	3.41181e-08	3.4244e-07	Male
ARHGAP18	5.58912	3.45747e-08	3.46568e-07	Male
DCBLD2	5.58888	3.46191e-08	3.46842e-07	Male
RIMBP2	5.58857	3.46795e-08	3.47275e-07	Male
TTC36	5.5882	3.47491e-08	3.478e-07	Male
RHBG	5.58657	3.50613e-08	3.50751e-07	Male
EIF2S2	5.58567	3.52345e-08	3.51789e-07	Male
IMPAD1	5.58418	3.55216e-08	3.54481e-07	Male
LOC729234	5.5801	3.63237e-08	3.61358e-07	Male
UGDH	5.58004	3.63357e-08	3.61358e-07	Male
PAK7	5.57906	3.65313e-08	3.63125e-07	Male
PRR19	5.57653	3.70388e-08	3.67628e-07	Male
GRHL3	5.57629	3.70885e-08	3.67941e-07	Male
GMDS	5.5679	3.88271e-08	3.84248e-07	Male
KCNIP1	5.56738	3.89366e-08	3.85143e-07	Male
HCCS	5.55975	4.05903e-08	4.00132e-07	Male
ALDH1A2	5.55931	4.06887e-08	4.00712e-07	Male
LOC400043	5.55872	4.08186e-08	4.01601e-07	Male
CGA	5.55633	4.13534e-08	4.06468e-07	Male
RAB2A	5.5528	4.21561e-08	4.14157e-07	Male
SYCE1L	5.54956	4.29073e-08	4.20924e-07	Male
MYOZ2	5.54742	4.34096e-08	4.25439e-07	Male
HSPB3	5.54553	4.38573e-08	4.29619e-07	Male
CLDN8	5.54456	4.40912e-08	4.31701e-07	Male
TC2N	5.54253	4.45794e-08	4.3606e-07	Male
ATG5	5.53618	4.61445e-08	4.50498e-07	Male
ST6GALNAC5	5.53279	4.70014e-08	4.58422e-07	Male
ERGIC3	5.53128	4.73873e-08	4.61741e-07	Male
LOC285629	5.52922	4.79208e-08	4.66715e-07	Male
PRKAR2B	5.52899	4.79812e-08	4.67078e-07	Male
APEH	5.52767	4.83256e-08	4.70205e-07	Male
DOCK3	5.52707	4.84831e-08	4.71511e-07	Male
CCR9	5.52568	4.88494e-08	4.74484e-07	Male
SCGB3A2	5.52564	4.88591e-08	4.74484e-07	Male
CYP19A1	5.52371	4.93731e-08	4.79246e-07	Male
ARPM1	5.52156	4.99537e-08	4.8465e-07	Male
LOH12CR1	5.52119	5.00523e-08	4.85373e-07	Male
IL17D	5.52091	5.01291e-08	4.85885e-07	Male
RPL7	5.51532	5.16704e-08	5.00585e-07	Male
BFSP2	5.51502	5.17527e-08	5.00903e-07	Male
TKT	5.51389	5.20715e-08	5.03748e-07	Male
STYXL1	5.51361	5.21501e-08	5.04267e-07	Male
KLRG2	5.51108	5.28689e-08	5.10486e-07	Male
CACNA2D3	5.51092	5.29149e-08	5.10687e-07	Male
DIMT1L	5.51083	5.29407e-08	5.10693e-07	Male
DTX1	5.50991	5.32048e-08	5.12751e-07	Male
SC4MOL	5.50954	5.33118e-08	5.13538e-07	Male
CYP27B1	5.50929	5.33842e-08	5.13991e-07	Male
DPH3B	5.50834	5.36596e-08	5.16152e-07	Male
DKKL1	5.50528	5.45538e-08	5.24504e-07	Male
SRXN1	5.50176	5.56023e-08	5.34331e-07	Male
TMPRSS2	5.50164	5.56359e-08	5.34401e-07	Male
TFIP11	5.50088	5.58666e-08	5.35854e-07	Male
ITPKA	5.50001	5.61283e-08	5.38109e-07	Male
KLK10	5.49861	5.65554e-08	5.41426e-07	Male
LOC284551	5.49693	5.70687e-08	5.45317e-07	Male
SIGLEC15	5.49684	5.70983e-08	5.45342e-07	Male
ITPRIPL2	5.49615	5.7311e-08	5.46858e-07	Male
AIFM2	5.4951	5.76381e-08	5.49462e-07	Male
C19orf40	5.49465	5.77764e-08	5.5052e-07	Male
FKBP1B	5.49446	5.78358e-08	5.50828e-07	Male
LEFTY1	5.49177	5.86826e-08	5.58367e-07	Male
LSM3	5.48912	5.95276e-08	5.6561e-07	Male
SCRG1	5.48564	6.06524e-08	5.76027e-07	Male
TMEM147	5.48425	6.11081e-08	5.79811e-07	Male
CPZ	5.48397	6.12012e-08	5.80423e-07	Male
C8orf56	5.48283	6.15782e-08	5.83451e-07	Male
FAM104B	5.47968	6.26318e-08	5.93156e-07	Male
psiTPTE22	5.4759	6.39187e-08	6.05061e-07	Male
CLUL1	5.47473	6.43236e-08	6.08609e-07	Male
SLIT2	5.47335	6.48029e-08	6.12858e-07	Male
GMPR	5.47305	6.49078e-08	6.13564e-07	Male
ATP6V0E1	5.47272	6.50215e-08	6.1381e-07	Male
FBXO2	5.47276	6.50069e-08	6.1381e-07	Male
PRSS22	5.47062	6.57617e-08	6.20188e-07	Male
AZIN1	5.46964	6.61066e-08	6.22726e-07	Male
NELL1	5.46953	6.61453e-08	6.22726e-07	Male
RPL6	5.46951	6.61539e-08	6.22726e-07	Male
FSCN2	5.46666	6.7176e-08	6.3176e-07	Male
LOC100134229	5.46592	6.74439e-08	6.33398e-07	Male
PI15	5.46595	6.74314e-08	6.33398e-07	Male
SBSN	5.46429	6.80367e-08	6.38372e-07	Male
HTR3B	5.46385	6.81945e-08	6.3926e-07	Male
ZPLD1	5.46388	6.81863e-08	6.3926e-07	Male
MAMDC2	5.4628	6.85831e-08	6.42308e-07	Male
C16orf57	5.46078	6.93296e-08	6.48101e-07	Male
IDH1	5.45981	6.96913e-08	6.50881e-07	Male
RAB40A	5.45864	7.01293e-08	6.54669e-07	Male
DNASE2	5.45483	7.15797e-08	6.67286e-07	Male
C1orf64	5.45018	7.33871e-08	6.82878e-07	Male
LIMS3-LOC440895	5.44952	7.3647e-08	6.84667e-07	Male
LY6K	5.44422	7.57678e-08	7.04059e-07	Male
TSKU	5.4415	7.68787e-08	7.134e-07	Male
CARM1	5.44067	7.72205e-08	7.15588e-07	Male
D4S234E	5.43936	7.77625e-08	7.19623e-07	Male
C9orf110	5.43845	7.8142e-08	7.22475e-07	Male
TRIM68	5.43733	7.86132e-08	7.25837e-07	Male
MRPS12	5.43432	7.98856e-08	7.36913e-07	Male
PSKH2	5.43418	7.99455e-08	7.3713e-07	Male
NACAD	5.43215	8.08186e-08	7.44502e-07	Male
TRIM29	5.43138	8.11532e-08	7.47244e-07	Male
RPN2	5.43038	8.15855e-08	7.50884e-07	Male
MCCD1	5.42989	8.18012e-08	7.52527e-07	Male
RABGEF1	5.42782	8.27089e-08	7.59841e-07	Male
DENR	5.42773	8.27498e-08	7.59872e-07	Male
ATP6V0B	5.42602	8.35074e-08	7.66481e-07	Male
CCDC126	5.42132	8.56292e-08	7.856e-07	Male
LOC148189	5.41981	8.63215e-08	7.91235e-07	Male
STK38L	5.41949	8.64714e-08	7.9225e-07	Male
OTUB2	5.41921	8.65999e-08	7.9271e-07	Male
CAPZA3	5.41838	8.69847e-08	7.95873e-07	Male
TOP2B	5.41618	8.80095e-08	8.03796e-07	Male
LRRC15	5.41482	8.86515e-08	8.08566e-07	Male
CPA4	5.41397	8.90511e-08	8.11844e-07	Male
WDR69	5.41357	8.92445e-08	8.13242e-07	Male
ATP2B3	5.41242	8.97929e-08	8.17871e-07	Male
FKBP5	5.41096	9.04914e-08	8.23492e-07	Male
CTSZ	5.41078	9.05809e-08	8.23936e-07	Male
PVALB	5.40828	9.17903e-08	8.33439e-07	Male
SLBP	5.40712	9.23613e-08	8.38248e-07	Male
FAM9A	5.40347	9.4175e-08	8.53561e-07	Male
VGLL3	5.40294	9.44392e-08	8.5519e-07	Male
PPP4R1	5.40226	9.47806e-08	8.57515e-07	Male
BCL2L12	5.40141	9.52077e-08	8.6061e-07	Male
NHLRC4	5.39962	9.61229e-08	8.68108e-07	Male
PCSK9	5.3994	9.62324e-08	8.68709e-07	Male
C21orf82	5.39893	9.64726e-08	8.70102e-07	Male
DLX4	5.39855	9.66705e-08	8.71498e-07	Male
RAB3B	5.39807	9.69164e-08	8.73326e-07	Male
AK5	5.39791	9.69963e-08	8.73657e-07	Male
PANK2	5.39686	9.75388e-08	8.78153e-07	Male
RNF150	5.39664	9.76568e-08	8.78825e-07	Male
LLPH	5.39649	9.77308e-08	8.79099e-07	Male
ATP1B3	5.39335	9.93787e-08	8.93526e-07	Male
PNLIPRP2	5.39319	9.94602e-08	8.93862e-07	Male
TTL	5.39055	1.00868e-07	9.0531e-07	Male
MUC15	5.38901	1.01693e-07	9.10288e-07	Male
GALNT6	5.38883	1.01792e-07	9.10774e-07	Male
PTGS2	5.38711	1.02724e-07	9.18306e-07	Male
LTF	5.38634	1.03144e-07	9.21241e-07	Male
RAB22A	5.38566	1.03517e-07	9.24169e-07	Male
RFT1	5.38388	1.045e-07	9.32077e-07	Male
ANO5	5.38294	1.0502e-07	9.3523e-07	Male
CDK4	5.38292	1.05033e-07	9.3523e-07	Male
TRIM8	5.37994	1.06704e-07	9.49268e-07	Male
TMEM206	5.37948	1.06968e-07	9.51206e-07	Male
C13orf36	5.37759	1.08046e-07	9.5826e-07	Male
TRPM8	5.37451	1.09819e-07	9.72284e-07	Male
EIF3D	5.37418	1.10014e-07	9.73583e-07	Male
GRINL1A	5.37237	1.11074e-07	9.82533e-07	Male
DSTN	5.37214	1.11208e-07	9.83291e-07	Male
ANGPTL1	5.36916	1.12973e-07	9.97591e-07	Male
ACAT2	5.36501	1.1548e-07	1.01839e-06	Male
ARMCX2	5.36444	1.15829e-07	1.02103e-06	Male
IFT20	5.36425	1.15948e-07	1.02163e-06	Male
SLMO2	5.36001	1.18575e-07	1.04206e-06	Male
SUSD5	5.35869	1.19405e-07	1.04844e-06	Male
PTGS1	5.35847	1.19541e-07	1.04919e-06	Male
MT1L	5.35666	1.20691e-07	1.05836e-06	Male
LAMC2	5.35588	1.21188e-07	1.06226e-06	Male
ACBD7	5.35514	1.21662e-07	1.06502e-06	Male
ITPK1	5.35006	1.24972e-07	1.09259e-06	Male
SCPEP1	5.34889	1.25741e-07	1.09742e-06	Male
MMEL1	5.34877	1.25827e-07	1.09769e-06	Male
PLA2G4F	5.34842	1.26054e-07	1.0992e-06	Male
PRRT3	5.34501	1.28343e-07	1.11772e-06	Male
FLG	5.34357	1.2932e-07	1.12574e-06	Male
RPS3A	5.34237	1.30144e-07	1.13243e-06	Male
HIGD1A	5.33922	1.32321e-07	1.15087e-06	Male
FXYD3	5.33594	1.34623e-07	1.16939e-06	Male
INPP5J	5.33438	1.35735e-07	1.17854e-06	Male
DAP3	5.33267	1.3696e-07	1.18867e-06	Male
TYRP1	5.33214	1.37343e-07	1.19148e-06	Male
PLCG2	5.32771	1.40581e-07	1.21801e-06	Male
ACACA	5.3269	1.41181e-07	1.22164e-06	Male
DDB1	5.32298	1.44116e-07	1.24384e-06	Male
SH3BGR	5.32187	1.4496e-07	1.25059e-06	Male
CCDC64B	5.32105	1.45587e-07	1.25547e-06	Male
TOM1	5.32077	1.45799e-07	1.25677e-06	Male
FXYD4	5.31995	1.46428e-07	1.26112e-06	Male
TMED3	5.31757	1.48265e-07	1.2753e-06	Male
AHCYL2	5.31676	1.489e-07	1.27968e-06	Male
MT1A	5.31591	1.49563e-07	1.28429e-06	Male
CLEC16A	5.31573	1.49709e-07	1.285e-06	Male
WNK3	5.31515	1.50161e-07	1.2878e-06	Male
PANX2	5.3143	1.50832e-07	1.29299e-06	Male
L1CAM	5.31223	1.52479e-07	1.30656e-06	Male
C11orf53	5.31065	1.53746e-07	1.31407e-06	Male
PRDM16	5.31045	1.53909e-07	1.31491e-06	Male
C19orf63	5.30981	1.54428e-07	1.31879e-06	Male
ABTB2	5.30929	1.54848e-07	1.32182e-06	Male
ACYP2	5.30868	1.55347e-07	1.32552e-06	Male
DKC1	5.30779	1.56073e-07	1.33062e-06	Male
SNAPC2	5.30748	1.56324e-07	1.33161e-06	Male
FAM19A3	5.30735	1.56431e-07	1.33196e-06	Male
SRY	5.30688	1.56814e-07	1.33411e-06	Male
C13orf29	5.30593	1.57595e-07	1.33963e-06	Male
ZNRF1	5.30443	1.58841e-07	1.34908e-06	Male
C3orf55	5.30345	1.59656e-07	1.35544e-06	Male
DNTTIP1	5.30261	1.60366e-07	1.36032e-06	Male
FSTL5	5.30236	1.6057e-07	1.36148e-06	Male
MOCS1	5.30006	1.6252e-07	1.37686e-06	Male
PIGY	5.29564	1.6632e-07	1.40788e-06	Male
AGBL4	5.29065	1.70717e-07	1.44268e-06	Male
GADL1	5.28989	1.71396e-07	1.44782e-06	Male
CENPL	5.28942	1.71818e-07	1.45072e-06	Male
CD9	5.2803	1.80192e-07	1.51517e-06	Male
CIB2	5.27872	1.81683e-07	1.52586e-06	Male
PRAME	5.27491	1.85326e-07	1.55511e-06	Male
DLGAP3	5.26966	1.90472e-07	1.59433e-06	Male
DCLK1	5.26712	1.93003e-07	1.61418e-06	Male
MAP1LC3B	5.26665	1.93475e-07	1.61746e-06	Male
DYDC2	5.26647	1.93655e-07	1.61829e-06	Male
RPS17	5.26615	1.93983e-07	1.62037e-06	Male
FBXO21	5.26437	1.95792e-07	1.63286e-06	Male
SFTPB	5.26031	1.99965e-07	1.66484e-06	Male
MKRN1	5.25538	2.05162e-07	1.706e-06	Male
MAL	5.25523	2.05315e-07	1.70657e-06	Male
ZDHHC2	5.25476	2.0582e-07	1.71007e-06	Male
SSC5D	5.25373	2.06928e-07	1.71716e-06	Male
CKAP4	5.25362	2.07043e-07	1.71741e-06	Male
HELT	5.25283	2.07895e-07	1.72307e-06	Male
SNTG2	5.25168	2.0914e-07	1.73127e-06	Male
FAM165B	5.25037	2.10564e-07	1.74092e-06	Male
SYTL4	5.25015	2.10804e-07	1.74219e-06	Male
SYT3	5.248	2.13166e-07	1.76027e-06	Male
NAV2	5.24777	2.13423e-07	1.76111e-06	Male
PPP1R1C	5.24724	2.14009e-07	1.76507e-06	Male
ACSF2	5.24519	2.16297e-07	1.78104e-06	Male
LEMD1	5.24418	2.17436e-07	1.78751e-06	Male
HYAL4	5.242	2.19913e-07	1.80641e-06	Male
NAP1L3	5.24157	2.20401e-07	1.80968e-06	Male
PXMP4	5.23834	2.24119e-07	1.83649e-06	Male
KIF5A	5.237	2.25687e-07	1.84858e-06	Male
WNT5B	5.23517	2.27835e-07	1.86167e-06	Male
NXT2	5.23474	2.2834e-07	1.86504e-06	Male
RAB5A	5.23397	2.29251e-07	1.87172e-06	Male
NRCAM	5.23208	2.31511e-07	1.88865e-06	Male
PLEKHG4B	5.23079	2.33058e-07	1.90051e-06	Male
CCIN	5.22983	2.34222e-07	1.90802e-06	Male
LYRM1	5.22832	2.36052e-07	1.92182e-06	Male
YWHAZ	5.22759	2.36944e-07	1.92831e-06	Male
CDK2AP1	5.2267	2.38041e-07	1.93646e-06	Male
C1orf65	5.22615	2.3872e-07	1.94121e-06	Male
PAPPA	5.22484	2.40336e-07	1.95356e-06	Male
ACVR1C	5.22293	2.42728e-07	1.97148e-06	Male
CHCHD7	5.22292	2.42735e-07	1.97148e-06	Male
RPL29	5.22058	2.45694e-07	1.99391e-06	Male
PRELP	5.21955	2.47009e-07	2.00218e-06	Male
SEPN1	5.21921	2.47441e-07	2.00488e-06	Male
EIF3L	5.21767	2.49419e-07	2.01929e-06	Male
PLAG1	5.21592	2.51672e-07	2.03671e-06	Male
NEXN	5.2154	2.52354e-07	2.0406e-06	Male
FUT8	5.21215	2.56622e-07	2.07345e-06	Male
PARP3	5.2094	2.60293e-07	2.1006e-06	Male
PEX2	5.20822	2.61876e-07	2.11254e-06	Male
SLC27A5	5.20777	2.62482e-07	2.11658e-06	Male
CST3	5.20563	2.65393e-07	2.1375e-06	Male
EN2	5.2057	2.65299e-07	2.1375e-06	Male
DIO3OS	5.2047	2.66672e-07	2.14583e-06	Male
MAGEA5	5.20317	2.68784e-07	2.16137e-06	Male
OXR1	5.20138	2.71277e-07	2.18056e-06	Male
FAM105A	5.20116	2.71581e-07	2.18213e-06	Male
NDUFA6	5.20046	2.72555e-07	2.18822e-06	Male
PLSCR1	5.19904	2.74553e-07	2.20339e-06	Male
FRG2C	5.1968	2.7774e-07	2.22808e-06	Male
C20orf196	5.19287	2.83413e-07	2.2691e-06	Male
NAA20	5.18655	2.92769e-07	2.33938e-06	Male
NR0B2	5.18572	2.94028e-07	2.34845e-06	Male
MT3	5.18317	2.97906e-07	2.37405e-06	Male
TMEM100	5.18173	3.0012e-07	2.38775e-06	Male
C3orf75	5.18023	3.02428e-07	2.40422e-06	Male
MAP1LC3B2	5.17919	3.04046e-07	2.41614e-06	Male
TMEM8A	5.17651	3.08268e-07	2.44777e-06	Male
PRKCA	5.1758	3.09389e-07	2.45475e-06	Male
CRYAA	5.17553	3.09808e-07	2.45711e-06	Male
DLGAP1	5.17382	3.12546e-07	2.47591e-06	Male
PFKM	5.17136	3.16502e-07	2.50431e-06	Male
MST4	5.17066	3.1765e-07	2.51242e-06	Male
BTBD1	5.16978	3.19078e-07	2.52272e-06	Male
ARL14	5.16893	3.20474e-07	2.53277e-06	Male
SLC4A1	5.16875	3.20763e-07	2.53406e-06	Male
PRR13	5.16602	3.25279e-07	2.56574e-06	Male
RHEB	5.16528	3.26518e-07	2.57451e-06	Male
FBLN5	5.16494	3.27084e-07	2.57797e-06	Male
SDC1	5.164	3.28664e-07	2.58941e-06	Male
CA8	5.16075	3.3418e-07	2.6298e-06	Male
CNFN	5.16034	3.34879e-07	2.63428e-06	Male
SMARCC1	5.15915	3.3693e-07	2.64732e-06	Male
VDAC2	5.15921	3.36829e-07	2.64732e-06	Male
GNG7	5.15732	3.40098e-07	2.67118e-06	Male
NOMO2	5.15548	3.43305e-07	2.69532e-06	Male
ELF5	5.15462	3.44824e-07	2.70515e-06	Male
RHOF	5.15317	3.47389e-07	2.72211e-06	Male
TRIB1	5.1529	3.4786e-07	2.72475e-06	Male
C8orf12	5.15078	3.51652e-07	2.75126e-06	Male
FAM69C	5.1504	3.52329e-07	2.75548e-06	Male
IRX2	5.14762	3.5738e-07	2.79283e-06	Male
RHOQ	5.14366	3.64661e-07	2.84494e-06	Male
TCEB1	5.14373	3.6453e-07	2.84494e-06	Male
ACTG1	5.14132	3.69048e-07	2.87403e-06	Male
PRR15L	5.14136	3.68973e-07	2.87403e-06	Male
MFSD2B	5.1409	3.69841e-07	2.878e-06	Male
DMRT3	5.13945	3.7259e-07	2.89827e-06	Male
RPL14	5.1382	3.74974e-07	2.9157e-06	Male
FLJ45983	5.13736	3.7658e-07	2.92706e-06	Male
DMKN	5.1359	3.79389e-07	2.94663e-06	Male
FAM171A2	5.13565	3.7987e-07	2.94811e-06	Male
NGFRAP1	5.13569	3.79801e-07	2.94811e-06	Male
RRAGB	5.13434	3.82417e-07	2.96674e-06	Male
LRRC3	5.1341	3.82877e-07	2.96916e-06	Male
CKMT1B	5.13367	3.83711e-07	2.97449e-06	Male
TMEM207	5.12983	3.91297e-07	3.02867e-06	Male
ST3GAL3	5.12921	3.92526e-07	3.03701e-06	Male
AQP6	5.12688	3.97206e-07	3.0697e-06	Male
GLOD5	5.12641	3.98162e-07	3.07592e-06	Male
C10orf46	5.12617	3.98651e-07	3.07617e-06	Male
FAM109B	5.12617	3.98647e-07	3.07617e-06	Male
GPR45	5.12567	3.99663e-07	3.08281e-06	Male
XRCC6	5.12437	4.02324e-07	3.09979e-06	Male
DNASE1	5.12386	4.03367e-07	3.1059e-06	Male
RCN1	5.12383	4.03424e-07	3.1059e-06	Male
TEX264	5.12104	4.09186e-07	3.14668e-06	Male
TMEM213	5.12021	4.10915e-07	3.15878e-06	Male
EIF2B3	5.11869	4.14101e-07	3.18095e-06	Male
ELFN2	5.11841	4.14691e-07	3.18417e-06	Male
AGR2	5.11723	4.17177e-07	3.20205e-06	Male
FRG2B	5.1139	4.24299e-07	3.25301e-06	Male
CRHR1	5.1138	4.24522e-07	3.25349e-06	Male
NDP	5.11238	4.27586e-07	3.27573e-06	Male
PART1	5.11087	4.30866e-07	3.29962e-06	Male
GALNTL1	5.1096	4.33664e-07	3.31727e-06	Male
LOC254559	5.10928	4.34362e-07	3.32136e-06	Male
PDK3	5.10913	4.34686e-07	3.32258e-06	Male
TES	5.10891	4.35179e-07	3.3251e-06	Male
RPL39	5.10879	4.35448e-07	3.3259e-06	Male
STK32C	5.1071	4.39201e-07	3.35329e-06	Male
USP11	5.10495	4.44003e-07	3.38798e-06	Male
CCNJL	5.10376	4.46686e-07	3.40659e-06	Male
LUZP6	5.1026	4.49332e-07	3.42419e-06	Male
MYCBP	5.10242	4.49729e-07	3.42593e-06	Male
GRHL2	5.10127	4.52363e-07	3.4447e-06	Male
ZNF883	5.10067	4.53745e-07	3.45133e-06	Male
SHCBP1	5.09709	4.62046e-07	3.51183e-06	Male
UQCR10	5.09571	4.65272e-07	3.53237e-06	Male
PITX3	5.09369	4.70055e-07	3.56467e-06	Male
ATP6V1C2	5.09361	4.70256e-07	3.56486e-06	Male
AVEN	5.09109	4.76275e-07	3.60644e-06	Male
C9orf135	5.09081	4.76969e-07	3.61034e-06	Male
YIPF1	5.08929	4.80635e-07	3.63537e-06	Male
GOLM1	5.0867	4.86969e-07	3.68191e-06	Male
BACH1	5.08517	4.90739e-07	3.70764e-06	Male
C1orf59	5.08354	4.94796e-07	3.73551e-06	Male
ATP5J	5.08316	4.95756e-07	3.74136e-06	Male
RPSAP52	5.08307	4.95974e-07	3.74161e-06	Male
GREM1	5.08264	4.97062e-07	3.74684e-06	Male
SERPINE1	5.08189	4.98937e-07	3.75696e-06	Male
ACTC1	5.08104	5.01084e-07	3.77173e-06	Male
UMOD	5.077	5.11425e-07	3.8467e-06	Male
PLAC4	5.0762	5.13486e-07	3.85934e-06	Male
LAMP2	5.07208	5.24269e-07	3.93455e-06	Male
ZNF521	5.07117	5.26669e-07	3.95109e-06	Male
TMEM56	5.07108	5.26921e-07	3.95152e-06	Male
TNS4	5.07015	5.294e-07	3.96864e-06	Male
TFPI2	5.06974	5.30489e-07	3.97533e-06	Male
ADORA1	5.06747	5.36595e-07	4.01366e-06	Male
IL11	5.06602	5.40507e-07	4.04143e-06	Male
IBSP	5.06544	5.4211e-07	4.05192e-06	Male
ARFIP1	5.06131	5.53485e-07	4.13236e-06	Male
AAA1	5.06073	5.55102e-07	4.14291e-06	Male
C7orf42	5.06031	5.56289e-07	4.14871e-06	Male
C20orf43	5.05702	5.65552e-07	4.21313e-06	Male
HSPB6	5.05307	5.76896e-07	4.28975e-06	Male
DMBT1	5.05249	5.78571e-07	4.29905e-06	Male
C16orf89	5.0496	5.87052e-07	4.35887e-06	Male
YWHAB	5.04866	5.89831e-07	4.37789e-06	Male
MMP20	5.04808	5.91547e-07	4.38742e-06	Male
PLA2G3	5.04743	5.93483e-07	4.39855e-06	Male
IL1R1	5.04661	5.95928e-07	4.41506e-06	Male
IMPDH1	5.04488	6.01118e-07	4.45025e-06	Male
PRRX1	5.04431	6.02855e-07	4.46148e-06	Male
NUP37	5.04281	6.07405e-07	4.49187e-06	Male
PPAP2C	5.04008	6.15766e-07	4.55038e-06	Male
IL8	5.03967	6.17047e-07	4.55708e-06	Male
WFDC10B	5.03916	6.18608e-07	4.56638e-06	Male
CIDEC	5.0377	6.23174e-07	4.59171e-06	Male
IGF2BP3	5.03256	6.39428e-07	4.70292e-06	Male
ANKRD35	5.03232	6.40179e-07	4.70673e-06	Male
C20orf111	5.03062	6.45661e-07	4.74187e-06	Male
CFL1	5.0297	6.48642e-07	4.76036e-06	Male
FBN2	5.02794	6.54377e-07	4.79372e-06	Male
ECT2	5.02781	6.54807e-07	4.79513e-06	Male
CKMT1A	5.02733	6.56374e-07	4.80486e-06	Male
PAQR3	5.02527	6.63158e-07	4.84751e-06	Male
MAPRE1	5.02487	6.64492e-07	4.85551e-06	Male
KIAA2022	5.02434	6.66267e-07	4.86497e-06	Male
OXGR1	5.02377	6.68183e-07	4.8772e-06	Male
SEPT3	5.02184	6.74637e-07	4.92254e-06	Male
MAPRE3	5.01818	6.87086e-07	5.00648e-06	Male
STXBP5L	5.01817	6.8713e-07	5.00648e-06	Male
UBE2H	5.01803	6.87623e-07	5.00827e-06	Male
UBFD1	5.01468	6.99223e-07	5.08544e-06	Male
DDN	5.01363	7.02879e-07	5.11019e-06	Male
CARD14	5.0131	7.04735e-07	5.12185e-06	Male
SCAP	5.01104	7.12028e-07	5.17299e-06	Male
PPAPDC1A	5.00923	7.18474e-07	5.21768e-06	Male
NCRNA00189	5.00823	7.22077e-07	5.23661e-06	Male
SLC24A2	5.00423	7.36608e-07	5.33435e-06	Male
SLC7A1	5.00299	7.41175e-07	5.35975e-06	Male
WIPF3	5.00232	7.43669e-07	5.37587e-06	Male
NAMPT	5.00021	7.51522e-07	5.4307e-06	Male
MKX	4.99845	7.58135e-07	5.47458e-06	Male
JMY	4.99806	7.59627e-07	5.48152e-06	Male
MRO	4.99599	7.67483e-07	5.53221e-06	Male
SIM2	4.99576	7.68368e-07	5.53662e-06	Male
HS6ST2	4.99438	7.73638e-07	5.57063e-06	Male
KLK1	4.9935	7.77063e-07	5.58735e-06	Male
ST8SIA2	4.99177	7.8376e-07	5.6335e-06	Male
KCNG3	4.99151	7.84759e-07	5.63668e-06	Male
LOC146336	4.98958	7.92353e-07	5.68921e-06	Male
PSCA	4.98791	7.98965e-07	5.73262e-06	Male
HPS5	4.98495	8.10799e-07	5.81135e-06	Male
C12orf69	4.98356	8.16393e-07	5.84731e-06	Male
MAMSTR	4.98317	8.17964e-07	5.85241e-06	Male
MYOZ3	4.9819	8.23166e-07	5.88748e-06	Male
DIRAS3	4.98151	8.24735e-07	5.89663e-06	Male
G0S2	4.97901	8.35053e-07	5.96408e-06	Male
CYP2U1	4.97893	8.35393e-07	5.9644e-06	Male
BIK	4.97739	8.41788e-07	6.00583e-06	Male
RPS10P7	4.97628	8.4644e-07	6.03688e-06	Male
C17orf79	4.97553	8.49591e-07	6.05509e-06	Male
COMMD6	4.97451	8.53901e-07	6.08367e-06	Male
CD44	4.97323	8.59353e-07	6.12036e-06	Male
MRPS28	4.971	8.68864e-07	6.18375e-06	Male
PHF17	4.9704	8.71481e-07	6.20019e-06	Male
MED20	4.96968	8.74589e-07	6.21793e-06	Male
SMPX	4.96881	8.78364e-07	6.24115e-06	Male
FAM5C	4.96781	8.82713e-07	6.26909e-06	Male
RPL23AP82	4.96757	8.83761e-07	6.27433e-06	Male
RBBP7	4.96509	8.94694e-07	6.3475e-06	Male
MMP15	4.96456	8.97041e-07	6.3597e-06	Male
CDC123	4.96363	9.01174e-07	6.38676e-06	Male
SYN1	4.96117	9.12199e-07	6.46037e-06	Male
SUSD3	4.95976	9.18584e-07	6.49877e-06	Male
C17orf103	4.95799	9.26663e-07	6.55364e-06	Male
ITPR3	4.95596	9.36034e-07	6.61068e-06	Male
PLP2	4.95411	9.44618e-07	6.66897e-06	Male
FAM155B	4.95383	9.45937e-07	6.67596e-06	Male
ISPD	4.95226	9.53299e-07	6.72323e-06	Male
SARNP	4.94876	9.69894e-07	6.83313e-06	Male
TNNC1	4.94839	9.71658e-07	6.84318e-06	Male
TMTC4	4.94785	9.74272e-07	6.8592e-06	Male
VTN	4.94752	9.75844e-07	6.86788e-06	Male
SCOC	4.94745	9.76218e-07	6.86812e-06	Male
SUSD1	4.94379	9.93985e-07	6.98342e-06	Male
MRPS33	4.9424	1.00082e-06	7.02172e-06	Male
PDCD6IP	4.94245	1.0006e-06	7.02172e-06	Male
ZFHX4	4.94193	1.00316e-06	7.03565e-06	Male
TAGLN3	4.94161	1.00475e-06	7.04438e-06	Male
MEIG1	4.93877	1.01889e-06	7.13609e-06	Male
HRNR	4.93639	1.03093e-06	7.21545e-06	Male
C8orf31	4.93532	1.03636e-06	7.2484e-06	Male
C3orf19	4.93511	1.03744e-06	7.25351e-06	Male
COL12A1	4.93306	1.04794e-06	7.32185e-06	Male
CYP4F2	4.93261	1.05026e-06	7.33551e-06	Male
GTF2H5	4.9315	1.05603e-06	7.37076e-06	Male
SLC25A26	4.92927	1.06768e-06	7.44435e-06	Male
AMMECR1	4.929	1.0691e-06	7.45167e-06	Male
EIF3F	4.92785	1.07519e-06	7.49155e-06	Male
ENKUR	4.92689	1.08025e-06	7.52421e-06	Male
MOSPD1	4.92677	1.08087e-06	7.52597e-06	Male
NEK10	4.92649	1.08238e-06	7.53131e-06	Male
C11orf80	4.92611	1.0844e-06	7.54278e-06	Male
CACNA2D4	4.92575	1.08634e-06	7.55244e-06	Male
LEPREL2	4.92485	1.09113e-06	7.58088e-06	Male
PHYHD1	4.92265	1.10299e-06	7.65363e-06	Male
SLC24A3	4.9221	1.10597e-06	7.67171e-06	Male
FOXP1	4.92194	1.10684e-06	7.67511e-06	Male
TSHZ3	4.91947	1.12035e-06	7.76081e-06	Male
BCAT1	4.91752	1.13114e-06	7.82754e-06	Male
CSE1L	4.91543	1.1428e-06	7.90279e-06	Male
CPXM2	4.91411	1.15025e-06	7.94791e-06	Male
GPRC6A	4.91406	1.1505e-06	7.94791e-06	Male
CPA1	4.9129	1.15712e-06	7.9882e-06	Male
SH3GL3	4.91281	1.15761e-06	7.98885e-06	Male
COL16A1	4.91186	1.16301e-06	8.0179e-06	Male
LOC284578	4.91172	1.1638e-06	8.02064e-06	Male
SVIP	4.91109	1.16739e-06	8.04264e-06	Male
MMP19	4.90857	1.18191e-06	8.13453e-06	Male
SLC25A35	4.90857	1.18193e-06	8.13453e-06	Male
NIPAL3	4.9082	1.18405e-06	8.14636e-06	Male
TMEM55A	4.90271	1.21633e-06	8.34857e-06	Male
WDR45	4.9025	1.21759e-06	8.3544e-06	Male
TLE1	4.90242	1.21809e-06	8.35496e-06	Male
PPM1L	4.90227	1.21895e-06	8.35808e-06	Male
EBPL	4.90038	1.23031e-06	8.42741e-06	Male
GCOM1	4.89838	1.24241e-06	8.50453e-06	Male
CTSA	4.89716	1.24983e-06	8.54954e-06	Male
ACTR8	4.89608	1.25648e-06	8.58917e-06	Male
PCDH7	4.89201	1.2817e-06	8.74977e-06	Male
FMR1	4.89167	1.28383e-06	8.76137e-06	Male
C1orf122	4.8904	1.29186e-06	8.8132e-06	Male
GUCA1C	4.8899	1.295e-06	8.83048e-06	Male
ATP5L	4.8846	1.329e-06	9.03913e-06	Male
CSGALNACT1	4.88202	1.34583e-06	9.14748e-06	Male
CPA2	4.8807	1.35453e-06	9.20351e-06	Male
NAV3	4.87825	1.37081e-06	9.30166e-06	Male
CST5	4.87776	1.37409e-06	9.31342e-06	Male
GPNMB	4.87771	1.37437e-06	9.31342e-06	Male
KIAA1143	4.87771	1.37438e-06	9.31342e-06	Male
MPZL1	4.87745	1.37614e-06	9.32224e-06	Male
CPD	4.8773	1.37713e-06	9.32582e-06	Male
SLC46A3	4.87684	1.38021e-06	9.34354e-06	Male
MEMO1	4.87649	1.38257e-06	9.35636e-06	Male
GNA12	4.87633	1.38367e-06	9.36069e-06	Male
TMEM90B	4.87479	1.39407e-06	9.42793e-06	Male
C16orf74	4.87237	1.41063e-06	9.53351e-06	Male
GNG5	4.8718	1.41458e-06	9.557e-06	Male
LOXL4	4.87113	1.41917e-06	9.58487e-06	Male
GANAB	4.87042	1.42408e-06	9.60839e-06	Male
HSPH1	4.86916	1.43287e-06	9.66127e-06	Male
RAB15	4.86901	1.43392e-06	9.66515e-06	Male
MTMR4	4.86788	1.44185e-06	9.71531e-06	Male
VKORC1L1	4.86651	1.45145e-06	9.7703e-06	Male
CHGA	4.86581	1.45644e-06	9.79409e-06	Male
OST4	4.86428	1.46733e-06	9.86272e-06	Male
STMN2	4.86423	1.46762e-06	9.86272e-06	Male
RAB11FIP1	4.86414	1.46827e-06	9.8638e-06	Male
FKBP9	4.86304	1.47619e-06	9.91046e-06	Male
C16orf11	4.86144	1.48773e-06	9.98458e-06	Male
C14orf129	4.86049	1.49458e-06	1.00273e-05	Male
MAP2K1	4.85976	1.49987e-06	1.0058e-05	Male
PRSS35	4.85698	1.52032e-06	1.01898e-05	Male
CFHR3	4.85584	1.52875e-06	1.02396e-05	Male
RNASE11	4.85456	1.53826e-06	1.02975e-05	Male
GP2	4.85348	1.54636e-06	1.03472e-05	Male
MTUS2	4.85185	1.55867e-06	1.04227e-05	Male
ISM2	4.85165	1.56019e-06	1.04294e-05	Male
BLNK	4.8509	1.56587e-06	1.04571e-05	Male
FZD10	4.85082	1.56642e-06	1.04573e-05	Male
CDC42EP3	4.84878	1.582e-06	1.05543e-05	Male
LOC121838	4.84866	1.58299e-06	1.0555e-05	Male
ZNF468	4.8478	1.58956e-06	1.05843e-05	Male
UBE2D1	4.84764	1.59084e-06	1.05889e-05	Male
GSTP1	4.84544	1.60789e-06	1.06953e-05	Male
GPR156	4.84534	1.60862e-06	1.06967e-05	Male
UQCRC1	4.8447	1.61366e-06	1.07267e-05	Male
LRFN4	4.84321	1.62533e-06	1.07991e-05	Male
B4GALT1	4.84241	1.63166e-06	1.08321e-05	Male
MKKS	4.84227	1.63276e-06	1.08358e-05	Male
CNGA3	4.84191	1.6356e-06	1.08475e-05	Male
FNDC5	4.84121	1.64121e-06	1.08741e-05	Male
RAD18	4.83793	1.66744e-06	1.10334e-05	Male
TNNC2	4.83609	1.6824e-06	1.11288e-05	Male
SSRP1	4.83387	1.70054e-06	1.12415e-05	Male
FAM58A	4.83019	1.73111e-06	1.14249e-05	Male
LRRN1	4.82943	1.73746e-06	1.14593e-05	Male
RASSF8	4.82948	1.73707e-06	1.14593e-05	Male
LAMB1	4.82846	1.74563e-06	1.15095e-05	Male
NEGR1	4.82831	1.74692e-06	1.15142e-05	Male
OXCT2	4.8282	1.7478e-06	1.15163e-05	Male
GABRP	4.82762	1.75274e-06	1.15451e-05	Male
COX5A	4.82728	1.75564e-06	1.15529e-05	Male
EAF1	4.82733	1.75514e-06	1.15529e-05	Male
PPP2R4	4.82717	1.75652e-06	1.15549e-05	Male
REEP2	4.82617	1.76506e-06	1.15998e-05	Male
RCOR2	4.82247	1.79689e-06	1.17975e-05	Male
PDHX	4.82239	1.7976e-06	1.17983e-05	Male
C4orf31	4.82092	1.81034e-06	1.18781e-05	Male
TMEM63C	4.8189	1.8281e-06	1.19869e-05	Male
SLC38A2	4.81735	1.84184e-06	1.20731e-05	Male
IGF1	4.81704	1.84459e-06	1.20871e-05	Male
AQP2	4.81555	1.85786e-06	1.21702e-05	Male
DUSP23	4.81482	1.86443e-06	1.22053e-05	Male
TMED1	4.81411	1.87085e-06	1.22434e-05	Male
C1orf187	4.81284	1.88236e-06	1.23107e-05	Male
ITGB4	4.80991	1.90907e-06	1.24653e-05	Male
LTK	4.80677	1.93819e-06	1.26354e-05	Male
MYLK3	4.80682	1.93772e-06	1.26354e-05	Male
BCAS4	4.80607	1.94472e-06	1.26736e-05	Male
PTPRN	4.80566	1.9486e-06	1.26947e-05	Male
FAM46D	4.80528	1.95216e-06	1.27138e-05	Male
OS9	4.80374	1.96664e-06	1.27999e-05	Male
POU3F4	4.80322	1.97161e-06	1.2824e-05	Male
GPT2	4.80206	1.98258e-06	1.28871e-05	Male
THSD7A	4.79966	2.00568e-06	1.30205e-05	Male
TPPP2	4.79969	2.00537e-06	1.30205e-05	Male
OGFOD1	4.79915	2.01059e-06	1.30482e-05	Male
KLHL21	4.79609	2.04034e-06	1.32286e-05	Male
WNT4	4.79576	2.04356e-06	1.32452e-05	Male
PRKCQ	4.79532	2.04788e-06	1.3269e-05	Male
TSPAN2	4.79392	2.06179e-06	1.33463e-05	Male
ACTN1	4.79282	2.07266e-06	1.34124e-05	Male
TBPL1	4.79008	2.10017e-06	1.35817e-05	Male
OTOS	4.788	2.12118e-06	1.37132e-05	Male
YEATS4	4.78758	2.12545e-06	1.37364e-05	Male
SLC4A10	4.78723	2.12902e-06	1.37507e-05	Male
GTF2A2	4.7844	2.15812e-06	1.39297e-05	Male
SEMA7A	4.78233	2.17967e-06	1.40509e-05	Male
SPTBN4	4.78159	2.18742e-06	1.40964e-05	Male
STAU1	4.7803	2.20101e-06	1.41705e-05	Male
NRK	4.77992	2.20501e-06	1.41917e-05	Male
PDHB	4.77978	2.20652e-06	1.41969e-05	Male
ATP12A	4.7735	2.27385e-06	1.46115e-05	Male
PFN2	4.77142	2.29663e-06	1.47486e-05	Male
CLNS1A	4.77028	2.30919e-06	1.48245e-05	Male
CRTAC1	4.76855	2.32829e-06	1.49282e-05	Male
WFDC5	4.76841	2.3299e-06	1.49338e-05	Male
GABRA2	4.76752	2.33988e-06	1.49911e-05	Male
DCP1B	4.76684	2.34745e-06	1.5032e-05	Male
LDLR	4.76584	2.35874e-06	1.50892e-05	Male
NRD1	4.76578	2.35936e-06	1.50892e-05	Male
TLCD1	4.76411	2.37823e-06	1.52051e-05	Male
NUDT17	4.76389	2.38083e-06	1.52169e-05	Male
SLC25A39	4.76209	2.4013e-06	1.5338e-05	Male
HAS2	4.76138	2.40953e-06	1.53809e-05	Male
FAM120C	4.76079	2.41633e-06	1.54146e-05	Male
MAFA	4.75976	2.4282e-06	1.54756e-05	Male
HMOX2	4.75855	2.44232e-06	1.5551e-05	Male
ASPHD2	4.75828	2.44542e-06	1.55561e-05	Male
SEMA4B	4.75831	2.44504e-06	1.55561e-05	Male
SLC37A3	4.75835	2.4446e-06	1.55561e-05	Male
TM9SF3	4.75785	2.45047e-06	1.55833e-05	Male
PSMD8	4.75545	2.47866e-06	1.57527e-05	Male
TMEM84	4.75302	2.50764e-06	1.59268e-05	Male
NDUFA12	4.74944	2.55072e-06	1.61649e-05	Male
CREM	4.74879	2.55867e-06	1.62052e-05	Male
C9orf84	4.7479	2.56951e-06	1.62636e-05	Male
FA2H	4.74646	2.58724e-06	1.63653e-05	Male
AXIN2	4.74586	2.59469e-06	1.64025e-05	Male
SFTA2	4.74522	2.60251e-06	1.64417e-05	Male
TNNT1	4.74527	2.60199e-06	1.64417e-05	Male
TSPAN15	4.74449	2.61167e-06	1.64866e-05	Male
WNT7B	4.74445	2.61206e-06	1.64866e-05	Male
MTMR7	4.74429	2.61408e-06	1.64942e-05	Male
FAM126A	4.74393	2.61865e-06	1.65179e-05	Male
RASGEF1C	4.74281	2.63265e-06	1.6601e-05	Male
LGALS3	4.74255	2.63584e-06	1.66108e-05	Male
PPP2R2C	4.74259	2.63541e-06	1.66108e-05	Male
ZPBP	4.73902	2.68053e-06	1.68767e-05	Male
TAF7L	4.73691	2.70758e-06	1.70152e-05	Male
FAM19A2	4.7366	2.71159e-06	1.70351e-05	Male
DPH3	4.73589	2.72068e-06	1.70869e-05	Male
GALNT10	4.73464	2.73687e-06	1.7178e-05	Male
BACE1	4.73433	2.74092e-06	1.71927e-05	Male
CKMT2	4.73378	2.74819e-06	1.7233e-05	Male
PAFAH1B3	4.73163	2.77636e-06	1.73881e-05	Male
ATP6V1E1	4.73085	2.78663e-06	1.7447e-05	Male
MCF2L2	4.73061	2.78987e-06	1.74619e-05	Male
C11orf74	4.72928	2.80756e-06	1.75672e-05	Male
MECR	4.72886	2.81309e-06	1.75909e-05	Male
SAA4	4.72812	2.82305e-06	1.76423e-05	Male
LENG9	4.72772	2.82835e-06	1.767e-05	Male
HTRA1	4.72445	2.87266e-06	1.79136e-05	Male
FAM169A	4.72437	2.87374e-06	1.79149e-05	Male
MMP12	4.72397	2.87914e-06	1.7943e-05	Male
RORB	4.72323	2.88934e-06	1.79955e-05	Male
ST8SIA5	4.72277	2.89566e-06	1.80293e-05	Male
GZF1	4.72245	2.90004e-06	1.80511e-05	Male
CHAC1	4.72201	2.90612e-06	1.80833e-05	Male
ACP2	4.72072	2.92392e-06	1.81885e-05	Male
OLFM4	4.72014	2.9319e-06	1.82325e-05	Male
RSPO3	4.71744	2.9697e-06	1.84449e-05	Male
RDH13	4.71707	2.97487e-06	1.84714e-05	Male
FBLIM1	4.71672	2.97983e-06	1.84965e-05	Male
C19orf51	4.71582	2.99262e-06	1.85588e-05	Male
DLX3	4.71534	2.99943e-06	1.85954e-05	Male
METTL6	4.71156	3.05356e-06	1.8902e-05	Male
FGA	4.71127	3.05775e-06	1.89222e-05	Male
C12orf23	4.70973	3.08007e-06	1.90487e-05	Male
PHLPP1	4.70699	3.12037e-06	1.92737e-05	Male
BRF2	4.70617	3.13247e-06	1.93314e-05	Male
GINS3	4.70439	3.15891e-06	1.94807e-05	Male
MCM4	4.70435	3.15956e-06	1.94807e-05	Male
ELL2	4.70337	3.17425e-06	1.95653e-05	Male
ZNF277	4.70096	3.21055e-06	1.9747e-05	Male
FAM19A4	4.70031	3.2204e-06	1.97956e-05	Male
FAM90A1	4.69834	3.25056e-06	1.99594e-05	Male
MRC2	4.69818	3.25294e-06	1.99653e-05	Male
C16orf45	4.69524	3.29846e-06	2.02324e-05	Male
GATA3	4.69498	3.30245e-06	2.02508e-05	Male
C3orf23	4.69486	3.30441e-06	2.02567e-05	Male
FAM108C1	4.69328	3.3291e-06	2.04018e-05	Male
PITRM1	4.69159	3.35574e-06	2.05589e-05	Male
HPSE	4.6909	3.36666e-06	2.06195e-05	Male
ALAS1	4.6898	3.38418e-06	2.07201e-05	Male
TCEA1	4.6891	3.39537e-06	2.07765e-05	Male
SMAD2	4.68871	3.40165e-06	2.08039e-05	Male
RAB11FIP4	4.68809	3.41161e-06	2.08507e-05	Male
LDLRAP1	4.68761	3.41928e-06	2.08912e-05	Male
GCAT	4.68544	3.45434e-06	2.10991e-05	Male
SYT7	4.68491	3.46303e-06	2.11458e-05	Male
ATP13A5	4.68464	3.46748e-06	2.11666e-05	Male
PSG5	4.68158	3.51779e-06	2.14607e-05	Male
FKBP14	4.67927	3.55622e-06	2.16821e-05	Male
VGLL1	4.67861	3.56729e-06	2.17431e-05	Male
EXT1	4.67737	3.58817e-06	2.18638e-05	Male
SLC35A2	4.6769	3.59613e-06	2.19057e-05	Male
DUSP26	4.67449	3.63717e-06	2.21224e-05	Male
SIAH3	4.67452	3.63652e-06	2.21224e-05	Male
CHCHD6	4.67345	3.65486e-06	2.22233e-05	Male
KHDRBS3	4.67277	3.66664e-06	2.22883e-05	Male
LSM5	4.6722	3.67641e-06	2.23409e-05	Male
PRDM5	4.67184	3.68276e-06	2.23728e-05	Male
BTC	4.66975	3.71899e-06	2.25658e-05	Male
TOMM34	4.66941	3.72499e-06	2.25887e-05	Male
LOH12CR2	4.66629	3.78003e-06	2.29019e-05	Male
LRRC41	4.66319	3.83531e-06	2.32229e-05	Male
ATP10B	4.66097	3.87547e-06	2.3438e-05	Male
SEP15	4.66098	3.87524e-06	2.3438e-05	Male
TWF1	4.66003	3.8927e-06	2.35352e-05	Male
PSMD2	4.6594	3.90421e-06	2.35978e-05	Male
CPOX	4.65894	3.91254e-06	2.3634e-05	Male
TSPAN5	4.65817	3.9267e-06	2.37124e-05	Male
BACH2	4.65721	3.94435e-06	2.38048e-05	Male
RBP2	4.65696	3.94904e-06	2.3826e-05	Male
EVI5	4.65612	3.96455e-06	2.39125e-05	Male
NTN1	4.65493	3.98671e-06	2.40319e-05	Male
HTR1B	4.65375	4.00892e-06	2.41537e-05	Male
GALNTL6	4.65184	4.04497e-06	2.43323e-05	Male
GRIN2D	4.65106	4.05962e-06	2.43987e-05	Male
GOLT1B	4.64881	4.10267e-06	2.46428e-05	Male
TFAP2B	4.64822	4.11402e-06	2.47036e-05	Male
PPP3CB	4.64507	4.17519e-06	2.50561e-05	Male
ENPP6	4.64488	4.17889e-06	2.50708e-05	Male
CBR3	4.64381	4.19969e-06	2.51658e-05	Male
FBN1	4.64374	4.20121e-06	2.51675e-05	Male
FAM63A	4.64237	4.2282e-06	2.53217e-05	Male
KCNK17	4.64198	4.23591e-06	2.53603e-05	Male
SPP1	4.64129	4.24947e-06	2.5434e-05	Male
PAEP	4.63277	4.42189e-06	2.64113e-05	Male
HIGD2A	4.63217	4.43433e-06	2.647e-05	Male
HRG	4.63126	4.45333e-06	2.65599e-05	Male
DIRC2	4.62952	4.48949e-06	2.67519e-05	Male
LOC285796	4.62448	4.59633e-06	2.73484e-05	Male
C22orf28	4.62217	4.64587e-06	2.76188e-05	Male
RILP	4.62173	4.65546e-06	2.76677e-05	Male
AQP5	4.61836	4.72908e-06	2.8064e-05	Male
HORMAD2	4.61822	4.73214e-06	2.80739e-05	Male
C4orf48	4.6177	4.74372e-06	2.81344e-05	Male
RALGAPA2	4.61736	4.75105e-06	2.81696e-05	Male
LRP8	4.61717	4.75531e-06	2.81851e-05	Male
EMILIN1	4.61583	4.7851e-06	2.83383e-05	Male
CIB1	4.61454	4.81398e-06	2.84843e-05	Male
PRCP	4.6137	4.83266e-06	2.85865e-05	Male
PSMA5	4.61282	4.85249e-06	2.86787e-05	Male
KIAA1211	4.6127	4.85517e-06	2.86861e-05	Male
VPS41	4.6104	4.90745e-06	2.89613e-05	Male
SERINC3	4.60969	4.92352e-06	2.90476e-05	Male
AFP	4.60855	4.94985e-06	2.91689e-05	Male
ROM1	4.60669	4.99264e-06	2.94126e-05	Male
MGC45800	4.60612	5.00595e-06	2.94824e-05	Male
MYF6	4.60577	5.01402e-06	2.95213e-05	Male
UBL7	4.6055	5.02035e-06	2.955e-05	Male
TDGF3	4.60369	5.06275e-06	2.97736e-05	Male
CST6	4.60354	5.06615e-06	2.97849e-05	Male
SACM1L	4.60311	5.07636e-06	2.98363e-05	Male
GPM6B	4.60299	5.07922e-06	2.98445e-05	Male
PODN	4.60249	5.09097e-06	2.98875e-05	Male
XKR4	4.60221	5.09759e-06	2.99177e-05	Male
ARL6IP1	4.60153	5.1137e-06	3.00035e-05	Male
AAGAB	4.60096	5.12732e-06	3.00747e-05	Male
HDAC8	4.5999	5.15254e-06	3.02139e-05	Male
ECM1	4.59978	5.15538e-06	3.02218e-05	Male
S1PR2	4.59691	5.22442e-06	3.05911e-05	Male
HRASLS5	4.5961	5.24417e-06	3.06967e-05	Male
DPY19L4	4.59308	5.31797e-06	3.11029e-05	Male
KCNK2	4.59239	5.33506e-06	3.11939e-05	Male
GSG1L	4.5892	5.41438e-06	3.16485e-05	Male
LAMP1	4.58734	5.46121e-06	3.18854e-05	Male
SOST	4.5872	5.46466e-06	3.18963e-05	Male
VSIG10L	4.58545	5.50915e-06	3.21375e-05	Male
PGCP	4.58532	5.51253e-06	3.21479e-05	Male
ATP8B1	4.58476	5.52667e-06	3.22026e-05	Male
LCE1C	4.58296	5.57304e-06	3.24541e-05	Male
SYT16	4.58204	5.5968e-06	3.25831e-05	Male
KDELR1	4.5807	5.63152e-06	3.27664e-05	Male
DDX47	4.57873	5.6829e-06	3.30369e-05	Male
VTCN1	4.57745	5.7165e-06	3.32036e-05	Male
UQCR11	4.57351	5.8215e-06	3.37747e-05	Male
PPP1CB	4.57303	5.83452e-06	3.38309e-05	Male
GPX1	4.57289	5.83833e-06	3.38433e-05	Male
FGL1	4.57277	5.84139e-06	3.38513e-05	Male
SOX1	4.57166	5.87158e-06	3.40068e-05	Male
YIF1B	4.57131	5.88099e-06	3.40418e-05	Male
PRRG1	4.57085	5.8935e-06	3.41045e-05	Male
PSMD7	4.56723	5.9926e-06	3.46581e-05	Male
SLC29A2	4.56687	6.00258e-06	3.4706e-05	Male
CASKIN1	4.56652	6.01234e-06	3.47524e-05	Male
SCCPDH	4.5618	6.14452e-06	3.54154e-05	Male
B3GNT7	4.55882	6.22917e-06	3.58828e-05	Male
KLF17	4.55782	6.25812e-06	3.60291e-05	Male
TMPRSS7	4.55773	6.26065e-06	3.60334e-05	Male
DIO2	4.55646	6.29741e-06	3.62244e-05	Male
BAG2	4.55594	6.31238e-06	3.63002e-05	Male
DCHS2	4.55271	6.40695e-06	3.68023e-05	Male
SERPING1	4.55196	6.42904e-06	3.69082e-05	Male
NIPAL4	4.55145	6.44406e-06	3.69735e-05	Male
LSAMP	4.5501	6.48427e-06	3.71726e-05	Male
C17orf58	4.54936	6.50623e-06	3.72774e-05	Male
RALA	4.54939	6.50533e-06	3.72774e-05	Male
CPAMD8	4.54802	6.54654e-06	3.74852e-05	Male
GSPT1	4.54667	6.58714e-06	3.76982e-05	Male
PVRL2	4.54661	6.58901e-06	3.76983e-05	Male
MESTIT1	4.54606	6.60567e-06	3.77723e-05	Male
IMPG2	4.5451	6.63475e-06	3.79064e-05	Male
POLD3	4.53806	6.85265e-06	3.90522e-05	Male
SLAMF9	4.53681	6.89173e-06	3.92639e-05	Male
ICMT	4.5367	6.89552e-06	3.92744e-05	Male
KCNS3	4.53624	6.90994e-06	3.93344e-05	Male
TGM5	4.53524	6.94149e-06	3.95029e-05	Male
CSNK1G3	4.53511	6.94576e-06	3.95161e-05	Male
ATP6V1F	4.53196	7.04687e-06	4.00463e-05	Male
CCDC33	4.52973	7.11913e-06	4.04229e-05	Male
PTPN11	4.52853	7.15835e-06	4.06228e-05	Male
JTB	4.52783	7.18113e-06	4.07407e-05	Male
ZNF275	4.52612	7.23773e-06	4.10273e-05	Male
GAS2	4.52512	7.27069e-06	4.12026e-05	Male
RANBP1	4.52374	7.31667e-06	4.14516e-05	Male
C15orf27	4.52321	7.33451e-06	4.15411e-05	Male
C3orf57	4.52249	7.35884e-06	4.16567e-05	Male
YPEL5	4.52124	7.40103e-06	4.18826e-05	Male
GPR172B	4.52092	7.41168e-06	4.19195e-05	Male
TMEM101	4.52069	7.41961e-06	4.19526e-05	Male
LOC728855	4.51689	7.54948e-06	4.26037e-05	Male
ZMYM4	4.51647	7.5639e-06	4.26731e-05	Male
SYTL2	4.51528	7.60515e-06	4.2882e-05	Male
ENY2	4.51411	7.6459e-06	4.30997e-05	Male
PACS1	4.51346	7.66849e-06	4.3215e-05	Male
SLC6A20	4.51335	7.67237e-06	4.32249e-05	Male
RAN	4.51295	7.68649e-06	4.32924e-05	Male
AGRP	4.51204	7.7182e-06	4.34347e-05	Male
GLRX3	4.51175	7.7284e-06	4.348e-05	Male
PTGER2	4.5113	7.74443e-06	4.35353e-05	Male
SNRPB2	4.51141	7.74043e-06	4.35353e-05	Male
VWA5B1	4.51129	7.74468e-06	4.35353e-05	Male
KRT10	4.50895	7.82798e-06	4.3967e-05	Male
FTL	4.50694	7.89975e-06	4.43332e-05	Male
FAM7A2	4.50631	7.92272e-06	4.44498e-05	Male
FAM133A	4.50615	7.92854e-06	4.44701e-05	Male
DACT1	4.50477	7.9783e-06	4.47244e-05	Male
ASCL4	4.50458	7.98536e-06	4.47516e-05	Male
FOXE1	4.50034	8.14115e-06	4.55742e-05	Male
RAG1AP1	4.49665	8.27898e-06	4.6269e-05	Male
FAM181B	4.49575	8.31269e-06	4.64318e-05	Male
C19orf46	4.48933	8.55899e-06	4.77417e-05	Male
AP1M2	4.48822	8.60224e-06	4.79512e-05	Male
PID1	4.48825	8.60091e-06	4.79512e-05	Male
PRKAG2	4.48467	8.74206e-06	4.86958e-05	Male
TPRA1	4.48441	8.75232e-06	4.87395e-05	Male
ZDHHC7	4.48274	8.81895e-06	4.90836e-05	Male
C18orf10	4.48228	8.8372e-06	4.91581e-05	Male
HABP2	4.48048	8.90972e-06	4.95479e-05	Male
MAST1	4.48028	8.9179e-06	4.95798e-05	Male
PSAP	4.47995	8.93116e-06	4.96338e-05	Male
ISLR	4.47962	8.94459e-06	4.96739e-05	Male
VWDE	4.47962	8.94464e-06	4.96739e-05	Male
HPDL	4.4792	8.96151e-06	4.97267e-05	Male
PRTG	4.47882	8.97701e-06	4.97991e-05	Male
ILDR1	4.47538	9.11815e-06	5.05164e-05	Male
PWWP2B	4.47536	9.11881e-06	5.05164e-05	Male
HCRTR2	4.47506	9.13104e-06	5.05704e-05	Male
GSPT2	4.47265	9.23152e-06	5.10383e-05	Male
SCFD2	4.47255	9.2357e-06	5.10383e-05	Male
ARFGEF1	4.47193	9.26166e-06	5.11678e-05	Male
ARPC3	4.46975	9.35351e-06	5.1633e-05	Male
CHP2	4.46828	9.41565e-06	5.19619e-05	Male
CEBPB	4.46606	9.51068e-06	5.24434e-05	Male
SLC6A4	4.46534	9.54186e-06	5.26011e-05	Male
CIDECP	4.46386	9.60574e-06	5.29388e-05	Male
LTBP2	4.46279	9.65225e-06	5.31661e-05	Male
RALBP1	4.46253	9.66381e-06	5.32153e-05	Male
WDR63	4.46074	9.7424e-06	5.36189e-05	Male
AP3B1	4.46004	9.7729e-06	5.37576e-05	Male
BPY2	4.45953	9.79574e-06	5.38686e-05	Male
COX6B1	4.45841	9.84525e-06	5.41262e-05	Male
LRFN3	4.45832	9.84909e-06	5.41326e-05	Male
C13orf38	4.45721	9.89873e-06	5.43906e-05	Male
FMN2	4.45656	9.92775e-06	5.45205e-05	Male
TMEM59L	4.45661	9.92557e-06	5.45205e-05	Male
ANKRD34B	4.45628	9.94024e-06	5.45743e-05	Male
TMEM9B	4.456	9.95303e-06	5.46297e-05	Male
IL6	4.45573	9.96515e-06	5.46666e-05	Male
NHLRC1	4.4514	1.01619e-05	5.56704e-05	Male
NCCRP1	4.44905	1.02701e-05	5.62483e-05	Male
WNT7A	4.44854	1.02934e-05	5.6345e-05	Male
C6orf123	4.44822	1.03086e-05	5.64133e-05	Male
SLC6A2	4.44782	1.03269e-05	5.64875e-05	Male
MEST	4.44436	1.04891e-05	5.72495e-05	Male
UNCX	4.44379	1.0516e-05	5.73623e-05	Male
H2AFZ	4.44362	1.05243e-05	5.73917e-05	Male
CMC1	4.4423	1.05869e-05	5.7691e-05	Male
IL18	4.44228	1.05877e-05	5.7691e-05	Male
APCDD1	4.44104	1.06471e-05	5.79992e-05	Male
USH2A	4.44049	1.06734e-05	5.81269e-05	Male
APBB2	4.43981	1.07065e-05	5.82911e-05	Male
C9orf16	4.43944	1.07239e-05	5.83703e-05	Male
AHCYL1	4.43807	1.07905e-05	5.8717e-05	Male
FAM69A	4.43788	1.07997e-05	5.87512e-05	Male
PPA1	4.43761	1.08128e-05	5.88066e-05	Male
LARS2	4.436	1.08915e-05	5.92029e-05	Male
KHDC1	4.43509	1.0936e-05	5.94129e-05	Male
WSCD1	4.43495	1.09428e-05	5.94339e-05	Male
C12orf74	4.43481	1.09495e-05	5.94545e-05	Male
MBOAT7	4.43362	1.10084e-05	5.97585e-05	Male
RAD51C	4.4281	1.12849e-05	6.12265e-05	Male
APOB	4.42803	1.12885e-05	6.12296e-05	Male
COL3A1	4.42617	1.13828e-05	6.16417e-05	Male
EIF5A2	4.42542	1.14211e-05	6.18329e-05	Male
GEMIN8P4	4.42382	1.15034e-05	6.22448e-05	Male
PSMA2	4.42286	1.15532e-05	6.24479e-05	Male
NSDHL	4.42178	1.16095e-05	6.27354e-05	Male
SYTL5	4.41891	1.17596e-05	6.34619e-05	Male
EPHA6	4.41833	1.17902e-05	6.36101e-05	Male
C19orf2	4.41819	1.17978e-05	6.36339e-05	Male
FLJ42289	4.41594	1.19171e-05	6.41917e-05	Male
CASP6	4.41388	1.20276e-05	6.47527e-05	Male
HSN2	4.41288	1.20817e-05	6.50264e-05	Male
TGFBR1	4.41051	1.22105e-05	6.5685e-05	Male
PLBD2	4.40926	1.22786e-05	6.60161e-05	Male
CNKSR1	4.40888	1.22994e-05	6.61007e-05	Male
NUP93	4.40868	1.23106e-05	6.61356e-05	Male
MMP23B	4.4079	1.23534e-05	6.63479e-05	Male
SEMG2	4.40647	1.24327e-05	6.67386e-05	Male
SRPK2	4.40535	1.24951e-05	6.70558e-05	Male
FAM92A1	4.4037	1.25879e-05	6.75355e-05	Male
MYCBPAP	4.40208	1.26789e-05	6.79699e-05	Male
ZDHHC8P1	4.40203	1.26823e-05	6.79699e-05	Male
ROBO3	4.40073	1.27557e-05	6.83453e-05	Male
LPAR2	4.39904	1.28524e-05	6.8827e-05	Male
PROX1	4.39816	1.29033e-05	6.90813e-05	Male
NDUFB5	4.39679	1.29819e-05	6.94472e-05	Male
GOLPH3	4.39638	1.30058e-05	6.95469e-05	Male
C2orf50	4.39352	1.31728e-05	7.03754e-05	Male
PERP	4.39334	1.31834e-05	7.04133e-05	Male
TRIAP1	4.3903	1.33635e-05	7.1338e-05	Male
VWA3B	4.39007	1.33769e-05	7.13905e-05	Male
FAM114A1	4.38937	1.34189e-05	7.15836e-05	Male
TK2	4.38903	1.34393e-05	7.16656e-05	Male
UNC13A	4.38704	1.35588e-05	7.22092e-05	Male
CSDAP1	4.38635	1.36004e-05	7.24117e-05	Male
MEX3A	4.38612	1.36143e-05	7.24666e-05	Male
IPO5	4.38484	1.36922e-05	7.28426e-05	Male
EXTL1	4.38243	1.384e-05	7.35709e-05	Male
PPIH	4.38119	1.39166e-05	7.39587e-05	Male
DHCR7	4.38031	1.3971e-05	7.41819e-05	Male
KIRREL3	4.37959	1.40159e-05	7.43889e-05	Male
KCNB2	4.37627	1.4224e-05	7.54344e-05	Male
PIGU	4.37442	1.43416e-05	7.59781e-05	Male
LOC151162	4.37376	1.43837e-05	7.61815e-05	Male
RPL13AP20	4.36947	1.46606e-05	7.74859e-05	Male
ABCA4	4.3691	1.46845e-05	7.75916e-05	Male
GPSM2	4.36789	1.47636e-05	7.79489e-05	Male
GPR133	4.36737	1.47976e-05	7.8108e-05	Male
BRD7	4.36695	1.48253e-05	7.82335e-05	Male
VSNL1	4.3664	1.48616e-05	7.8405e-05	Male
KCNJ6	4.366	1.48876e-05	7.85214e-05	Male
MFSD1	4.36442	1.49925e-05	7.90199e-05	Male
C1orf128	4.36316	1.50765e-05	7.93936e-05	Male
NHP2L1	4.36306	1.50833e-05	7.94091e-05	Male
WFDC13	4.36288	1.50952e-05	7.94304e-05	Male
C9orf109	4.36273	1.51056e-05	7.94641e-05	Male
CHMP4B	4.36262	1.51125e-05	7.94799e-05	Male
VOPP1	4.36253	1.51189e-05	7.94931e-05	Male
FAM49B	4.36094	1.52256e-05	7.99504e-05	Male
PLA2G15	4.36099	1.52219e-05	7.99504e-05	Male
OXT	4.35841	1.53969e-05	8.07869e-05	Male
SLC14A2	4.35729	1.54734e-05	8.1146e-05	Male
PCTP	4.35415	1.56902e-05	8.21982e-05	Male
LSM10	4.35261	1.57978e-05	8.27403e-05	Male
RP1	4.35219	1.58269e-05	8.28714e-05	Male
C2orf39	4.3501	1.59737e-05	8.35967e-05	Male
COX6C	4.34855	1.60837e-05	8.41069e-05	Male
ATP5B	4.3484	1.60945e-05	8.41417e-05	Male
TLE4	4.3471	1.61869e-05	8.45814e-05	Male
RPL41	4.34444	1.63783e-05	8.55374e-05	Male
PNPLA8	4.34384	1.64219e-05	8.57429e-05	Male
RPLP0	4.3434	1.6454e-05	8.58661e-05	Male
LSM1	4.3423	1.65336e-05	8.62373e-05	Male
AMELY	4.3421	1.65484e-05	8.62922e-05	Male
APLP1	4.34069	1.66517e-05	8.67634e-05	Male
SMPDL3B	4.33987	1.67122e-05	8.70343e-05	Male
C8orf76	4.33843	1.6819e-05	8.7568e-05	Male
RAP2C	4.33694	1.69294e-05	8.81197e-05	Male
STK3	4.33646	1.69654e-05	8.82845e-05	Male
TMEM119	4.33537	1.70474e-05	8.86883e-05	Male
ACSBG1	4.3337	1.71728e-05	8.92949e-05	Male
ATP2C2	4.33355	1.71842e-05	8.93312e-05	Male
SDK1	4.33226	1.72824e-05	8.97958e-05	Male
C1orf116	4.33183	1.7315e-05	8.99141e-05	Male
NIPAL1	4.33147	1.73428e-05	9.00172e-05	Male
COL28A1	4.33004	1.74524e-05	9.05399e-05	Male
ASAP2	4.32984	1.74675e-05	9.05947e-05	Male
PPP4R4	4.32813	1.75997e-05	9.12573e-05	Male
HYAL3	4.328	1.761e-05	9.1287e-05	Male
C13orf33	4.32746	1.76518e-05	9.14804e-05	Male
RPL4	4.32732	1.76628e-05	9.14904e-05	Male
PSMD10	4.32354	1.79584e-05	9.29502e-05	Male
GORASP1	4.32295	1.80057e-05	9.31493e-05	Male
NANOS3	4.32294	1.8006e-05	9.31493e-05	Male
ZCCHC12	4.32066	1.81875e-05	9.39917e-05	Male
UPRT	4.32055	1.81967e-05	9.40154e-05	Male
CES4	4.32006	1.82352e-05	9.41906e-05	Male
TMCC2	4.31923	1.83026e-05	9.43942e-05	Male
LAMA2	4.31835	1.83729e-05	9.47325e-05	Male
LZTFL1	4.31798	1.84033e-05	9.4865e-05	Male
LOC650368	4.31774	1.84227e-05	9.4941e-05	Male
CHCHD3	4.31749	1.8443e-05	9.50214e-05	Male
NDUFC2	4.31494	1.86503e-05	9.60407e-05	Male
ZNF436	4.31428	1.87042e-05	9.62688e-05	Male
CAPS	4.31398	1.87289e-05	9.63717e-05	Male
RTN3	4.3134	1.87766e-05	9.65679e-05	Male
CCL7	4.3124	1.88598e-05	9.69713e-05	Male
ZSWIM4	4.31211	1.88833e-05	9.70674e-05	Male
RGS16	4.31111	1.89669e-05	9.74478e-05	Male
MAP2K5	4.3104	1.90259e-05	9.77261e-05	Male
GPR64	4.30874	1.91647e-05	9.84142e-05	Male
DKFZp566F0947	4.30867	1.91706e-05	9.84196e-05	Male
TPRG1	4.30861	1.91759e-05	9.84219e-05	Male
KCNC3	4.30731	1.92856e-05	9.89346e-05	Male
AGPHD1	4.30634	1.93671e-05	9.9284e-05	Male
MFAP5	4.30601	1.93954e-05	9.93741e-05	Male
GLRX5	4.30442	1.95309e-05	9.99903e-05	Male
H2AFY	4.304	1.95671e-05	0.00010015	Male
ATAD3C	4.30274	1.96753e-05	0.000100679	Male
STRAP	4.30161	1.97731e-05	0.000101077	Male
KRTAP5-8	4.30142	1.97895e-05	0.000101135	Male
EIF3K	4.30077	1.98456e-05	0.000101371	Male
RANBP3L	4.29874	2.00234e-05	0.000102253	Male
ALDH3B2	4.29864	2.00322e-05	0.000102255	Male
OLFM3	4.29862	2.00339e-05	0.000102255	Male
FAM70A	4.29853	2.00412e-05	0.000102267	Male
FKBP9L	4.29793	2.00939e-05	0.00010251	Male
PRKCD	4.29772	2.01127e-05	0.00010258	Male
TMEM42	4.29745	2.01367e-05	0.000102677	Male
LRRC52	4.29629	2.02392e-05	0.000103121	Male
ANKFN1	4.29486	2.03663e-05	0.000103716	Male
TBX22	4.29408	2.04354e-05	0.00010399	Male
IPO7	4.29374	2.04656e-05	0.000104117	Male
NDRG3	4.29353	2.04846e-05	0.000104188	Male
RAB6B	4.29317	2.05165e-05	0.000104298	Male
ALG1L	4.2926	2.05682e-05	0.000104535	Male
GRAMD1B	4.29194	2.06275e-05	0.000104783	Male
CNP	4.29141	2.06758e-05	0.000104981	Male
MTHFD2	4.29139	2.06768e-05	0.000104981	Male
SYT4	4.2901	2.07943e-05	0.000105498	Male
KLHL8	4.28867	2.09242e-05	0.000106104	Male
SAE1	4.28867	2.09243e-05	0.000106104	Male
CRELD1	4.28768	2.10147e-05	0.000106536	Male
COL6A1	4.28742	2.10387e-05	0.000106631	Male
CADM3	4.28725	2.10548e-05	0.000106686	Male
MRPL48	4.28714	2.10647e-05	0.00010671	Male
TNNI3	4.28619	2.11521e-05	0.000107072	Male
RP9	4.28548	2.12179e-05	0.000107378	Male
LRRC67	4.2854	2.12251e-05	0.000107388	Male
SELM	4.28441	2.13173e-05	0.000107827	Male
COL5A1	4.28434	2.13233e-05	0.000107831	Male
LOC645323	4.28143	2.15961e-05	0.000109128	Male
WASF3	4.28098	2.16386e-05	0.000109316	Male
MTTP	4.27977	2.1753e-05	0.000109812	Male
NPC2	4.279	2.18263e-05	0.000110154	Male
TG	4.27423	2.22851e-05	0.000112358	Male
TALDO1	4.274	2.23069e-05	0.00011244	Male
COL4A6	4.27306	2.23987e-05	0.000112846	Male
C6orf146	4.27124	2.25764e-05	0.000113685	Male
DRG1	4.27037	2.26624e-05	0.000114061	Male
C7orf51	4.27002	2.26967e-05	0.000114206	Male
SYPL2	4.26933	2.27651e-05	0.000114521	Male
SCNN1B	4.26862	2.28357e-05	0.000114791	Male
AKNAD1	4.26731	2.29664e-05	0.000115391	Male
LRRTM1	4.26722	2.29755e-05	0.000115408	Male
CST9	4.26712	2.29851e-05	0.000115427	Male
PARP4	4.26619	2.3078e-05	0.000115779	Male
NTRK1	4.26596	2.31016e-05	0.000115868	Male
DRD1	4.2638	2.33194e-05	0.000116874	Male
BANF1	4.26347	2.33525e-05	0.000117011	Male
C8orf38	4.2622	2.34816e-05	0.0001176	Male
PDZD11	4.26099	2.3606e-05	0.000118193	Male
ITGA11	4.25909	2.38014e-05	0.000119113	Male
LTBP4	4.25557	2.41672e-05	0.000120824	Male
C19orf21	4.25512	2.42151e-05	0.000121034	Male
DTD1	4.2538	2.43537e-05	0.000121666	Male
KLK5	4.25381	2.43528e-05	0.000121666	Male
PON2	4.24945	2.48178e-05	0.000123802	Male
HMX2	4.24929	2.48345e-05	0.000123854	Male
CYP26A1	4.24852	2.4918e-05	0.000124209	Male
NME2P1	4.24722	2.50586e-05	0.000124823	Male
ZNF488	4.24721	2.50595e-05	0.000124823	Male
ZNF627	4.24637	2.51509e-05	0.000125216	Male
C1orf103	4.2453	2.52676e-05	0.000125767	Male
ADAMTS12	4.24523	2.52757e-05	0.000125776	Male
COX7A2	4.24509	2.52907e-05	0.00012582	Male
TMEM20	4.24463	2.53417e-05	0.000126043	Male
LOC339524	4.24422	2.53868e-05	0.000126226	Male
PRMT8	4.24418	2.53911e-05	0.000126226	Male
CYB5B	4.24378	2.54349e-05	0.000126365	Male
PFKFB2	4.2437	2.54439e-05	0.000126365	Male
CD164L2	4.24249	2.55775e-05	0.000126966	Male
FAM19A1	4.24124	2.5716e-05	0.000127466	Male
NME4	4.24129	2.57104e-05	0.000127466	Male
NRBF2	4.2413	2.57092e-05	0.000127466	Male
ZCRB1	4.23846	2.60269e-05	0.00012888	Male
RRM1	4.23805	2.60726e-05	0.000129075	Male
TSPAN31	4.23733	2.61545e-05	0.000129449	Male
GPR109B	4.2365	2.62487e-05	0.000129884	Male
C4BPA	4.23418	2.65129e-05	0.000131057	Male
C8orf34	4.23391	2.65434e-05	0.00013115	Male
CEACAM7	4.23286	2.6664e-05	0.000131713	Male
FAM103A1	4.23263	2.66912e-05	0.000131784	Male
LNX1	4.23245	2.67118e-05	0.000131853	Male
BFSP1	4.23226	2.67338e-05	0.000131929	Male
LGALS7	4.23111	2.68673e-05	0.000132459	Male
CNTN5	4.23022	2.69706e-05	0.000132839	Male
SNAP23	4.22968	2.70333e-05	0.000133115	Male
PHYHIP	4.22904	2.7108e-05	0.000133451	Male
DCAF12L1	4.22828	2.71975e-05	0.000133826	Male
CAPN8	4.22685	2.73651e-05	0.000134586	Male
ARID3C	4.22546	2.75297e-05	0.000135362	Male
SLC20A2	4.22496	2.75892e-05	0.000135589	Male
TMEM43	4.22037	2.81406e-05	0.000138031	Male
C11orf49	4.21872	2.83417e-05	0.00013895	Male
BTD	4.21821	2.84033e-05	0.000139218	Male
MRPS24	4.21697	2.85554e-05	0.00013993	Male
ZCCHC17	4.2097	2.94629e-05	0.000143959	Male
GLDN	4.20889	2.95653e-05	0.000144424	Male
BUD31	4.20848	2.96179e-05	0.000144611	Male
SPPL3	4.20621	2.99076e-05	0.000145885	Male
HCN4	4.20495	3.00707e-05	0.00014661	Male
ARNT2	4.20434	3.01491e-05	0.000146874	Male
IVL	4.20382	3.0217e-05	0.000147076	Male
KRT17	4.20251	3.03872e-05	0.000147868	Male
GPN3	4.20121	3.0557e-05	0.000148607	Male
COL1A2	4.20089	3.05997e-05	0.000148724	Male
UBP1	4.20054	3.06457e-05	0.000148911	Male
CAPZB	4.20031	3.06759e-05	0.000149022	Male
NGLY1	4.19967	3.07603e-05	0.000149254	Male
SPTB	4.19971	3.07548e-05	0.000149254	Male
RAB31	4.1996	3.07693e-05	0.000149262	Male
BET1	4.19902	3.08452e-05	0.000149594	Male
COX16	4.19811	3.09663e-05	0.000150037	Male
ARID3A	4.19783	3.1004e-05	0.000150184	Male
REG3G	4.19743	3.10573e-05	0.000150406	Male
RPAP3	4.19599	3.12494e-05	0.000151228	Male
RILPL1	4.19467	3.14261e-05	0.000152011	Male
GAS6	4.19175	3.18218e-05	0.000153851	Male
FAP	4.1914	3.18699e-05	0.000154047	Male
POLR3K	4.19016	3.20391e-05	0.00015479	Male
MED28	4.18821	3.23077e-05	0.000155977	Male
ME1	4.1881	3.2323e-05	0.000156013	Male
LOC100130933	4.188	3.23371e-05	0.000156044	Male
NIPA2	4.18533	3.27084e-05	0.000157686	Male
C4orf26	4.184	3.28953e-05	0.000158549	Male
CYTL1	4.18321	3.30062e-05	0.000159008	Male
PRUNE	4.18272	3.30766e-05	0.000159309	Male
C14orf153	4.18213	3.31603e-05	0.000159674	Male
CRISP2	4.18167	3.32249e-05	0.000159947	Male
SCG5	4.18151	3.32481e-05	0.000160021	Male
DOK7	4.18023	3.34296e-05	0.000160856	Male
GARS	4.17879	3.36367e-05	0.000161776	Male
ZBTB8B	4.17826	3.37131e-05	0.000162105	Male
YWHAQ	4.17806	3.37421e-05	0.000162206	Male
ETV6	4.17612	3.40222e-05	0.000163474	Male
PMP22	4.17599	3.40407e-05	0.000163525	Male
CRNKL1	4.17533	3.41367e-05	0.00016383	Male
HMGN5	4.17446	3.42637e-05	0.000164362	Male
LGMN	4.17427	3.42914e-05	0.000164456	Male
LOC93622	4.17391	3.43449e-05	0.000164673	Male
CETN2	4.17301	3.44762e-05	0.000165186	Male
ARMCX5	4.17232	3.4579e-05	0.000165639	Male
AURKA	4.17211	3.4609e-05	0.000165743	Male
MAP2K6	4.17192	3.4638e-05	0.000165804	Male
TRPV6	4.17195	3.46324e-05	0.000165804	Male
C1orf151	4.16831	3.51749e-05	0.000168334	Male
RPRM	4.16688	3.53898e-05	0.000169322	Male
CALB1	4.16637	3.54663e-05	0.000169648	Male
SLC25A15	4.16568	3.55721e-05	0.000170114	Male
PABPC4	4.16554	3.55919e-05	0.000170169	Male
SMAP1	4.16494	3.56835e-05	0.000170526	Male
C1GALT1C1	4.16475	3.57129e-05	0.000170586	Male
CENPW	4.16475	3.57127e-05	0.000170586	Male
KIF13B	4.16385	3.58499e-05	0.00017116	Male
DEFB132	4.16141	3.62234e-05	0.000172821	Male
C7orf31	4.16094	3.62975e-05	0.000173093	Male
MAGI2	4.1597	3.64891e-05	0.000173965	Male
KLK7	4.15815	3.673e-05	0.000174908	Male
B4GALT2	4.15743	3.68432e-05	0.000175406	Male
AHSA1	4.1572	3.68785e-05	0.000175532	Male
KIF2A	4.15598	3.70714e-05	0.000176327	Male
OLFM2	4.15592	3.7081e-05	0.000176331	Male
ARHGEF19	4.15585	3.70908e-05	0.000176336	Male
LONRF2	4.15513	3.72043e-05	0.000176834	Male
SMS	4.15381	3.74146e-05	0.000177708	Male
FN1	4.15327	3.74997e-05	0.000178029	Male
UQCRFS1	4.15265	3.75996e-05	0.000178461	Male
RBM38	4.15247	3.76287e-05	0.000178551	Male
C6orf122	4.15132	3.7812e-05	0.000179343	Male
MRPS17	4.15101	3.78622e-05	0.00017954	Male
RAB34	4.14767	3.84034e-05	0.000181935	Male
SPRED3	4.14675	3.85527e-05	0.000182557	Male
MYL12A	4.14614	3.8654e-05	0.000182994	Male
ASPN	4.14555	3.87508e-05	0.000183409	Male
KIAA1383	4.1453	3.87917e-05	0.00018356	Male
ATP5O	4.14491	3.88561e-05	0.000183736	Male
LRRC43	4.14322	3.91345e-05	0.000184707	Male
ITSN1	4.14134	3.94479e-05	0.0001861	Male
RGAG1	4.14037	3.96104e-05	0.000186779	Male
TRNT1	4.13975	3.9715e-05	0.000187098	Male
C2orf71	4.13879	3.98776e-05	0.00018769	Male
MUM1L1	4.13722	4.0143e-05	0.000188895	Male
CYCS	4.13704	4.01733e-05	0.000188994	Male
CNIH3	4.13638	4.02866e-05	0.000189369	Male
PDXK	4.13635	4.02905e-05	0.000189369	Male
COX6B2	4.13479	4.05591e-05	0.000190499	Male
NUDT4	4.13364	4.07559e-05	0.000191379	Male
TTPAL	4.13311	4.0848e-05	0.000191767	Male
TTLL1	4.1325	4.0954e-05	0.000192175	Male
SDCBP	4.13211	4.10207e-05	0.000192444	Male
DCPS	4.13183	4.10704e-05	0.000192632	Male
C19orf22	4.13132	4.11576e-05	0.00019293	Male
SPATA16	4.13134	4.11554e-05	0.00019293	Male
PPP1R14B	4.13112	4.1193e-05	0.000193028	Male
KCNH7	4.12735	4.18552e-05	0.000196041	Male
TRAM1	4.12684	4.19464e-05	0.000196377	Male
MLLT1	4.12617	4.20644e-05	0.000196839	Male
RNF216	4.12487	4.22963e-05	0.000197878	Male
EEA1	4.12447	4.23684e-05	0.000198169	Male
CMTM4	4.12351	4.25406e-05	0.000198791	Male
GNG12	4.12323	4.25907e-05	0.000198977	Male
PLXNA4	4.12318	4.26001e-05	0.000198977	Male
ACOT8	4.12198	4.28158e-05	0.000199847	Male
GCDH	4.12171	4.28638e-05	0.000200024	Male
C10orf71	4.12114	4.2968e-05	0.000200465	Male
ATP6V1B1	4.11691	4.37421e-05	0.000203747	Male
TCHH	4.11604	4.39019e-05	0.000204322	Male
OVOL2	4.11575	4.39566e-05	0.000204511	Male
EIF1B	4.1152	4.40588e-05	0.00020494	Male
GRIK5	4.11462	4.41662e-05	0.000205345	Male
LRRFIP1	4.11415	4.4253e-05	0.000205701	Male
RUVBL1	4.11375	4.43293e-05	0.000206009	Male
KAT2B	4.11351	4.4374e-05	0.000206122	Male
LRTOMT	4.11338	4.43972e-05	0.000206182	Male
TTR	4.11144	4.47622e-05	0.00020783	Male
TBC1D5	4.11027	4.49825e-05	0.000208805	Male
PIP5KL1	4.10957	4.5116e-05	0.000209328	Male
KCNH2	4.10939	4.51501e-05	0.000209438	Male
ALOX12P2	4.10914	4.51989e-05	0.000209617	Male
LYRM5	4.10806	4.54041e-05	0.00021052	Male
SCG3	4.10743	4.5525e-05	0.000210877	Male
SESN3	4.10665	4.56742e-05	0.000211385	Male
ANAPC5	4.10596	4.58068e-05	0.000211854	Male
STT3B	4.10387	4.62119e-05	0.000213388	Male
C3orf26	4.10317	4.63474e-05	0.000213963	Male
C2orf65	4.10164	4.66481e-05	0.000215302	Male
MUC13	4.10064	4.68439e-05	0.000216021	Male
TMEM167B	4.10042	4.68862e-05	0.000216155	Male
PRKX	4.09933	4.71029e-05	0.000217105	Male
LOC728743	4.09688	4.75903e-05	0.000219201	Male
COL8A2	4.09598	4.77706e-05	0.000219881	Male
TAC1	4.09553	4.78614e-05	0.000220199	Male
FYCO1	4.09538	4.78914e-05	0.000220288	Male
C5orf35	4.09525	4.79159e-05	0.00022035	Male
PLK1S1	4.09504	4.79596e-05	0.000220501	Male
LOC100128023	4.09453	4.80627e-05	0.000220925	Male
BCL2L10	4.0905	4.88818e-05	0.000224486	Male
C11orf73	4.08968	4.90507e-05	0.000225211	Male
NPFFR2	4.08869	4.92543e-05	0.000226077	Male
C2orf58	4.08647	4.97143e-05	0.000227947	Male
S100A3	4.08526	4.99677e-05	0.000229005	Male
MARCH11	4.08517	4.99872e-05	0.000229043	Male
DRP2	4.08411	5.02088e-05	0.00022985	Male
SULT1A2	4.08279	5.04875e-05	0.000231074	Male
DEPDC1B	4.0827	5.05063e-05	0.000231107	Male
LOC389705	4.08225	5.06015e-05	0.00023139	Male
NOMO3	4.08071	5.09292e-05	0.00023278	Male
CAPN7	4.07933	5.12245e-05	0.000234024	Male
ADAMTSL5	4.07751	5.16155e-05	0.000235633	Male
EIF3I	4.07747	5.16232e-05	0.000235633	Male
MGC2889	4.07682	5.17642e-05	0.00023617	Male
ADRB1	4.07645	5.18448e-05	0.000236431	Male
ZNF593	4.07598	5.1946e-05	0.000236839	Male
SS18L2	4.07535	5.20848e-05	0.000237365	Male
SLC30A3	4.07482	5.22003e-05	0.000237784	Male
ST18	4.07395	5.23888e-05	0.000238589	Male
TXNDC17	4.07108	5.30216e-05	0.000241254	Male
AVPI1	4.06978	5.33118e-05	0.000242357	Male
RET	4.0697	5.33293e-05	0.000242382	Male
XKRY2	4.06855	5.35858e-05	0.000243384	Male
TAF10	4.06761	5.3796e-05	0.000244229	Male
PSD	4.06657	5.40298e-05	0.000245181	Male
OR7E91P	4.06613	5.41296e-05	0.000245578	Male
CTSL2	4.06438	5.45269e-05	0.000247159	Male
NOS1AP	4.06404	5.4604e-05	0.000247343	Male
CCNB1	4.06397	5.46206e-05	0.000247363	Male
ULBP3	4.05994	5.55461e-05	0.000251217	Male
LOC374443	4.05893	5.57787e-05	0.000252212	Male
OSBPL11	4.05884	5.58014e-05	0.000252259	Male
NME2	4.05776	5.60512e-05	0.000253331	Male
RHOA	4.05766	5.6076e-05	0.000253387	Male
UNC5A	4.05466	5.67814e-05	0.000256288	Male
PRICKLE3	4.05448	5.68224e-05	0.000256367	Male
EMD	4.05423	5.68826e-05	0.000256574	Male
RAMP1	4.0538	5.69836e-05	0.000256972	Male
DNM1L	4.05162	5.75031e-05	0.000259257	Male
RPL23AP7	4.05044	5.77871e-05	0.000260479	Male
PRY2	4.04938	5.80415e-05	0.000261568	Male
UNC119	4.04912	5.81041e-05	0.000261792	Male
HSD17B10	4.04806	5.83608e-05	0.00026289	Male
FAHD2A	4.04707	5.86012e-05	0.000263855	Male
LOC728875	4.04446	5.92421e-05	0.000266386	Male
DRAM2	4.04433	5.92737e-05	0.000266437	Male
AURKC	4.04243	5.97422e-05	0.000268217	Male
PLBD1	4.04204	5.98399e-05	0.000268596	Male
FAM200A	4.04126	6.00338e-05	0.000269347	Male
KLHDC8A	4.03876	6.06606e-05	0.000272039	Male
EBP	4.03848	6.07298e-05	0.000272229	Male
TEX14	4.03678	6.11613e-05	0.000274102	Male
NRN1	4.03635	6.12709e-05	0.000274472	Male
NSMCE2	4.03525	6.15497e-05	0.000275599	Male
TAGLN	4.03367	6.19553e-05	0.000277326	Male
PSMB5	4.03354	6.19871e-05	0.000277373	Male
WBP2NL	4.03226	6.23186e-05	0.00027861	Male
KCNJ10	4.03135	6.25519e-05	0.000279468	Male
NT5C1A	4.03076	6.27061e-05	0.000280034	Male
KRTCAP3	4.03034	6.28159e-05	0.000280462	Male
HLCS	4.02942	6.30559e-05	0.000281472	Male
EPN1	4.02903	6.31567e-05	0.000281859	Male
MYBPH	4.0257	6.4035e-05	0.000285654	Male
CS	4.0255	6.40871e-05	0.000285823	Male
LOC400794	4.02478	6.42775e-05	0.000286546	Male
C12orf32	4.02387	6.452e-05	0.000287563	Male
SERBP1	4.02301	6.47491e-05	0.000288458	Male
KCNMB2	4.01877	6.58965e-05	0.000293182	Male
TBC1D22A	4.01693	6.63996e-05	0.000295109	Male
TGS1	4.01691	6.64025e-05	0.000295109	Male
NAA38	4.01679	6.64363e-05	0.000295195	Male
C11orf41	4.01531	6.68452e-05	0.000296686	Male
SLC4A5	4.01483	6.69757e-05	0.0002972	Male
PRDM6	4.01439	6.70985e-05	0.000297615	Male
H3F3A	4.01425	6.71364e-05	0.000297718	Male
RGS4	4.01334	6.739e-05	0.000298646	Male
UBE2A	4.01197	6.77709e-05	0.000300268	Male
ZNF853	4.0119	6.77919e-05	0.000300295	Male
YIPF2	4.01181	6.78164e-05	0.000300338	Male
ZNF695	4.01018	6.82748e-05	0.000302302	Male
RWDD1	4.00879	6.86677e-05	0.00030371	Male
ICA1	4.00866	6.8704e-05	0.000303804	Male
PCCB	4.0079	6.89197e-05	0.000304625	Male
PNMT	4.00685	6.92185e-05	0.000305745	Male
PIP4K2C	4.00628	6.93808e-05	0.000306329	Male
RBM15B	4.00508	6.97255e-05	0.000307716	Male
SHC4	4.00461	6.98615e-05	0.000308182	Male
SDR42E1	4.00429	6.99534e-05	0.000308453	Male
ALOX5AP	4.00362	7.01472e-05	0.000309038	Male
NCRNA00087	4.00288	7.03608e-05	0.000309912	Male
C2orf79	4.00181	7.06707e-05	0.000311209	Male
SPDYC	4.00095	7.09225e-05	0.000312182	Male
LOC100240734	4.00063	7.10135e-05	0.000312447	Male
PTGDS	4.00021	7.11375e-05	0.000312924	Male
GABARAPL1	3.99942	7.13706e-05	0.000313882	Male
ATP5J2	3.99915	7.14498e-05	0.000314162	Male
USP47	3.99864	7.15974e-05	0.000314674	Male
C1orf190	3.99679	7.21454e-05	0.000316671	Male
MTOR	3.99666	7.21834e-05	0.000316768	Male
RRP8	3.99631	7.2288e-05	0.000317159	Male
PSMA1	3.99435	7.28731e-05	0.000319518	Male
PKNOX2	3.99289	7.33113e-05	0.0003213	Male
NKX3-1	3.99186	7.36232e-05	0.000322458	Male
RND2	3.98954	7.43271e-05	0.00032533	Male
DYNC1LI1	3.98903	7.44829e-05	0.000325887	Male
C1orf180	3.98753	7.49429e-05	0.000327742	Male
LOC647979	3.98735	7.49995e-05	0.000327918	Male
HMGCR	3.98686	7.5149e-05	0.000328359	Male
TOMM40L	3.98578	7.54837e-05	0.00032975	Male
CNTN1	3.98408	7.60114e-05	0.000331841	Male
ZCCHC5	3.98399	7.60395e-05	0.000331892	Male
LCN2	3.98226	7.65819e-05	0.000334188	Male
AP1B1	3.98219	7.66051e-05	0.000334193	Male
SUMO3	3.9821	7.66327e-05	0.000334193	Male
SCARA5	3.98139	7.68568e-05	0.000335026	Male
SCAMP5	3.98092	7.70034e-05	0.000335593	Male
SGCZ	3.98008	7.7268e-05	0.000336601	Male
SRGAP1	3.9786	7.77402e-05	0.000338367	Male
POLD4	3.97679	7.83185e-05	0.000340737	Male
SLC24A1	3.97584	7.8624e-05	0.000341847	Male
KLHL35	3.9754	7.87658e-05	0.000342316	Male
VGLL4	3.97407	7.91945e-05	0.000344031	Male
TAGLN2	3.97104	8.01825e-05	0.000348174	Male
TMEM189	3.97077	8.02727e-05	0.000348491	Male
GGT6	3.96643	8.17103e-05	0.000354276	Male
BARX1	3.96636	8.17312e-05	0.000354291	Male
SDC4	3.96589	8.1888e-05	0.000354895	Male
TBC1D7	3.96534	8.2075e-05	0.000355629	Male
FSHB	3.96522	8.21124e-05	0.000355633	Male
OOEP	3.96518	8.21286e-05	0.000355633	Male
FRG2	3.964	8.25236e-05	0.000356962	Male
TRDN	3.96401	8.2521e-05	0.000356962	Male
CEL	3.96352	8.26844e-05	0.000357428	Male
C8orf4	3.96308	8.28363e-05	0.000357938	Male
LOC100128292	3.96307	8.28377e-05	0.000357938	Male
SOX5	3.96286	8.29075e-05	0.000358163	Male
FHL3	3.96204	8.31879e-05	0.000359145	Male
SLC7A14	3.96206	8.31818e-05	0.000359145	Male
LOC283867	3.96096	8.3554e-05	0.000360648	Male
CCNI2	3.96085	8.35933e-05	0.000360741	Male
DES	3.96025	8.37963e-05	0.000361472	Male
ITGBL1	3.95951	8.40499e-05	0.000362325	Male
NSUN5	3.95956	8.40346e-05	0.000362325	Male
HMGA2	3.95888	8.42686e-05	0.000363145	Male
ARSG	3.95856	8.43762e-05	0.0003635	Male
TTC29	3.9585	8.43977e-05	0.000363515	Male
WDR67	3.95834	8.44541e-05	0.000363681	Male
TRIM2	3.95744	8.47628e-05	0.000364855	Male
S100A11	3.95694	8.49361e-05	0.000365523	Male
C20orf4	3.95561	8.53988e-05	0.000367436	Male
C3orf66	3.95415	8.59088e-05	0.000369474	Male
C19orf61	3.95347	8.61449e-05	0.000370332	Male
MAPKAPK5	3.95339	8.61743e-05	0.000370379	Male
SEC11A	3.95332	8.61983e-05	0.000370404	Male
NINJ2	3.95271	8.64155e-05	0.000371258	Male
TRAPPC9	3.95197	8.66746e-05	0.000372135	Male
CYBRD1	3.94973	8.74674e-05	0.000375141	Male
KLK6	3.94904	8.77137e-05	0.000376118	Male
PTH	3.94824	8.80002e-05	0.000377266	Male
ADCY1	3.94768	8.82029e-05	0.000378055	Male
FAM9B	3.94758	8.8237e-05	0.000378121	Male
MYL9	3.94684	8.85057e-05	0.000379192	Male
PABPC1	3.94527	8.9073e-05	0.000380978	Male
C4orf43	3.94483	8.923e-05	0.000381569	Male
GFRA1	3.94309	8.98652e-05	0.000384123	Male
CCDC34	3.94283	8.99584e-05	0.000384359	Male
ADIPOR2	3.94261	9.00404e-05	0.000384628	Male
FGFBP1	3.94183	9.03253e-05	0.000385682	Male
OXTR	3.93744	9.1952e-05	0.000392215	Male
C19orf26	3.93725	9.20231e-05	0.000392435	Male
CBR1	3.93685	9.21716e-05	0.000392903	Male
ZNF98	3.93667	9.22383e-05	0.000393105	Male
NDUFB2	3.93366	9.33729e-05	0.000397522	Male
KLHL4	3.93328	9.3517e-05	0.000398052	Male
ARHGAP6	3.93305	9.3604e-05	0.000398338	Male
GPX2	3.93117	9.43214e-05	0.000401223	Male
PTPRT	3.92967	9.48975e-05	0.000403504	Male
SP8	3.92853	9.53377e-05	0.000405205	Male
CCDC77	3.92727	9.58231e-05	0.000407012	Male
SNX18	3.92541	9.65498e-05	0.000409841	Male
ME3	3.92464	9.685e-05	0.000411029	Male
HPGD	3.92452	9.68968e-05	0.000411141	Male
LRRC28	3.92337	9.73504e-05	0.00041272	Male
MAPK13	3.92338	9.73473e-05	0.00041272	Male
SYNPO	3.92277	9.75858e-05	0.000413631	Male
CEND1	3.92263	9.76417e-05	0.000413782	Male
CERCAM	3.92201	9.78859e-05	0.00041473	Male
GJA8	3.92195	9.79103e-05	0.000414741	Male
RPS16	3.92146	9.81067e-05	0.00041528	Male
WSCD2	3.9202	9.86085e-05	0.000417268	Male
SEL1L2	3.91937	9.8939e-05	0.000418316	Male
ITLN1	3.91907	9.90589e-05	0.000418648	Male
PPP1R2	3.91908	9.90558e-05	0.000418648	Male
CNGB3	3.91889	9.91323e-05	0.000418871	Male
PDCD10	3.91674	9.9999e-05	0.000422357	Male
TMEM116	3.91625	0.000100195	0.00042301	Male
UPP1	3.91593	0.000100326	0.000423316	Male
FOXA3	3.91576	0.000100393	0.000423492	Male
ADAMTS19	3.91497	0.000100714	0.000424755	Male
MRPL13	3.91476	0.000100801	0.000425034	Male
TNKS1BP1	3.91445	0.000100929	0.000425485	Male
RBMX2	3.91386	0.000101166	0.000426398	Male
CT62	3.91221	0.000101842	0.000429069	Male
GDNF	3.91153	0.000102126	0.000430084	Male
ZDHHC13	3.91049	0.000102553	0.000431703	Male
ATP5C1	3.9098	0.00010284	0.000432822	Male
CUL2	3.90921	0.000103086	0.00043346	Male
DDX43	3.90913	0.00010312	0.00043346	Male
H19	3.90603	0.000104415	0.000438266	Male
KLHL26	3.90232	0.000105989	0.000444505	Male
RAD54B	3.90235	0.000105979	0.000444505	Male
SC5DL	3.90158	0.000106308	0.000445656	Male
ADAM18	3.90139	0.000106389	0.000445905	Male
TMEM108	3.90111	0.000106508	0.000446217	Male
DNAJC24	3.90085	0.00010662	0.000446502	Male
PDLIM3	3.90048	0.00010678	0.000446989	Male
GTF2IRD1	3.89981	0.000107069	0.000448103	Male
ZNF280B	3.89884	0.000107485	0.000449567	Male
TYRO3	3.89516	0.000109092	0.0004561	Male
PRTFDC1	3.89492	0.000109196	0.000456443	Male
DYRK4	3.89482	0.000109241	0.000456536	Male
EYA2	3.89456	0.000109353	0.000456909	Male
CYB5R4	3.89359	0.000109783	0.000458328	Male
GTDC1	3.89291	0.000110084	0.000459396	Male
ZNF703	3.89204	0.000110469	0.000460715	Male
PARK2	3.89193	0.00011052	0.000460832	Male
RAB6A	3.89168	0.00011063	0.000461101	Male
DENND2A	3.89139	0.000110757	0.000461538	Male
THRSP	3.88994	0.000111405	0.000464044	Male
AVPR1A	3.88931	0.000111688	0.000465128	Male
DERL1	3.88866	0.000111981	0.000466241	Male
LOC100133893	3.88859	0.00011201	0.000466241	Male
RNF144A	3.88856	0.000112024	0.000466241	Male
GSDMC	3.88796	0.000112298	0.000467284	Male
PTPRU	3.88748	0.000112513	0.000467987	Male
RASSF10	3.88749	0.000112508	0.000467987	Male
S100B	3.88576	0.000113292	0.000470938	Male
GJA3	3.88548	0.000113419	0.000471273	Male
ARL2	3.88509	0.000113596	0.00047173	Male
TH	3.88494	0.000113667	0.00047182	Male
C1orf87	3.88324	0.000114447	0.000474568	Male
COX7B	3.88231	0.000114873	0.000476239	Male
SLC39A3	3.8822	0.000114921	0.00047634	Male
LOC283761	3.88123	0.000115369	0.000477916	Male
UCN2	3.88123	0.000115372	0.000477916	Male
ANXA5	3.87998	0.000115951	0.000480216	Male
RALGAPB	3.87911	0.000116358	0.000481802	Male
COX6A1	3.87881	0.000116499	0.000482245	Male
NDUFB9	3.87877	0.000116514	0.000482245	Male
SLC8A2	3.87801	0.00011687	0.00048333	Male
MPPED2	3.87725	0.000117226	0.000484703	Male
NUDT19	3.87668	0.000117495	0.000485628	Male
FAT3	3.87657	0.000117545	0.000485727	Male
PLEKHG7	3.87579	0.000117915	0.000486957	Male
RGS22	3.871	0.0001202	0.000495584	Male
WDR82	3.86942	0.00012096	0.000498413	Male
NRG4	3.86524	0.000123001	0.000506308	Male
PLSCR2	3.86506	0.00012309	0.000506466	Male
BCAM	3.86375	0.000123736	0.000508814	Male
SEMA4F	3.8635	0.000123859	0.000509115	Male
PYY	3.8624	0.000124404	0.000511252	Male
CCL23	3.8621	0.000124555	0.000511767	Male
H1F0	3.85765	0.000126788	0.000520202	Male
RACGAP1	3.85692	0.000127156	0.000521607	Male
LOC440957	3.85663	0.000127302	0.000522101	Male
MANF	3.85469	0.000128291	0.000525519	Male
RHOC	3.85147	0.00012995	0.00053156	Male
ZNF564	3.85099	0.000130197	0.000532251	Male
UBE3C	3.8486	0.000131444	0.000536911	Male
SARS	3.8476	0.00013197	0.000538735	Male
DCTN2	3.84661	0.000132491	0.000540536	Male
TP53TG1	3.84558	0.000133036	0.000542651	Male
LOC100192426	3.84177	0.00013507	0.000550504	Male
DNMT3L	3.84171	0.000135101	0.000550518	Male
CATSPERB	3.84062	0.000135686	0.000552793	Male
TCP1	3.84023	0.0001359	0.00055344	Male
TUBAL3	3.83991	0.000136071	0.000553929	Male
KDELR2	3.8382	0.000137	0.000557246	Male
IQSEC2	3.83669	0.000137822	0.000560367	Male
ZNF503	3.83363	0.000139509	0.000566656	Male
MFSD4	3.83135	0.000140777	0.000571462	Male
EGF	3.83056	0.000141217	0.000572915	Male
LARP4	3.82991	0.000141584	0.000574161	Male
SHC3	3.82907	0.000142056	0.000575729	Male
SF3B3	3.82723	0.000143095	0.000579361	Male
AP2S1	3.82477	0.000144499	0.000584362	Male
BAP1	3.82476	0.000144503	0.000584362	Male
SREBF2	3.82483	0.000144464	0.000584362	Male
ERGIC2	3.82298	0.000145529	0.000588039	Male
PURG	3.82292	0.000145563	0.000588061	Male
CDYL	3.82136	0.000146463	0.000591461	Male
FAM197Y2	3.82086	0.000146753	0.000592396	Male
ASPH	3.8191	0.00014778	0.000596184	Male
EPCAM	3.8184	0.00014819	0.000597718	Male
CILP	3.81786	0.000148503	0.000598743	Male
CHST4	3.81754	0.000148695	0.000599398	Male
NAGA	3.81622	0.000149473	0.000602175	Male
PDHA1	3.81626	0.000149449	0.000602175	Male
SCYL2	3.81469	0.000150381	0.000605352	Male
DNMBP	3.81389	0.000150856	0.00060702	Male
FNDC1	3.81331	0.000151199	0.000608224	Male
ZMAT4	3.8118	0.000152108	0.000611573	Male
PRKDC	3.81171	0.00015216	0.000611661	Male
KRT82	3.81102	0.000152575	0.000613206	Male
CLLU1OS	3.8107	0.00015277	0.000613747	Male
PSKH1	3.80987	0.00015327	0.000615512	Male
TRPV5	3.80976	0.000153335	0.00061565	Male
PDS5A	3.80949	0.000153502	0.000616078	Male
YARS2	3.8091	0.000153738	0.000616843	Male
LOC441208	3.80729	0.000154842	0.000620689	Male
PHF7	3.80725	0.000154866	0.000620689	Male
C8orf75	3.80558	0.000155889	0.000624418	Male
TF	3.80559	0.000155885	0.000624418	Male
UPF0639	3.80369	0.000157054	0.000628837	Male
ISCU	3.80331	0.000157289	0.000629652	Male
DHX32	3.80271	0.000157663	0.000631027	Male
PCNA	3.80151	0.000158409	0.000633636	Male
PARP11	3.79765	0.000160838	0.000642845	Male
RPP25	3.79754	0.000160906	0.000642987	Male
KIAA0427	3.7971	0.000161186	0.000643874	Male
CITED1	3.79613	0.000161802	0.000646186	Male
GJD2	3.79465	0.000162748	0.00064958	Male
ACVR1B	3.79301	0.000163801	0.000653266	Male
LHFPL1	3.79226	0.000164284	0.000655066	Male
MED10	3.79169	0.000164655	0.000656288	Male
HFM1	3.79151	0.000164771	0.000656593	Male
LGALS12	3.79147	0.000164797	0.000656593	Male
PSMD13	3.78736	0.000167485	0.000666255	Male
TMPRSS4	3.78669	0.000167923	0.000667866	Male
MED14	3.78596	0.000168408	0.000669401	Male
COL1A1	3.78314	0.000170281	0.000676446	Male
LOC100128239	3.7801	0.000172324	0.000684026	Male
FZD3	3.77858	0.000173355	0.000687578	Male
MATN4	3.77808	0.000173695	0.000688657	Male
TXN2	3.77799	0.000173757	0.000688768	Male
ZNF556	3.77737	0.000174183	0.000690323	Male
SLC13A3	3.77699	0.000174441	0.00069121	Male
UCA1	3.77653	0.000174753	0.000692309	Male
CCDC8	3.77617	0.000174999	0.000693151	Male
CCDC23	3.77588	0.0001752	0.000693674	Male
TNFRSF11B	3.77557	0.000175414	0.000694384	Male
PTPLAD1	3.77493	0.000175857	0.000696002	Male
ATP10A	3.77313	0.000177096	0.00070036	Male
TMEM173	3.77266	0.000177426	0.000701526	Male
DPM1	3.77206	0.00017784	0.000702687	Male
FMO3	3.77206	0.000177843	0.000702687	Male
CCL13	3.77121	0.000178438	0.000704839	Male
UBE2F	3.77082	0.000178704	0.000705754	Male
CSNK2A2	3.77034	0.000179041	0.000706671	Male
ZNF766	3.77036	0.00017903	0.000706671	Male
LOC100134868	3.76897	0.000180008	0.000709934	Male
IFITM2	3.76851	0.000180332	0.000711073	Male
KPNA2	3.76795	0.000180728	0.000712497	Male
SV2B	3.76776	0.000180864	0.000712892	Male
FRAT1	3.76732	0.000181174	0.000713976	Male
ENAH	3.7658	0.000182252	0.000717667	Male
KIAA0317	3.76498	0.000182841	0.000719425	Male
ITGAV	3.76479	0.000182975	0.000719813	Male
RRP9	3.76434	0.000183298	0.000720942	Male
ZNF428	3.76386	0.000183642	0.000721736	Male
CYP1A1	3.76365	0.000183794	0.000722193	Male
C6orf218	3.76347	0.000183919	0.000722403	Male
SLITRK2	3.76298	0.000184273	0.000723654	Male
PCDH9	3.76272	0.000184457	0.000724235	Male
ATF7IP2	3.76186	0.000185083	0.000726552	Male
C9orf44	3.75897	0.000187184	0.000733803	Male
SPOCD1	3.75744	0.000188306	0.000737775	Male
RPS9	3.75735	0.000188367	0.000737872	Male
S100A4	3.75634	0.000189114	0.000740511	Male
RUNX1	3.7561	0.000189293	0.000741069	Male
LRIT2	3.75515	0.000189996	0.000743459	Male
EMG1	3.75494	0.000190146	0.000743834	Male
KCNB1	3.75484	0.000190221	0.000743983	Male
SERGEF	3.75281	0.000191734	0.000748658	Male
CYP2C18	3.75255	0.000191928	0.000749211	Male
CRP	3.75211	0.000192257	0.000750351	Male
COL7A1	3.75113	0.000192997	0.00075295	Male
C4orf39	3.75101	0.000193086	0.000753075	Male
STIM1	3.75098	0.000193104	0.000753075	Male
PDCL2	3.7508	0.000193241	0.000753466	Male
PPAPDC1B	3.74888	0.000194693	0.00075898	Male
COPZ1	3.74778	0.000195526	0.000761789	Male
GFRA3	3.74751	0.000195732	0.000762443	Male
ENTPD4	3.74656	0.000196462	0.000765019	Male
SMYD3	3.74655	0.000196469	0.000765019	Male
ASB10	3.74641	0.000196573	0.000765131	Male
PLOD2	3.7456	0.000197195	0.000767272	Male
SNX25	3.74555	0.000197237	0.000767272	Male
OR1J4	3.74539	0.000197356	0.000767586	Male
C17orf104	3.74383	0.000198558	0.000771966	Male
KCNJ11	3.74347	0.00019884	0.000772767	Male
VSIG8	3.74312	0.000199111	0.000773672	Male
HCN1	3.74173	0.000200189	0.000777562	Male
MRPL36	3.74145	0.000200405	0.000777999	Male
BAG4	3.74071	0.000200987	0.000779765	Male
VMA21	3.73895	0.000202361	0.000784343	Male
HOXD8	3.73851	0.000202707	0.000785532	Male
LGALS7B	3.73784	0.000203241	0.000787152	Male
CXCL1	3.73768	0.000203366	0.000787484	Male
CCDC134	3.7367	0.000204145	0.00079035	Male
HTATSF1	3.73324	0.000206904	0.000800114	Male
KCNJ1	3.73264	0.000207384	0.000801511	Male
POMP	3.73194	0.000207949	0.000802929	Male
ACOXL	3.73161	0.000208212	0.000803637	Male
IGSF10	3.73143	0.000208361	0.000804059	Male
LOC338758	3.73124	0.000208512	0.000804335	Male
DMRTC1	3.72992	0.000209587	0.000808173	Male
BVES	3.72974	0.000209735	0.00080859	Male
ABLIM2	3.72916	0.000210204	0.000809934	Male
CCDC3	3.7276	0.000211477	0.00081453	Male
CSDA	3.72687	0.000212079	0.000816693	Male
TSG101	3.72664	0.00021227	0.000817272	Male
CDH20	3.72515	0.000213496	0.000821474	Male
C11orf16	3.72477	0.000213813	0.000822277	Male
DPP3	3.72435	0.000214157	0.000823286	Male
NDUFB11	3.72389	0.000214545	0.000824621	Male
CAPNS1	3.72327	0.000215057	0.000826432	Male
DHX30	3.72308	0.000215213	0.000826718	Male
USP53	3.72282	0.000215434	0.000827412	Male
THRB	3.72234	0.000215835	0.000828636	Male
BLID	3.72185	0.000216244	0.00082989	Male
TFR2	3.71978	0.000217982	0.000836085	Male
USP13	3.71961	0.00021813	0.000836494	Male
NXF3	3.71948	0.000218237	0.000836749	Male
ALX1	3.71909	0.000218563	0.000837682	Male
SLC12A3	3.7167	0.000220594	0.000844984	Male
B4GALNT4	3.71649	0.000220775	0.000845142	Male
GOT2	3.71646	0.000220802	0.000845142	Male
PLEKHA9	3.71659	0.000220694	0.000845142	Male
SYP	3.71616	0.000221058	0.00084596	Male
C9orf24	3.71578	0.000221381	0.000846855	Male
SDSL	3.71571	0.000221444	0.000846855	Male
SLC39A11	3.71556	0.000221568	0.000847112	Male
CD177	3.71487	0.000222165	0.000848988	Male
RPS4Y2	3.71394	0.000222966	0.000851815	Male
KCNJ5	3.71217	0.000224496	0.000857012	Male
MRPL34	3.71179	0.000224824	0.000858102	Male
UBE2G1	3.71087	0.000225624	0.000860671	Male
SNX15	3.71044	0.000225998	0.000861935	Male
HOXA13	3.71004	0.000226346	0.000863098	Male
MRPS23	3.7098	0.000226553	0.000863562	Male
HTR3A	3.70923	0.000227055	0.000865152	Male
CRTC1	3.70896	0.000227296	0.000865905	Male
MEPE	3.70843	0.000227755	0.000867165	Male
PSMD9	3.7083	0.000227872	0.000867447	Male
CYP8B1	3.7059	0.00022999	0.000875017	Male
KIF4B	3.70595	0.000229951	0.000875017	Male
RBBP8	3.7049	0.000230883	0.000878083	Male
NPR1	3.70403	0.000231661	0.000880546	Male
KLF5	3.70327	0.000232335	0.000882776	Male
C4BPB	3.70271	0.00023284	0.000884365	Male
CXorf26	3.70199	0.000233488	0.00088666	Male
KCNK10	3.70105	0.000234335	0.000889375	Male
C15orf59	3.70043	0.000234897	0.000891006	Male
CFHR1	3.70023	0.000235074	0.000891511	Male
GLT1D1	3.70005	0.000235241	0.000891979	Male
LOC645431	3.69846	0.000236687	0.000896955	Male
LRP1B	3.69706	0.000237961	0.00090128	Male
EDDM3A	3.69628	0.000238681	0.000903665	Male
KCNA4	3.69509	0.000239778	0.00090748	Male
PJA1	3.69498	0.000239875	0.000907678	Male
GPKOW	3.69415	0.000240639	0.000910231	Male
GCNT1	3.6939	0.000240877	0.000910958	Male
LIMK1	3.69186	0.000242774	0.000917229	Male
MTUS1	3.69118	0.000243408	0.000919157	Male
CHCHD2	3.68856	0.000245869	0.000927934	Male
ELL3	3.68802	0.000246381	0.000929518	Male
ADCK1	3.6875	0.000246872	0.000931022	Male
PITPNA	3.68721	0.000247147	0.000931538	Male
HADH	3.6855	0.000248777	0.000937333	Male
FLRT2	3.68527	0.000249002	0.000938008	Male
TWF2	3.68413	0.000250089	0.000941578	Male
SNAI2	3.68364	0.000250558	0.000943168	Male
PLAC2	3.68201	0.000252129	0.000948022	Male
SCN11A	3.68186	0.000252282	0.000948422	Male
RAB23	3.68165	0.000252482	0.000948997	Male
CLEC4M	3.68015	0.00025394	0.000954302	Male
SLC35E4	3.67941	0.00025466	0.000956651	Male
BPI	3.67817	0.000255875	0.000960859	Male
C20orf141	3.67767	0.000256368	0.000962236	Male
TRIM28	3.67703	0.000256996	0.000964354	Male
PLA2G5	3.67632	0.000257695	0.000966617	Male
TCN1	3.67566	0.000258349	0.000968891	Male
SYN2	3.67506	0.000258944	0.000970946	Male
LDHC	3.67484	0.000259161	0.000971579	Male
RPL10A	3.67368	0.000260315	0.000975544	Male
AOC3	3.67322	0.000260774	0.000976539	Male
DNAJC5	3.67248	0.00026151	0.000979115	Male
COBLL1	3.67053	0.000263471	0.000985547	Male
ST6GALNAC6	3.66947	0.000264541	0.000989182	Male
FDFT1	3.66873	0.000265288	0.000991428	Male
LOC149837	3.6684	0.00026563	0.00099238	Male
SPRR2A	3.66543	0.000268664	0.00100201	Male
C13orf37	3.66464	0.000269476	0.00100485	Male
P4HA3	3.66429	0.000269831	0.00100574	Male
RNASET2	3.66426	0.000269863	0.00100574	Male
IPO8	3.66386	0.000270277	0.00100691	Male
RPL3	3.6628	0.000271377	0.00101064	Male
CPNE4	3.66145	0.000272777	0.00101511	Male
KCND2	3.6611	0.000273143	0.00101628	Male
CYP24A1	3.66032	0.000273959	0.00101894	Male
WNT9B	3.65971	0.000274595	0.00102112	Male
GRK1	3.65806	0.000276325	0.00102737	Male
MFSD7	3.65733	0.000277104	0.00102969	Male
KCMF1	3.65556	0.000278979	0.00103609	Male
PDE8B	3.65444	0.00028017	0.00104013	Male
MXRA7	3.65414	0.000280491	0.00104113	Male
POR	3.65301	0.000281706	0.00104545	Male
GSR	3.65296	0.000281759	0.00104546	Male
GATA6	3.65279	0.000281937	0.00104573	Male
ST3GAL1	3.65272	0.000282008	0.00104581	Male
RPF1	3.65242	0.000282334	0.00104682	Male
CXorf58	3.65188	0.000282917	0.00104879	Male
SMARCD2	3.65094	0.00028393	0.00105216	Male
CYB5R3	3.64629	0.000289005	0.00106901	Male
IGFL2	3.64543	0.000289946	0.0010723	Male
TGM3	3.6453	0.000290098	0.00107266	Male
DCXR	3.64446	0.00029102	0.00107568	Male
LOC202181	3.64398	0.000291558	0.00107747	Male
EIF4A3	3.64334	0.000292265	0.00107989	Male
COPS3	3.6432	0.000292421	0.00108027	Male
NPC1L1	3.64309	0.000292548	0.00108033	Male
ZNF197	3.64301	0.000292636	0.00108033	Male
ERP29	3.64238	0.00029333	0.00108244	Male
PIM1	3.63813	0.000298106	0.00109906	Male
LRRIQ3	3.63539	0.000301223	0.00110954	Male
WBP11	3.6341	0.000302704	0.00111479	Male
NEB	3.63376	0.000303099	0.00111585	Male
MAN2B1	3.63357	0.000303315	0.00111644	Male
UBE2D4	3.63335	0.000303563	0.00111715	Male
TDRG1	3.63288	0.000304113	0.00111877	Male
ISLR2	3.63278	0.000304228	0.00111898	Male
TMEM179B	3.63237	0.000304702	0.00112053	Male
PPM1E	3.63191	0.000305228	0.00112225	Male
GPR123	3.63098	0.000306313	0.00112604	Male
RPL8	3.63042	0.000306965	0.00112823	Male
TMEM68	3.6297	0.000307802	0.0011311	Male
SLC7A2	3.62775	0.000310086	0.00113908	Male
HTR2B	3.62737	0.000310533	0.00114052	Male
MGC12916	3.6272	0.000310729	0.00114082	Male
SIAE	3.62693	0.000311043	0.00114177	Male
SCN7A	3.62669	0.000311335	0.00114263	Male
NT5DC2	3.62656	0.000311482	0.00114297	Male
KIAA1191	3.62553	0.000312698	0.00114701	Male
NPHS2	3.62386	0.000314685	0.00115409	Male
FAM96A	3.6231	0.000315596	0.0011566	Male
WIF1	3.62237	0.000316463	0.00115935	Male
MYL12B	3.62168	0.000317289	0.00116217	Male
RPS6KA6	3.62053	0.000318671	0.00116639	Male
CDH18	3.61927	0.000320193	0.00117174	Male
COL6A3	3.61777	0.000322014	0.00117777	Male
GABARAPL3	3.61673	0.000323285	0.00118178	Male
FRK	3.61656	0.000323491	0.00118232	Male
XPOT	3.61612	0.000324028	0.00118386	Male
RYK	3.61586	0.000324345	0.00118458	Male
ATP9A	3.61393	0.000326727	0.00119307	Male
CDKN2D	3.61288	0.000328021	0.00119758	Male
EFCAB1	3.61244	0.000328569	0.00119936	Male
RBP1	3.61225	0.000328806	0.0012	Male
ZNF490	3.61211	0.000328976	0.0012002	Male
NEIL2	3.60998	0.000331636	0.00120903	Male
CHST10	3.60981	0.00033184	0.00120934	Male
DST	3.60874	0.000333192	0.00121296	Male
LINGO2	3.60862	0.000333338	0.00121327	Male
TMEM70	3.60796	0.00033417	0.00121608	Male
ZNF215	3.60616	0.000336445	0.00122326	Male
LOC441666	3.60549	0.000337292	0.00122546	Male
MAPKAP1	3.60496	0.000337971	0.00122771	Male
SELP	3.60427	0.000338847	0.00123045	Male
SPPL2A	3.6026	0.000340984	0.00123754	Male
BLCAP	3.59934	0.000345198	0.00125216	Male
PTPRQ	3.59717	0.000348032	0.00126176	Male
YAP1	3.59696	0.000348307	0.00126253	Male
GRP	3.5969	0.000348387	0.0012626	Male
C1RL	3.59676	0.000348573	0.00126305	Male
KIAA1210	3.59635	0.000349107	0.00126476	Male
KRT24	3.59476	0.000351201	0.00127211	Male
TMEM209	3.59334	0.000353081	0.00127824	Male
CPB2	3.59227	0.000354495	0.00128244	Male
SUCLG2	3.59165	0.000355324	0.00128521	Male
C2orf28	3.59136	0.000355716	0.0012864	Male
C14orf34	3.59091	0.000356322	0.00128836	Male
EXOSC1	3.59037	0.000357042	0.0012905	Male
TMEM178	3.58768	0.000360665	0.0013022	Male
IGFBP7	3.58627	0.000362584	0.00130866	Male
RALGPS2	3.58479	0.000364601	0.00131524	Male
UBL4A	3.58402	0.00036565	0.00131879	Male
NEFH	3.58284	0.000367268	0.00132368	Male
KIAA1409	3.58208	0.000368315	0.00132675	Male
CLN5	3.58069	0.000370248	0.00133347	Male
TASP1	3.58036	0.000370701	0.00133466	Male
MYH10	3.57959	0.000371768	0.00133776	Male
WWOX	3.57964	0.000371704	0.00133776	Male
C9orf91	3.57901	0.000372584	0.00134024	Male
MED19	3.579	0.000372591	0.00134024	Male
HEPN1	3.57773	0.000374381	0.00134572	Male
GNAO1	3.57763	0.000374513	0.00134596	Male
NKX6-1	3.5767	0.000375823	0.00134995	Male
RAB40AL	3.57627	0.000376428	0.00135188	Male
C3orf31	3.57554	0.000377461	0.00135487	Male
ITIH2	3.57537	0.000377692	0.00135522	Male
C1orf198	3.57388	0.000379808	0.00136233	Male
CLCA3P	3.57375	0.000379989	0.00136274	Male
CNTN6	3.57363	0.000380159	0.0013631	Male
ERMP1	3.57331	0.000380615	0.0013645	Male
C12orf73	3.57247	0.000381817	0.00136808	Male
IGFBP5	3.57224	0.000382147	0.00136878	Male
UNC93A	3.57094	0.000384007	0.00137471	Male
TNNI1	3.57086	0.000384124	0.00137489	Male
TSEN15	3.56978	0.000385682	0.00137998	Male
RAP1A	3.56956	0.000385998	0.00138086	Male
CCDC67	3.5695	0.000386074	0.00138089	Male
ZNF486	3.56869	0.000387248	0.00138484	Male
FLJ43390	3.56793	0.000388358	0.00138857	Male
C1orf172	3.56678	0.000390025	0.00139404	Male
MB	3.56577	0.000391499	0.00139881	Male
CRNN	3.56421	0.000393788	0.00140625	Male
TSC22D4	3.56422	0.000393772	0.00140625	Male
TUBB2A	3.56407	0.000393991	0.00140672	Male
STK24	3.56321	0.000395256	0.00141074	Male
SULT4A1	3.56152	0.000397755	0.00141941	Male
PTGIS	3.56054	0.000399209	0.00142394	Male
TNFRSF10C	3.56053	0.000399235	0.00142394	Male
GUCY2D	3.55943	0.000400871	0.00142927	Male
HAMP	3.55899	0.000401521	0.00143085	Male
MSRB3	3.55899	0.000401525	0.00143085	Male
PCBP4	3.55749	0.000403773	0.00143734	Male
ERLEC1	3.5574	0.000403914	0.00143759	Male
NUAK1	3.55546	0.000406841	0.00144674	Male
RFX4	3.55516	0.000407306	0.00144813	Male
C10orf47	3.55507	0.000407437	0.00144835	Male
FGB	3.55393	0.000409165	0.00145346	Male
ZNF92	3.5532	0.000410278	0.00145691	Male
SLC39A14	3.5528	0.00041089	0.00145883	Male
C6orf52	3.55011	0.000415032	0.00147224	Male
XPO6	3.5499	0.00041535	0.00147311	Male
LOC340094	3.5498	0.000415515	0.00147344	Male
SLC26A4	3.54788	0.000418489	0.00148373	Male
LRP10	3.54764	0.000418863	0.0014846	Male
NR1D2	3.5473	0.000419394	0.00148615	Male
RALY	3.54289	0.000426319	0.00150911	Male
C3orf21	3.54281	0.000426451	0.00150924	Male
DBNL	3.54119	0.000429014	0.00151759	Male
RNF216L	3.54071	0.00042978	0.00152003	Male
HLTF	3.54065	0.000429886	0.00152014	Male
RPL18A	3.53998	0.000430946	0.00152336	Male
OSBPL5	3.53827	0.000433691	0.00153256	Male
KCNS2	3.53787	0.000434342	0.00153456	Male
TTC23	3.53664	0.000436329	0.0015405	Male
DYNLL1	3.53537	0.000438382	0.00154748	Male
GLRX2	3.53518	0.000438684	0.00154774	Male
GPAA1	3.53514	0.000438762	0.00154774	Male
RTN2	3.53517	0.000438709	0.00154774	Male
RBMY1A1	3.53486	0.000439215	0.00154907	Male
C15orf52	3.53279	0.000442597	0.00156018	Male
ATG4A	3.53245	0.000443159	0.0015619	Male
SLCO1A2	3.53226	0.000443459	0.00156268	Male
SLC36A4	3.53118	0.00044525	0.00156817	Male
KIAA1429	3.52986	0.000447429	0.00157505	Male
KRTAP5-3	3.52868	0.00044939	0.00158138	Male
NMUR2	3.52812	0.000450313	0.00158435	Male
TMEM41A	3.52722	0.000451824	0.00158911	Male
TMED2	3.5269	0.000452356	0.00159071	Male
KPNA3	3.52617	0.000453578	0.00159445	Male
VSX1	3.52576	0.000454268	0.00159632	Male
SYNGR1	3.52534	0.000454971	0.00159852	Male
HOXB1	3.52492	0.000455672	0.0016007	Male
C11orf75	3.52454	0.000456315	0.00160241	Male
MON1A	3.52249	0.000459798	0.0016138	Male
ZIC2	3.52115	0.00046208	0.00162124	Male
MORC4	3.51894	0.000465865	0.00163396	Male
KRT78	3.51777	0.00046787	0.00164014	Male
GNASAS	3.51709	0.000469051	0.00164342	Male
CST2	3.51657	0.000469954	0.0016463	Male
PDLIM4	3.51575	0.000471386	0.00165075	Male
HS3ST6	3.51542	0.000471952	0.00165238	Male
C19orf45	3.51502	0.000472642	0.0016541	Male
DNAJC6	3.51418	0.000474115	0.00165887	Male
LCORL	3.5127	0.00047672	0.00166712	Male
ALS2CL	3.5125	0.000477066	0.00166781	Male
NCAPD2	3.51249	0.000477081	0.00166781	Male
CDCA7L	3.51195	0.000478031	0.00167053	Male
NDUFAF4	3.51195	0.000478039	0.00167053	Male
SNRPD2	3.51191	0.000478107	0.00167053	Male
FHAD1	3.51014	0.000481225	0.00168084	Male
MYH7	3.50984	0.000481767	0.00168244	Male
ERCC1	3.508	0.000485041	0.001693	Male
CALR	3.50758	0.000485793	0.00169534	Male
ANXA2P3	3.5073	0.0004863	0.0016962	Male
CCT2	3.50727	0.000486354	0.0016962	Male
PKP1	3.50725	0.000486376	0.0016962	Male
C7orf57	3.50687	0.000487068	0.00169832	Male
ABHD14A	3.50651	0.000487712	0.00170027	Male
IL20	3.50471	0.000490948	0.0017095	Male
CSTF2	3.50463	0.000491103	0.00170974	Male
PRSS36	3.50385	0.000492509	0.00171434	Male
PSMD6	3.50339	0.000493349	0.00171668	Male
IRAK4	3.50297	0.000494114	0.00171875	Male
KLHDC5	3.49947	0.000500502	0.00173947	Male
C11orf51	3.49893	0.000501508	0.00174267	Male
RSPO1	3.49738	0.000504368	0.00175181	Male
RPS6KA1	3.49708	0.000504916	0.00175331	Male
AKR1B1	3.49556	0.000507744	0.00176192	Male
GPR39	3.49543	0.000507986	0.00176246	Male
TNKS	3.49449	0.000509754	0.00176799	Male
ME2	3.49398	0.000510704	0.00177067	Male
FGF1	3.49373	0.000511173	0.001772	Male
ARHGEF38	3.49244	0.000513602	0.0017795	Male
DKFZp434J0226	3.49234	0.000513792	0.00177986	Male
ZCWPW2	3.49172	0.000514961	0.0017833	Male
POM121L2	3.48897	0.000520183	0.00179984	Male
GPR112	3.4889	0.000520303	0.00179995	Male
MTMR14	3.4863	0.000525293	0.00181638	Male
RGS2	3.48628	0.000525323	0.00181638	Male
LOC285419	3.48623	0.000525425	0.00181643	Male
RAB13	3.48486	0.000528067	0.00182431	Male
SCG2	3.48487	0.000528056	0.00182431	Male
XAGE2	3.48446	0.000528849	0.00182608	Male
APOA1BP	3.48371	0.000530304	0.00183008	Male
FAM83H	3.48367	0.000530369	0.00183008	Male
TUFM	3.48346	0.000530791	0.00183122	Male
SRD5A2	3.48119	0.000535215	0.00184492	Male
TSHZ2	3.48099	0.000535597	0.00184592	Male
SDCBP2	3.47932	0.000538888	0.001856	Male
DCTD	3.47847	0.000540573	0.00186085	Male
ZIC3	3.4785	0.000540502	0.00186085	Male
SYK	3.47823	0.000541049	0.00186217	Male
COMMD8	3.47489	0.000547687	0.00188278	Male
PATE1	3.47386	0.000549761	0.00188927	Male
LHFPL5	3.47324	0.000551004	0.0018929	Male
CDK5R2	3.47268	0.000552117	0.0018964	Male
TSPAN8	3.47242	0.000552651	0.00189727	Male
OPN1SW	3.47198	0.00055353	0.00189932	Male
UBA52	3.47085	0.000555821	0.00190653	Male
TRAF7	3.47011	0.000557339	0.00191032	Male
EFTUD2	3.4694	0.000558783	0.0019141	Male
COPS7A	3.46866	0.000560287	0.00191837	Male
SEPHS1	3.4686	0.000560404	0.00191837	Male
SLMAP	3.46865	0.00056031	0.00191837	Male
TCEAL6	3.4686	0.000560408	0.00191837	Male
RPL26L1	3.46821	0.000561209	0.00192078	Male
ZNF492	3.4664	0.00056492	0.0019325	Male
ZP2	3.46612	0.000565504	0.00193418	Male
GLT8D2	3.46578	0.000566198	0.00193559	Male
PABPC3	3.46331	0.000571324	0.00195145	Male
CCDC71	3.46316	0.000571629	0.00195212	Male
DPYD	3.46261	0.000572784	0.00195511	Male
LOC648691	3.46095	0.000576267	0.00196667	Male
CPVL	3.46014	0.000577963	0.00197146	Male
SLC1A7	3.45959	0.000579114	0.00197505	Male
PHTF1	3.45856	0.000581288	0.00198114	Male
PLA2G1B	3.45803	0.000582409	0.00198429	Male
TGM4	3.45671	0.000585229	0.00199356	Male
C12orf53	3.4553	0.000588236	0.00200245	Male
EIF4G2	3.45478	0.000589332	0.00200585	Male
ELMO2	3.45401	0.000590994	0.00201083	Male
TSPO	3.45375	0.000591557	0.00201241	Male
ZNF257	3.45235	0.000594577	0.00202166	Male
PSME3	3.44809	0.000603836	0.00205004	Male
ARMC7	3.44702	0.000606182	0.00205766	Male
KLF13	3.4468	0.000606667	0.00205897	Male
MMP28	3.44652	0.000607287	0.00206038	Male
ADPRHL1	3.44569	0.00060913	0.00206594	Male
EVX1	3.44446	0.00061185	0.00207377	Male
NUDT1	3.44448	0.000611803	0.00207377	Male
DAPL1	3.444	0.000612877	0.00207691	Male
GTF2E2	3.44328	0.000614482	0.00208165	Male
BLVRB	3.44307	0.000614936	0.00208284	Male
TMEM31	3.44262	0.000615942	0.00208555	Male
CLCA2	3.44146	0.000618551	0.00209368	Male
KLK3	3.4396	0.000622723	0.00210695	Male
KIF9	3.43952	0.000622903	0.00210701	Male
PARN	3.43623	0.000630363	0.00213117	Male
PCDHA12	3.43596	0.000630991	0.00213294	Male
TIMP2	3.43406	0.000635349	0.0021466	Male
CHKB	3.43287	0.00063809	0.00215514	Male
DNAJC12	3.43258	0.000638748	0.002157	Male
GPD1L	3.43054	0.000643471	0.0021715	Male
FCGBP	3.43025	0.000644153	0.00217344	Male
MDFIC	3.42889	0.000647317	0.00218302	Male
LOC442454	3.42819	0.000648965	0.00218785	Male
PTK2B	3.42773	0.000650048	0.00219114	Male
NUDT16P1	3.4272	0.000651302	0.002195	Male
PDZRN4	3.42556	0.000655154	0.00220725	Male
C18orf20	3.42429	0.000658168	0.00221703	Male
ZNF99	3.42364	0.000659708	0.00222074	Male
FANCF	3.42311	0.000660992	0.00222395	Male
CACNG5	3.42257	0.000662268	0.00222788	Male
COMMD9	3.42224	0.000663047	0.00222976	Male
PGRMC2	3.42226	0.000663022	0.00222976	Male
EIF2AK1	3.42093	0.000666197	0.00223973	Male
PRR18	3.42092	0.000666234	0.00223973	Male
SLC11A2	3.4199	0.000668684	0.00224722	Male
LOC92659	3.41979	0.000668941	0.00224734	Male
SCGB2A1	3.41898	0.000670899	0.0022528	Male
PHKB	3.41857	0.000671903	0.00225579	Male
IRX4	3.41751	0.000674466	0.00226402	Male
TMEM44	3.41672	0.000676374	0.00227005	Male
HSD17B4	3.41613	0.000677824	0.00227416	Male
LCMT1	3.41534	0.000679757	0.00228027	Male
PRKRIR	3.41274	0.000686151	0.00230058	Male
HCG11	3.41238	0.000687044	0.00230319	Male
KLF14	3.41115	0.000690098	0.00231304	Male
GPR27	3.40936	0.000694539	0.00232639	Male
SLITRK3	3.4066	0.000701461	0.00234531	Male
C15orf23	3.40561	0.000703964	0.00235329	Male
OCEL1	3.40515	0.00070513	0.00235641	Male
GADD45A	3.40412	0.000707746	0.00236437	Male
HAO1	3.40295	0.000710728	0.00237355	Male
VCL	3.40279	0.000711145	0.00237455	Male
GGCX	3.40267	0.000711447	0.00237517	Male
SIRT4	3.40142	0.000714639	0.00238448	Male
UPK1B	3.39773	0.000724154	0.0024144	Male
DMP1	3.39734	0.000725189	0.00241746	Male
ULK4	3.3968	0.000726573	0.00242048	Male
FAM20A	3.39646	0.000727476	0.00242309	Male
STC1	3.39424	0.000733271	0.00244078	Male
SLC22A17	3.39192	0.000739408	0.00245838	Male
NARS2	3.38975	0.000745159	0.00247569	Male
LOC283404	3.38937	0.000746182	0.00247846	Male
MORF4L2	3.3886	0.000748233	0.00248446	Male
RAET1L	3.38854	0.000748389	0.00248457	Male
TRO	3.3877	0.000750657	0.00249046	Male
GSTM3	3.386	0.000755233	0.00250441	Male
METTL11A	3.38491	0.000758167	0.00251373	Male
CSNK2A1	3.38456	0.000759122	0.00251649	Male
HSP90AA1	3.38388	0.000760983	0.00252146	Male
MICAL2	3.38383	0.00076112	0.00252146	Male
GUSB	3.38357	0.000761826	0.00252297	Male
ULBP1	3.38358	0.000761802	0.00252297	Male
RGS3	3.3823	0.000765295	0.00253322	Male
GRIA2	3.38211	0.000765812	0.00253451	Male
TLE2	3.38146	0.000767581	0.00253995	Male
WBSCR22	3.38124	0.000768194	0.00254157	Male
BNC1	3.38064	0.000769842	0.0025466	Male
CES7	3.38011	0.000771277	0.00255094	Male
ETNK1	3.37902	0.000774291	0.00256048	Male
IL1RN	3.37886	0.000774733	0.00256153	Male
CYP2S1	3.3781	0.000776854	0.0025677	Male
HTR2A	3.37623	0.000782048	0.00258318	Male
MAP1A	3.37566	0.000783645	0.00258761	Male
CYP1A2	3.37556	0.000783919	0.00258767	Male
NDUFA9	3.37468	0.000786384	0.00259496	Male
OSBPL2	3.3724	0.000792805	0.00261477	Male
ARHGAP21	3.3719	0.000794223	0.00261827	Male
NDUFS4	3.37179	0.000794508	0.00261879	Male
WIPI2	3.37139	0.000795663	0.00262216	Male
SLC4A11	3.37064	0.000797773	0.00262826	Male
BAALC	3.37029	0.000798788	0.00263118	Male
PKIB	3.36881	0.00080301	0.00264457	Male
CCDC42	3.36869	0.000803337	0.00264487	Male
WEE2	3.36849	0.000803906	0.00264588	Male
EFEMP2	3.36729	0.000807349	0.00265592	Male
DCUN1D1	3.36683	0.000808681	0.00265987	Male
SLC43A2	3.36674	0.000808945	0.00266031	Male
TMEM160	3.36649	0.000809662	0.0026618	Male
C12orf47	3.36572	0.000811872	0.00266863	Male
GPR81	3.36536	0.00081292	0.00267035	Male
HAUS1	3.36539	0.000812838	0.00267035	Male
ZNF442	3.36408	0.00081662	0.00268119	Male
IFNA14	3.36379	0.000817478	0.00268357	Male
ARF5	3.35702	0.000837366	0.0027453	Male
PGM2	3.35643	0.000839126	0.00275063	Male
ZP3	3.35596	0.000840529	0.00275478	Male
RBM3	3.35565	0.000841465	0.0027574	Male
FRRS1	3.35529	0.000842539	0.00276047	Male
C6orf10	3.35499	0.000843434	0.00276251	Male
IGF2	3.35456	0.000844702	0.00276577	Male
PPCS	3.3545	0.000844902	0.00276598	Male
LOC100192378	3.35381	0.000846979	0.00277054	Male
TSTA3	3.35145	0.000854092	0.002792	Male
FGF10	3.35096	0.000855571	0.00279639	Male
LOC339674	3.35067	0.000856458	0.00279883	Male
CKAP5	3.35015	0.000858024	0.00280305	Male
CD99	3.34976	0.00085921	0.00280556	Male
JAGN1	3.34848	0.000863111	0.00281785	Male
CSPG5	3.34809	0.00086431	0.0028213	Male
ANO10	3.34758	0.000865883	0.00282462	Male
PGAM2	3.34729	0.000866777	0.00282707	Male
MRPL3	3.34669	0.000868611	0.00283123	Male
MEX3B	3.34657	0.00086897	0.00283189	Male
MIB1	3.34649	0.000869233	0.00283189	Male
TTTY9B	3.3454	0.000872584	0.0028419	Male
GPX8	3.34508	0.000873569	0.00284441	Male
ZNF254	3.34506	0.000873635	0.00284441	Male
WNT8B	3.34436	0.000875796	0.00285053	Male
WFIKKN2	3.3441	0.000876594	0.00285267	Male
IQGAP1	3.34373	0.000877751	0.00285597	Male
ACSL5	3.34316	0.000879517	0.00286034	Male
MYH9	3.34277	0.000880727	0.00286381	Male
GADD45G	3.34265	0.00088112	0.00286463	Male
RNF11	3.34249	0.000881609	0.00286576	Male
DAZAP2	3.34027	0.000888559	0.00288696	Male
CTSK	3.33992	0.000889663	0.00289008	Male
CDC20B	3.33957	0.000890757	0.00289318	Male
MRPS25	3.3393	0.0008916	0.00289545	Male
DHRS7	3.339	0.000892571	0.00289721	Male
ADAM9	3.33884	0.00089307	0.00289836	Male
FANCE	3.3387	0.000893514	0.00289913	Male
UBE2I	3.33867	0.000893593	0.00289913	Male
COL9A2	3.33841	0.000894408	0.00290131	Male
PPP3CA	3.33767	0.000896777	0.0029076	Male
AAK1	3.3375	0.000897303	0.00290884	Male
LRRC4C	3.33726	0.000898055	0.00291081	Male
CPNE3	3.33696	0.000899025	0.00291348	Male
ASIP	3.33649	0.000900497	0.00291779	Male
TCEAL1	3.33444	0.000907037	0.00293804	Male
SULT1A1	3.33341	0.000910343	0.00294689	Male
UXS1	3.33317	0.000911132	0.00294895	Male
SH2D3A	3.33072	0.000919032	0.00297214	Male
ARL9	3.33026	0.000920535	0.00297652	Male
HSP90B1	3.33018	0.000920775	0.00297682	Male
LHX9	3.33009	0.000921091	0.00297737	Male
CRH	3.32991	0.00092165	0.0029787	Male
TSFM	3.32659	0.000932528	0.00301098	Male
RAG2	3.32571	0.000935398	0.00301928	Male
TSPAN3	3.32517	0.00093718	0.00302358	Male
DLG3	3.32513	0.000937333	0.0030236	Male
RTN4RL1	3.32453	0.00093929	0.00302846	Male
SUN3	3.32407	0.000940829	0.00303294	Male
PPP2R2B	3.32257	0.000945818	0.00304757	Male
TFB2M	3.32203	0.00094762	0.00305289	Male
MGAT4C	3.32115	0.000950536	0.00306131	Male
C4orf22	3.31959	0.000955771	0.00307426	Male
COL6A6	3.31944	0.000956293	0.00307545	Male
MIOS	3.3187	0.000958774	0.00308245	Male
COQ10A	3.31721	0.000963801	0.00309746	Male
C19orf73	3.31683	0.000965078	0.00310025	Male
CBX2	3.31645	0.000966374	0.00310343	Male
PKNOX1	3.31647	0.000966325	0.00310343	Male
KLK15	3.31626	0.00096703	0.00310462	Male
GADD45B	3.3162	0.000967229	0.0031047	Male
PNPLA6	3.31606	0.000967704	0.00310524	Male
RPL13A	3.3161	0.000967559	0.00310524	Male
NAT2	3.31593	0.000968151	0.00310618	Male
MAD2L1	3.31509	0.000971006	0.00311436	Male
PRICKLE1	3.31473	0.000972236	0.00311781	Male
DPY19L1	3.31335	0.000976954	0.00313046	Male
LOC144571	3.31304	0.000978018	0.00313288	Male
HSD17B12	3.31231	0.000980548	0.00313999	Male
EDARADD	3.31224	0.000980777	0.00314022	Male
DPPA2	3.31167	0.000982746	0.00314553	Male
PF4V1	3.31097	0.000985161	0.00315227	Male
C19orf53	3.31028	0.000987557	0.00315793	Male
TRUB1	3.31029	0.000987514	0.00315793	Male
FAM169B	3.31005	0.000988349	0.00315969	Male
EBF4	3.30947	0.000990347	0.00316486	Male
C10orf27	3.30894	0.000992186	0.00317024	Male
IL20RB	3.30778	0.000996244	0.00318119	Male
FAM122B	3.30764	0.000996729	0.00318224	Male
LYPD6B	3.30752	0.000997163	0.00318312	Male
PEMT	3.30639	0.00100112	0.00319425	Male
HDDC2	3.30591	0.00100279	0.00319906	Male
N6AMT2	3.30542	0.00100454	0.00320414	Male
MSLN	3.3051	0.00100564	0.00320715	Male
RPUSD3	3.30467	0.00100718	0.00321156	Male
FGD4	3.30255	0.00101466	0.00323235	Male
PNOC	3.30186	0.00101713	0.00323972	Male
PHACTR1	3.29974	0.0010247	0.00326228	Male
PAIP1	3.29735	0.0010333	0.00328864	Male
IL17B	3.29572	0.00103921	0.00330587	Male
CAV1	3.29555	0.00103984	0.00330736	Male
VPS37A	3.29532	0.00104066	0.00330944	Male
GCKR	3.2949	0.0010422	0.00331381	Male
EIF4E	3.29455	0.00104347	0.00331735	Male
VBP1	3.29397	0.00104558	0.00332355	Male
THOC5	3.29022	0.00105938	0.00336161	Male
CAB39	3.2897	0.00106128	0.00336682	Male
SLC15A1	3.28952	0.00106196	0.00336818	Male
HTR3C	3.28947	0.00106213	0.00336822	Male
ANXA8L2	3.28901	0.00106385	0.00337314	Male
P2RX2	3.28807	0.00106737	0.00338216	Male
FBXL18	3.28532	0.00107764	0.00341311	Male
HS3ST3B1	3.28423	0.00108173	0.00342446	Male
MAP1LC3A	3.28331	0.0010852	0.00343383	Male
ECE2	3.2832	0.00108562	0.00343463	Male
MARS	3.28057	0.00109561	0.00346408	Male
MTA3	3.2806	0.0010955	0.00346408	Male
FAM107B	3.2787	0.00110277	0.00348459	Male
VPS25	3.27808	0.00110515	0.00349096	Male
PLAUR	3.27649	0.0011113	0.00350986	Male
ITFG2	3.2763	0.00111202	0.00351156	Male
LTBP3	3.27547	0.00111524	0.00351791	Male
C1orf135	3.27532	0.00111584	0.00351923	Male
FOXB1	3.27511	0.00111663	0.0035212	Male
CDKN1C	3.27236	0.00112738	0.00355176	Male
ATF5	3.27195	0.00112898	0.00355625	Male
IFNA7	3.27178	0.00112966	0.00355728	Male
UBE2V2	3.27181	0.0011295	0.00355728	Male
CYC1	3.27165	0.00113016	0.00355832	Male
IRS4	3.27145	0.00113093	0.00356018	Male
GJB6	3.27093	0.00113299	0.00356501	Male
C1orf96	3.27086	0.00113326	0.00356529	Male
CCKAR	3.26969	0.00113788	0.00357928	Male
ZHX3	3.26946	0.00113878	0.00358154	Male
CHST1	3.26915	0.00114001	0.00358486	Male
GPR62	3.26843	0.00114284	0.0035921	Male
CNOT10	3.26721	0.00114771	0.00360629	Male
CAPN6	3.2653	0.00115534	0.00362913	Male
GNAZ	3.26484	0.0011572	0.00363439	Male
ADAMTS14	3.26287	0.00116511	0.0036581	Male
ATXN10	3.26174	0.00116967	0.00367016	Male
C10orf93	3.26109	0.00117234	0.00367738	Male
ATP5F1	3.26083	0.00117339	0.00367841	Male
DEC1	3.26062	0.00117425	0.00368054	Male
C5orf28	3.26008	0.00117644	0.00368594	Male
BRI3BP	3.25973	0.00117785	0.00368952	Male
HEBP2	3.25937	0.00117935	0.00369193	Male
ZZZ3	3.25835	0.00118351	0.00370439	Male
ROPN1	3.25822	0.00118402	0.00370541	Male
SNAPIN	3.25732	0.00118775	0.00371538	Male
DPYSL3	3.25567	0.00119455	0.00373607	Male
ATL3	3.2553	0.00119608	0.00374027	Male
ARHGEF18	3.25414	0.00120089	0.00375415	Male
RNF114	3.25301	0.00120558	0.00376824	Male
KATNAL2	3.25219	0.001209	0.00377774	Male
UTP14A	3.25208	0.00120945	0.00377858	Male
C8orf71	3.25164	0.00121132	0.00378267	Male
729884	3.25148	0.00121197	0.00378352	Male
MYPOP	3.25149	0.00121193	0.00378352	Male
C15orf24	3.25105	0.00121379	0.00378804	Male
MRPS35	3.25059	0.0012157	0.00379285	Male
NRXN3	3.25027	0.00121707	0.00379651	Male
ADAP1	3.24964	0.0012197	0.00380356	Male
ASB15	3.24856	0.00122426	0.00381603	Male
FEZ2	3.248	0.00122662	0.00382279	Male
RPE65	3.24506	0.00123916	0.00385963	Male
UCP2	3.24505	0.00123921	0.00385963	Male
NQO1	3.24481	0.0012402	0.00386213	Male
PPP2R1A	3.24445	0.00124175	0.00386577	Male
COX7C	3.24325	0.0012469	0.00388	Male
PAICS	3.24187	0.00125286	0.00389677	Male
TRPM6	3.238	0.00126967	0.00394177	Male
PSG4	3.23727	0.00127285	0.00395045	Male
C10orf82	3.2371	0.00127363	0.00395104	Male
SULF1	3.23711	0.00127358	0.00395104	Male
COL13A1	3.23555	0.00128046	0.00396918	Male
KCNH1	3.23499	0.00128292	0.0039756	Male
GPAM	3.2341	0.00128686	0.00398658	Male
ALS2CR4	3.23361	0.00128903	0.00399209	Male
CDR2L	3.23291	0.00129214	0.0040005	Male
MANBA	3.22878	0.00131061	0.00405457	Male
SERF2	3.22867	0.00131111	0.0040555	Male
YWHAG	3.22797	0.00131426	0.00406339	Male
LOC144776	3.22788	0.00131465	0.00406399	Male
ALOXE3	3.22606	0.00132292	0.00408643	Male
PUF60	3.226	0.00132318	0.00408659	Male
TUSC2	3.22594	0.00132345	0.00408682	Male
PTGES3	3.22589	0.00132367	0.00408687	Male
C7	3.22466	0.00132928	0.00410232	Male
MOSPD3	3.22445	0.00133026	0.00410409	Male
SLC25A6	3.22428	0.00133102	0.0041058	Male
LAD1	3.22178	0.00134247	0.00413796	Male
GPR113	3.22143	0.00134408	0.0041423	Male
C21orf122	3.2208	0.00134701	0.00415006	Male
IMMT	3.22056	0.0013481	0.00415216	Male
RAC1	3.21979	0.00135168	0.00416193	Male
TRMT6	3.21928	0.00135402	0.00416851	Male
BLOC1S2	3.218	0.00136001	0.0041844	Male
PHKA1	3.21741	0.00136277	0.00419224	Male
MYL6	3.21735	0.00136304	0.00419244	Male
STIP1	3.21582	0.00137017	0.00421118	Male
MAGEB16	3.21178	0.0013893	0.00426284	Male
FGFR1	3.21165	0.00138988	0.00426398	Male
GHITM	3.20895	0.00140279	0.00429968	Male
EML2	3.20731	0.00141069	0.00432061	Male
CUL1	3.20657	0.00141423	0.00433081	Male
C11orf10	3.20625	0.00141581	0.00433434	Male
S100A13	3.20599	0.00141703	0.00433611	Male
MAP6	3.20558	0.00141902	0.00434089	Male
FOLH1B	3.20553	0.00141926	0.00434097	Male
PPM1K	3.20538	0.00141999	0.00434255	Male
CCDC146	3.20476	0.00142301	0.00434914	Male
RAB5B	3.20448	0.00142438	0.00435201	Male
KCNH3	3.20347	0.00142932	0.00436646	Male
CCNE1	3.20316	0.0014308	0.00437031	Male
SAMD13	3.20144	0.00143925	0.00439347	Male
PPA2	3.20123	0.00144029	0.00439535	Male
C3orf1	3.19974	0.0014476	0.00441579	Male
F13A1	3.19973	0.00144765	0.00441579	Male
SPRR2D	3.19825	0.00145499	0.00443684	Male
MOGAT2	3.19769	0.00145778	0.004444	Male
PDE1C	3.19696	0.0014614	0.00445371	Male
MORF4L1	3.19578	0.00146727	0.00446958	Male
COLEC10	3.19512	0.00147057	0.00447895	Male
GREB1L	3.19483	0.00147202	0.00448202	Male
TMED10	3.19454	0.00147347	0.00448443	Male
TERF2IP	3.19408	0.00147582	0.00448954	Male
ITPA	3.194	0.00147622	0.00449008	Male
ABHD5	3.19266	0.00148296	0.00450923	Male
POLR2J	3.19192	0.00148669	0.00451921	Male
ADH1A	3.19162	0.00148823	0.00452321	Male
TP53TG3B	3.19103	0.00149121	0.00453091	Male
CHRNA1	3.18997	0.00149662	0.00454531	Male
SLC19A2	3.18998	0.00149657	0.00454531	Male
SPEG	3.18862	0.00150346	0.00456335	Male
CEP78	3.18848	0.00150422	0.00456497	Male
ZBED3	3.18816	0.00150583	0.00456848	Male
STK33	3.18796	0.00150686	0.00457022	Male
MBTPS1	3.18684	0.00151259	0.00458488	Male
OGN	3.18665	0.00151357	0.00458715	Male
TMED7-TICAM2	3.18432	0.00152561	0.00462017	Male
ANXA3	3.18182	0.00153863	0.00465544	Male
RHOV	3.18074	0.00154427	0.00467181	Male
CSRP3	3.18023	0.00154697	0.00467786	Male
RARRES2	3.17961	0.00155023	0.00468704	Male
IL12B	3.17902	0.0015533	0.00469492	Male
PANX1	3.17842	0.00155646	0.00470307	Male
SMPD1	3.17789	0.00155928	0.00471087	Male
ZNF680	3.17769	0.00156035	0.0047134	Male
HIST1H1D	3.1775	0.00156133	0.00471565	Male
GALNT1	3.17708	0.00156357	0.00472172	Male
SELENBP1	3.17661	0.00156608	0.00472719	Male
COX7A1	3.17638	0.0015673	0.00472934	Male
GRID2	3.17602	0.00156921	0.0047331	Male
COX8A	3.17518	0.0015737	0.00474595	Male
PLA2G2A	3.1751	0.00157412	0.0047465	Male
DOCK7	3.17406	0.00157964	0.00476068	Male
TPBG	3.17404	0.00157976	0.00476068	Male
DDAH2	3.17377	0.00158122	0.00476438	Male
C6orf138	3.17334	0.00158354	0.00477048	Male
RAC3	3.17173	0.00159216	0.00479376	Male
KLHDC7B	3.17128	0.00159463	0.00480049	Male
C1orf125	3.17046	0.00159905	0.00481237	Male
RNF141	3.16766	0.00161429	0.00485533	Male
COX7A2L	3.16674	0.00161928	0.00486675	Male
HEATR5A	3.16649	0.00162063	0.00487008	Male
ZNF706	3.1663	0.00162172	0.00487262	Male
CASC5	3.16549	0.00162615	0.00488303	Male
KRTAP1-5	3.16441	0.00163209	0.00490015	Male
HOXB13	3.16385	0.00163518	0.00490797	Male
OMD	3.16299	0.00163994	0.00492078	Male
PHB2	3.16243	0.00164307	0.00492873	Male
INHBA	3.16198	0.00164555	0.00493543	Male
SCN2B	3.16169	0.00164716	0.00493953	Male
FAM46C	3.16132	0.00164925	0.00494433	Male
NRAP	3.16076	0.00165237	0.00495294	Male
CPE	3.15975	0.00165797	0.00496737	Male
PPME1	3.15958	0.00165892	0.00496892	Male
ZDHHC1	3.15922	0.00166097	0.00497359	Male
MAP4K3	3.15857	0.00166458	0.00498292	Male
POU2F3	3.15784	0.00166872	0.00499382	Male
CLDN6	3.15731	0.00167168	0.00500193	Male
DHRS2	3.15721	0.00167226	0.00500295	Male
ADAMTSL3	3.15711	0.00167284	0.00500394	Male
DGAT1	3.15676	0.00167478	0.00500901	Male
GPSM1	3.15501	0.0016847	0.00503494	Male
CLEC2L	3.15456	0.00168725	0.00504183	Male
IL23R	3.15369	0.00169222	0.00505595	Male
UBE2QL1	3.1512	0.00170645	0.00509696	Male
IRX1	3.15015	0.00171253	0.00511359	Male
HERC6	3.14999	0.00171345	0.00511559	Male
AIMP2	3.14953	0.0017161	0.00512124	Male
XDH	3.1492	0.00171803	0.00512548	Male
ABHD3	3.1473	0.00172903	0.00515528	Male
TET1	3.14684	0.00173169	0.00516167	Male
AADACL4	3.14477	0.0017438	0.00519394	Male
EPHA10	3.14423	0.001747	0.00520272	Male
SCARB2	3.14415	0.00174742	0.00520321	Male
IGF2BP1	3.14291	0.00175477	0.00522278	Male
C20orf70	3.14263	0.00175642	0.0052254	Male
KLHL30	3.1425	0.00175716	0.00522683	Male
MAD1L1	3.14143	0.00176349	0.00524487	Male
SLC9A7	3.14004	0.00177174	0.00526786	Male
SFN	3.13783	0.00178496	0.00530407	Male
TCTEX1D1	3.13711	0.00178923	0.00531597	Male
POLR2L	3.13251	0.00181707	0.00539395	Male
HAND1	3.13205	0.00181988	0.00539929	Male
LGTN	3.12922	0.00183721	0.0054419	Male
C20orf200	3.12798	0.00184485	0.00546118	Male
TBC1D8B	3.12748	0.00184792	0.00546948	Male
CAST	3.1261	0.00185647	0.00549366	Male
IL9R	3.12608	0.00185663	0.00549366	Male
LOC100216001	3.12592	0.00185763	0.00549581	Male
APOA1	3.12489	0.00186403	0.00551314	Male
ONECUT1	3.124	0.00186959	0.00552878	Male
LOC440356	3.12304	0.00187558	0.00554325	Male
HTATIP2	3.12292	0.00187633	0.00554465	Male
HNRNPUL1	3.12252	0.00187884	0.00555126	Male
DPYSL4	3.12166	0.00188425	0.00556562	Male
PDP2	3.12153	0.00188507	0.00556724	Male
ZNF28	3.12083	0.00188947	0.00557858	Male
ATP6V1E2	3.12079	0.00188975	0.00557859	Male
C9orf171	3.12059	0.00189101	0.00558151	Male
BEND3	3.11934	0.00189894	0.0056033	Male
PRRX2	3.11866	0.00190325	0.00561519	Male
ST6GALNAC4	3.11741	0.00191118	0.00563611	Male
NDUFAF3	3.11465	0.00192887	0.0056858	Male
RPL5	3.11444	0.00193024	0.005689	Male
NEURL	3.11344	0.00193668	0.0057055	Male
ZFP42	3.1119	0.00194663	0.00573314	Male
TNNT2	3.11085	0.00195347	0.00575077	Male
MRPS15	3.11067	0.00195467	0.00575346	Male
C6orf48	3.11029	0.00195711	0.00575982	Male
SRP14	3.10924	0.00196397	0.00577833	Male
SNRPB	3.10883	0.00196668	0.00578548	Male
ABCF2	3.10871	0.00196744	0.00578685	Male
CROT	3.1085	0.00196882	0.00579009	Male
PARK7	3.10787	0.00197294	0.00580136	Male
LHPP	3.10717	0.00197756	0.00581156	Male
RLN3	3.1072	0.00197734	0.00581156	Male
C2orf7	3.10684	0.00197975	0.00581631	Male
YKT6	3.1055	0.00198858	0.00584139	Male
CPM	3.10539	0.00198933	0.00584189	Male
NT5C2	3.10474	0.0019936	0.00585275	Male
OSBPL10	3.10446	0.00199551	0.00585751	Male
SCAMP4	3.10402	0.00199844	0.00586405	Male
CDH19	3.1039	0.00199923	0.00586504	Male
C2orf15	3.10383	0.00199964	0.00586539	Male
FGD1	3.10373	0.00200034	0.00586659	Male
IL12RB2	3.10308	0.00200466	0.00587788	Male
WISP3	3.10254	0.00200829	0.00588733	Male
SHFM1	3.10103	0.00201838	0.00591263	Male
SGEF	3.10017	0.00202416	0.00592442	Male
GJB3	3.09958	0.00202811	0.00593364	Male
KPNA4	3.09917	0.00203089	0.00593984	Male
GTF2F2	3.0988	0.00203338	0.00594541	Male
EIF2B2	3.09831	0.00203668	0.00595332	Male
ZBTB8A	3.09636	0.00204995	0.00598778	Male
UBL5	3.09536	0.00205675	0.00600678	Male
FLG2	3.09453	0.00206238	0.00602148	Male
TMEM189-UBE2V1	3.09365	0.00206842	0.00603826	Male
NT5DC1	3.08942	0.00209765	0.00611653	Male
PUSL1	3.08916	0.00209943	0.00612085	Male
CDO1	3.08806	0.00210711	0.0061397	Male
STX8	3.08781	0.0021089	0.00614402	Male
GDF7	3.08542	0.0021256	0.00618822	Male
ACTR3C	3.08516	0.00212742	0.00619265	Male
GPR150	3.08398	0.00213579	0.00621378	Male
LOC728819	3.08403	0.00213541	0.00621378	Male
KHDRBS2	3.08312	0.00214183	0.00622922	Male
RGMB	3.08315	0.00214162	0.00622922	Male
CPPED1	3.08218	0.00214853	0.00624691	Male
CNTD2	3.08208	0.00214926	0.00624813	Male
ZNF287	3.08139	0.00215418	0.00626062	Male
CCDC12	3.0811	0.00215619	0.00626557	Male
FAM45A	3.08071	0.00215899	0.00627281	Male
ING1	3.07845	0.00217518	0.00631713	Male
NOXO1	3.07784	0.00217958	0.00632688	Male
TMEM182	3.07787	0.00217937	0.00632688	Male
PRKAB2	3.07772	0.00218042	0.00632782	Male
AKR1B10	3.07724	0.00218386	0.00633597	Male
PCSK2	3.07727	0.00218371	0.00633597	Male
FRG1	3.07614	0.00219182	0.00635634	Male
ASNS	3.07525	0.0021983	0.00637239	Male
PDCD2	3.07456	0.00220333	0.00638513	Male
ASB11	3.07432	0.00220507	0.00638928	Male
GMPS	3.07422	0.00220576	0.00639014	Male
PSMD1	3.07405	0.00220698	0.00639206	Male
CDHR1	3.07398	0.00220751	0.00639267	Male
GTF3A	3.07391	0.00220803	0.00639328	Male
SLC35B3	3.07362	0.00221011	0.00639839	Male
CAPN1	3.07327	0.00221267	0.00640487	Male
ATP5SL	3.0719	0.00222269	0.00643022	Male
POTEE	3.07193	0.00222246	0.00643022	Male
CXorf50B	3.0717	0.00222419	0.00643362	Male
TARBP2	3.07103	0.00222909	0.00644595	Male
FOXN1	3.07035	0.00223411	0.00645863	Male
TNMD	3.0703	0.00223449	0.0064588	Male
MMP9	3.07002	0.00223655	0.00646383	Male
HBE1	3.06891	0.00224472	0.00648283	Male
THAP2	3.06851	0.00224769	0.00649047	Male
RPS15A	3.06705	0.00225854	0.00651903	Male
C14orf2	3.06679	0.0022605	0.00652294	Male
WDTC1	3.06667	0.00226139	0.00652446	Male
KRT15	3.06645	0.00226297	0.00652807	Male
CPN2	3.0663	0.0022641	0.00653041	Male
FAM100B	3.06625	0.00226452	0.00653069	Male
SAT2	3.06607	0.00226585	0.00653359	Male
ANKRD30A	3.06597	0.00226655	0.00653467	Male
GNL3	3.06538	0.00227098	0.0065456	Male
HS6ST1	3.06442	0.00227819	0.00656452	Male
IL2RA	3.06378	0.00228298	0.00657738	Male
KLK8	3.06358	0.00228449	0.00657893	Male
MBNL3	3.06365	0.00228396	0.00657893	Male
GPRC5B	3.06194	0.00229682	0.00660973	Male
KIAA0406	3.06181	0.00229786	0.00661177	Male
CMAS	3.06106	0.00230348	0.006627	Male
HOXB6	3.06077	0.00230573	0.00663253	Male
GMPPB	3.06015	0.00231043	0.00664435	Male
C16orf61	3.05999	0.00231164	0.00664672	Male
FKBP1A	3.05913	0.00231812	0.00666385	Male
VPRBP	3.05912	0.00231826	0.00666385	Male
C3orf18	3.05643	0.00233883	0.00672106	Male
FKBP7	3.05625	0.00234018	0.00672398	Male
C1orf114	3.05585	0.00234327	0.00673095	Male
LMBR1	3.05577	0.00234387	0.00673173	Male
CXorf40A	3.05462	0.00235275	0.00675435	Male
SAV1	3.05406	0.00235705	0.00676477	Male
TMEM35	3.05258	0.00236857	0.00679689	Male
ANP32A	3.05229	0.00237084	0.00680244	Male
C14orf119	3.05111	0.00238002	0.00682587	Male
FAM13C	3.04905	0.00239617	0.00686829	Male
LOC145820	3.04838	0.00240143	0.00688239	Male
LOC100270746	3.0472	0.0024107	0.00690505	Male
CHRNB2	3.04588	0.00242112	0.00693293	Male
NME1	3.04579	0.00242185	0.00693406	Male
FLJ40852	3.04387	0.00243717	0.00697451	Male
MLXIP	3.04357	0.00243951	0.00697968	Male
ITIH1	3.04351	0.00243999	0.00698005	Male
SLC35E3	3.04289	0.00244499	0.00699238	Male
FBXW8	3.04241	0.00244877	0.00700223	Male
NARS	3.04206	0.00245159	0.00700928	Male
ARSK	3.04032	0.0024656	0.00704538	Male
SLC13A5	3.04016	0.0024669	0.00704709	Male
WNT2B	3.03922	0.0024745	0.00706583	Male
COX10	3.03909	0.00247552	0.00706749	Male
ADAM2	3.03886	0.00247741	0.00707012	Male
ELP3	3.03645	0.00249695	0.00711887	Male
LMX1B	3.03445	0.00251334	0.00716258	Male
MYO15A	3.03179	0.00253526	0.00721996	Male
IDS	3.03123	0.00253987	0.00723206	Male
ATF1	3.02967	0.00255281	0.00726483	Male
LRRN4CL	3.02934	0.00255558	0.0072717	Male
UBE2S	3.02891	0.00255916	0.00728087	Male
PTPMT1	3.02881	0.00256002	0.00728126	Male
MRPL51	3.02833	0.00256401	0.00729159	Male
ZNF518B	3.02774	0.00256895	0.00730462	Male
FBXO4	3.02681	0.00257672	0.00732567	Male
CDK5	3.02563	0.00258667	0.00734879	Male
TM6SF1	3.02565	0.00258655	0.00734879	Male
SLC39A13	3.02549	0.00258784	0.00735109	Male
PAWR	3.02526	0.00258983	0.00735572	Male
ANKRD5	3.02515	0.00259073	0.00735723	Male
MTERFD1	3.02438	0.00259724	0.00737468	Male
XKR6	3.02273	0.00261118	0.00741116	Male
ZDHHC24	3.02244	0.00261369	0.00741619	Male
RPS13	3.02208	0.00261676	0.00742284	Male
KCNQ1DN	3.02196	0.00261778	0.00742363	Male
HSPA8	3.02153	0.00262145	0.00743092	Male
PSMC2	3.01746	0.00265636	0.00752462	Male
SCN8A	3.01727	0.00265803	0.00752831	Male
FCRLA	3.01687	0.00266147	0.00753475	Male
LOC374491	3.01683	0.0026618	0.00753475	Male
HOXD1	3.01605	0.00266852	0.00755062	Male
KIF1A	3.01346	0.00269111	0.00760923	Male
ALKBH7	3.0132	0.00269333	0.00761442	Male
BCL7C	3.0131	0.00269428	0.00761601	Male
RPL23AP53	3.01285	0.00269639	0.00761988	Male
RB1CC1	3.01277	0.00269709	0.0076208	Male
ASCC1	3.01222	0.00270197	0.00763341	Male
C6orf125	3.01218	0.00270231	0.00763341	Male
CRLF1	3.01131	0.00270991	0.00765382	Male
POLR2F	3.01117	0.00271117	0.0076563	Male
KIAA0146	3.00996	0.00272178	0.00768307	Male
EPHX4	3.00984	0.0027229	0.00768446	Male
FAM135B	3.00768	0.00274197	0.00773359	Male
C7orf29	3.00757	0.00274301	0.00773544	Male
C12orf77	3.00697	0.00274834	0.00774831	Male
DNAH2	3.00698	0.00274826	0.00774831	Male
PPPDE2	3.00692	0.00274876	0.00774841	Male
DMC1	3.00661	0.0027515	0.00775508	Male
TRPC5	3.00651	0.00275245	0.00775666	Male
ASZ1	3.00563	0.00276033	0.00777238	Male
C17orf88	3.00203	0.00279264	0.0078546	Male
PSME4	3.00149	0.00279756	0.00786736	Male
APOD	3.00099	0.00280204	0.00787668	Male
TREML3	3.00082	0.00280363	0.00788005	Male
NKAIN4	2.99837	0.00282593	0.00793623	Male
SATB1	2.99774	0.00283163	0.00795102	Male
CCDC28B	2.99768	0.00283218	0.00795146	Male
MAP4	2.99754	0.00283348	0.007954	Male
DBX2	2.99461	0.00286041	0.00802738	Male
RPS8	2.99421	0.00286411	0.00803664	Male
CAPZA2	2.9939	0.00286698	0.00804283	Male
NPY	2.99365	0.00286933	0.00804797	Male
HAP1	2.99281	0.00287714	0.00806652	Male
FUT2	2.99234	0.0028815	0.00807762	Male
QRICH1	2.99222	0.00288256	0.00807947	Male
RNF126P1	2.99185	0.00288603	0.00808671	Male
SFRP1	2.99123	0.00289182	0.00809869	Male
FLJ44606	2.991	0.00289396	0.00810133	Male
SPANXN3	2.9906	0.00289767	0.00811059	Male
ANGPTL6	2.99054	0.00289829	0.00811121	Male
MMP17	2.99012	0.00290221	0.00812106	Male
PAGE5	2.98976	0.00290557	0.00812821	Male
ATP7A	2.98923	0.00291058	0.00813998	Male
KITLG	2.98894	0.00291327	0.00814638	Male
FURIN	2.98866	0.00291594	0.00815272	Male
CCDC21	2.98621	0.00293905	0.00821165	Male
LOC100129550	2.98582	0.00294269	0.00821842	Male
CCT5	2.98543	0.00294637	0.00822644	Male
CARS	2.98506	0.00294992	0.00823466	Male
ZIC5	2.98504	0.00295013	0.00823466	Male
HOXB5	2.98485	0.00295193	0.00823855	Male
EN1	2.98337	0.00296603	0.00827335	Male
FAM125B	2.9828	0.00297144	0.00828614	Male
PTGER4	2.98283	0.00297121	0.00828614	Male
SLC8A1	2.98259	0.00297348	0.00829027	Male
SUMF2	2.9823	0.0029763	0.00829627	Male
CNPY1	2.98114	0.00298742	0.00832384	Male
EPHB1	2.98032	0.00299524	0.00834444	Male
KRCC1	2.9801	0.00299741	0.00834822	Male
WDR61	2.98003	0.00299805	0.00834885	Male
RASSF9	2.97876	0.00301033	0.00838074	Male
C1QTNF2	2.97857	0.0030122	0.00838481	Male
ARHGAP1	2.97827	0.00301513	0.00839181	Male
AMPH	2.97738	0.00302374	0.00841462	Male
PSMD14	2.97714	0.00302611	0.00841987	Male
STYX	2.9771	0.00302646	0.00841987	Male
DBNDD2	2.9768	0.00302934	0.00842554	Male
DPF1	2.97676	0.00302975	0.00842554	Male
LOC645166	2.97595	0.00303762	0.00844512	Male
RHBDL2	2.97581	0.00303906	0.00844795	Male
HM13	2.97564	0.0030407	0.00845019	Male
SLC5A7	2.97375	0.00305921	0.00849697	Male
FADS6	2.97363	0.00306034	0.00849893	Male
ATRNL1	2.97349	0.0030618	0.00850183	Male
IFNE	2.97284	0.00306815	0.00851711	Male
CLTB	2.9728	0.00306858	0.00851716	Male
STXBP5	2.97244	0.00307208	0.00852337	Male
PRKACB	2.97038	0.00309249	0.00857528	Male
FLJ25758	2.9702	0.00309422	0.00857892	Male
STAU2	2.96748	0.00312136	0.00864588	Male
PTCHD3	2.96732	0.00312291	0.00864898	Male
PDIA2	2.96695	0.0031267	0.00865829	Male
SEPT9	2.96683	0.0031279	0.00866042	Male
TMEM181	2.9656	0.0031402	0.00868855	Male
SNORA61	2.96415	0.0031548	0.00872656	Male
CYTH3	2.96387	0.00315771	0.00873221	Male
NPY2R	2.9633	0.00316342	0.00874681	Male
SOHLH2	2.96309	0.00316552	0.00875142	Male
C20orf29	2.96286	0.00316792	0.00875567	Male
TOMM7	2.96278	0.00316867	0.00875656	Male
DPEP1	2.96055	0.00319141	0.00881579	Male
PRDM2	2.96015	0.00319549	0.00882413	Male
TMEFF2	2.96009	0.00319607	0.00882413	Male
CCT8	2.95923	0.00320489	0.00884292	Male
MPPED1	2.9592	0.00320518	0.00884292	Male
REG1B	2.95916	0.0032056	0.00884292	Male
LAMA3	2.9586	0.00321142	0.00885521	Male
RPS20	2.95856	0.00321181	0.00885521	Male
FAM127C	2.95797	0.00321782	0.00886937	Male
TMEM145	2.95783	0.00321933	0.00887208	Male
C10orf26	2.95638	0.00323427	0.00890866	Male
NEK4	2.95639	0.00323413	0.00890866	Male
PCMTD1	2.95633	0.0032348	0.00890889	Male
MYEOV2	2.95528	0.00324564	0.00893511	Male
SMURF1	2.95429	0.00325588	0.00895722	Male
TDRD1	2.95398	0.0032591	0.00896241	Male
UBE2K	2.95385	0.00326052	0.00896511	Male
RAD21	2.95192	0.00328059	0.00901295	Male
SCGB1C1	2.95156	0.00328437	0.00901966	Male
AMZ2P1	2.95089	0.00329142	0.00903535	Male
GULP1	2.95056	0.00329496	0.00904383	Male
AHSG	2.9501	0.00329978	0.00905582	Male
SEMG1	2.95001	0.00330073	0.0090572	Male
C17orf93	2.9494	0.00330717	0.00907121	Male
ANKRD50	2.94924	0.0033088	0.00907445	Male
C5orf47	2.94901	0.00331123	0.00907864	Male
FGFR2	2.94868	0.00331469	0.00908568	Male
LPPR2	2.94816	0.00332018	0.00909825	Male
ODZ2	2.94659	0.00333685	0.00913776	Male
ZNF252	2.94351	0.00336974	0.00921908	Male
FAM20B	2.94291	0.00337626	0.00923443	Male
YARS	2.94277	0.00337776	0.00923605	Male
KCNA1	2.94174	0.00338885	0.0092626	Male
LRPAP1	2.94168	0.00338948	0.00926309	Male
PKD1L2	2.94011	0.00340649	0.00930454	Male
PHF14	2.93925	0.00341583	0.00932539	Male
ZFHX3	2.93837	0.00342535	0.00934848	Male
ADSS	2.93754	0.00343441	0.00936312	Male
MOBKL1A	2.93769	0.0034328	0.00936312	Male
PPP1R14A	2.93766	0.00343304	0.00936312	Male
SLC7A11	2.93754	0.00343439	0.00936312	Male
REPS2	2.93662	0.00344449	0.00938808	Male
KRTAP2-2	2.93649	0.00344586	0.00939028	Male
RHOD	2.93645	0.00344635	0.00939028	Male
SLC9A11	2.93629	0.00344806	0.00939275	Male
LAMP3	2.93498	0.00346243	0.00942936	Male
ARPP19	2.93486	0.00346381	0.00943184	Male
TIMP1	2.93441	0.00346869	0.00944132	Male
BEAN	2.93435	0.0034694	0.00944198	Male
KCTD17	2.93412	0.00347191	0.00944629	Male
CTH	2.93359	0.00347783	0.00946112	Male
ESRP2	2.93101	0.00350633	0.00953243	Male
FMN1	2.93101	0.0035064	0.00953243	Male
DRD2	2.93089	0.00350774	0.0095348	Male
MAN2B2	2.93039	0.00351328	0.00954687	Male
TSPAN1	2.93036	0.0035136	0.00954687	Male
BSCL2	2.92958	0.00352229	0.0095692	Male
CNGA1	2.92943	0.00352399	0.00957256	Male
MPP7	2.92906	0.00352819	0.00958	Male
MCTS1	2.9282	0.00353772	0.00960341	Male
RHCE	2.92751	0.00354557	0.00962343	Male
SFRP5	2.92697	0.00355162	0.00963725	Male
FAM129B	2.9258	0.00356479	0.00966729	Male
LGI3	2.92556	0.00356754	0.00967138	Male
TNFRSF11A	2.92532	0.00357024	0.0096761	Male
THAP10	2.92459	0.00357851	0.00969592	Male
OXSM	2.92301	0.00359648	0.00973549	Male
MGAT3	2.92289	0.0035978	0.00973586	Male
SEL1L	2.92291	0.00359755	0.00973586	Male
RACGAP1P	2.92233	0.00360421	0.00975121	Male
FAM150A	2.92133	0.00361563	0.00977949	Male
PER4	2.92037	0.00362658	0.0098065	Male
ITLN2	2.92001	0.00363068	0.00981497	Male
IKBKE	2.91849	0.00364818	0.00985701	Male
DBF4	2.91789	0.00365513	0.00987445	Male
WIT1	2.91701	0.00366537	0.00989551	Male
ZCWPW1	2.91674	0.00366842	0.00990244	Male
SOCS1	2.91624	0.0036743	0.00991433	Male
CPSF2	2.91518	0.00368661	0.00994358	Male
OLIG1	2.91526	0.00368566	0.00994358	Male
SLC39A6	2.91519	0.00368645	0.00994358	Male
IGLON5	2.91473	0.00369185	0.00995638	Male
NOV	2.91442	0.00369546	0.00996347	Male
IL27RA	2.9139	0.00370157	0.00997597	Male
IL19	2.9134	0.00370743	0.00999041	Male
C12orf56	2.91166	0.00372779	0.0100413	Male
PCMT1	2.9109	0.00373674	0.0100627	Male
B4GALNT1	2.91079	0.00373808	0.0100637	Male
BMP6	2.91004	0.00374694	0.0100848	Male
MAGEH1	2.90948	0.00375351	0.0100998	Male
AGFG2	2.90672	0.00378632	0.0101854	Male
FAM173B	2.90607	0.0037941	0.0102036	Male
GAL3ST3	2.90561	0.00379957	0.010217	Male
BTBD10	2.90514	0.00380525	0.0102295	Male
FGFBP3	2.90492	0.00380793	0.0102353	Male
NAP1L2	2.90479	0.00380941	0.0102366	Male
PPP2R3C	2.90468	0.00381077	0.0102389	Male
RALYL	2.90452	0.00381263	0.0102425	Male
NDUFS3	2.90248	0.00383727	0.0102992	Male
TERF1	2.90185	0.00384489	0.0103169	Male
CKB	2.9012	0.00385273	0.0103338	Male
SNRNP25	2.90122	0.00385255	0.0103338	Male
ATP1A2	2.90057	0.00386042	0.0103504	Male
LOC348021	2.90041	0.00386231	0.0103541	Male
SRD5A1	2.90029	0.00386382	0.0103567	Male
LOC407835	2.89935	0.00387519	0.0103831	Male
FMO5	2.89908	0.00387859	0.0103908	Male
METAP2	2.89787	0.00389325	0.0104259	Male
DBI	2.89776	0.00389471	0.0104271	Male
SYT1	2.89747	0.00389827	0.0104352	Male
C17orf101	2.89742	0.00389886	0.0104354	Male
CRYBB1	2.89701	0.00390383	0.0104474	Male
ASGR2	2.89628	0.0039128	0.0104686	Male
TIGD2	2.8963	0.00391256	0.0104686	Male
ZDHHC4	2.89567	0.00392033	0.0104874	Male
UBE2L3	2.89366	0.0039452	0.0105497	Male
SCARNA5	2.89312	0.00395187	0.0105661	Male
C17orf89	2.89254	0.00395902	0.0105825	Male
ADRA1D	2.89163	0.00397043	0.0106095	Male
TGFB2	2.8916	0.00397072	0.0106095	Male
RGS20	2.89155	0.0039714	0.01061	Male
OCRL	2.8912	0.00397569	0.01062	Male
PRMT6	2.89036	0.00398628	0.0106469	Male
MMP24	2.89012	0.00398925	0.0106534	Male
TFAP4	2.88969	0.00399461	0.0106663	Male
NF2	2.88859	0.00400846	0.0107019	Male
P704P	2.88656	0.00403405	0.0107646	Male
GBX2	2.88543	0.00404837	0.0107999	Male
RFK	2.88534	0.00404942	0.0108013	Male
ERI1	2.88509	0.00405269	0.0108086	Male
SLC41A3	2.88453	0.00405969	0.0108259	Male
HMGN1	2.88445	0.00406076	0.0108273	Male
KCNA6	2.88399	0.00406665	0.0108416	Male
FOXRED2	2.88372	0.00407012	0.0108494	Male
PI4K2A	2.88356	0.00407207	0.0108503	Male
ARAF	2.88277	0.00408217	0.01087	Male
CCT6A	2.88279	0.00408194	0.01087	Male
ISX	2.88289	0.00408069	0.01087	Male
PDCD2L	2.88231	0.00408807	0.0108843	Male
CACNA1G	2.88131	0.00410084	0.0109169	Male
ZNF775	2.88045	0.00411198	0.0109451	Male
PREX2	2.88035	0.00411325	0.010947	Male
TMPRSS6	2.87895	0.00413123	0.0109862	Male
ERCC8	2.87847	0.00413752	0.0110015	Male
GUCY2C	2.87804	0.00414305	0.0110133	Male
STAT5A	2.87792	0.00414459	0.011016	Male
LOC389033	2.87779	0.00414626	0.011019	Male
MYLK2	2.87754	0.00414957	0.0110263	Male
SSR3	2.87731	0.00415252	0.0110327	Male
HTR7P1	2.87706	0.0041557	0.0110397	Male
COX4NB	2.87694	0.00415736	0.0110427	Male
PLP1	2.87678	0.00415935	0.0110465	Male
C15orf40	2.87608	0.00416846	0.0110678	Male
HMBS	2.87611	0.00416812	0.0110678	Male
ACOT12	2.87543	0.00417698	0.0110875	Male
TM9SF2	2.87466	0.00418703	0.0111106	Male
KLK4	2.87448	0.00418934	0.011113	Male
GPR87	2.87347	0.00420257	0.0111452	Male
RPS21	2.87217	0.00421973	0.0111878	Male
VPREB3	2.87177	0.00422499	0.0112003	Male
CALN1	2.8684	0.00426962	0.0113082	Male
CFI	2.86789	0.00427646	0.0113248	Male
PPFIA2	2.8671	0.00428703	0.0113513	Male
NEURL2	2.867	0.00428838	0.0113534	Male
KCNG2	2.86577	0.00430473	0.0113952	Male
CPS1	2.86417	0.00432632	0.0114494	Male
SNRPC	2.86417	0.00432623	0.0114494	Male
KLHL13	2.86353	0.00433494	0.0114707	Male
NUDCD1	2.86218	0.00435324	0.0115131	Male
MCM8	2.86185	0.0043577	0.0115234	Male
SELT	2.8617	0.00435973	0.0115258	Male
C7orf59	2.86098	0.00436953	0.011549	Male
ZNF286B	2.86097	0.00436966	0.011549	Male
ITGA2	2.85987	0.00438451	0.0115837	Male
MCPH1	2.85839	0.00440474	0.0116326	Male
SLC7A3	2.85689	0.00442544	0.0116827	Male
CYBASC3	2.85667	0.00442842	0.0116869	Male
ZNF217	2.85667	0.00442835	0.0116869	Male
GNB4	2.85651	0.00443055	0.0116901	Male
TMEM87B	2.85644	0.00443162	0.0116914	Male
RPL26	2.85391	0.00446656	0.011779	Male
C12orf62	2.85386	0.00446725	0.0117792	Male
KARS	2.85311	0.00447769	0.0118022	Male
SYNC	2.85242	0.00448729	0.0118259	Male
FAM196A	2.85224	0.00448969	0.0118292	Male
TMCO4	2.85145	0.00450077	0.0118537	Male
KCTD8	2.85082	0.00450955	0.0118738	Male
HTA	2.85015	0.00451898	0.011894	Male
ATP4B	2.84974	0.0045247	0.0119075	Male
EI24	2.84958	0.00452703	0.0119118	Male
TCTEX1D2	2.84947	0.00452857	0.011913	Male
ASB18	2.84917	0.00453267	0.0119223	Male
UQCRB	2.84829	0.00454515	0.0119504	Male
RPL35A	2.84807	0.00454814	0.0119567	Male
PIR	2.84796	0.00454971	0.0119583	Male
POLR3B	2.84776	0.00455253	0.0119592	Male
SLC12A1	2.84777	0.00455241	0.0119592	Male
LIMS1	2.8477	0.00455343	0.0119598	Male
SERHL2	2.84689	0.00456492	0.0119868	Male
NOP10	2.8464	0.00457182	0.0120003	Male
KIF16B	2.84383	0.0046083	0.0120835	Male
MYF5	2.84327	0.0046164	0.0121016	Male
MLF2	2.84289	0.00462174	0.012114	Male
CAMK1G	2.84264	0.0046253	0.0121218	Male
NMRAL1	2.84216	0.00463228	0.0121385	Male
ZMAT5	2.84132	0.00464424	0.0121667	Male
SPINK4	2.84111	0.00464735	0.0121733	Male
CADM2	2.84101	0.00464876	0.0121754	Male
ANAPC11	2.84096	0.00464944	0.0121756	Male
PDIA3	2.84054	0.00465547	0.0121898	Male
WFDC1	2.83907	0.0046767	0.0122375	Male
ZNF501	2.83894	0.00467866	0.012241	Male
CD276	2.83816	0.00468985	0.0122672	Male
SSH1	2.836	0.00472136	0.0123464	Male
PEX5L	2.83533	0.00473108	0.012367	Male
RXFP4	2.83366	0.00475551	0.0124229	Male
LRFN2	2.83299	0.00476546	0.0124456	Male
PSG10	2.83291	0.00476658	0.0124469	Male
SH2D4A	2.83277	0.00476859	0.0124506	Male
MOCS2	2.83148	0.00478768	0.012494	Male
ACOT11	2.83125	0.00479104	0.0125012	Male
LRRC61	2.83097	0.00479524	0.0125097	Male
PAPPA2	2.83095	0.00479555	0.0125097	Male
C11orf46	2.83043	0.00480312	0.0125278	Male
FAM83E	2.82995	0.00481036	0.0125419	Male
COMTD1	2.82983	0.00481204	0.0125446	Male
DNAJC9	2.82756	0.0048459	0.0126275	Male
MRPS14	2.82585	0.00487141	0.0126847	Male
SLC43A3	2.82508	0.00488302	0.0127117	Male
CNTN2	2.82364	0.0049047	0.0127632	Male
C4orf7	2.82132	0.00493988	0.0128349	Male
TRAPPC10	2.82095	0.00494555	0.0128464	Male
GDPD2	2.82025	0.00495618	0.0128723	Male
WFS1	2.81786	0.00499273	0.0129606	Male
RTBDN	2.81687	0.00500799	0.0129969	Male
RABAC1	2.8166	0.00501209	0.0130047	Male
CHMP2B	2.81613	0.00501926	0.0130195	Male
SND1	2.81508	0.00503558	0.0130534	Male
LMO4	2.81399	0.00505236	0.0130919	Male
AVL9	2.81388	0.00505418	0.0130949	Male
RPLP1	2.81337	0.00506206	0.0131137	Male
GABRA3	2.81233	0.00507825	0.0131489	Male
SH2D7	2.81207	0.00508233	0.0131578	Male
FOXP4	2.81194	0.00508426	0.0131611	Male
RPS3	2.81164	0.00508897	0.0131699	Male
ZNF804A	2.81146	0.00509187	0.0131757	Male
MAGEB10	2.81084	0.00510148	0.0131972	Male
NDUFA1	2.81036	0.00510906	0.0132118	Male
FOXP3	2.81002	0.00511437	0.0132237	Male
CLDN19	2.80908	0.00512911	0.0132518	Male
PUS7L	2.80898	0.00513069	0.0132542	Male
CDK1	2.80871	0.00513499	0.0132616	Male
CYP51A1	2.80834	0.00514071	0.0132733	Male
ZNF664	2.80662	0.00516796	0.0133351	Male
ZNF563	2.80655	0.00516905	0.0133363	Male
SNHG9	2.80634	0.00517236	0.0133414	Male
GIPC1	2.80495	0.00519441	0.0133914	Male
C9orf57	2.80449	0.00520172	0.0134069	Male
TXNDC12	2.80434	0.00520411	0.0134113	Male
PCDHA11	2.80385	0.00521193	0.0134264	Male
LRRC8B	2.80351	0.00521742	0.0134388	Male
TMEM92	2.80264	0.00523127	0.013472	Male
WNT10A	2.80185	0.00524391	0.0135001	Male
PCDHB1	2.80112	0.00525565	0.0135235	Male
TMEM87A	2.80053	0.00526515	0.0135445	Male
GPR172A	2.80009	0.00527229	0.013556	Male
NDUFA5	2.79926	0.00528564	0.0135886	Male
C14orf142	2.7988	0.00529311	0.0136043	Male
PLAC1	2.79819	0.00530286	0.0136251	Male
TPST1	2.79817	0.00530323	0.0136251	Male
DNAJC4	2.79772	0.00531053	0.0136422	Male
BNIPL	2.79696	0.00532292	0.0136723	Male
TMSL3	2.79604	0.00533783	0.0137088	Male
FOXB2	2.79565	0.00534418	0.0137217	Male
TMEM218	2.795	0.00535478	0.0137471	Male
HUS1	2.79441	0.00536453	0.0137687	Male
NEDD8	2.79272	0.00539221	0.0138327	Male
ZNF273	2.79248	0.00539615	0.013841	Male
GATA2	2.79232	0.00539882	0.0138444	Male
ADRA2A	2.79063	0.00542671	0.0139106	Male
ITGB1	2.79059	0.00542738	0.0139106	Male
BOLA3	2.79039	0.00543077	0.0139175	Male
SNRNP40	2.79003	0.00543664	0.013929	Male
PHF16	2.78957	0.00544428	0.0139451	Male
GSTZ1	2.78916	0.00545111	0.0139608	Male
ENTHD1	2.78727	0.00548262	0.014038	Male
COX4I1	2.78648	0.00549577	0.0140663	Male
SGMS1	2.78644	0.00549647	0.0140663	Male
UNG	2.78623	0.00549994	0.0140734	Male
CLPP	2.78574	0.0055082	0.0140927	Male
PSMC4	2.78531	0.00551543	0.0141006	Male
IGFL3	2.78494	0.00552158	0.0141145	Male
SNX16	2.78462	0.00552695	0.0141247	Male
CTSC	2.78429	0.00553259	0.0141337	Male
TMEM59	2.78421	0.00553387	0.0141352	Male
NECAB3	2.78413	0.00553523	0.0141369	Male
RPS5	2.78396	0.00553815	0.0141426	Male
SKA2	2.78363	0.00554369	0.0141532	Male
COG5	2.78337	0.00554802	0.0141618	Male
SLAIN1	2.78267	0.00555996	0.014186	Male
OSGIN2	2.78186	0.00557365	0.0142153	Male
EIF6	2.78116	0.00558554	0.0142412	Male
SALL3	2.78109	0.00558677	0.0142416	Male
GABRA4	2.78075	0.00559241	0.0142524	Male
PLEKHA8	2.7802	0.00560191	0.014273	Male
SNF8	2.78009	0.00560367	0.0142757	Male
MMP16	2.77984	0.00560793	0.0142847	Male
TSGA10	2.77965	0.00561122	0.0142913	Male
LPO	2.77944	0.00561485	0.0142988	Male
RASD1	2.77912	0.00562017	0.0143105	Male
TLK1	2.7776	0.00564623	0.0143678	Male
ZNF584	2.7768	0.00566007	0.0143976	Male
BRS3	2.77634	0.00566789	0.0144157	Male
LACTB	2.77526	0.00568659	0.0144615	Male
ASFMR1	2.7751	0.00568937	0.0144667	Male
M6PR	2.77447	0.00570013	0.0144904	Male
POLA1	2.77231	0.00573758	0.0145746	Male
BRAP	2.77123	0.00575644	0.0146171	Male
GGPS1	2.77028	0.00577307	0.0146556	Male
RPS24	2.76902	0.00579521	0.0147063	Male
SCD5	2.76796	0.0058139	0.01475	Male
FAM66C	2.76647	0.00584003	0.0148126	Male
CCDC51	2.76575	0.00585279	0.0148412	Male
LEP	2.76479	0.00586986	0.0148808	Male
TAS1R1	2.7641	0.00588221	0.0149084	Male
PSD2	2.76347	0.00589341	0.014933	Male
PCYT1B	2.76304	0.00590101	0.0149504	Male
ARIH2	2.76239	0.00591258	0.0149741	Male
SERPINA9	2.76243	0.00591194	0.0149741	Male
KIAA0196	2.76101	0.00593746	0.0150352	Male
TTTY20	2.76066	0.00594369	0.0150491	Male
C1orf57	2.75944	0.00596563	0.0151009	Male
CDC25A	2.75883	0.00597666	0.0151213	Male
FIS1	2.75869	0.00597912	0.0151256	Male
C9orf122	2.75836	0.00598508	0.0151385	Male
EIF3M	2.75658	0.00601746	0.0152131	Male
PHTF2	2.75659	0.00601711	0.0152131	Male
LGI1	2.75646	0.0060196	0.0152166	Male
WRN	2.75604	0.00602718	0.0152339	Male
CREB3L2	2.75557	0.0060357	0.0152497	Male
TMEM48	2.7556	0.00603513	0.0152497	Male
ACSS2	2.75378	0.00606853	0.015325	Male
CYP2B6	2.75356	0.00607245	0.015333	Male
SEC61G	2.75304	0.006082	0.0153552	Male
PRSS1	2.75225	0.0060965	0.015386	Male
ATP5I	2.75189	0.00610313	0.0154008	Male
ATP5G2	2.75149	0.00611051	0.0154165	Male
GNB1L	2.75147	0.00611086	0.0154165	Male
KIAA1522	2.75108	0.00611801	0.0154326	Male
GBE1	2.75103	0.00611894	0.015433	Male
POLR3G	2.74931	0.00615071	0.0155074	Male
C1orf9	2.74913	0.00615413	0.015514	Male
ZNF626	2.74904	0.00615576	0.0155162	Male
ABHD14B	2.74864	0.00616314	0.015531	Male
EFS	2.7484	0.00616766	0.0155403	Male
NKAP	2.74836	0.00616837	0.0155403	Male
SLC44A4	2.74808	0.00617352	0.0155513	Male
C14orf109	2.748	0.00617513	0.0155534	Male
RBX1	2.7475	0.00618436	0.0155728	Male
CXADRP3	2.74715	0.00619085	0.0155872	Male
ZBTB38	2.74697	0.00619425	0.0155938	Male
KRT33B	2.74678	0.00619791	0.0156011	Male
SIDT1	2.74633	0.0062062	0.0156181	Male
C21orf29	2.74571	0.0062179	0.0156436	Male
FLJ22536	2.74538	0.00622406	0.0156552	Male
POLB	2.74528	0.00622585	0.0156578	Male
KCND1	2.74509	0.00622949	0.0156598	Male
SHD	2.74513	0.00622874	0.0156598	Male
MMGT1	2.74495	0.00623212	0.0156619	Male
ECE1	2.74467	0.00623732	0.0156713	Male
FSD1	2.74381	0.00625343	0.0157057	Male
MIF4GD	2.74295	0.00626964	0.0157386	Male
APOL1	2.7427	0.00627438	0.0157466	Male
SNHG6	2.74247	0.00627862	0.0157526	Male
RAB3C	2.74145	0.00629793	0.0157959	Male
CDH12	2.74088	0.00630872	0.0158191	Male
APOC3	2.74074	0.00631145	0.015824	Male
RPS29	2.73958	0.00633344	0.0158712	Male
SORL1	2.73903	0.00634393	0.0158916	Male
RPA2	2.73893	0.00634596	0.0158947	Male
FGF18	2.7386	0.00635225	0.0159085	Male
C17orf37	2.73833	0.00635726	0.0159171	Male
CACNA2D2	2.73723	0.00637825	0.0159598	Male
GAL	2.73704	0.00638194	0.0159647	Male
RIMS3	2.73701	0.00638256	0.0159647	Male
CCT4	2.73641	0.00639399	0.0159913	Male
IGFBPL1	2.73588	0.0064043	0.0160118	Male
RAB11A	2.73467	0.00642761	0.0160635	Male
C4orf33	2.73416	0.00643729	0.0160817	Male
HDAC1	2.73403	0.00643995	0.0160864	Male
CHD5	2.73384	0.00644357	0.0160934	Male
FLJ35024	2.7321	0.00647729	0.0161697	Male
CAMSAP1L1	2.73197	0.00647985	0.0161741	Male
EPDR1	2.72969	0.00652411	0.0162785	Male
SLC29A3	2.72856	0.00654627	0.0163318	Male
PPP1R12B	2.72788	0.00655966	0.0163632	Male
SLC27A4	2.72767	0.00656375	0.0163714	Male
TATDN1	2.72736	0.00656992	0.0163827	Male
LYZL4	2.72657	0.0065855	0.0164155	Male
RFC5	2.7264	0.00658873	0.0164215	Male
NUDCD2	2.72596	0.0065975	0.0164414	Male
C8orf59	2.72575	0.00660168	0.0164498	Male
CDK8	2.72513	0.00661378	0.0164759	Male
ARPC1B	2.72431	0.00663007	0.0165124	Male
C2CD3	2.72412	0.00663379	0.0165196	Male
CCDC135	2.72352	0.00664577	0.0165433	Male
TSPYL3	2.72182	0.00667965	0.0166236	Male
VANGL2	2.72156	0.00668492	0.0166347	Male
C7orf13	2.72093	0.00669752	0.016664	Male
PTCH1	2.72067	0.00670267	0.0166723	Male
PLEKHA4	2.72001	0.00671595	0.0166996	Male
XKR3	2.71996	0.00671683	0.0166997	Male
TMEM229A	2.7189	0.00673809	0.0167464	Male
MTDH	2.71886	0.00673897	0.0167465	Male
SH2D4B	2.71837	0.0067488	0.0167627	Male
ABCA17P	2.71774	0.00676151	0.0167881	Male
SNCAIP	2.71776	0.00676122	0.0167881	Male
ATP4A	2.71723	0.00677182	0.0168117	Male
SYS1	2.71698	0.00677685	0.0168221	Male
C1orf133	2.71674	0.00678168	0.016832	Male
PPIB	2.71576	0.00680159	0.0168732	Male
NCRNA00119	2.71539	0.00680917	0.0168899	Male
CACNA1H	2.71457	0.00682578	0.016929	Male
CHST2	2.71412	0.00683505	0.0169458	Male
ARL4C	2.71207	0.00687682	0.0170346	Male
PRR24	2.7121	0.0068762	0.0170346	Male
RAB3A	2.71203	0.0068776	0.0170346	Male
XKR7	2.71207	0.00687679	0.0170346	Male
RPLP2	2.71132	0.00689227	0.0170682	Male
C8orf48	2.71055	0.00690804	0.0171016	Male
CDK6	2.70949	0.00692992	0.0171495	Male
SDC2	2.70876	0.00694501	0.0171805	Male
C12orf52	2.70807	0.00695937	0.0172076	Male
FLJ39739	2.70719	0.00697755	0.0172484	Male
ARG2	2.70664	0.00698888	0.0172722	Male
CTSB	2.70465	0.00703038	0.0173599	Male
SYNJ2	2.70398	0.0070444	0.0173903	Male
CAMK2B	2.70358	0.00705283	0.0174068	Male
CACNB3	2.70352	0.00705416	0.017408	Male
KIF23	2.7028	0.00706912	0.0174428	Male
C3orf30	2.70156	0.00709519	0.0175007	Male
ITFG1	2.70034	0.007121	0.0175558	Male
WFDC12	2.69935	0.00714203	0.017597	Male
LPIN2	2.69896	0.00715027	0.0176151	Male
TRAPPC1	2.69864	0.00715714	0.0176299	Male
SSR4	2.69834	0.00716336	0.0176409	Male
TRIB3	2.69816	0.00716738	0.0176487	Male
DPPA4	2.69707	0.00719056	0.0176993	Male
ZAK	2.69689	0.0071944	0.0177066	Male
NSMAF	2.69682	0.00719591	0.0177082	Male
SMYD1	2.69653	0.00720201	0.017721	Male
FOXD3	2.69619	0.00720935	0.0177369	Male
CHCHD1	2.69345	0.00726806	0.0178684	Male
EDEM2	2.69318	0.00727385	0.0178804	Male
ADCY8	2.69228	0.00729342	0.017922	Male
C22orf39	2.69159	0.00730824	0.017954	Male
ACER3	2.69117	0.00731726	0.0179718	Male
ARMC1	2.68989	0.00734516	0.0180251	Male
NDUFA3	2.68967	0.00734991	0.0180345	Male
LOC284100	2.68957	0.00735213	0.0180356	Male
COX19	2.68937	0.00735652	0.018042	Male
RPS2	2.68852	0.007375	0.0180851	Male
PPIE	2.68689	0.00741061	0.0181665	Male
TMEM8C	2.68688	0.00741088	0.0181665	Male
NTNG2	2.68562	0.00743861	0.0182298	Male
PCDHA8	2.68558	0.00743941	0.0182298	Male
AGTR2	2.68535	0.00744435	0.0182397	Male
TH1L	2.68524	0.00744679	0.0182435	Male
LGR6	2.68502	0.00745178	0.0182535	Male
CSTB	2.68461	0.00746078	0.0182734	Male
ZNF619	2.68442	0.00746496	0.0182814	Male
ILF2	2.68422	0.00746927	0.0182897	Male
CD59	2.68375	0.00747963	0.0183107	Male
PTS	2.68352	0.00748482	0.0183212	Male
CLEC3A	2.68294	0.00749759	0.0183502	Male
FLRT1	2.68226	0.00751274	0.0183784	Male
SHBG	2.68138	0.00753232	0.0184196	Male
ADIG	2.6809	0.00754291	0.0184411	Male
KIRREL	2.67964	0.00757097	0.0185026	Male
B3GALNT2	2.67708	0.00762851	0.0186211	Male
C3orf52	2.67643	0.00764314	0.0186523	Male
POPDC3	2.6763	0.00764607	0.0186572	Male
RHBDD3	2.67355	0.00770835	0.0187956	Male
SERPINB8	2.67309	0.00771866	0.0188166	Male
GRM7	2.67285	0.00772427	0.0188276	Male
ORC5L	2.67182	0.00774775	0.018878	Male
TBCB	2.67082	0.00777037	0.0189263	Male
PCDHA4	2.66941	0.00780269	0.0189959	Male
GABARAPL2	2.66917	0.00780832	0.0190073	Male
GOSR2	2.6691	0.00780985	0.0190087	Male
PPY2	2.66865	0.00782036	0.0190321	Male
ZNF526	2.66816	0.00783157	0.0190519	Male
METTL1	2.66774	0.00784118	0.019069	Male
KIAA1257	2.66739	0.00784922	0.0190825	Male
TMEM132B	2.66709	0.00785611	0.0190961	Male
C11orf48	2.66669	0.00786556	0.0191168	Male
MGC2752	2.66468	0.00791203	0.0192205	Male
RPL28	2.66367	0.00793565	0.0192709	Male
ZNF701	2.66363	0.00793658	0.0192709	Male
API5	2.66352	0.00793905	0.0192746	Male
NSFL1C	2.663	0.00795128	0.0192996	Male
IL2	2.66222	0.00796954	0.0193416	Male
C11orf63	2.6619	0.00797692	0.0193572	Male
C2orf27A	2.66171	0.0079813	0.0193655	Male
TIMELESS	2.66074	0.00800403	0.0194114	Male
SLC35C2	2.66066	0.00800599	0.0194138	Male
ACTR3B	2.66012	0.00801872	0.0194423	Male
TCEAL3	2.65986	0.00802479	0.0194547	Male
CHST15	2.65961	0.00803073	0.0194656	Male
SDHAF2	2.65918	0.00804086	0.0194867	Male
OR7C1	2.65909	0.00804295	0.0194894	Male
RNLS	2.65864	0.00805363	0.019513	Male
RIPPLY1	2.65846	0.00805776	0.0195206	Male
MAFB	2.65784	0.00807242	0.0195491	Male
FAM32A	2.65772	0.00807544	0.0195541	Male
LOC100302640	2.65754	0.0080795	0.0195616	Male
COPS6	2.6573	0.00808521	0.0195721	Male
UBQLN2	2.65712	0.00808954	0.0195765	Male
UHRF1BP1L	2.65472	0.00814656	0.0197052	Male
ROMO1	2.65247	0.0082005	0.0198214	Male
LOXL2	2.65239	0.00820249	0.0198238	Male
TUBGCP5	2.65207	0.00821018	0.0198377	Male
ROD1	2.65084	0.00823973	0.0199043	Male
ABCA6	2.64905	0.00828291	0.0200063	Male
LOC286002	2.64897	0.00828498	0.0200089	Male
ATP1B4	2.64834	0.0083003	0.0200411	Male
C2orf16	2.64835	0.00830006	0.0200411	Male
RPL37	2.64801	0.00830833	0.0200581	Male
MRPL37	2.64776	0.00831432	0.0200673	Male
SLC5A6	2.64776	0.00831439	0.0200673	Male
TUBB8	2.64673	0.00833937	0.0201234	Male
FDX1	2.64587	0.00836023	0.0201689	Male
DALRD3	2.64504	0.00838071	0.0202111	Male
G6PC3	2.64476	0.00838741	0.0202225	Male
CNTNAP4	2.64398	0.00840667	0.0202568	Male
GSTA3	2.64304	0.00842978	0.0203004	Male
CALCB	2.64167	0.00846339	0.0203716	Male
C4orf37	2.64086	0.00848341	0.0204087	Male
ART1	2.64064	0.00848901	0.0204188	Male
SERPINA12	2.64018	0.00850023	0.0204434	Male
TIMM8A	2.63931	0.00852196	0.0204907	Male
OPTC	2.63865	0.00853833	0.0205252	Male
ZNF639	2.63844	0.00854368	0.0205357	Male
MAP1B	2.63395	0.008656	0.0207933	Male
HOPX	2.63368	0.00866296	0.0208075	Male
GPR68	2.63354	0.00866629	0.0208131	Male
ACCN5	2.63336	0.00867093	0.0208218	Male
GRHL1	2.63262	0.0086896	0.0208554	Male
RAB32	2.63209	0.00870312	0.0208792	Male
ZFR	2.6319	0.00870778	0.0208879	Male
NUDT21	2.63026	0.00874956	0.0209832	Male
RNASEH2B	2.62879	0.0087869	0.0210553	Male
SLC25A40	2.62823	0.00880136	0.0210849	Male
RPS11	2.62787	0.0088104	0.0211016	Male
ZBTB33	2.62781	0.008812	0.0211029	Male
LOX	2.62716	0.00882867	0.0211404	Male
MEGF8	2.62691	0.0088352	0.0211535	Male
UTS2D	2.62623	0.00885264	0.0211927	Male
PPP2CB	2.62462	0.00889396	0.0212791	Male
BCR	2.6245	0.00889715	0.0212842	Male
TMEM90A	2.62402	0.00890966	0.0213091	Male
PDAP1	2.62267	0.00894463	0.0213851	Male
GOLGA8C	2.62173	0.00896898	0.0214282	Male
NRXN1	2.62127	0.00898078	0.0214539	Male
FAM155A	2.61866	0.00904912	0.0215993	Male
LOC727677	2.6168	0.00909807	0.0217059	Male
EGFLAM	2.61641	0.00910839	0.0217279	Male
HECTD1	2.61575	0.00912573	0.0217642	Male
INS-IGF2	2.6152	0.00914027	0.0217937	Male
NLGN2	2.61474	0.00915229	0.0218147	Male
UQCRQ	2.61408	0.00917001	0.0218466	Male
FAM83D	2.61368	0.00918053	0.0218689	Male
KCNA5	2.61362	0.00918203	0.0218689	Male
RPS2P32	2.6136	0.00918261	0.0218689	Male
C6orf176	2.61195	0.00922668	0.0219661	Male
CNN1	2.61028	0.0092713	0.0220512	Male
OR2L13	2.61029	0.00927097	0.0220512	Male
LRFN5	2.60952	0.0092917	0.022082	Male
C7orf55	2.60893	0.00930756	0.0221161	Male
LCN1	2.6089	0.00930826	0.0221161	Male
BCL2L14	2.60712	0.00935617	0.0222221	Male
PSEN2	2.60624	0.00938002	0.022271	Male
PIGS	2.60614	0.00938281	0.022275	Male
KIAA0513	2.60487	0.00941721	0.0223488	Male
C1orf141	2.60441	0.00942962	0.022373	Male
KRT36	2.60414	0.00943707	0.022388	Male
SGCD	2.60335	0.00945848	0.0224283	Male
UPP2	2.60284	0.00947242	0.0224587	Male
TMED10P1	2.60217	0.00949073	0.0224961	Male
TRPC4AP	2.60214	0.00949153	0.0224961	Male
AARS	2.60173	0.00950285	0.0225203	Male
KIAA0100	2.60052	0.00953599	0.0225936	Male
FAR1	2.60011	0.00954745	0.0226181	Male
CD19	2.59981	0.00955553	0.0226346	Male
IQCG	2.59827	0.00959808	0.0227247	Male
NUB1	2.59653	0.00964642	0.0228312	Male
CSN3	2.59545	0.00967621	0.0228963	Male
MUC17	2.59501	0.00968848	0.02292	Male
STX6	2.59327	0.00973717	0.0230271	Male
GSTM5	2.59264	0.00975475	0.023066	Male
HOXB8	2.59251	0.00975859	0.0230697	Male
MTNR1A	2.59236	0.00976274	0.0230768	Male
C17orf48	2.59167	0.00978204	0.0231197	Male
HARBI1	2.59016	0.0098247	0.023207	Male
FXN	2.59006	0.0098275	0.0232101	Male
PTPLB	2.59003	0.00982829	0.0232101	Male
FAM192A	2.58926	0.00984991	0.0232562	Male
HSD17B1	2.58919	0.00985194	0.0232578	Male
IMMP1L	2.58901	0.00985706	0.0232672	Male
C7orf45	2.58883	0.0098621	0.0232731	Male
MAP3K9	2.58766	0.0098954	0.0233408	Male
UGT8	2.58756	0.00989835	0.0233429	Male
LRRCC1	2.58694	0.00991577	0.0233785	Male
ANKRD22	2.5862	0.00993701	0.0234231	Male
C11orf17	2.58573	0.00995043	0.023452	Male
LGALS1	2.58516	0.00996651	0.0234845	Male
ZNF816A	2.58495	0.00997251	0.0234959	Male
ZBTB24	2.58381	0.0100052	0.0235674	Male
TAF12	2.58375	0.010007	0.0235689	Male
SERAC1	2.58366	0.0100095	0.0235721	Male
VASN	2.58352	0.0100135	0.0235787	Male
GPR128	2.5814	0.0100746	0.0237054	Male
C14orf135	2.58102	0.0100856	0.0237208	Male
USP14	2.58097	0.010087	0.0237214	Male
GEFT	2.58059	0.010098	0.0237446	Male
GPR37	2.58042	0.0101028	0.0237504	Male
VAPB	2.57962	0.0101262	0.0237942	Male
DECR1	2.57916	0.0101393	0.0238224	Male
UBQLN4	2.57908	0.0101419	0.0238228	Male
LOC338651	2.57776	0.0101801	0.0239072	Male
BSG	2.57723	0.0101956	0.0239379	Male
MSX2P1	2.57672	0.0102105	0.0239673	Male
DPT	2.57569	0.0102407	0.0240271	Male
LOC285696	2.57485	0.0102653	0.024082	Male
TXNL1	2.57382	0.0102954	0.0241469	Male
SPINK9	2.57378	0.0102967	0.0241473	Male
B3GAT3	2.57341	0.0103076	0.0241701	Male
PRDM14	2.57327	0.0103116	0.0241766	Male
RPL22L1	2.57249	0.0103346	0.0242277	Male
RPL30	2.57095	0.0103802	0.0243319	Male
KLHL24	2.5692	0.0104322	0.0244452	Male
FAM83F	2.56669	0.0105071	0.0246094	Male
MOG	2.56542	0.0105453	0.0246873	Male
DMBX1	2.56348	0.0106038	0.0248187	Male
NCRNA00162	2.56179	0.0106551	0.02493	Male
LOC646999	2.56159	0.0106611	0.0249412	Male
ZNF35	2.56065	0.0106896	0.0249935	Male
KCNJ9	2.55971	0.0107182	0.0250515	Male
CTPS2	2.55946	0.0107258	0.0250666	Male
ZNF675	2.55877	0.0107469	0.0251129	Male
C6orf222	2.55835	0.0107598	0.0251373	Male
ANKRD55	2.55828	0.0107621	0.0251397	Male
TGM7	2.55713	0.0107973	0.0252191	Male
PIPOX	2.55638	0.0108202	0.0252695	Male
PSMC1	2.55543	0.0108495	0.0253263	Male
TRIM46	2.55471	0.0108718	0.0253756	Male
SPIN2A	2.55424	0.0108863	0.0254065	Male
C7orf61	2.55384	0.0108985	0.025432	Male
SF3B5	2.5536	0.0109061	0.0254438	Male
RIPK2	2.55345	0.0109106	0.0254513	Male
C14orf102	2.55291	0.0109274	0.0254876	Male
ZNF157	2.55201	0.0109555	0.0255482	Male
ZFPL1	2.55182	0.0109613	0.0255579	Male
BRCC3	2.55099	0.0109871	0.0256121	Male
EPHA5	2.54874	0.0110575	0.0257613	Male
SNN	2.5479	0.0110838	0.0258198	Male
RTN1	2.54718	0.0111064	0.0258664	Male
ARSH	2.54676	0.0111197	0.0258945	Male
MORN3	2.54637	0.0111321	0.0259203	Male
CYTSA	2.54601	0.0111435	0.0259438	Male
IGF2AS	2.5459	0.011147	0.0259461	Male
P2RX6	2.54522	0.0111684	0.0259869	Male
IDH3A	2.54489	0.0111788	0.026008	Male
DUT	2.54437	0.0111954	0.0260437	Male
CCR6	2.54403	0.011206	0.0260654	Male
UPK3A	2.54356	0.0112211	0.0260915	Male
PPPDE1	2.54316	0.0112337	0.0261169	Male
CHRM2	2.54308	0.0112364	0.0261181	Male
DLD	2.54253	0.0112539	0.0261558	Male
TBC1D14	2.54203	0.0112699	0.0261899	Male
IL1RAP	2.54181	0.0112767	0.0262001	Male
RNF4	2.5417	0.0112803	0.026205	Male
SNUPN	2.54153	0.0112858	0.0262148	Male
RBCK1	2.54048	0.0113192	0.0262773	Male
AK1	2.53989	0.0113382	0.0263185	Male
CCDC81	2.53934	0.0113559	0.0263534	Male
LOC340357	2.53792	0.0114013	0.0264529	Male
C15orf61	2.53738	0.011419	0.0264908	Male
FAM86A	2.53623	0.0114562	0.0265741	Male
FAM98A	2.53411	0.0115248	0.0267118	Male
C1QL1	2.53407	0.0115261	0.0267118	Male
SETD2	2.53385	0.0115333	0.0267254	Male
FH	2.53304	0.0115596	0.0267771	Male
LPPR1	2.53237	0.0115816	0.026822	Male
BRP44L	2.53166	0.0116047	0.0268662	Male
DFFA	2.53153	0.011609	0.0268731	Male
C12orf60	2.52996	0.0116607	0.0269743	Male
NPEPPS	2.52927	0.0116833	0.0270173	Male
ZNHIT1	2.52917	0.0116865	0.0270216	Male
MMS19	2.52838	0.0117127	0.027073	Male
IL23A	2.52782	0.0117312	0.0271096	Male
VCX3B	2.52773	0.011734	0.0271128	Male
ZFYVE1	2.5274	0.011745	0.0271298	Male
SEC22B	2.52705	0.0117566	0.0271526	Male
DAZ3	2.52686	0.0117628	0.0271608	Male
KLK11	2.52616	0.0117861	0.0272083	Male
AXL	2.52564	0.0118035	0.0272392	Male
KLHL38	2.52564	0.0118034	0.0272392	Male
LOC441177	2.52536	0.0118127	0.0272573	Male
TPH2	2.52379	0.011865	0.0273625	Male
NDFIP1	2.52283	0.0118971	0.0274302	Male
ACTL6A	2.52224	0.0119168	0.0274725	Male
PDIA4	2.52161	0.0119379	0.0275149	Male
CD320	2.52146	0.0119431	0.0275237	Male
RFWD2	2.52126	0.0119496	0.0275357	Male
C9orf46	2.51861	0.0120392	0.0277295	Male
SPATA12	2.5183	0.0120497	0.0277504	Male
FBLL1	2.51812	0.0120557	0.0277612	Male
FRY	2.51781	0.0120663	0.0277824	Male
RUNX2	2.51703	0.0120928	0.0278371	Male
SKP1	2.51638	0.0121149	0.0278816	Male
INA	2.51533	0.0121503	0.0279526	Male
KRT39	2.51425	0.0121873	0.0280197	Male
CTDSP2	2.51413	0.0121913	0.0280257	Male
DAZL	2.51403	0.0121949	0.0280307	Male
OBFC2B	2.51341	0.0122162	0.0280765	Male
NYNRIN	2.51324	0.012222	0.0280865	Male
HSD11B1L	2.51277	0.0122381	0.0281139	Male
FGG	2.5118	0.0122713	0.0281808	Male
SIDT2	2.51168	0.0122754	0.0281869	Male
GPN1	2.51102	0.0122983	0.0282331	Male
NKX3-2	2.51091	0.0123021	0.0282386	Male
TRPC3	2.51078	0.0123065	0.0282436	Male
SETBP1	2.51002	0.0123326	0.0282959	Male
GPR12	2.50996	0.0123349	0.0282978	Male
SAR1A	2.50988	0.0123378	0.0283013	Male
APOC1P1	2.50928	0.0123583	0.0283324	Male
GRIK1	2.50935	0.012356	0.0283324	Male
DPY19L2P1	2.50843	0.0123878	0.0283936	Male
DUOX1	2.50822	0.0123952	0.0284057	Male
OSTN	2.5074	0.0124235	0.0284593	Male
MED31	2.50716	0.0124321	0.0284756	Male
SEC24D	2.50698	0.0124381	0.028483	Male
CXorf40B	2.50687	0.0124422	0.0284891	Male
PHF21B	2.50671	0.0124477	0.0284985	Male
FECH	2.50654	0.0124535	0.0285086	Male
MTCP1NB	2.50612	0.0124683	0.0285393	Male
PIK3IP1	2.50431	0.0125316	0.0286743	Male
KRT81	2.50334	0.0125654	0.0287453	Male
APBA2	2.5033	0.012567	0.0287456	Male
TGIF2	2.50277	0.0125857	0.0287853	Male
MARCH5	2.50214	0.0126079	0.0288261	Male
PXDN	2.5022	0.0126055	0.0288261	Male
RPS10	2.50214	0.0126076	0.0288261	Male
TTC3	2.50155	0.0126285	0.0288669	Male
NKX6-2	2.50135	0.0126358	0.0288801	Male
MMP10	2.50056	0.0126636	0.0289373	Male
PRB3	2.50038	0.0126699	0.0289483	Male
EREG	2.50013	0.0126787	0.0289619	Male
FOXE3	2.49975	0.0126922	0.0289865	Male
C17orf95	2.49919	0.0127121	0.0290252	Male
CACNG4	2.49909	0.0127158	0.0290303	Male
CA13	2.49881	0.0127256	0.0290415	Male
KIAA0494	2.49879	0.0127265	0.0290415	Male
RPL27	2.49889	0.0127229	0.0290415	Male
ZMPSTE24	2.49881	0.0127255	0.0290415	Male
HS2ST1	2.49761	0.0127681	0.029127	Male
CACNG7	2.49751	0.0127718	0.0291285	Male
HTR3D	2.49753	0.012771	0.0291285	Male
KLHL1	2.49694	0.0127921	0.029165	Male
ZNF57	2.49669	0.0128012	0.0291826	Male
MRPL1	2.49574	0.0128353	0.029247	Male
RPL13	2.49472	0.0128716	0.0293166	Male
ACTB	2.49262	0.0129473	0.0294757	Male
NR2F2	2.49104	0.0130043	0.0296021	Male
RABEP1	2.49035	0.0130294	0.0296493	Male
CLASP2	2.4882	0.0131075	0.0298137	Male
SLC7A8	2.48622	0.0131798	0.0299579	Male
ITIH4	2.48479	0.0132326	0.0300745	Male
LEPRE1	2.48431	0.0132501	0.0301041	Male
RAD51AP2	2.48393	0.0132641	0.0301293	Male
KIF2C	2.48388	0.013266	0.0301301	Male
WDR41	2.4835	0.01328	0.0301586	Male
KCNH8	2.4833	0.0132873	0.0301718	Male
A2LD1	2.48215	0.0133299	0.0302582	Male
CAND1	2.48103	0.0133713	0.0303453	Male
HAR1B	2.48004	0.0134081	0.03042	Male
ZNF334	2.48003	0.0134087	0.03042	Male
RPL10	2.47855	0.0134639	0.0305385	Male
SPATA9	2.47599	0.0135599	0.0307458	Male
C16orf75	2.47557	0.0135754	0.0307775	Male
C20orf26	2.47526	0.0135873	0.0308011	Male
ATP8B3	2.47489	0.0136012	0.0308245	Male
MNX1	2.47489	0.0136011	0.0308245	Male
TRPM4	2.47448	0.0136165	0.0308466	Male
EVI5L	2.4744	0.0136194	0.0308497	Male
OBFC1	2.4734	0.0136573	0.0309251	Male
MTMR10	2.47038	0.0137721	0.0311712	Male
NAP1L6	2.46944	0.0138078	0.0312416	Male
CTSH	2.46803	0.0138618	0.0313602	Male
C14orf53	2.46752	0.0138813	0.0313962	Male
AACS	2.46586	0.0139453	0.0315209	Male
ZNF93	2.46589	0.0139441	0.0315209	Male
UBLCP1	2.46357	0.0140336	0.0317063	Male
FGF16	2.46276	0.0140653	0.0317708	Male
COQ3	2.46195	0.0140967	0.0318347	Male
MMP1	2.45939	0.0141966	0.0320531	Male
RBMY1J	2.45905	0.0142097	0.0320792	Male
C3orf65	2.45876	0.0142212	0.0321015	Male
HIST1H1E	2.45859	0.014228	0.0321132	Male
C20orf11	2.45828	0.0142401	0.032137	Male
MAG	2.45757	0.0142678	0.0321923	Male
SSH3	2.45739	0.0142749	0.0322049	Male
KRTAP17-1	2.45718	0.0142834	0.0322181	Male
C2CD4A	2.45664	0.0143046	0.0322539	Male
UBE2E3	2.45613	0.0143248	0.0322921	Male
RFESD	2.45559	0.0143461	0.0323331	Male
NDUFB1	2.45534	0.014356	0.032348	Male
SLC2A10	2.45538	0.0143544	0.032348	Male
TRIM24	2.45467	0.0143824	0.0324014	Male
SEMA6D	2.45375	0.014419	0.0324793	Male
MGP	2.45366	0.0144225	0.03248	Male
TMEM33	2.45334	0.0144352	0.0325049	Male
CCL21	2.45269	0.014461	0.0325526	Male
POP4	2.45142	0.0145114	0.0326546	Male
ATP6V0C	2.45126	0.0145181	0.0326625	Male
INTS9	2.45129	0.0145169	0.0326625	Male
SOD3	2.45108	0.0145251	0.032671	Male
MRPL11	2.44905	0.0146065	0.0328432	Male
PPP1CC	2.44897	0.0146096	0.0328464	Male
PCDH18	2.4477	0.0146608	0.0329579	Male
TPSG1	2.44734	0.0146753	0.0329833	Male
LOC401463	2.4467	0.0147009	0.033037	Male
TMED4	2.44609	0.0147257	0.0330791	Male
LOC388152	2.44588	0.0147342	0.0330936	Male
GALNT13	2.44488	0.0147745	0.0331657	Male
C19orf75	2.44466	0.0147836	0.0331823	Male
ENTPD6	2.44348	0.0148314	0.0332713	Male
NUDCD3	2.44324	0.0148414	0.0332901	Male
NLRP10	2.44312	0.0148463	0.0332972	Male
PPP2R5C	2.44291	0.0148549	0.0333092	Male
KCTD4	2.44045	0.0149554	0.0335235	Male
PGR	2.4402	0.0149657	0.0335428	Male
RPP14	2.4401	0.0149696	0.0335479	Male
AKAP3	2.43826	0.0150451	0.0336998	Male
LRRC4	2.43825	0.0150458	0.0336998	Male
ATP5H	2.43744	0.015079	0.0337649	Male
UBE2N	2.43742	0.0150798	0.0337649	Male
TFE3	2.43667	0.0151111	0.0338313	Male
SH3BP4	2.43639	0.0151227	0.0338497	Male
TMEM128	2.43608	0.0151355	0.0338747	Male
TDRKH	2.43539	0.0151639	0.0339344	Male
REG4	2.43533	0.0151666	0.0339367	Male
TTLL9	2.43397	0.0152231	0.0340519	Male
CBX3	2.43356	0.0152403	0.0340752	Male
DLAT	2.43245	0.0152862	0.0341667	Male
KIAA1279	2.43217	0.0152981	0.0341893	Male
PPID	2.43146	0.0153277	0.0342518	Male
C14orf143	2.43062	0.0153629	0.0343116	Male
HSP90B3P	2.43063	0.0153626	0.0343116	Male
AGK	2.42965	0.015404	0.0343806	Male
ABCG4	2.42721	0.0155068	0.0345871	Male
CSNK2A1P	2.42572	0.0155699	0.0347086	Male
MED27	2.42561	0.0155745	0.0347151	Male
C1orf144	2.42506	0.0155978	0.0347519	Male
PSENEN	2.42489	0.0156054	0.0347649	Male
TMPRSS13	2.42331	0.0156726	0.0349008	Male
CLSTN2	2.4225	0.0157073	0.0349678	Male
NANP	2.42247	0.0157085	0.0349678	Male
LOC643008	2.4212	0.0157631	0.0350739	Male
LOC440905	2.4211	0.0157673	0.0350793	Male
CITED2	2.4208	0.0157802	0.035104	Male
TPRXL	2.42002	0.0158137	0.0351747	Male
CCNY	2.41801	0.0159006	0.0353561	Male
UTP23	2.41689	0.0159488	0.035448	Male
KRT23	2.41655	0.0159638	0.0354736	Male
LMO3	2.41656	0.0159635	0.0354736	Male
MRPS27	2.41552	0.0160085	0.0355651	Male
EAPP	2.41547	0.0160109	0.0355665	Male
NDUFAF1	2.41537	0.0160151	0.035572	Male
IL17RE	2.41479	0.0160403	0.0356202	Male
VTI1A	2.41447	0.0160543	0.0356472	Male
TMEM38A	2.41428	0.0160627	0.0356621	Male
FGD3	2.41416	0.016068	0.0356699	Male
SAMSN1	2.41365	0.01609	0.0357071	Male
POTEF	2.41306	0.0161162	0.0357533	Male
SEMA3E	2.41179	0.0161715	0.0358642	Male
VWA2	2.41123	0.0161961	0.0359132	Male
SCUBE3	2.41103	0.0162052	0.0359271	Male
MBTPS2	2.41069	0.01622	0.0359521	Male
GOLGA8E	2.4104	0.0162327	0.0359725	Male
PAX1	2.40985	0.016257	0.0360223	Male
C9orf123	2.40971	0.0162631	0.0360318	Male
KRT40	2.40867	0.0163091	0.036122	Male
C13orf26	2.40854	0.0163151	0.0361312	Male
SERHL	2.40668	0.0163973	0.0362973	Male
CCPG1	2.40605	0.0164256	0.0363562	Male
RRM2B	2.40591	0.0164319	0.0363661	Male
CLCN1	2.40502	0.0164712	0.0364301	Male
MRPS11	2.40508	0.0164689	0.0364301	Male
S100A7A	2.40501	0.0164716	0.0364301	Male
AADAT	2.40442	0.016498	0.0364805	Male
PDX1	2.4043	0.0165036	0.0364888	Male
LOC389458	2.40382	0.016525	0.0365242	Male
C12orf5	2.40366	0.0165322	0.0365322	Male
CLEC11A	2.40345	0.0165418	0.0365493	Male
SHKBP1	2.40323	0.0165514	0.0365666	Male
AMBRA1	2.40299	0.0165621	0.0365822	Male
XPO7	2.40261	0.0165792	0.036616	Male
PROZ	2.40115	0.016645	0.0367372	Male
BRI3	2.40017	0.0166892	0.0368229	Male
SNAPC5	2.40018	0.0166888	0.0368229	Male
RPS23	2.39899	0.0167425	0.0369323	Male
PRKAR2A	2.39863	0.0167587	0.036964	Male
TM4SF19	2.39768	0.016802	0.0370475	Male
ZNF331	2.39573	0.0168905	0.0372183	Male
ZNF765	2.39534	0.0169085	0.0372539	Male
C11orf58	2.39527	0.0169116	0.0372568	Male
C7orf46	2.39522	0.0169139	0.0372576	Male
NRL	2.39469	0.0169382	0.0373031	Male
GPR153	2.39457	0.0169436	0.037311	Male
DUOX2	2.39422	0.0169598	0.0373426	Male
LPHN3	2.39323	0.0170051	0.0374261	Male
HMX3	2.3928	0.0170247	0.0374609	Male
ITGA3	2.39186	0.017068	0.037544	Male
KLKP1	2.39154	0.0170827	0.0375662	Male
MUDENG	2.39114	0.0171014	0.0376013	Male
KPNA7	2.39095	0.0171099	0.0376159	Male
C8orf45	2.39059	0.0171265	0.0376481	Male
SLC28A2	2.39011	0.0171487	0.0376847	Male
RWDD2B	2.38993	0.0171573	0.0376996	Male
ZNF250	2.38921	0.0171904	0.0377682	Male
RNF139	2.38857	0.01722	0.0378291	Male
USMG5	2.386	0.0173397	0.0380632	Male
MPP1	2.38575	0.0173514	0.0380808	Male
C14orf68	2.38519	0.0173778	0.0381221	Male
LAPTM4A	2.38508	0.0173826	0.0381284	Male
LRRC49	2.3842	0.0174238	0.0382064	Male
TECTB	2.3833	0.0174665	0.0382833	Male
MUCL1	2.38248	0.0175047	0.0383629	Male
AWAT2	2.38238	0.0175098	0.0383699	Male
ZFP57	2.38172	0.0175405	0.0384331	Male
CLINT1	2.38076	0.0175858	0.0385157	Male
OR7A5	2.38066	0.017591	0.0385228	Male
C19orf48	2.3805	0.0175983	0.0385347	Male
RPL27A	2.37959	0.0176412	0.0386204	Male
ZNF578	2.3796	0.0176408	0.0386204	Male
MAP2K2	2.37945	0.0176482	0.0386315	Male
C20orf186	2.37863	0.0176871	0.0387125	Male
DAZ2	2.37851	0.0176927	0.0387205	Male
C3orf14	2.37794	0.0177196	0.0387752	Male
POU1F1	2.37656	0.0177855	0.0388942	Male
TCEAL7	2.37639	0.0177935	0.0389075	Male
EFHA2	2.37604	0.0178104	0.0389401	Male
RPL36	2.37525	0.0178484	0.039019	Male
VEZT	2.37506	0.0178572	0.0390298	Male
MPHOSPH6	2.37484	0.0178681	0.0390495	Male
CHRM1	2.37388	0.0179138	0.0391408	Male
TMPPE	2.37371	0.0179223	0.0391511	Male
MGAT5	2.3729	0.0179611	0.0392315	Male
C20orf199	2.37248	0.0179815	0.0392633	Male
MKL1	2.37243	0.0179836	0.0392638	Male
PSG2	2.37227	0.0179914	0.0392766	Male
LOC257358	2.3712	0.0180433	0.0393778	Male
UGT2A1	2.37119	0.0180436	0.0393778	Male
RNF123	2.37097	0.0180541	0.0393965	Male
OLAH	2.3709	0.0180576	0.0393998	Male
PPP1R3D	2.37048	0.0180782	0.0394364	Male
EEF2	2.36905	0.0181473	0.0395637	Male
LOC388692	2.36914	0.0181428	0.0395637	Male
CA7	2.36888	0.0181556	0.039571	Male
C22orf32	2.36846	0.0181762	0.0396074	Male
PRMT1	2.36815	0.0181913	0.0396361	Male
CYP27C1	2.36599	0.0182964	0.0398414	Male
BCHE	2.36591	0.0183007	0.0398444	Male
TGM2	2.36568	0.0183118	0.0398556	Male
SP7	2.36545	0.0183234	0.0398765	Male
RTN4RL2	2.36453	0.0183682	0.0399613	Male
SPATA8	2.36454	0.0183677	0.0399613	Male
GORASP2	2.3637	0.0184092	0.0400462	Male
USP5	2.3635	0.0184188	0.040056	Male
PDIA3P	2.36338	0.0184251	0.0400634	Male
CTSF	2.36229	0.0184787	0.0401715	Male
FKBP1AP1	2.36188	0.018499	0.0402068	Male
MEGF11	2.36153	0.0185163	0.0402403	Male
SLCO5A1	2.36036	0.0185741	0.0403355	Male
NOX1	2.35839	0.0186722	0.0405269	Male
DHCR24	2.35828	0.0186774	0.0405307	Male
PRR11	2.35779	0.0187017	0.0405692	Male
CHD4	2.35705	0.0187389	0.0406412	Male
GDF10	2.35607	0.0187879	0.0407272	Male
USP44	2.35616	0.0187837	0.0407272	Male
GHRHR	2.35582	0.0188003	0.040748	Male
HES6	2.35542	0.0188205	0.0407764	Male
TRAK1	2.35548	0.0188175	0.0407764	Male
TIMM17B	2.35486	0.0188489	0.0408316	Male
TAF2	2.35463	0.0188605	0.0408523	Male
TWIST2	2.3539	0.0188971	0.0409184	Male
GRB14	2.35367	0.0189083	0.0409356	Male
RPL17	2.35366	0.0189091	0.0409356	Male
CYP4F3	2.35344	0.01892	0.0409461	Male
INSL3	2.35284	0.0189506	0.0409959	Male
LOC284798	2.3528	0.0189526	0.0409959	Male
UTS2R	2.35276	0.0189544	0.0409959	Male
TMEM105	2.35266	0.0189597	0.0410014	Male
SORBS1	2.35238	0.0189738	0.0410276	Male
ZNF16	2.35229	0.0189781	0.0410325	Male
GLRA3	2.35212	0.0189867	0.0410451	Male
CFC1B	2.35072	0.0190579	0.0411655	Male
OR1J2	2.35054	0.0190666	0.0411799	Male
FNTA	2.34989	0.0190998	0.0412382	Male
CCL18	2.34953	0.0191184	0.0412696	Male
CCT7	2.34928	0.019131	0.0412836	Male
H2AFJ	2.34929	0.0191305	0.0412836	Male
THY1	2.34935	0.0191273	0.0412836	Male
ZNF32	2.34901	0.0191447	0.0413089	Male
LOC153910	2.34897	0.0191468	0.0413089	Male
ANGPT1	2.34885	0.0191527	0.0413173	Male
RPL22	2.34823	0.0191842	0.0413765	Male
KRT16	2.34805	0.0191937	0.0413925	Male
SLC4A7	2.34777	0.0192078	0.0414186	Male
MDFI	2.34753	0.01922	0.041436	Male
HSPBP1	2.34635	0.0192807	0.0415447	Male
NCSTN	2.34614	0.0192912	0.0415612	Male
MGC4473	2.34399	0.0194016	0.0417831	Male
TUBA1C	2.34371	0.0194165	0.0418026	Male
RDH8	2.34338	0.0194331	0.0418198	Male
POLE4	2.34296	0.0194552	0.0418583	Male
C20orf132	2.34263	0.0194721	0.0418903	Male
UQCC	2.34186	0.0195119	0.041967	Male
LOC441089	2.339	0.0196606	0.0422598	Male
COPG	2.33889	0.0196663	0.0422677	Male
GRLF1	2.33817	0.0197037	0.0423301	Male
NONO	2.338	0.0197127	0.0423449	Male
TTLL12	2.33792	0.0197167	0.042349	Male
HSPA13	2.33719	0.0197552	0.0424222	Male
ZNF616	2.33689	0.0197709	0.0424474	Male
CNOT6L	2.33632	0.0198004	0.0425063	Male
LOC401431	2.33551	0.0198434	0.0425759	Male
CRABP2	2.33445	0.019899	0.0426726	Male
CXorf1	2.3342	0.0199124	0.0426969	Male
ANXA8	2.33384	0.019931	0.0427277	Male
ECEL1	2.3334	0.0199542	0.0427729	Male
DUOXA1	2.33306	0.0199725	0.0428055	Male
EBAG9	2.33304	0.0199737	0.0428055	Male
ANAPC13	2.33274	0.0199891	0.0428341	Male
NPRL2	2.3327	0.0199914	0.0428346	Male
ANKRD9	2.33257	0.0199983	0.0428428	Male
PSMB3	2.33255	0.0199995	0.0428428	Male
UBE2W	2.33202	0.0200275	0.0428981	Male
RPS7	2.32999	0.0201351	0.0431108	Male
C2orf76	2.32981	0.0201448	0.0431222	Male
SLC30A5	2.32985	0.0201428	0.0431222	Male
CELP	2.3297	0.0201508	0.0431303	Male
RSPO4	2.32949	0.0201618	0.0431494	Male
SFT2D1	2.32871	0.0202037	0.0432299	Male
ANKRD1	2.32752	0.0202669	0.0433513	Male
RPL31P11	2.32703	0.0202935	0.0434036	Male
CD47	2.32694	0.0202984	0.0434096	Male
SLC7A6	2.32599	0.0203492	0.0434999	Male
KRT75	2.32585	0.0203567	0.0435113	Male
ABCB5	2.32566	0.020367	0.0435277	Male
CMKLR1	2.32563	0.0203687	0.0435277	Male
CHIA	2.32547	0.0203772	0.0435413	Male
IRGM	2.32505	0.0203997	0.0435848	Male
KIAA1737	2.32476	0.0204156	0.0436141	Male
CYP26C1	2.3247	0.0204184	0.0436154	Male
UPK1A	2.32461	0.0204236	0.043622	Male
ALG3	2.32452	0.0204285	0.0436279	Male
ACSL3	2.32408	0.0204519	0.0436733	Male
ALDH1L2	2.32367	0.020474	0.0437113	Male
NUMBL	2.32368	0.0204734	0.0437113	Male
PPM1G	2.32302	0.0205095	0.0437731	Male
BCAP31	2.32277	0.0205226	0.0437919	Male
ADAD2	2.32137	0.0205988	0.0439379	Male
AHNAK	2.32135	0.0205997	0.0439379	Male
NBL1	2.32043	0.0206501	0.0440361	Male
EPGN	2.32002	0.0206722	0.044074	Male
TMEM184C	2.31846	0.0207575	0.0442512	Male
KIAA0182	2.31831	0.0207655	0.0442589	Male
ADAMDEC1	2.31824	0.0207695	0.0442629	Male
ITFG3	2.31745	0.0208128	0.0443271	Male
C7orf34	2.317	0.0208371	0.0443741	Male
THYN1	2.31687	0.0208444	0.0443851	Male
NCRNA00152	2.31636	0.0208722	0.0444396	Male
THAP4	2.3163	0.0208759	0.0444428	Male
ARPC2	2.31618	0.0208825	0.0444522	Male
OR1N1	2.31613	0.0208849	0.0444526	Male
LSM4	2.31604	0.0208902	0.0444546	Male
C3orf37	2.31357	0.0210262	0.0447064	Male
MYO18B	2.31236	0.021093	0.0448296	Male
CRB1	2.31228	0.0210978	0.0448351	Male
VCAN	2.31204	0.0211111	0.0448539	Male
AGR3	2.31193	0.0211171	0.0448619	Male
PHF20L1	2.31057	0.0211924	0.0450078	Male
PLEKHB2	2.30982	0.0212347	0.045088	Male
NKX2-8	2.30885	0.0212885	0.0451716	Male
RPL13AP6	2.30825	0.0213223	0.0452315	Male
STAC	2.30757	0.0213605	0.0453076	Male
ZNF536	2.30727	0.0213772	0.0453348	Male
MED9	2.30721	0.0213803	0.0453355	Male
ABI1	2.30679	0.0214039	0.0453806	Male
CISD1	2.30675	0.0214061	0.0453806	Male
LOC375190	2.30655	0.0214172	0.0453995	Male
EPRS	2.30605	0.0214458	0.0454457	Male
RAB1B	2.30488	0.0215114	0.0455754	Male
BMP3	2.304	0.0215612	0.045676	Male
CLDN1	2.30358	0.0215847	0.0457162	Male
MRPL18	2.30349	0.0215899	0.0457224	Male
BTG2	2.30269	0.0216351	0.0457967	Male
MYBPC2	2.30267	0.0216363	0.0457967	Male
SLC30A9	2.3026	0.0216406	0.045801	Male
DENND1B	2.30167	0.0216933	0.0458982	Male
ANKLE2	2.30155	0.0216999	0.0459075	Male
MYO1H	2.30011	0.0217822	0.0460625	Male
NRBP1	2.29951	0.0218163	0.0461199	Male
RNF144B	2.29831	0.0218846	0.0462547	Male
UBA3	2.29834	0.0218832	0.0462547	Male
KRT34	2.29812	0.0218958	0.0462686	Male
MLST8	2.29771	0.0219192	0.0463133	Male
FAM82B	2.29737	0.0219385	0.0463493	Male
TMOD3	2.29656	0.021985	0.0464377	Male
NDUFS8	2.29619	0.0220065	0.0464782	Male
DPCR1	2.29593	0.0220217	0.0465055	Male
GRID2IP	2.29451	0.0221033	0.0466731	Male
SLC16A11	2.29402	0.0221318	0.0467284	Male
HSPBAP1	2.29248	0.0222211	0.0468925	Male
ZFP64	2.29139	0.0222845	0.0470163	Male
CSRNP3	2.28987	0.0223727	0.0471765	Male
DSG1	2.28951	0.0223936	0.0472122	Male
CAND2	2.28916	0.0224142	0.0472433	Male
PDP1	2.28914	0.0224154	0.0472433	Male
FBXO40	2.28898	0.0224247	0.0472581	Male
KRTAP5-6	2.2888	0.0224353	0.0472705	Male
HAS1	2.28847	0.0224545	0.0473012	Male
C1orf83	2.2877	0.0224996	0.0473765	Male
MYOCD	2.28752	0.0225106	0.0473897	Male
KIAA1755	2.28632	0.0225807	0.0475275	Male
COL29A1	2.28582	0.0226101	0.0475795	Male
PGM1	2.28302	0.022776	0.0478986	Male
QPCT	2.28292	0.0227814	0.0479001	Male
LOC285501	2.28283	0.0227868	0.0479065	Male
TP53BP2	2.2824	0.0228124	0.0479502	Male
DDX6	2.28198	0.0228374	0.0479944	Male
ELOF1	2.28197	0.0228381	0.0479944	Male
RIBC2	2.28145	0.0228692	0.0480447	Male
ADAM32	2.2812	0.0228837	0.0480654	Male
SLC38A1	2.28054	0.0229231	0.048138	Male
C6orf41	2.28006	0.022952	0.0481887	Male
FAM158A	2.27993	0.0229593	0.0481991	Male
ADA	2.27966	0.0229759	0.0482289	Male
RAB41	2.27864	0.0230364	0.048346	Male
ZNF629	2.27775	0.0230899	0.0484481	Male
REEP4	2.27756	0.0231017	0.0484628	Male
RANGAP1	2.27721	0.0231226	0.0485018	Male
MYH6	2.2771	0.0231292	0.0485105	Male
CFB	2.27658	0.0231605	0.0485711	Male
GPR56	2.27637	0.0231728	0.0485918	Male
SNTB2	2.27397	0.0233178	0.0488656	Male
TNS3	2.2736	0.0233402	0.0489075	Male
NUTF2	2.27313	0.0233687	0.0489569	Male
PRIM2	2.27265	0.0233978	0.0490079	Male
PAPSS2	2.27218	0.0234264	0.0490627	Male
CLRN2	2.27212	0.0234297	0.0490646	Male
HDLBP	2.27159	0.0234619	0.0491117	Male
NFXL1	2.27123	0.023484	0.0491426	Male
MRPS16	2.27086	0.0235069	0.0491855	Male
ABCC5	2.26937	0.0235978	0.0493654	Male
UCK2	2.26733	0.0237225	0.0496008	Male
TMPRSS15	2.26558	0.0238303	0.0498158	Male
100134869	2.26464	0.0238886	0.0499274	Male
KIAA0040	2.26442	0.0239022	0.0499507	Male

### Sheet: KIRP
gene	stat	p	fdr	direction
EIF1AX	-12.8072	1.28911e-30	1.30291e-26	Female
MSH6	-12.5934	7.94083e-30	4.0129e-26	Female
FAM171B	-12.2977	9.65271e-29	3.9024e-25	Female
EPB41L4B	-11.9746	1.44488e-27	2.98411e-24	Female
XIST	-11.9447	1.85364e-27	3.40631e-24	Female
STOX1	-11.7941	6.4729e-27	1.09036e-23	Female
PPM1B	-11.5919	3.43807e-26	5.34593e-23	Female
NCKAP1	-11.4828	8.42517e-26	1.21647e-22	Female
ZFYVE9	-11.4566	1.0449e-25	1.4081e-22	Female
USP9X	-11.4398	1.19915e-25	1.51498e-22	Female
FAM155A	-11.3925	1.76485e-25	1.98193e-22	Female
PYGO1	-11.3941	1.74166e-25	1.98193e-22	Female
SYAP1	-11.2649	4.9957e-25	4.80872e-22	Female
BCL9	-11.1907	9.13202e-25	7.69144e-22	Female
LONRF2	-11.1233	1.57623e-24	1.18007e-21	Female
KDM6A	-11.0629	2.56797e-24	1.78996e-21	Female
CUL4B	-11.056	2.71642e-24	1.83033e-21	Female
HECW2	-11.029	3.37527e-24	2.13212e-21	Female
GOLT1A	-10.8561	1.3542e-23	8.05115e-21	Female
PHF16	-10.7802	2.48496e-23	1.3901e-20	Female
LHX1	-10.7138	4.2194e-23	2.13228e-20	Female
DNMBP	-10.6296	8.2331e-23	3.87032e-20	Female
PRKRIR	-10.6303	8.18619e-23	3.87032e-20	Female
PDE1C	-10.6062	9.91465e-23	4.45366e-20	Female
SQLE	-10.5906	1.12159e-22	4.8238e-20	Female
UBA1	-10.5924	1.10599e-22	4.8238e-20	Female
KDM5C	-10.5676	1.34561e-22	5.66671e-20	Female
ZXDB	-10.539	1.6868e-22	6.8194e-20	Female
LYPD6	-10.4987	2.31796e-22	9.01062e-20	Female
MAGEE1	-10.4867	2.54871e-22	9.72068e-20	Female
MID2	-10.4201	4.30481e-22	1.52662e-19	Female
RMND5A	-10.3752	6.12298e-22	2.13396e-19	Female
C19orf2	-10.3552	7.16011e-22	2.3727e-19	Female
USP47	-10.3004	1.09921e-21	3.58377e-19	Female
SLC16A2	-10.2807	1.28224e-21	4.11417e-19	Female
SNX25	-10.2547	1.57106e-21	4.81172e-19	Female
SPRED2	-10.1147	4.66145e-21	1.27333e-18	Female
R3HDM1	-10.0373	8.47707e-21	2.2254e-18	Female
TSPAN5	-10.0304	8.94029e-21	2.31691e-18	Female
FAM20B	-10.0085	1.05861e-20	2.60959e-18	Female
SLC39A6	-9.98772	1.24199e-20	2.98875e-18	Female
ASMTL	-9.98072	1.31061e-20	3.09331e-18	Female
OSBPL6	-9.98019	1.31604e-20	3.09331e-18	Female
ARMCX5	-9.97388	1.38148e-20	3.2098e-18	Female
CKAP5	-9.91894	2.1064e-20	4.78412e-18	Female
MORC4	-9.89384	2.55305e-20	5.60951e-18	Female
ZFX	-9.864	3.20797e-20	6.75479e-18	Female
CTR9	-9.84875	3.60437e-20	7.43457e-18	Female
ITGA1	-9.8389	3.88607e-20	7.77752e-18	Female
HDLBP	-9.83001	4.159e-20	8.16214e-18	Female
VCL	-9.82642	4.27441e-20	8.30798e-18	Female
TLE6	-9.81519	4.65675e-20	8.96491e-18	Female
SHOC2	-9.79595	5.39226e-20	1.02829e-17	Female
MSH2	-9.7836	5.92406e-20	1.10879e-17	Female
SH3BP4	-9.75225	7.51937e-20	1.38179e-17	Female
SLC12A2	-9.74995	7.6518e-20	1.39199e-17	Female
ZNF275	-9.74891	7.71259e-20	1.39199e-17	Female
TMEM185B	-9.71182	1.0221e-19	1.81235e-17	Female
KIAA1429	-9.71008	1.03562e-19	1.82034e-17	Female
TFAP2A	-9.70555	1.07188e-19	1.86784e-17	Female
YAP1	-9.69232	1.18483e-19	2.01262e-17	Female
TIRAP	-9.66327	1.47633e-19	2.48688e-17	Female
WFS1	-9.65378	1.58609e-19	2.62796e-17	Female
DIS3L	-9.64458	1.70037e-19	2.79441e-17	Female
CHM	-9.63135	1.87905e-19	2.99299e-17	Female
TRAM2	-9.63272	1.85972e-19	2.99299e-17	Female
ZNF180	-9.61986	2.04933e-19	3.21126e-17	Female
PTPN4	-9.61121	2.18753e-19	3.40145e-17	Female
FAT2	-9.6048	2.29586e-19	3.54264e-17	Female
KLHL15	-9.59032	2.5605e-19	3.92106e-17	Female
PRPS2	-9.5708	2.9658e-19	4.47394e-17	Female
PPM1L	-9.5597	3.2242e-19	4.8277e-17	Female
USP27X	-9.55816	3.26186e-19	4.84818e-17	Female
EFR3B	-9.54389	3.63098e-19	5.35742e-17	Female
IMPAD1	-9.52502	4.18376e-19	6.08422e-17	Female
SEPN1	-9.52042	4.33078e-19	6.25303e-17	Female
MAP4K3	-9.5193	4.36739e-19	6.25484e-17	Female
EI24	-9.51014	4.67801e-19	6.61268e-17	Female
CNST	-9.50181	4.97969e-19	6.94204e-17	Female
UGDH	-9.50195	4.97433e-19	6.94204e-17	Female
PCYOX1	-9.48978	5.44923e-19	7.49324e-17	Female
PGAP1	-9.4686	6.38555e-19	8.54817e-17	Female
EIF2AK2	-9.46311	6.65325e-19	8.84794e-17	Female
RNF141	-9.43989	7.91397e-19	1.03879e-16	Female
HEY1	-9.43148	8.42746e-19	1.092e-16	Female
TMEM131	-9.4259	8.78551e-19	1.13115e-16	Female
API5	-9.4207	9.13318e-19	1.16112e-16	Female
LRRN2	-9.41902	9.24874e-19	1.16846e-16	Female
DSTYK	-9.41134	9.79392e-19	1.22965e-16	Female
FAM172A	-9.40144	1.05441e-18	1.30801e-16	Female
KIAA2022	-9.40139	1.05474e-18	1.30801e-16	Female
EIF2AK4	-9.39388	1.11552e-18	1.37494e-16	Female
EPRS	-9.38894	1.15725e-18	1.41774e-16	Female
GPR27	-9.38156	1.2227e-18	1.47998e-16	Female
GRLF1	-9.36766	1.35592e-18	1.62181e-16	Female
KIF5A	-9.31004	2.07985e-18	2.38875e-16	Female
ALS2CR4	-9.30734	2.1219e-18	2.42328e-16	Female
ERLIN1	-9.29647	2.29994e-18	2.57848e-16	Female
PTENP1	-9.29595	2.30882e-18	2.57848e-16	Female
DNAJC10	-9.28313	2.5386e-18	2.78351e-16	Female
ADAM22	-9.27626	2.671e-18	2.90277e-16	Female
DYNLT3	-9.27512	2.69363e-18	2.91172e-16	Female
CEBPZ	-9.27388	2.71844e-18	2.91731e-16	Female
KIF3C	-9.27306	2.73498e-18	2.91731e-16	Female
TLK1	-9.26303	2.94558e-18	3.10115e-16	Female
RANBP2	-9.24105	3.46501e-18	3.6291e-16	Female
ZNF614	-9.22425	3.92214e-18	4.045e-16	Female
GPLD1	-9.19423	4.89328e-18	4.94564e-16	Female
FOXD1	-9.18145	5.37544e-18	5.35266e-16	Female
GRIK5	-9.16547	6.04577e-18	5.90383e-16	Female
WASF3	-9.16025	6.28194e-18	6.07575e-16	Female
LOC84856	-9.15935	6.32386e-18	6.08716e-16	Female
RLIM	-9.157	6.43381e-18	6.16365e-16	Female
COPB1	-9.15189	6.67973e-18	6.36906e-16	Female
ZFR	-9.1405	7.2625e-18	6.89221e-16	Female
THSD7B	-9.13542	7.53815e-18	7.12038e-16	Female
BICD1	-9.12809	7.95426e-18	7.43894e-16	Female
RICH2	-9.128	7.95937e-18	7.43894e-16	Female
NCOA1	-9.12482	8.1472e-18	7.50959e-16	Female
SMC2	-9.12103	8.37659e-18	7.66174e-16	Female
NAA50	-9.11729	8.60945e-18	7.83925e-16	Female
MINA	-9.11645	8.66256e-18	7.85224e-16	Female
TXLNG	-9.10738	9.25781e-18	8.31722e-16	Female
ADAMTS5	-9.09374	1.02296e-17	9.10932e-16	Female
MAP6	-9.07791	1.14851e-17	1.0138e-15	Female
HSPA12A	-9.06979	1.21872e-17	1.06646e-15	Female
PTK2	-9.07021	1.21496e-17	1.06646e-15	Female
EIF2S3	-9.05272	1.38043e-17	1.19248e-15	Female
GPR161	-9.05291	1.37859e-17	1.19248e-15	Female
BACH2	-9.04331	1.47856e-17	1.26643e-15	Female
LRCH2	-9.03701	1.54804e-17	1.3148e-15	Female
RSF1	-9.03527	1.56779e-17	1.326e-15	Female
CACHD1	-9.03201	1.60552e-17	1.34664e-15	Female
HACE1	-9.01402	1.83028e-17	1.51628e-15	Female
EPHB3	-8.99804	2.056e-17	1.69632e-15	Female
UNC5C	-8.99189	2.14997e-17	1.7524e-15	Female
ATP7A	-8.98058	2.33415e-17	1.89488e-15	Female
GALNT10	-8.97816	2.37556e-17	1.91865e-15	Female
DDB1	-8.97348	2.45752e-17	1.96349e-15	Female
ZNHIT6	-8.97372	2.45341e-17	1.96349e-15	Female
ZNF488	-8.94544	3.01189e-17	2.36896e-15	Female
POLA1	-8.93718	3.19778e-17	2.49575e-15	Female
CSGALNACT1	-8.93521	3.24365e-17	2.52181e-15	Female
RNF103	-8.92963	3.3775e-17	2.61582e-15	Female
CPNE3	-8.92163	3.57876e-17	2.72985e-15	Female
CEP68	-8.91594	3.72919e-17	2.83391e-15	Female
APLP1	-8.91435	3.77221e-17	2.84521e-15	Female
TPD52	-8.91468	3.76332e-17	2.84521e-15	Female
MYO3B	-8.89367	4.38036e-17	3.23155e-15	Female
SMC1A	-8.8939	4.37332e-17	3.23155e-15	Female
MAT1A	-8.88623	4.62223e-17	3.39759e-15	Female
HUWE1	-8.8769	4.94415e-17	3.62105e-15	Female
TSIX	-8.85813	5.6607e-17	4.11602e-15	Female
TERF1	-8.85066	5.9736e-17	4.32797e-15	Female
NUP98	-8.84486	6.22864e-17	4.48063e-15	Female
ASPHD2	-8.84349	6.29017e-17	4.50885e-15	Female
C2orf3	-8.83765	6.56042e-17	4.68595e-15	Female
ALS2	-8.83675	6.60285e-17	4.69965e-15	Female
IPO5	-8.82288	7.29568e-17	5.1385e-15	Female
UAP1	-8.81938	7.48155e-17	5.23294e-15	Female
RAB3GAP2	-8.81288	7.8395e-17	5.4644e-15	Female
FAM19A5	-8.81063	7.96701e-17	5.51524e-15	Female
MPRIP	-8.79918	8.64996e-17	5.93807e-15	Female
PARP1	-8.79553	8.87929e-17	6.06372e-15	Female
SC5DL	-8.7859	9.5143e-17	6.45376e-15	Female
NUDT11	-8.78224	9.76772e-17	6.58149e-15	Female
PLS3	-8.78168	9.8067e-17	6.5858e-15	Female
HS6ST1	-8.75372	1.19814e-16	7.9407e-15	Female
ZNF45	-8.74697	1.25738e-16	8.30612e-15	Female
AFAP1L2	-8.74274	1.29605e-16	8.48228e-15	Female
CDC42BPA	-8.73976	1.32399e-16	8.60551e-15	Female
PRSS35	-8.7366	1.3542e-16	8.77365e-15	Female
MCC	-8.72797	1.44029e-16	9.27199e-15	Female
NBAS	-8.7152	1.5778e-16	1.00929e-14	Female
POLR2D	-8.70873	1.65244e-16	1.04974e-14	Female
MED14	-8.69738	1.79168e-16	1.13178e-14	Female
SLC44A1	-8.69669	1.80056e-16	1.13385e-14	Female
DYM	-8.69001	1.88831e-16	1.17809e-14	Female
ZNF146	-8.69029	1.88466e-16	1.17809e-14	Female
ARFGEF1	-8.67862	2.04793e-16	1.2621e-14	Female
GPRC5B	-8.66676	2.22828e-16	1.36492e-14	Female
UBQLN2	-8.66214	2.3027e-16	1.40201e-14	Female
PLK1S1	-8.63099	2.8732e-16	1.72854e-14	Female
CSE1L	-8.63046	2.88393e-16	1.72985e-14	Female
NHSL2	-8.62303	3.04003e-16	1.80738e-14	Female
KCNC4	-8.61465	3.2261e-16	1.91239e-14	Female
LRP11	-8.6134	3.25489e-16	1.92381e-14	Female
REEP3	-8.59576	3.68796e-16	2.17342e-14	Female
USP46	-8.58552	3.96527e-16	2.31659e-14	Female
ITGAV	-8.57511	4.26825e-16	2.47216e-14	Female
CD300LG	-8.57313	4.3283e-16	2.49978e-14	Female
LOC151162	-8.57202	4.36229e-16	2.51223e-14	Female
RPS6KC1	-8.56491	4.58694e-16	2.6341e-14	Female
RABGAP1L	-8.56423	4.60912e-16	2.63934e-14	Female
LANCL1	-8.56171	4.69211e-16	2.67173e-14	Female
ARIH1	-8.56089	4.71928e-16	2.67965e-14	Female
HOXD11	-8.53769	5.55845e-16	3.11243e-14	Female
KIAA0494	-8.51985	6.3029e-16	3.48981e-14	Female
PCDH17	-8.51961	6.31358e-16	3.48981e-14	Female
ACSL4	-8.51149	6.68498e-16	3.6738e-14	Female
SPSB4	-8.50352	7.07065e-16	3.87334e-14	Female
HDGFRP3	-8.50234	7.12967e-16	3.89511e-14	Female
TGS1	-8.49588	7.46101e-16	4.06515e-14	Female
PPIG	-8.49142	7.69823e-16	4.17191e-14	Female
KLK6	-8.49104	7.71901e-16	4.17198e-14	Female
AHCTF1	-8.48986	7.78329e-16	4.1955e-14	Female
PIK3C2A	-8.48382	8.12063e-16	4.3657e-14	Female
PRRC1	-8.4739	8.7066e-16	4.64367e-14	Female
MSI1	-8.45407	1.00051e-15	5.26673e-14	Female
PPAPDC1B	-8.4518	1.0166e-15	5.32371e-14	Female
EXT2	-8.44869	1.03897e-15	5.41283e-14	Female
PHF6	-8.43424	1.14963e-15	5.94339e-14	Female
PANK3	-8.4237	1.23756e-15	6.38164e-14	Female
PDZD2	-8.41735	1.29376e-15	6.63759e-14	Female
XK	-8.41667	1.2999e-15	6.6522e-14	Female
PRSS23	-8.41358	1.32825e-15	6.78009e-14	Female
STAM2	-8.41005	1.36146e-15	6.91472e-14	Female
USP13	-8.4078	1.38297e-15	7.00636e-14	Female
PTPLAD1	-8.40497	1.4106e-15	7.12847e-14	Female
USP34	-8.40137	1.44649e-15	7.25541e-14	Female
XPO7	-8.39914	1.46925e-15	7.35132e-14	Female
UNC5B	-8.39707	1.49059e-15	7.40584e-14	Female
ZFP64	-8.39724	1.48888e-15	7.40584e-14	Female
CUL3	-8.39365	1.52661e-15	7.52658e-14	Female
AP3M1	-8.38663	1.60318e-15	7.86571e-14	Female
VBP1	-8.37778	1.70526e-15	8.32611e-14	Female
CNNM2	-8.37704	1.71409e-15	8.34905e-14	Female
MARCH7	-8.37414	1.74903e-15	8.48206e-14	Female
TANC1	-8.37408	1.74979e-15	8.48206e-14	Female
RBBP7	-8.36899	1.81295e-15	8.74628e-14	Female
EPHX4	-8.36199	1.90352e-15	9.13529e-14	Female
NRK	-8.35992	1.93112e-15	9.22827e-14	Female
CHD4	-8.35559	1.99015e-15	9.47237e-14	Female
FAM120B	-8.33126	2.35704e-15	1.09782e-13	Female
MIA3	-8.32915	2.39173e-15	1.11141e-13	Female
ZBED1	-8.32643	2.4374e-15	1.13004e-13	Female
CDC73	-8.32597	2.44521e-15	1.13106e-13	Female
WNK3	-8.31787	2.58661e-15	1.19102e-13	Female
SHROOM4	-8.31697	2.60279e-15	1.19575e-13	Female
SIPA1L2	-8.31285	2.67816e-15	1.22758e-13	Female
RFX7	-8.30968	2.73773e-15	1.25205e-13	Female
RB1CC1	-8.30798	2.77014e-15	1.26401e-13	Female
ATP1B3	-8.30174	2.89274e-15	1.31698e-13	Female
ZNF704	-8.29177	3.09953e-15	1.40165e-13	Female
ERMP1	-8.27905	3.38479e-15	1.51372e-13	Female
DAAM1	-8.27405	3.50389e-15	1.55665e-13	Female
RGNEF	-8.2742	3.50037e-15	1.55665e-13	Female
WDFY2	-8.27069	3.58641e-15	1.58982e-13	Female
RAB6A	-8.26665	3.688e-15	1.63127e-13	Female
EGFL6	-8.26514	3.72667e-15	1.6412e-13	Female
ZSCAN12P1	-8.25526	3.98979e-15	1.74945e-13	Female
TYRO3	-8.25027	4.12958e-15	1.80683e-13	Female
ADAR	-8.24226	4.36432e-15	1.90541e-13	Female
TMSB15A	-8.24019	4.42722e-15	1.9287e-13	Female
DDX50	-8.23818	4.48896e-15	1.93888e-13	Female
MBOAT2	-8.23856	4.47734e-15	1.93888e-13	Female
MECOM	-8.23841	4.48193e-15	1.93888e-13	Female
FAM190B	-8.23548	4.57346e-15	1.97117e-13	Female
MYST4	-8.22054	5.06927e-15	2.16639e-13	Female
MGAT5B	-8.21912	5.11928e-15	2.18315e-13	Female
FAM123B	-8.21789	5.1629e-15	2.1925e-13	Female
KCTD15	-8.21793	5.16141e-15	2.1925e-13	Female
SLC30A5	-8.21464	5.27975e-15	2.23742e-13	Female
TBX2	-8.20372	5.69165e-15	2.3969e-13	Female
HOXD10	-8.19904	5.8779e-15	2.47018e-13	Female
AMPH	-8.19801	5.91975e-15	2.47747e-13	Female
YIPF6	-8.19735	5.94654e-15	2.47821e-13	Female
ANAPC1	-8.18108	6.65013e-15	2.74936e-13	Female
GABRB3	-8.18106	6.65103e-15	2.74936e-13	Female
TFRC	-8.18014	6.69304e-15	2.76108e-13	Female
LRP6	-8.17579	6.89609e-15	2.83905e-13	Female
C6orf223	-8.17458	6.95352e-15	2.85508e-13	Female
WDR76	-8.17437	6.96326e-15	2.85508e-13	Female
ATRX	-8.17155	7.09942e-15	2.89915e-13	Female
NOTCH3	-8.17014	7.16854e-15	2.91559e-13	Female
TRPC6	-8.16374	7.49036e-15	3.03427e-13	Female
STXBP5	-8.16251	7.55362e-15	3.05378e-13	Female
PDS5B	-8.1483	8.32645e-15	3.3395e-13	Female
TMOD2	-8.14672	8.4171e-15	3.36767e-13	Female
EPHB1	-8.1441	8.56951e-15	3.41665e-13	Female
HEG1	-8.13868	8.89342e-15	3.52493e-13	Female
NCAPD3	-8.13796	8.93724e-15	3.53537e-13	Female
NRARP	-8.13266	9.26737e-15	3.65167e-13	Female
DOCK7	-8.13022	9.42342e-15	3.69874e-13	Female
DEPDC1B	-8.12452	9.79799e-15	3.82781e-13	Female
GFPT1	-8.11409	1.05222e-14	4.09029e-13	Female
AK5	-8.10977	1.08372e-14	4.19663e-13	Female
CHRM3	-8.10737	1.10162e-14	4.24156e-13	Female
SKIL	-8.10236	1.13998e-14	4.38092e-13	Female
TM9SF3	-8.09529	1.1963e-14	4.57127e-13	Female
EIF4G2	-8.08965	1.2432e-14	4.7326e-13	Female
UBR3	-8.086	1.27455e-14	4.83374e-13	Female
SMC3	-8.08325	1.29863e-14	4.90663e-13	Female
B4GALNT3	-8.07352	1.3877e-14	5.23338e-13	Female
NAP1L2	-8.07314	1.39126e-14	5.23706e-13	Female
PRKCE	-8.06726	1.44806e-14	5.43062e-13	Female
HBS1L	-8.06502	1.47035e-14	5.50403e-13	Female
EVI5	-8.06446	1.47595e-14	5.51475e-13	Female
SRP72	-8.06298	1.49086e-14	5.54648e-13	Female
TOP2B	-8.06226	1.49816e-14	5.54648e-13	Female
VRK2	-8.0623	1.49779e-14	5.54648e-13	Female
PARVA	-8.05449	1.5795e-14	5.81567e-13	Female
XIAP	-8.05275	1.59834e-14	5.86367e-13	Female
ZNF770	-8.03583	1.79309e-14	6.51899e-13	Female
ZNF829	-8.03594	1.7917e-14	6.51899e-13	Female
MTSS1L	-8.03291	1.82895e-14	6.63743e-13	Female
ARCN1	-8.02591	1.91788e-14	6.93526e-13	Female
SIN3A	-8.01542	2.0594e-14	7.4337e-13	Female
DCHS1	-7.99917	2.29896e-14	8.22499e-13	Female
HECTD1	-7.99402	2.38049e-14	8.4717e-13	Female
DCAF16	-7.99229	2.40858e-14	8.55659e-13	Female
ITPR2	-7.98795	2.48037e-14	8.76543e-13	Female
STT3A	-7.98801	2.47943e-14	8.76543e-13	Female
SLC7A2	-7.98572	2.518e-14	8.88289e-13	Female
ERBB4	-7.97892	2.63657e-14	9.20477e-13	Female
SLC30A6	-7.96588	2.87942e-14	1.00008e-12	Female
SIX4	-7.96499	2.89677e-14	1.00094e-12	Female
TAF9B	-7.96503	2.89584e-14	1.00094e-12	Female
C2orf49	-7.96016	2.99267e-14	1.03086e-12	Female
IDS	-7.95034	3.19758e-14	1.09552e-12	Female
BMPR2	-7.94481	3.31925e-14	1.13337e-12	Female
SEC63	-7.94258	3.3693e-14	1.14852e-12	Female
SMC4	-7.92173	3.8773e-14	1.30409e-12	Female
DSCR6	-7.91431	4.0757e-14	1.36176e-12	Female
DDX3X	-7.91053	4.18054e-14	1.39218e-12	Female
ROR2	-7.90476	4.34603e-14	1.44491e-12	Female
NPTX1	-7.90008	4.48464e-14	1.48855e-12	Female
SGIP1	-7.89832	4.53803e-14	1.50134e-12	Female
EBF1	-7.89132	4.75643e-14	1.56846e-12	Female
PREX2	-7.88946	4.81608e-14	1.58554e-12	Female
TANC2	-7.88851	4.84704e-14	1.59314e-12	Female
BRMS1L	-7.88754	4.8786e-14	1.60091e-12	Female
CSDE1	-7.88117	5.09173e-14	1.66544e-12	Female
DEK	-7.88013	5.12718e-14	1.67433e-12	Female
FAM83B	-7.87624	5.26253e-14	1.71299e-12	Female
TCF7L1	-7.86692	5.60192e-14	1.81761e-12	Female
TTC9C	-7.86635	5.62339e-14	1.82165e-12	Female
IQGAP1	-7.86325	5.74133e-14	1.85096e-12	Female
LRRTM1	-7.8582	5.93856e-14	1.90543e-12	Female
NUDT21	-7.85795	5.94873e-14	1.90567e-12	Female
ABCA4	-7.85386	6.11376e-14	1.95544e-12	Female
ARMCX3	-7.84019	6.69868e-14	2.1257e-12	Female
SSB	-7.83939	6.73487e-14	2.13049e-12	Female
STARD8	-7.83589	6.89424e-14	2.1775e-12	Female
DOCK6	-7.83497	6.93652e-14	2.18403e-12	Female
DNAJC21	-7.82915	7.21154e-14	2.25308e-12	Female
HYOU1	-7.82918	7.21016e-14	2.25308e-12	Female
OPHN1	-7.82961	7.18946e-14	2.25308e-12	Female
FAM175A	-7.82865	7.23573e-14	2.25715e-12	Female
C2orf69	-7.8266	7.3352e-14	2.28465e-12	Female
TRIP12	-7.8262	7.35482e-14	2.28724e-12	Female
F3	-7.82417	7.45553e-14	2.31499e-12	Female
C9orf93	-7.81808	7.7646e-14	2.3999e-12	Female
ABI2	-7.81744	7.79761e-14	2.40276e-12	Female
GPR176	-7.81745	7.79699e-14	2.40276e-12	Female
HS6ST2	-7.8117	8.10192e-14	2.48894e-12	Female
ZNF14	-7.80064	8.72176e-14	2.65915e-12	Female
HPRT1	-7.79689	8.94257e-14	2.71827e-12	Female
EXOC6B	-7.79295	9.17988e-14	2.78204e-12	Female
ZNF616	-7.7867	9.57026e-14	2.87877e-12	Female
PANX1	-7.7802	9.99295e-14	2.99255e-12	Female
TCEAL1	-7.77966	1.00287e-13	2.99438e-12	Female
TRIP11	-7.77902	1.00713e-13	3.00268e-12	Female
CEP350	-7.77827	1.01219e-13	3.00889e-12	Female
WDSUB1	-7.77059	1.06521e-13	3.16183e-12	Female
BHLHB9	-7.76959	1.07233e-13	3.17365e-12	Female
TMEM233	-7.76974	1.07122e-13	3.17365e-12	Female
LASS6	-7.7657	1.10036e-13	3.24366e-12	Female
NOS1AP	-7.76564	1.1008e-13	3.24366e-12	Female
FLJ45983	-7.76057	1.13851e-13	3.34019e-12	Female
ZNF845	-7.76058	1.13842e-13	3.34019e-12	Female
UBA2	-7.7599	1.14355e-13	3.35009e-12	Female
DENND1B	-7.7545	1.18533e-13	3.46248e-12	Female
UXS1	-7.75471	1.18365e-13	3.46248e-12	Female
PLXNA4	-7.74759	1.24089e-13	3.60393e-12	Female
IPO9	-7.74572	1.25636e-13	3.64363e-12	Female
HCN4	-7.74219	1.28611e-13	3.72455e-12	Female
KANK2	-7.7266	1.42603e-13	4.0914e-12	Female
NID2	-7.72361	1.45461e-13	4.15891e-12	Female
NBEAL1	-7.71535	1.53627e-13	4.37381e-12	Female
SLC7A1	-7.71178	1.57298e-13	4.46577e-12	Female
LMBRD2	-7.70968	1.59502e-13	4.52197e-12	Female
GEMIN5	-7.70817	1.61097e-13	4.56081e-12	Female
AFF1	-7.70145	1.68416e-13	4.73486e-12	Female
MARCH5	-7.68954	1.82192e-13	5.07977e-12	Female
SLC6A17	-7.6864	1.86009e-13	5.17905e-12	Female
GMPS	-7.68435	1.88532e-13	5.23488e-12	Female
MBTPS2	-7.6794	1.94788e-13	5.39377e-12	Female
SIM2	-7.67561	1.99719e-13	5.51036e-12	Female
SERINC5	-7.67083	2.06111e-13	5.65308e-12	Female
SKIV2L2	-7.66975	2.07582e-13	5.67802e-12	Female
ANKRD57	-7.66327	2.1664e-13	5.90979e-12	Female
ELOVL4	-7.65813	2.24087e-13	6.08013e-12	Female
ZC3H15	-7.65317	2.3152e-13	6.26498e-12	Female
TCEANC	-7.64656	2.41818e-13	6.52619e-12	Female
SCNN1G	-7.64545	2.43578e-13	6.55617e-12	Female
SLC9A7	-7.64551	2.43482e-13	6.55617e-12	Female
CDH20	-7.64502	2.44272e-13	6.56058e-12	Female
COL4A1	-7.64423	2.4555e-13	6.58296e-12	Female
VPS26A	-7.64182	2.49469e-13	6.67032e-12	Female
DOC2B	-7.64013	2.52243e-13	6.7356e-12	Female
EHBP1	-7.63945	2.53381e-13	6.75705e-12	Female
GATAD2B	-7.63746	2.56715e-13	6.83694e-12	Female
GABRB2	-7.63421	2.62259e-13	6.9754e-12	Female
ZBTB24	-7.6339	2.62797e-13	6.98053e-12	Female
TMPRSS4	-7.6307	2.68362e-13	7.09106e-12	Female
MCM4	-7.63	2.69607e-13	7.11466e-12	Female
MAGT1	-7.62953	2.70445e-13	7.12749e-12	Female
WNK1	-7.62467	2.79209e-13	7.32979e-12	Female
ZW10	-7.62	2.87893e-13	7.54794e-12	Female
PAPPA2	-7.61932	2.89186e-13	7.57203e-12	Female
SOCS5	-7.61608	2.95396e-13	7.71464e-12	Female
TNPO1	-7.60296	3.21911e-13	8.3639e-12	Female
NPAT	-7.60255	3.22771e-13	8.37548e-12	Female
ECD	-7.60201	3.23933e-13	8.39484e-12	Female
DHX29	-7.60022	3.27735e-13	8.47165e-12	Female
EIF2C2	-7.59905	3.30261e-13	8.52604e-12	Female
NUP133	-7.59561	3.3778e-13	8.70903e-12	Female
FAM169A	-7.5937	3.42038e-13	8.79397e-12	Female
VTI1A	-7.59355	3.42379e-13	8.79397e-12	Female
SYNPO	-7.59206	3.45722e-13	8.86856e-12	Female
RBMXL1	-7.58899	3.52744e-13	9.03723e-12	Female
CWC27	-7.58481	3.62509e-13	9.27564e-12	Female
GMEB1	-7.58058	3.72673e-13	9.51163e-12	Female
DAB1	-7.57593	3.84184e-13	9.71951e-12	Female
DIAPH2	-7.57608	3.83809e-13	9.71951e-12	Female
NKD1	-7.57513	3.86207e-13	9.7463e-12	Female
COPS2	-7.57176	3.94785e-13	9.95035e-12	Female
XKR6	-7.56999	3.9939e-13	1.00414e-11	Female
ADSS	-7.56966	4.00255e-13	1.00506e-11	Female
NCRNA00183	-7.56747	4.0601e-13	1.01825e-11	Female
SLC26A2	-7.5646	4.13704e-13	1.03626e-11	Female
TSN	-7.55988	4.26625e-13	1.06598e-11	Female
TP53BP1	-7.55843	4.307e-13	1.07484e-11	Female
SHISA4	-7.55593	4.37784e-13	1.08982e-11	Female
NMNAT2	-7.55512	4.40099e-13	1.09424e-11	Female
PTGER3	-7.54964	4.56107e-13	1.12711e-11	Female
KIF5C	-7.54365	4.74271e-13	1.16064e-11	Female
KIAA1715	-7.54125	4.81733e-13	1.17464e-11	Female
POLR1B	-7.54143	4.81186e-13	1.17464e-11	Female
C1orf9	-7.53805	4.91872e-13	1.19648e-11	Female
AMIGO2	-7.53735	4.94122e-13	1.19978e-11	Female
SYT7	-7.53726	4.94417e-13	1.19978e-11	Female
GABPA	-7.53506	5.01554e-13	1.21301e-11	Female
PPP2R2B	-7.53526	5.00905e-13	1.21301e-11	Female
APBB2	-7.52869	5.22783e-13	1.25954e-11	Female
PLD5	-7.52835	5.2393e-13	1.2608e-11	Female
AZIN1	-7.52733	5.2745e-13	1.26475e-11	Female
VPS54	-7.52744	5.27067e-13	1.26475e-11	Female
PRRX2	-7.52106	5.49383e-13	1.31112e-11	Female
TCP11L1	-7.52124	5.48749e-13	1.31112e-11	Female
ZBTB33	-7.52113	5.49125e-13	1.31112e-11	Female
NLGN4X	-7.51905	5.56631e-13	1.32529e-11	Female
PIK3R3	-7.51781	5.61108e-13	1.33281e-11	Female
ZNF584	-7.5152	5.70713e-13	1.35245e-11	Female
MAN1A2	-7.51425	5.74246e-13	1.35764e-11	Female
PRKG1	-7.50501	6.09778e-13	1.43493e-11	Female
KIAA1462	-7.49966	6.31345e-13	1.47538e-11	Female
SAMD8	-7.49786	6.38747e-13	1.48923e-11	Female
CXXC5	-7.49521	6.49827e-13	1.51158e-11	Female
FZD7	-7.49478	6.51669e-13	1.51392e-11	Female
RPL7L1	-7.49083	6.68552e-13	1.54624e-11	Female
C9orf102	-7.4851	6.93875e-13	1.59749e-11	Female
CDC27	-7.48239	7.06146e-13	1.6239e-11	Female
GNPNAT1	-7.4816	7.09784e-13	1.63041e-11	Female
HOXD3	-7.47881	7.22754e-13	1.65643e-11	Female
FAM108C1	-7.47765	7.2821e-13	1.66516e-11	Female
RIMBP2	-7.47774	7.27751e-13	1.66516e-11	Female
LNPEP	-7.47739	7.29419e-13	1.66604e-11	Female
APLNR	-7.47335	7.48738e-13	1.70056e-11	Female
WDR3	-7.47238	7.53476e-13	1.7094e-11	Female
TAF3	-7.47193	7.55688e-13	1.7125e-11	Female
ENOX2	-7.46698	7.80269e-13	1.76622e-11	Female
IPO11	-7.46305	8.00372e-13	1.80768e-11	Female
HNRPLL	-7.4548	8.44228e-13	1.90036e-11	Female
PIAS3	-7.45461	8.4527e-13	1.90059e-11	Female
ZNF350	-7.4484	8.79899e-13	1.96969e-11	Female
SYNJ2	-7.44753	8.84867e-13	1.97862e-11	Female
PWWP2A	-7.44588	8.94339e-13	1.99759e-11	Female
LOC100130093	-7.44436	9.03147e-13	2.01504e-11	Female
INPP4A	-7.44307	9.10701e-13	2.02571e-11	Female
TRAM1L1	-7.44303	9.10937e-13	2.02571e-11	Female
FAM83G	-7.43511	9.58704e-13	2.12492e-11	Female
RC3H2	-7.43074	9.86159e-13	2.18337e-11	Female
DNM3	-7.43039	9.88373e-13	2.18588e-11	Female
PPP1R1B	-7.42683	1.01131e-12	2.22928e-11	Female
NUP155	-7.42349	1.03333e-12	2.27534e-11	Female
CSTF2	-7.41869	1.06581e-12	2.33668e-11	Female
ZFYVE16	-7.41645	1.08132e-12	2.36557e-11	Female
TRIB1	-7.41619	1.08308e-12	2.36685e-11	Female
CSNK1G3	-7.41447	1.09518e-12	2.38557e-11	Female
CYP51A1	-7.41237	1.1101e-12	2.41285e-11	Female
PELO	-7.41171	1.11482e-12	2.42052e-11	Female
ZNF473	-7.40553	1.1601e-12	2.51612e-11	Female
RAB27B	-7.40143	1.19108e-12	2.58055e-11	Female
APC	-7.40041	1.19894e-12	2.59479e-11	Female
ACSL3	-7.39985	1.20326e-12	2.60135e-11	Female
PRKDC	-7.39504	1.24106e-12	2.68021e-11	Female
C10orf119	-7.39169	1.26803e-12	2.72972e-11	Female
ZFP106	-7.38728	1.30454e-12	2.79864e-11	Female
ZNF385D	-7.38664	1.30985e-12	2.8048e-11	Female
G3BP1	-7.38624	1.31327e-12	2.80914e-11	Female
AQR	-7.38438	1.32905e-12	2.8399e-11	Female
PCM1	-7.3821	1.34865e-12	2.8757e-11	Female
YIPF4	-7.3738	1.42245e-12	3.02668e-11	Female
TAB2	-7.36589	1.49645e-12	3.17745e-11	Female
LEF1	-7.36523	1.50286e-12	3.18771e-11	Female
FLNA	-7.36394	1.51534e-12	3.21081e-11	Female
NKRF	-7.36117	1.54245e-12	3.2614e-11	Female
GNAO1	-7.35891	1.56497e-12	3.30557e-11	Female
UBR5	-7.3564	1.59034e-12	3.34865e-11	Female
ADCY1	-7.35544	1.60018e-12	3.36238e-11	Female
CCDC75	-7.35501	1.60458e-12	3.36812e-11	Female
PLAC2	-7.3545	1.60977e-12	3.37202e-11	Female
WAC	-7.35455	1.60934e-12	3.37202e-11	Female
FAM53C	-7.34655	1.69389e-12	3.53722e-11	Female
POLD3	-7.33972	1.76959e-12	3.68008e-11	Female
MYO1B	-7.33841	1.78446e-12	3.70719e-11	Female
DACH1	-7.32838	1.90269e-12	3.92459e-11	Female
AMFR	-7.32563	1.93634e-12	3.98994e-11	Female
NPTN	-7.32484	1.94617e-12	4.00609e-11	Female
ZNF678	-7.3239	1.95783e-12	4.01783e-11	Female
FER	-7.31915	2.01812e-12	4.1248e-11	Female
ZAK	-7.31916	2.01808e-12	4.1248e-11	Female
SLC9A2	-7.31898	2.02043e-12	4.12536e-11	Female
MOBKL3	-7.31799	2.03322e-12	4.14728e-11	Female
DDX1	-7.31391	2.08681e-12	4.24801e-11	Female
CTDSPL	-7.31333	2.09456e-12	4.25522e-11	Female
PODXL	-7.2991	2.29357e-12	4.63158e-11	Female
SPRY4	-7.29788	2.31139e-12	4.649e-11	Female
ZC3H14	-7.29793	2.3107e-12	4.649e-11	Female
SMEK2	-7.29684	2.32679e-12	4.67067e-11	Female
SAP30L	-7.29474	2.35814e-12	4.72891e-11	Female
HS3ST3B1	-7.2936	2.37535e-12	4.7587e-11	Female
MTDH	-7.29333	2.37939e-12	4.75898e-11	Female
MANEA	-7.28958	2.43694e-12	4.86763e-11	Female
UGGT1	-7.28538	2.50289e-12	4.97967e-11	Female
ZNF615	-7.28548	2.50132e-12	4.97967e-11	Female
IQSEC1	-7.28282	2.544e-12	5.05649e-11	Female
KCNN3	-7.28207	2.5563e-12	5.07595e-11	Female
AVPR1A	-7.28072	2.5783e-12	5.11437e-11	Female
RNF150	-7.27562	2.66331e-12	5.25743e-11	Female
ST6GALNAC3	-7.27487	2.67598e-12	5.27729e-11	Female
HOXA13	-7.27151	2.73374e-12	5.38071e-11	Female
JAG1	-7.26768	2.80121e-12	5.50813e-11	Female
POLR3A	-7.26632	2.8255e-12	5.54511e-11	Female
EDNRA	-7.26315	2.8829e-12	5.65227e-11	Female
PRPF40A	-7.26215	2.90127e-12	5.68278e-11	Female
LARGE	-7.26059	2.93022e-12	5.73393e-11	Female
PXDNL	-7.25678	3.00191e-12	5.85156e-11	Female
FAM3C	-7.25619	3.01318e-12	5.86222e-11	Female
MSH3	-7.2562	3.01297e-12	5.86222e-11	Female
SPPL2A	-7.25519	3.03238e-12	5.8939e-11	Female
CHST2	-7.25128	3.10849e-12	6.02444e-11	Female
BMPR1B	-7.25097	3.11467e-12	6.03065e-11	Female
HNRNPUL1	-7.25012	3.13153e-12	6.0517e-11	Female
C11orf30	-7.2499	3.13585e-12	6.05426e-11	Female
IPO7	-7.24479	3.23927e-12	6.242e-11	Female
TMEM48	-7.24458	3.24344e-12	6.24409e-11	Female
DCUN1D1	-7.24047	3.32905e-12	6.39065e-11	Female
WHSC1L1	-7.23977	3.34391e-12	6.41308e-11	Female
FIP1L1	-7.23819	3.37764e-12	6.46549e-11	Female
ECEL1	-7.23696	3.404e-12	6.50363e-11	Female
NAA35	-7.2366	3.41177e-12	6.51233e-11	Female
PCNT	-7.23424	3.46318e-12	6.58616e-11	Female
SUV39H2	-7.23189	3.51519e-12	6.67194e-11	Female
TBC1D9	-7.23153	3.52309e-12	6.68065e-11	Female
PTHLH	-7.22409	3.693e-12	6.97667e-11	Female
TBL1X	-7.22283	3.72255e-12	7.02591e-11	Female
CACNA1C	-7.22228	3.73564e-12	7.04405e-11	Female
MDGA2	-7.21739	3.85303e-12	7.25188e-11	Female
C10orf12	-7.21516	3.9076e-12	7.34092e-11	Female
CUL5	-7.21074	4.01823e-12	7.52809e-11	Female
PCDH12	-7.21074	4.01841e-12	7.52809e-11	Female
MINPP1	-7.20927	4.0558e-12	7.5911e-11	Female
ALMS1	-7.20909	4.06043e-12	7.59275e-11	Female
RHBG	-7.20709	4.11219e-12	7.67532e-11	Female
MOSPD2	-7.20622	4.13471e-12	7.71024e-11	Female
RBM12	-7.2047	4.17457e-12	7.77024e-11	Female
SLC35A3	-7.20374	4.20007e-12	7.8105e-11	Female
KIAA0146	-7.20188	4.24963e-12	7.88815e-11	Female
KLK5	-7.20121	4.26773e-12	7.91448e-11	Female
TMEM55A	-7.1992	4.32222e-12	8.00818e-11	Female
GMCL1	-7.19662	4.39323e-12	8.12487e-11	Female
TFDP2	-7.19665	4.39229e-12	8.12487e-11	Female
ENTPD3	-7.19406	4.46461e-12	8.23427e-11	Female
TSNAX	-7.19386	4.47038e-12	8.2374e-11	Female
UBE2QL1	-7.19125	4.54459e-12	8.36651e-11	Female
DUSP6	-7.18868	4.61886e-12	8.48035e-11	Female
PTP4A2	-7.18867	4.61901e-12	8.48035e-11	Female
RAD18	-7.18756	4.65168e-12	8.53258e-11	Female
CEP97	-7.1871	4.66511e-12	8.54946e-11	Female
JAM3	-7.18693	4.67025e-12	8.55113e-11	Female
C1orf183	-7.18341	4.77485e-12	8.72684e-11	Female
CYB5RL	-7.18115	4.84343e-12	8.83619e-11	Female
ROCK2	-7.17725	4.96399e-12	9.04798e-11	Female
PDE10A	-7.17658	4.98498e-12	9.07804e-11	Female
PUM2	-7.17494	5.03666e-12	9.1639e-11	Female
C5orf30	-7.17304	5.0973e-12	9.26591e-11	Female
NUS1	-7.17267	5.10907e-12	9.27895e-11	Female
CTNNA2	-7.17101	5.16292e-12	9.36834e-11	Female
DHX9	-7.16971	5.20544e-12	9.43702e-11	Female
ZBTB38	-7.16886	5.23312e-12	9.47871e-11	Female
TRAK1	-7.16496	5.36338e-12	9.69726e-11	Female
KLHL5	-7.1644	5.38211e-12	9.72243e-11	Female
CAMSAP1L1	-7.16359	5.40972e-12	9.74617e-11	Female
HMBOX1	-7.16308	5.42702e-12	9.76863e-11	Female
TTC3	-7.16041	5.51918e-12	9.92568e-11	Female
DLL1	-7.16013	5.52887e-12	9.93428e-11	Female
LOC100124692	-7.15935	5.55605e-12	9.96661e-11	Female
PRDM5	-7.15824	5.5948e-12	1.00171e-10	Female
CSRP2	-7.15766	5.61534e-12	1.00361e-10	Female
GLT8D2	-7.15769	5.61427e-12	1.00361e-10	Female
CLIP3	-7.1567	5.64945e-12	1.00882e-10	Female
TP53AIP1	-7.15463	5.72329e-12	1.0202e-10	Female
GPC5	-7.14868	5.94129e-12	1.05534e-10	Female
PUS7L	-7.14804	5.96543e-12	1.05869e-10	Female
PLA2R1	-7.14427	6.10803e-12	1.08115e-10	Female
VPS13B	-7.14045	6.25636e-12	1.10451e-10	Female
SOX13	-7.1382	6.34551e-12	1.11927e-10	Female
SPRY3	-7.13625	6.42351e-12	1.13204e-10	Female
MIPOL1	-7.1357	6.44569e-12	1.13496e-10	Female
MAGI3	-7.13502	6.47325e-12	1.13882e-10	Female
REN	-7.13308	6.55278e-12	1.15181e-10	Female
TRPM7	-7.13251	6.57595e-12	1.15488e-10	Female
ERCC6	-7.13154	6.61637e-12	1.16097e-10	Female
MGAT5	-7.13098	6.63947e-12	1.163e-10	Female
RALGPS2	-7.12979	6.68923e-12	1.16969e-10	Female
RPAP2	-7.12944	6.70396e-12	1.17125e-10	Female
SLC22A23	-7.12686	6.81329e-12	1.18933e-10	Female
ZNF91	-7.12415	6.93009e-12	1.20659e-10	Female
DR1	-7.1232	6.9712e-12	1.2127e-10	Female
PJA2	-7.11359	7.40377e-12	1.28133e-10	Female
PRDM11	-7.11343	7.41137e-12	1.28155e-10	Female
ZNF227	-7.11311	7.42612e-12	1.28301e-10	Female
RNF180	-7.11192	7.48172e-12	1.29151e-10	Female
KIAA0947	-7.11127	7.51249e-12	1.29571e-10	Female
ATAD1	-7.11043	7.55185e-12	1.30028e-10	Female
CDH3	-7.10942	7.59973e-12	1.3063e-10	Female
PAQR3	-7.10839	7.64897e-12	1.31365e-10	Female
LIMCH1	-7.1067	7.73039e-12	1.32538e-10	Female
MAP1A	-7.10454	7.83544e-12	1.34225e-10	Female
SCAMP1	-7.10275	7.92365e-12	1.35621e-10	Female
PPAPDC1A	-7.101	8.01071e-12	1.3688e-10	Female
NIPAL1	-7.09548	8.29225e-12	1.41332e-10	Female
PHEX	-7.09509	8.31256e-12	1.41559e-10	Female
CAPN14	-7.09412	8.36294e-12	1.42297e-10	Female
TSHZ2	-7.08825	8.67511e-12	1.4699e-10	Female
MMGT1	-7.08383	8.91785e-12	1.5085e-10	Female
FPGT	-7.08214	9.01254e-12	1.52324e-10	Female
ASTN1	-7.08085	9.08563e-12	1.5338e-10	Female
MCTP1	-7.08036	9.11351e-12	1.53645e-10	Female
DNAJB14	-7.07884	9.20011e-12	1.54976e-10	Female
UTRN	-7.07856	9.21638e-12	1.55121e-10	Female
ZNF134	-7.07613	9.35713e-12	1.57228e-10	Female
MAP2K1	-7.07501	9.423e-12	1.58072e-10	Female
CLASP1	-7.07476	9.43765e-12	1.58186e-10	Female
C1orf26	-7.07389	9.48903e-12	1.58784e-10	Female
EPT1	-7.0735	9.51195e-12	1.59036e-10	Female
GJC1	-7.06925	9.76737e-12	1.6296e-10	Female
TTC21B	-7.05829	1.04576e-11	1.7327e-10	Female
KDR	-7.05759	1.05032e-11	1.73883e-10	Female
C3orf70	-7.05651	1.05742e-11	1.74916e-10	Female
PRICKLE3	-7.05218	1.08631e-11	1.79401e-10	Female
FAM160A1	-7.04995	1.1015e-11	1.81612e-10	Female
NCOA7	-7.04931	1.10589e-11	1.82189e-10	Female
KIAA2026	-7.048	1.11494e-11	1.8353e-10	Female
CHN1	-7.04384	1.14417e-11	1.8773e-10	Female
SGOL2	-7.04021	1.17025e-11	1.91542e-10	Female
XPOT	-7.03784	1.18762e-11	1.93914e-10	Female
ERLEC1	-7.03714	1.19279e-11	1.94601e-10	Female
FBXW11	-7.03665	1.19647e-11	1.94949e-10	Female
APPL1	-7.03614	1.20029e-11	1.95352e-10	Female
FLRT2	-7.03506	1.20834e-11	1.96346e-10	Female
ASNSD1	-7.02819	1.261e-11	2.04574e-10	Female
PAICS	-7.02626	1.27621e-11	2.06875e-10	Female
HINT3	-7.02273	1.30447e-11	2.10948e-10	Female
SLC5A4	-7.02211	1.30955e-11	2.116e-10	Female
HNRNPR	-7.01988	1.32776e-11	2.14201e-10	Female
ARHGEF4	-7.01901	1.33498e-11	2.15193e-10	Female
DGKI	-7.01704	1.35137e-11	2.17316e-10	Female
LRP12	-7.01574	1.36227e-11	2.18895e-10	Female
EFS	-7.01559	1.36359e-11	2.18933e-10	Female
EPHA5	-7.01476	1.37056e-11	2.19458e-10	Female
PTEN	-7.01492	1.36923e-11	2.19458e-10	Female
RAB2A	-7.01469	1.37121e-11	2.19458e-10	Female
HNRNPH2	-7.01415	1.37576e-11	2.19839e-10	Female
SCN9A	-7.01354	1.38102e-11	2.20332e-10	Female
CYP7B1	-7.01281	1.38729e-11	2.21157e-10	Female
CYTSB	-7.00842	1.42557e-11	2.26901e-10	Female
LYRM2	-7.00768	1.43206e-11	2.27576e-10	Female
ZDHHC21	-7.00421	1.46325e-11	2.3235e-10	Female
UBE2A	-7.00355	1.46916e-11	2.32923e-10	Female
SLC9A6	-7.0034	1.47058e-11	2.32964e-10	Female
VPS24	-7.00246	1.47916e-11	2.34141e-10	Female
ATMIN	-7.00206	1.48279e-11	2.34531e-10	Female
STAG2	-6.99861	1.51488e-11	2.39233e-10	Female
KISS1	-6.99819	1.51881e-11	2.3953e-10	Female
YTHDF3	-6.99815	1.51913e-11	2.3953e-10	Female
NDST3	-6.99761	1.52425e-11	2.4015e-10	Female
STXBP4	-6.9973	1.52718e-11	2.40423e-10	Female
SSTR2	-6.9959	1.54047e-11	2.42254e-10	Female
FZD6	-6.99355	1.56302e-11	2.45493e-10	Female
TMCC2	-6.9931	1.56737e-11	2.45985e-10	Female
BMP3	-6.9906	1.5918e-11	2.49431e-10	Female
CAPN8	-6.99065	1.59131e-11	2.49431e-10	Female
USP1	-6.98619	1.63582e-11	2.55537e-10	Female
PHF3	-6.98402	1.65792e-11	2.58589e-10	Female
ZNF292	-6.98369	1.66127e-11	2.58912e-10	Female
ARG2	-6.98334	1.66487e-11	2.59273e-10	Female
CCDC138	-6.98139	1.68512e-11	2.62224e-10	Female
TUBGCP4	-6.97405	1.76325e-11	2.73331e-10	Female
FAM59A	-6.9717	1.78907e-11	2.76909e-10	Female
NOLC1	-6.96868	1.82269e-11	2.81681e-10	Female
ITGA2	-6.96836	1.82634e-11	2.81814e-10	Female
WBP5	-6.96752	1.83583e-11	2.83063e-10	Female
ZFP112	-6.96222	1.89681e-11	2.92019e-10	Female
RNASEN	-6.96141	1.90629e-11	2.93256e-10	Female
CNTNAP2	-6.96093	1.91194e-11	2.93901e-10	Female
ADAM23	-6.96017	1.92094e-11	2.9506e-10	Female
CA5B	-6.95979	1.92547e-11	2.95531e-10	Female
BBX	-6.95905	1.93427e-11	2.96656e-10	Female
PPP2R5E	-6.9587	1.93841e-11	2.97066e-10	Female
METAP2	-6.95593	1.97178e-11	3.01495e-10	Female
UST	-6.95389	1.9968e-11	3.04628e-10	Female
GPC3	-6.94911	2.05649e-11	3.13499e-10	Female
GLCE	-6.94385	2.12421e-11	3.23091e-10	Female
KIAA1199	-6.94057	2.16749e-11	3.29178e-10	Female
GPR113	-6.94018	2.17275e-11	3.2956e-10	Female
RNF144A	-6.94014	2.17327e-11	3.2956e-10	Female
FZD10	-6.93622	2.22625e-11	3.36446e-10	Female
PDIA6	-6.93617	2.22699e-11	3.36446e-10	Female
LOC158572	-6.93538	2.23786e-11	3.37583e-10	Female
WSCD2	-6.93448	2.25034e-11	3.39212e-10	Female
TMEM184C	-6.93408	2.25584e-11	3.39787e-10	Female
PHAX	-6.93381	2.2596e-11	3.39848e-10	Female
MLLT11	-6.93269	2.27521e-11	3.41941e-10	Female
DDR2	-6.93164	2.28994e-11	3.43644e-10	Female
ZNF609	-6.9293	2.32315e-11	3.4837e-10	Female
RAB15	-6.92898	2.3277e-11	3.48792e-10	Female
LZIC	-6.92781	2.34455e-11	3.51057e-10	Female
POLK	-6.92653	2.36305e-11	3.53304e-10	Female
RALBP1	-6.92481	2.38818e-11	3.56534e-10	Female
SUSD4	-6.92396	2.40063e-11	3.58129e-10	Female
GRPEL2	-6.92157	2.4361e-11	3.62883e-10	Female
C6orf176	-6.92057	2.45106e-11	3.64307e-10	Female
FAM174B	-6.92059	2.45087e-11	3.64307e-10	Female
RBBP5	-6.92072	2.44891e-11	3.64307e-10	Female
SYT11	-6.91783	2.49271e-11	3.69682e-10	Female
LRP3	-6.91674	2.5095e-11	3.71899e-10	Female
LPAR4	-6.91543	2.52979e-11	3.74631e-10	Female
MCM9	-6.90818	2.6449e-11	3.90533e-10	Female
PCDHAC2	-6.90266	2.73582e-11	4.02781e-10	Female
MTF1	-6.90202	2.74665e-11	4.04082e-10	Female
PURA	-6.89708	2.83102e-11	4.14683e-10	Female
PIAS1	-6.89376	2.88929e-11	4.22606e-10	Female
MIB1	-6.89345	2.89479e-11	4.22767e-10	Female
TOR1AIP1	-6.8934	2.89573e-11	4.22767e-10	Female
TMEM132B	-6.89213	2.91826e-11	4.25304e-10	Female
SLBP	-6.89195	2.92139e-11	4.25454e-10	Female
NTRK2	-6.89017	2.95354e-11	4.29826e-10	Female
RFC1	-6.88913	2.97241e-11	4.32261e-10	Female
KCNG3	-6.88593	3.03119e-11	4.39544e-10	Female
RBM8A	-6.88549	3.0393e-11	4.40405e-10	Female
RRM1	-6.88276	3.09048e-11	4.46541e-10	Female
YY2	-6.8828	3.08986e-11	4.46541e-10	Female
NXPH3	-6.88167	3.11117e-11	4.49209e-10	Female
KIF11	-6.88129	3.11842e-11	4.49935e-10	Female
LIMS1	-6.87785	3.18484e-11	4.58208e-10	Female
YIPF5	-6.87724	3.1966e-11	4.59574e-10	Female
PDE1A	-6.87591	3.22284e-11	4.62688e-10	Female
NCRNA00087	-6.87529	3.23496e-11	4.64099e-10	Female
ZIM2	-6.869	3.36189e-11	4.80264e-10	Female
ARHGEF17	-6.86819	3.37853e-11	4.823e-10	Female
MRE11A	-6.86693	3.4047e-11	4.8535e-10	Female
PSG5	-6.86613	3.42125e-11	4.87366e-10	Female
KCNK1	-6.86489	3.44736e-11	4.90739e-10	Female
FEZ1	-6.86329	3.48117e-11	4.94855e-10	Female
LMO1	-6.86223	3.50364e-11	4.97699e-10	Female
GPR158	-6.86011	3.54937e-11	5.03841e-10	Female
PCNX	-6.85751	3.60606e-11	5.1117e-10	Female
HLCS	-6.85612	3.63681e-11	5.14807e-10	Female
LIN54	-6.85144	3.74219e-11	5.27868e-10	Female
KIF20B	-6.85103	3.75149e-11	5.28451e-10	Female
TCEA1	-6.85083	3.75614e-11	5.28737e-10	Female
PATL1	-6.85029	3.76863e-11	5.29888e-10	Female
TRMT6	-6.85025	3.76956e-11	5.29888e-10	Female
GAS1	-6.84856	3.80854e-11	5.34623e-10	Female
USP51	-6.84775	3.82737e-11	5.36751e-10	Female
USP24	-6.84471	3.89897e-11	5.45424e-10	Female
CCNJL	-6.84449	3.90407e-11	5.4576e-10	Female
ZNF568	-6.84353	3.92716e-11	5.48609e-10	Female
HEATR1	-6.84128	3.98141e-11	5.55035e-10	Female
GPR63	-6.84033	4.0044e-11	5.57326e-10	Female
CYBRD1	-6.83873	4.04366e-11	5.61463e-10	Female
NHLRC2	-6.83416	4.15776e-11	5.7644e-10	Female
RBL1	-6.83326	4.18049e-11	5.79194e-10	Female
CNTN5	-6.83048	4.25206e-11	5.87901e-10	Female
CHIC1	-6.82967	4.27291e-11	5.9038e-10	Female
MRPL19	-6.82889	4.29337e-11	5.91992e-10	Female
PLCB1	-6.82911	4.28763e-11	5.91992e-10	Female
PROX1	-6.82891	4.29283e-11	5.91992e-10	Female
UBIAD1	-6.82756	4.32811e-11	5.96377e-10	Female
FUNDC1	-6.82604	4.36843e-11	6.00704e-10	Female
TRNP1	-6.82546	4.38373e-11	6.02397e-10	Female
PLA2G4F	-6.82029	4.52373e-11	6.20792e-10	Female
RAPH1	-6.81873	4.56701e-11	6.26306e-10	Female
GMCL1L	-6.81532	4.66265e-11	6.38989e-10	Female
GPR124	-6.81283	4.73351e-11	6.4826e-10	Female
ARID4B	-6.80793	4.87656e-11	6.67399e-10	Female
UBR2	-6.80761	4.88599e-11	6.68237e-10	Female
SAE1	-6.80681	4.90996e-11	6.71027e-10	Female
HMCN1	-6.80383	4.99955e-11	6.82383e-10	Female
RAI14	-6.8003	5.10772e-11	6.94801e-10	Female
UBR1	-6.79982	5.12269e-11	6.96369e-10	Female
BBS7	-6.7974	5.19846e-11	7.05246e-10	Female
TWSG1	-6.79478	5.28172e-11	7.15102e-10	Female
CSMD2	-6.79378	5.31375e-11	7.18957e-10	Female
PCSK9	-6.79342	5.32534e-11	7.20043e-10	Female
ZNF536	-6.79201	5.37108e-11	7.24773e-10	Female
EPS15	-6.79068	5.41467e-11	7.30167e-10	Female
DNTTIP2	-6.79013	5.43264e-11	7.32102e-10	Female
RNF24	-6.78996	5.43824e-11	7.3237e-10	Female
DDX59	-6.785	5.60421e-11	7.53716e-10	Female
SPIRE1	-6.7847	5.61436e-11	7.54078e-10	Female
FAM101B	-6.78379	5.6452e-11	7.57717e-10	Female
FRMD6	-6.78214	5.70192e-11	7.64315e-10	Female
KIF26A	-6.78078	5.74938e-11	7.69655e-10	Female
IDE	-6.78045	5.76068e-11	7.70657e-10	Female
KCNQ4	-6.7791	5.80784e-11	7.76453e-10	Female
CKAP2	-6.77157	6.07866e-11	8.1105e-10	Female
ZNF280C	-6.77104	6.09812e-11	8.13109e-10	Female
RUFY2	-6.7697	6.14797e-11	8.19216e-10	Female
CWF19L2	-6.76939	6.15955e-11	8.20218e-10	Female
PVRL4	-6.76853	6.1915e-11	8.22847e-10	Female
RPAP3	-6.7686	6.18892e-11	8.22847e-10	Female
ZNF644	-6.76861	6.18858e-11	8.22847e-10	Female
GRHL2	-6.76573	6.29703e-11	8.35225e-10	Female
PDE3A	-6.76455	6.34239e-11	8.40137e-10	Female
ZFHX3	-6.76382	6.37021e-11	8.43271e-10	Female
RGPD3	-6.76057	6.49669e-11	8.59451e-10	Female
SRPX	-6.75698	6.6391e-11	8.77142e-10	Female
THRAP3	-6.75521	6.71037e-11	8.85401e-10	Female
RQCD1	-6.75331	6.78784e-11	8.95038e-10	Female
L1CAM	-6.75215	6.83573e-11	8.99593e-10	Female
NAA15	-6.75168	6.85513e-11	9.01127e-10	Female
PART1	-6.75165	6.8563e-11	9.01127e-10	Female
STC1	-6.75128	6.87135e-11	9.02518e-10	Female
GABRA2	-6.74543	7.11859e-11	9.32568e-10	Female
C6orf155	-6.74346	7.20347e-11	9.42465e-10	Female
TMEM59L	-6.7431	7.21898e-11	9.43884e-10	Female
TMEM110	-6.74267	7.23787e-11	9.45131e-10	Female
LOC150786	-6.7359	7.53956e-11	9.80094e-10	Female
SUCNR1	-6.73036	7.79519e-11	1.01267e-09	Female
TMEM30A	-6.72661	7.97348e-11	1.03318e-09	Female
TNFSF15	-6.726	8.00284e-11	1.03632e-09	Female
UBXN7	-6.72579	8.01278e-11	1.03694e-09	Female
SON	-6.72489	8.05631e-11	1.04191e-09	Female
LEFTY2	-6.72347	8.12559e-11	1.04945e-09	Female
TIMP3	-6.72337	8.13019e-11	1.04945e-09	Female
USO1	-6.72129	8.23288e-11	1.06135e-09	Female
OR7C1	-6.72104	8.24503e-11	1.06224e-09	Female
KHSRP	-6.71755	8.41995e-11	1.08339e-09	Female
SPRY1	-6.71601	8.49829e-11	1.09278e-09	Female
OTUD7A	-6.71505	8.54778e-11	1.09774e-09	Female
COPA	-6.71418	8.59236e-11	1.10277e-09	Female
SLC4A3	-6.71403	8.60006e-11	1.10306e-09	Female
SEPT10	-6.71377	8.61373e-11	1.10411e-09	Female
DHX36	-6.7105	8.78479e-11	1.12532e-09	Female
ANKRD27	-6.71012	8.8045e-11	1.12713e-09	Female
KIAA0368	-6.70931	8.84773e-11	1.13123e-09	Female
MAMSTR	-6.70913	8.85701e-11	1.1317e-09	Female
ZNF420	-6.70406	9.13105e-11	1.16451e-09	Female
WDR43	-6.70223	9.23194e-11	1.17589e-09	Female
EIF4G3	-6.7012	9.28948e-11	1.18248e-09	Female
METAP1	-6.70058	9.32397e-11	1.18612e-09	Female
MMP16	-6.69304	9.75539e-11	1.23944e-09	Female
CEP78	-6.69178	9.82959e-11	1.2473e-09	Female
PDGFRL	-6.69153	9.84435e-11	1.24839e-09	Female
RAPGEF4	-6.68951	9.96401e-11	1.26277e-09	Female
KLHL13	-6.68877	1.00084e-10	1.26681e-09	Female
BIRC6	-6.68826	1.00391e-10	1.2699e-09	Female
BRI3BP	-6.68804	1.00527e-10	1.27082e-09	Female
MEIS2	-6.68763	1.00769e-10	1.27309e-09	Female
IBTK	-6.68586	1.01844e-10	1.28507e-09	Female
WAPAL	-6.68424	1.02842e-10	1.29685e-09	Female
ZRANB3	-6.68167	1.04437e-10	1.31532e-09	Female
YME1L1	-6.68154	1.0452e-10	1.31555e-09	Female
GATA3	-6.67761	1.07005e-10	1.34515e-09	Female
SRD5A2	-6.67553	1.0835e-10	1.36122e-09	Female
HOMER1	-6.67397	1.09363e-10	1.37308e-09	Female
C1orf95	-6.66999	1.12e-10	1.40322e-09	Female
SUSD5	-6.66951	1.12321e-10	1.40585e-09	Female
G2E3	-6.66875	1.12838e-10	1.41145e-09	Female
PIP5KL1	-6.66778	1.13491e-10	1.41875e-09	Female
SERINC3	-6.66631	1.14497e-10	1.42778e-09	Female
DOCK9	-6.66598	1.1472e-10	1.42969e-09	Female
FMN1	-6.66562	1.1497e-10	1.43192e-09	Female
PPAT	-6.66389	1.16163e-10	1.44588e-09	Female
DUSP9	-6.66351	1.16429e-10	1.44831e-09	Female
TBC1D2B	-6.66325	1.16606e-10	1.44961e-09	Female
URB1	-6.66095	1.18221e-10	1.4682e-09	Female
KCNN2	-6.66068	1.18413e-10	1.46936e-09	Female
PDK3	-6.65845	1.20001e-10	1.48724e-09	Female
PRKAA1	-6.65714	1.20949e-10	1.49808e-09	Female
C1orf25	-6.65623	1.21607e-10	1.50479e-09	Female
FAM199X	-6.65618	1.2164e-10	1.50479e-09	Female
CD55	-6.65345	1.2364e-10	1.52673e-09	Female
KCNG1	-6.65348	1.23623e-10	1.52673e-09	Female
ATF2	-6.65311	1.23896e-10	1.52896e-09	Female
FAM98B	-6.653	1.23972e-10	1.52896e-09	Female
PNPLA4	-6.65049	1.2585e-10	1.54928e-09	Female
GSPT2	-6.64986	1.26319e-10	1.55411e-09	Female
USP16	-6.64948	1.26605e-10	1.55668e-09	Female
C11orf58	-6.64927	1.26769e-10	1.55776e-09	Female
SKP2	-6.64709	1.28426e-10	1.57585e-09	Female
PPP2R2A	-6.64601	1.29255e-10	1.58445e-09	Female
RUNX1T1	-6.64474	1.30244e-10	1.59465e-09	Female
CECR2	-6.6437	1.3105e-10	1.60257e-09	Female
NOP14	-6.64373	1.3103e-10	1.60257e-09	Female
SLC43A1	-6.64264	1.3188e-10	1.61175e-09	Female
THAP1	-6.64243	1.32046e-10	1.61279e-09	Female
YY1	-6.64051	1.33567e-10	1.63039e-09	Female
SGTB	-6.64021	1.33812e-10	1.6324e-09	Female
DCLRE1A	-6.63942	1.34439e-10	1.63807e-09	Female
PGR	-6.6395	1.3438e-10	1.63807e-09	Female
DYRK3	-6.63538	1.37716e-10	1.67597e-09	Female
C11orf46	-6.63396	1.38887e-10	1.68921e-09	Female
GPD2	-6.63259	1.4003e-10	1.70107e-09	Female
MYLK	-6.6304	1.41869e-10	1.7203e-09	Female
CEP135	-6.62778	1.44103e-10	1.74634e-09	Female
ATP1B2	-6.62699	1.44777e-10	1.75346e-09	Female
ZFP30	-6.62363	1.47705e-10	1.78464e-09	Female
ZDHHC13	-6.62315	1.48127e-10	1.78867e-09	Female
FLT4	-6.6221	1.49061e-10	1.79888e-09	Female
GCNT4	-6.62014	1.50807e-10	1.81778e-09	Female
SEC62	-6.61864	1.52161e-10	1.83191e-09	Female
INVS	-6.61495	1.55531e-10	1.87137e-09	Female
CAPRIN1	-6.61432	1.56118e-10	1.87732e-09	Female
HAT1	-6.61121	1.59034e-10	1.91011e-09	Female
RET	-6.60908	1.61059e-10	1.93328e-09	Female
FAM45A	-6.6078	1.62294e-10	1.94695e-09	Female
TMX4	-6.60743	1.6265e-10	1.95006e-09	Female
RBMS1	-6.60652	1.63533e-10	1.95949e-09	Female
STYK1	-6.60619	1.63856e-10	1.96219e-09	Female
HMGXB4	-6.60407	1.65933e-10	1.98471e-09	Female
RAB27A	-6.59586	1.74219e-10	2.07768e-09	Female
NETO2	-6.59194	1.78317e-10	2.12279e-09	Female
ZNF714	-6.59201	1.78249e-10	2.12279e-09	Female
SP3	-6.59168	1.78594e-10	2.12484e-09	Female
WEE1	-6.59073	1.79604e-10	2.13435e-09	Female
STRA6	-6.59013	1.8024e-10	2.13945e-09	Female
SH3BP5	-6.58794	1.82602e-10	2.16614e-09	Female
SPHKAP	-6.58731	1.83287e-10	2.1724e-09	Female
ZNF792	-6.58725	1.83344e-10	2.1724e-09	Female
FLVCR1	-6.58705	1.83572e-10	2.17382e-09	Female
SCNN1B	-6.58625	1.8444e-10	2.18283e-09	Female
PRDM16	-6.58598	1.84741e-10	2.18511e-09	Female
LOC441177	-6.58564	1.85109e-10	2.18818e-09	Female
DENND2C	-6.58538	1.85391e-10	2.19024e-09	Female
ATF6	-6.58516	1.85641e-10	2.19191e-09	Female
SVIP	-6.58373	1.87218e-10	2.20924e-09	Female
ZNF623	-6.58276	1.88301e-10	2.22072e-09	Female
GORASP2	-6.58151	1.89702e-10	2.23497e-09	Female
RASL11B	-6.58148	1.8973e-10	2.23497e-09	Female
PCSK6	-6.57909	1.9244e-10	2.26162e-09	Female
ASPH	-6.57823	1.93415e-10	2.27175e-09	Female
CACNA1S	-6.57754	1.94206e-10	2.27972e-09	Female
PIK3C3	-6.57687	1.94979e-10	2.28747e-09	Female
IGSF9B	-6.5763	1.95639e-10	2.29255e-09	Female
LYRM7	-6.57597	1.96022e-10	2.29571e-09	Female
SRFBP1	-6.57553	1.96537e-10	2.3004e-09	Female
ZNF778	-6.5746	1.97625e-10	2.31047e-09	Female
INTS6	-6.57432	1.97948e-10	2.3129e-09	Female
NCAM1	-6.57389	1.98458e-10	2.31752e-09	Female
CASC5	-6.57003	2.03048e-10	2.36429e-09	Female
GOLPH3	-6.5677	2.05867e-10	2.39298e-09	Female
VAMP7	-6.56488	2.09331e-10	2.42841e-09	Female
ACVR1C	-6.55807	2.17932e-10	2.52307e-09	Female
PTP4A1	-6.55617	2.20389e-10	2.55005e-09	Female
SMARCA5	-6.55569	2.21013e-10	2.55435e-09	Female
PRDM10	-6.55322	2.24262e-10	2.58894e-09	Female
TXNDC16	-6.55224	2.2556e-10	2.60095e-09	Female
FBN1	-6.55115	2.2703e-10	2.61641e-09	Female
CDK16	-6.55063	2.27719e-10	2.62286e-09	Female
RBM27	-6.5422	2.39337e-10	2.74728e-09	Female
CCBE1	-6.54098	2.41077e-10	2.76568e-09	Female
GPRASP2	-6.54054	2.41693e-10	2.77117e-09	Female
STXBP1	-6.53977	2.42801e-10	2.7823e-09	Female
KLK15	-6.5378	2.45642e-10	2.81326e-09	Female
TMEM200C	-6.53609	2.48119e-10	2.84002e-09	Female
BARD1	-6.53469	2.50178e-10	2.85873e-09	Female
C1orf55	-6.53455	2.50394e-10	2.85958e-09	Female
SLC23A2	-6.53388	2.51385e-10	2.86767e-09	Female
KLK7	-6.53372	2.51616e-10	2.86774e-09	Female
ITPR1	-6.53211	2.54016e-10	2.89278e-09	Female
PRTG	-6.5312	2.55378e-10	2.90504e-09	Female
NUP153	-6.52984	2.57436e-10	2.92678e-09	Female
KIF13A	-6.52962	2.57773e-10	2.92897e-09	Female
INTS7	-6.52777	2.60596e-10	2.95772e-09	Female
NCCRP1	-6.52717	2.6152e-10	2.96653e-09	Female
DACH2	-6.52673	2.62198e-10	2.9709e-09	Female
FANCB	-6.52159	2.70258e-10	3.05708e-09	Female
SLC16A5	-6.52026	2.72376e-10	3.07931e-09	Female
FLJ42709	-6.51965	2.73359e-10	3.0887e-09	Female
STK3	-6.51954	2.73538e-10	3.08877e-09	Female
SYNJ1	-6.51946	2.73671e-10	3.08877e-09	Female
USP28	-6.51932	2.73898e-10	3.0896e-09	Female
PDCD4	-6.51896	2.7448e-10	3.09444e-09	Female
ZYG11B	-6.5159	2.79462e-10	3.14885e-09	Female
SHC3	-6.51493	2.81062e-10	3.16512e-09	Female
IRX1	-6.51325	2.83855e-10	3.19301e-09	Female
C5	-6.51088	2.87836e-10	3.2324e-09	Female
HOXA11AS	-6.51052	2.88453e-10	3.23573e-09	Female
FAM168A	-6.51032	2.88788e-10	3.2359e-09	Female
AKIRIN1	-6.50891	2.91198e-10	3.26109e-09	Female
LOC93432	-6.50653	2.95287e-10	3.30323e-09	Female
HELB	-6.50222	3.02871e-10	3.37872e-09	Female
TSPAN2	-6.50067	3.05631e-10	3.40763e-09	Female
TMEFF1	-6.49781	3.10821e-10	3.45786e-09	Female
THRB	-6.49674	3.12766e-10	3.47759e-09	Female
DOCK1	-6.4927	3.2027e-10	3.55126e-09	Female
C4orf31	-6.49099	3.23513e-10	3.58168e-09	Female
TARS	-6.48988	3.25619e-10	3.60069e-09	Female
SYTL5	-6.48891	3.27474e-10	3.61922e-09	Female
SENP2	-6.48671	3.31727e-10	3.66222e-09	Female
EIF4E	-6.4837	3.37636e-10	3.72542e-09	Female
LUZP2	-6.48281	3.39417e-10	3.74303e-09	Female
EBF2	-6.48215	3.40723e-10	3.75539e-09	Female
C4orf34	-6.48155	3.41927e-10	3.76455e-09	Female
FLT1	-6.48115	3.42732e-10	3.77135e-09	Female
COL4A6	-6.47891	3.47261e-10	3.81911e-09	Female
OPCML	-6.47494	3.55426e-10	3.89831e-09	Female
CERCAM	-6.47213	3.61317e-10	3.95863e-09	Female
SIX1	-6.46959	3.66746e-10	4.01593e-09	Female
IRS4	-6.46852	3.69041e-10	4.03451e-09	Female
HEATR5B	-6.46814	3.69854e-10	4.04121e-09	Female
TNN	-6.46644	3.73568e-10	4.07958e-09	Female
CRTC3	-6.46236	3.82577e-10	4.17345e-09	Female
USP37	-6.46186	3.83694e-10	4.17888e-09	Female
LMAN1	-6.46065	3.86421e-10	4.20631e-09	Female
P2RY2	-6.45666	3.95556e-10	4.29649e-09	Female
GPR75	-6.45571	3.97742e-10	4.31682e-09	Female
SNAI2	-6.45237	4.05594e-10	4.39372e-09	Female
ARHGAP20	-6.44716	4.18128e-10	4.51739e-09	Female
TBX18	-6.44367	4.26733e-10	4.59511e-09	Female
FKBP10	-6.44002	4.35925e-10	4.68712e-09	Female
ATRN	-6.43992	4.36179e-10	4.68735e-09	Female
CD46	-6.43959	4.36997e-10	4.69365e-09	Female
XBP1	-6.43911	4.38239e-10	4.70443e-09	Female
SPAST	-6.43888	4.38812e-10	4.70565e-09	Female
NMD3	-6.43716	4.43244e-10	4.74562e-09	Female
FBXL4	-6.43673	4.44357e-10	4.75502e-09	Female
TMTC1	-6.43526	4.48173e-10	4.78572e-09	Female
GANAB	-6.43498	4.48925e-10	4.78869e-09	Female
IDI1	-6.43396	4.51585e-10	4.80949e-09	Female
LOC729082	-6.43175	4.57455e-10	4.86941e-09	Female
SKP1	-6.43044	4.60964e-10	4.90263e-09	Female
GLO1	-6.42999	4.62154e-10	4.91166e-09	Female
RNF115	-6.42879	4.65408e-10	4.94364e-09	Female
REEP2	-6.42847	4.6628e-10	4.95031e-09	Female
RDH10	-6.4276	4.68639e-10	4.96752e-09	Female
VEGFA	-6.42763	4.6857e-10	4.96752e-09	Female
POLR1A	-6.42683	4.70754e-10	4.98733e-09	Female
PRUNE	-6.42655	4.71512e-10	4.99275e-09	Female
CMTM4	-6.42488	4.76131e-10	5.03638e-09	Female
MAGEH1	-6.42457	4.76979e-10	5.04271e-09	Female
GRK5	-6.42308	4.81161e-10	5.08426e-09	Female
DNER	-6.42268	4.82275e-10	5.09337e-09	Female
FAM181B	-6.42224	4.83516e-10	5.10116e-09	Female
HERC1	-6.42224	4.83518e-10	5.10116e-09	Female
FOXD2	-6.42209	4.83927e-10	5.10281e-09	Female
SLC5A3	-6.42013	4.89488e-10	5.14803e-09	Female
SEL1L	-6.4197	4.90699e-10	5.15808e-09	Female
ZXDA	-6.41959	4.91021e-10	5.15878e-09	Female
FAM26E	-6.41873	4.93479e-10	5.18191e-09	Female
SLK	-6.41839	4.94452e-10	5.18943e-09	Female
UEVLD	-6.41815	4.95145e-10	5.19401e-09	Female
MAP3K2	-6.4173	4.97607e-10	5.21713e-09	Female
CCDC121	-6.4157	5.02272e-10	5.2616e-09	Female
CCNY	-6.41448	5.05844e-10	5.28704e-09	Female
ZRANB1	-6.41453	5.05706e-10	5.28704e-09	Female
ZSCAN20	-6.41449	5.05801e-10	5.28704e-09	Female
MACF1	-6.4138	5.07859e-10	5.30535e-09	Female
KLF7	-6.40937	5.21109e-10	5.43815e-09	Female
USP8	-6.40906	5.22031e-10	5.44496e-09	Female
DUSP4	-6.40695	5.28469e-10	5.4951e-09	Female
RAD50	-6.40698	5.28383e-10	5.4951e-09	Female
KIAA0196	-6.40661	5.29539e-10	5.50102e-09	Female
C1QTNF7	-6.40647	5.29974e-10	5.50226e-09	Female
GPR26	-6.4054	5.33265e-10	5.53074e-09	Female
CHST6	-6.40347	5.39294e-10	5.58754e-09	Female
RPS4X	-6.40277	5.41467e-10	5.60718e-09	Female
TCF12	-6.40245	5.425e-10	5.61212e-09	Female
DYSF	-6.40002	5.50202e-10	5.67728e-09	Female
MTMR8	-6.39821	5.56004e-10	5.73129e-09	Female
MTA3	-6.39689	5.60272e-10	5.76941e-09	Female
PDCD7	-6.39621	5.6251e-10	5.78949e-09	Female
TMED5	-6.39563	5.64413e-10	5.80317e-09	Female
RAB10	-6.39542	5.65073e-10	5.80701e-09	Female
NR3C2	-6.39309	5.72781e-10	5.87725e-09	Female
OTUD7B	-6.39312	5.7269e-10	5.87725e-09	Female
AGAP1	-6.39256	5.74546e-10	5.89237e-09	Female
UNC13C	-6.39173	5.77306e-10	5.91768e-09	Female
TRIM71	-6.3908	5.80436e-10	5.94675e-09	Female
ILDR2	-6.38563	5.98121e-10	6.11554e-09	Female
NCL	-6.38351	6.0549e-10	6.17838e-09	Female
RTN4	-6.38356	6.05332e-10	6.17838e-09	Female
PRKAB2	-6.37925	6.2065e-10	6.3235e-09	Female
RNF2	-6.37791	6.25475e-10	6.36945e-09	Female
TMED7	-6.37376	6.40691e-10	6.51128e-09	Female
TMEM105	-6.37352	6.41579e-10	6.51702e-09	Female
DKC1	-6.37074	6.52e-10	6.60959e-09	Female
ZNF37A	-6.3697	6.55929e-10	6.64609e-09	Female
CAMK2N1	-6.36957	6.56406e-10	6.6476e-09	Female
C20orf103	-6.36938	6.57139e-10	6.6514e-09	Female
RBM16	-6.36756	6.64092e-10	6.70862e-09	Female
ALX4	-6.36371	6.7905e-10	6.84604e-09	Female
INPP5F	-6.36158	6.8747e-10	6.92058e-09	Female
SYDE2	-6.35997	6.93892e-10	6.97828e-09	Female
FAM69A	-6.35978	6.94686e-10	6.98279e-09	Female
CBX2	-6.35919	6.97056e-10	7.00313e-09	Female
KIF2A	-6.35691	7.06268e-10	7.08863e-09	Female
VPS37A	-6.35624	7.09038e-10	7.1129e-09	Female
KBTBD4	-6.35341	7.20724e-10	7.21224e-09	Female
RPS6KA6	-6.35343	7.20645e-10	7.21224e-09	Female
DAAM2	-6.35201	7.26558e-10	7.26342e-09	Female
IL1R2	-6.35189	7.27065e-10	7.2649e-09	Female
PTGFR	-6.35074	7.31905e-10	7.30243e-09	Female
DDX46	-6.35039	7.33377e-10	7.31351e-09	Female
ARAP3	-6.35025	7.33988e-10	7.31599e-09	Female
TEX261	-6.35006	7.34799e-10	7.31829e-09	Female
GPR115	-6.34986	7.35645e-10	7.32168e-09	Female
ASH1L	-6.34944	7.37446e-10	7.33599e-09	Female
CALCRL	-6.34706	7.47639e-10	7.42278e-09	Female
ZHX1	-6.34713	7.4731e-10	7.42278e-09	Female
KLK8	-6.34563	7.5381e-10	7.48038e-09	Female
CDYL2	-6.3425	7.67547e-10	7.60922e-09	Female
PJA1	-6.34228	7.6852e-10	7.61513e-09	Female
PSMD1	-6.34117	7.73465e-10	7.65662e-09	Female
SAMD5	-6.3412	7.73338e-10	7.65662e-09	Female
PRKRA	-6.33937	7.81562e-10	7.7292e-09	Female
C10orf46	-6.3386	7.85012e-10	7.75953e-09	Female
NOL10	-6.3339	8.06597e-10	7.95732e-09	Female
FGD1	-6.33351	8.08415e-10	7.9636e-09	Female
RAB30	-6.33352	8.08353e-10	7.9636e-09	Female
PSME4	-6.33215	8.1475e-10	8.02209e-09	Female
LRP1B	-6.33142	8.182e-10	8.05088e-09	Female
UBE2K	-6.33136	8.1847e-10	8.05088e-09	Female
PPP1R3D	-6.3278	8.35462e-10	8.20604e-09	Female
ZNF98	-6.3265	8.41726e-10	8.26355e-09	Female
BAG4	-6.32629	8.42752e-10	8.26559e-09	Female
LRRC52	-6.32604	8.4397e-10	8.27028e-09	Female
HTR6	-6.32532	8.47448e-10	8.27951e-09	Female
MN1	-6.32533	8.47387e-10	8.27951e-09	Female
RNF169	-6.32539	8.47116e-10	8.27951e-09	Female
SLC20A1	-6.32541	8.47016e-10	8.27951e-09	Female
SMARCC1	-6.32146	8.66496e-10	8.44928e-09	Female
TSPAN14	-6.32032	8.72183e-10	8.49653e-09	Female
VAT1L	-6.31841	8.81865e-10	8.58671e-09	Female
PIGM	-6.3169	8.89533e-10	8.65305e-09	Female
CDH11	-6.31644	8.91907e-10	8.67196e-09	Female
TGFB1I1	-6.31263	9.1163e-10	8.85521e-09	Female
ZNF221	-6.31015	9.24743e-10	8.95676e-09	Female
THOC2	-6.30946	9.28419e-10	8.98806e-09	Female
SLC35F1	-6.30893	9.3125e-10	9.01115e-09	Female
SLC33A1	-6.30833	9.34465e-10	9.02929e-09	Female
TRIB2	-6.30839	9.34162e-10	9.02929e-09	Female
CSTF2T	-6.30671	9.43218e-10	9.10516e-09	Female
RHOBTB3	-6.30637	9.45043e-10	9.11842e-09	Female
HOXA11	-6.30506	9.52196e-10	9.17867e-09	Female
PTCH1	-6.30479	9.5366e-10	9.18841e-09	Female
SLC25A32	-6.30066	9.76573e-10	9.38681e-09	Female
EID1	-6.30035	9.78266e-10	9.39653e-09	Female
CRYGN	-6.29765	9.93551e-10	9.53639e-09	Female
C16orf89	-6.29734	9.95333e-10	9.54891e-09	Female
MOSPD1	-6.29726	9.958e-10	9.54891e-09	Female
FAM163A	-6.2964	1.0007e-09	9.58684e-09	Female
RTN4RL2	-6.29334	1.01843e-09	9.75206e-09	Female
PCDH9	-6.29016	1.03717e-09	9.91735e-09	Female
MCM6	-6.28945	1.04143e-09	9.94875e-09	Female
PSAT1	-6.28697	1.05634e-09	1.00739e-08	Female
OCRL	-6.2843	1.07265e-09	1.0218e-08	Female
RBM45	-6.28181	1.08801e-09	1.034e-08	Female
CD2AP	-6.27987	1.10017e-09	1.04457e-08	Female
KLHDC8A	-6.27946	1.10277e-09	1.04654e-08	Female
CLOCK	-6.27785	1.11298e-09	1.05475e-08	Female
RASD1	-6.27766	1.11421e-09	1.05542e-08	Female
ARHGAP19	-6.27662	1.12088e-09	1.06024e-08	Female
CLDN8	-6.27303	1.14414e-09	1.08077e-08	Female
PROM2	-6.27302	1.14418e-09	1.08077e-08	Female
ZNF561	-6.27283	1.14545e-09	1.0812e-08	Female
ASAP1	-6.27189	1.15163e-09	1.08578e-08	Female
IREB2	-6.27066	1.15976e-09	1.09141e-08	Female
RAET1E	-6.26707	1.18382e-09	1.11353e-08	Female
KDELC2	-6.26643	1.18813e-09	1.11706e-08	Female
SLIT3	-6.26525	1.19619e-09	1.1236e-08	Female
FBXO5	-6.26487	1.19878e-09	1.1255e-08	Female
NR0B2	-6.26424	1.20313e-09	1.12802e-08	Female
BOD1L	-6.25975	1.23437e-09	1.1563e-08	Female
FBLN1	-6.2596	1.23547e-09	1.1563e-08	Female
TGOLN2	-6.25959	1.23553e-09	1.1563e-08	Female
ZNF583	-6.25958	1.23558e-09	1.1563e-08	Female
LDLR	-6.2575	1.25041e-09	1.16909e-08	Female
YPEL5	-6.25537	1.26571e-09	1.18176e-08	Female
ZNF281	-6.25539	1.26557e-09	1.18176e-08	Female
CCDC80	-6.2543	1.27346e-09	1.1879e-08	Female
TRMT2B	-6.25176	1.29202e-09	1.2041e-08	Female
FSTL4	-6.25119	1.29628e-09	1.20751e-08	Female
RGS7BP	-6.25088	1.29851e-09	1.20792e-08	Female
SLC7A8	-6.25097	1.29786e-09	1.20792e-08	Female
TSC22D2	-6.25096	1.29798e-09	1.20792e-08	Female
PDP2	-6.24923	1.31086e-09	1.21829e-08	Female
JMY	-6.24855	1.31591e-09	1.22185e-08	Female
FBXO30	-6.24843	1.31683e-09	1.22214e-08	Female
ASF1A	-6.24828	1.31799e-09	1.22217e-08	Female
MOBKL1B	-6.24808	1.31947e-09	1.22235e-08	Female
AZI2	-6.24712	1.32669e-09	1.22848e-08	Female
PHTF1	-6.24413	1.34956e-09	1.2468e-08	Female
SLC2A12	-6.24219	1.36458e-09	1.25953e-08	Female
EIF2AK3	-6.2421	1.36524e-09	1.25956e-08	Female
C9orf41	-6.2413	1.37147e-09	1.26456e-08	Female
PCGF5	-6.24089	1.37467e-09	1.26653e-08	Female
FAM196B	-6.24037	1.37882e-09	1.26977e-08	Female
VIT	-6.24015	1.38052e-09	1.27076e-08	Female
ZNF197	-6.23735	1.40272e-09	1.28885e-08	Female
PHKA1	-6.23691	1.40623e-09	1.29148e-08	Female
ANK2	-6.23372	1.43201e-09	1.31158e-08	Female
AHCYL1	-6.23269	1.44049e-09	1.31875e-08	Female
CTNND1	-6.2313	1.45189e-09	1.32799e-08	Female
GBE1	-6.23135	1.45145e-09	1.32799e-08	Female
GRM7	-6.2295	1.46687e-09	1.33987e-08	Female
TCEAL5	-6.22921	1.4693e-09	1.34148e-08	Female
FMN2	-6.22865	1.47398e-09	1.34454e-08	Female
IVNS1ABP	-6.2279	1.48026e-09	1.34966e-08	Female
SUV420H1	-6.2274	1.48448e-09	1.35229e-08	Female
NUCKS1	-6.22676	1.48989e-09	1.3566e-08	Female
HEYL	-6.22613	1.49524e-09	1.36025e-08	Female
LGI2	-6.22421	1.51167e-09	1.37272e-08	Female
MBLAC2	-6.22311	1.5212e-09	1.38076e-08	Female
EPAS1	-6.22235	1.52781e-09	1.38551e-08	Female
MYST3	-6.22223	1.52885e-09	1.38583e-08	Female
RTF1	-6.21956	1.55221e-09	1.40449e-08	Female
NIPBL	-6.21902	1.55701e-09	1.4082e-08	Female
FAM184A	-6.21692	1.57571e-09	1.42448e-08	Female
PLEKHA3	-6.21668	1.57783e-09	1.42576e-08	Female
DPF2	-6.21496	1.59339e-09	1.43789e-08	Female
EYA4	-6.21378	1.60409e-09	1.4469e-08	Female
FAM84A	-6.21351	1.60657e-09	1.44849e-08	Female
CKMT2	-6.2134	1.60758e-09	1.44876e-08	Female
NDFIP1	-6.21295	1.61164e-09	1.45177e-08	Female
FGFR1	-6.21151	1.6249e-09	1.46306e-08	Female
SLC25A6	-6.21142	1.6257e-09	1.46313e-08	Female
PAPOLG	-6.21051	1.63413e-09	1.47006e-08	Female
SAMD4B	-6.20832	1.65462e-09	1.48519e-08	Female
CAND1	-6.20798	1.65784e-09	1.48742e-08	Female
SGSM1	-6.20764	1.661e-09	1.48954e-08	Female
SLC16A7	-6.20757	1.66168e-09	1.48954e-08	Female
ATP11B	-6.20723	1.6649e-09	1.49111e-08	Female
KIAA0776	-6.207	1.66707e-09	1.49239e-08	Female
TSPAN9	-6.20558	1.68056e-09	1.50313e-08	Female
CNGA3	-6.20486	1.6874e-09	1.50792e-08	Female
ADH1C	-6.20441	1.69172e-09	1.51044e-08	Female
EPC2	-6.20421	1.69367e-09	1.51151e-08	Female
SLC30A3	-6.20407	1.69498e-09	1.51202e-08	Female
LRRC32	-6.19888	1.74565e-09	1.55516e-08	Female
QSER1	-6.1968	1.76643e-09	1.57159e-08	Female
FAM45B	-6.19471	1.78745e-09	1.5896e-08	Female
MAN1C1	-6.19435	1.79109e-09	1.59214e-08	Female
TAF5L	-6.19363	1.79841e-09	1.59793e-08	Female
C20orf151	-6.19297	1.80513e-09	1.6032e-08	Female
ZNF233	-6.18998	1.83599e-09	1.62846e-08	Female
C21orf91	-6.18931	1.84297e-09	1.63322e-08	Female
FAM160B1	-6.18798	1.85699e-09	1.64492e-08	Female
IRX2	-6.18321	1.90784e-09	1.68775e-08	Female
PCDH19	-6.18251	1.91541e-09	1.6937e-08	Female
CRYBG3	-6.18239	1.91674e-09	1.69414e-08	Female
GRIK3	-6.18075	1.93454e-09	1.70887e-08	Female
MTUS1	-6.1807	1.9351e-09	1.70887e-08	Female
SLC12A1	-6.18006	1.94217e-09	1.71362e-08	Female
ZNF555	-6.17661	1.98043e-09	1.74509e-08	Female
ROCK1	-6.17526	1.99563e-09	1.75772e-08	Female
ARL15	-6.17363	2.01407e-09	1.77319e-08	Female
SSRP1	-6.1727	2.02473e-09	1.7818e-08	Female
VWA5B1	-6.17194	2.03339e-09	1.78786e-08	Female
GLI2	-6.17083	2.04627e-09	1.79841e-08	Female
TPR	-6.17032	2.05215e-09	1.80279e-08	Female
LOC255167	-6.16975	2.05882e-09	1.80786e-08	Female
FCHSD2	-6.16881	2.06975e-09	1.81667e-08	Female
NKAP	-6.16825	2.07635e-09	1.82088e-08	Female
LYSMD3	-6.16751	2.08505e-09	1.82771e-08	Female
EDEM3	-6.16701	2.09085e-09	1.83201e-08	Female
HS6ST3	-6.16677	2.09376e-09	1.83376e-08	Female
SEC23IP	-6.16252	2.14462e-09	1.8775e-08	Female
RAB39B	-6.16128	2.15973e-09	1.8899e-08	Female
HIAT1	-6.16076	2.166e-09	1.89457e-08	Female
ANGPT1	-6.15974	2.17853e-09	1.9047e-08	Female
TMF1	-6.1558	2.22758e-09	1.94255e-08	Female
RFX3	-6.1532	2.26052e-09	1.96958e-08	Female
RAD1	-6.15253	2.26897e-09	1.97608e-08	Female
GNL3L	-6.15197	2.27624e-09	1.98157e-08	Female
ZNF430	-6.15164	2.2804e-09	1.98433e-08	Female
THY1	-6.15044	2.29592e-09	1.99574e-08	Female
ZNF619	-6.1504	2.29647e-09	1.99574e-08	Female
PREPL	-6.15024	2.29854e-09	1.99668e-08	Female
STK32A	-6.14997	2.30206e-09	1.99888e-08	Female
SCN4A	-6.14905	2.31403e-09	2.0084e-08	Female
TRUB1	-6.14816	2.32563e-09	2.01588e-08	Female
BCLAF1	-6.14524	2.36429e-09	2.04763e-08	Female
SPTY2D1	-6.13545	2.49826e-09	2.15903e-08	Female
PPP2R2C	-6.13231	2.54287e-09	2.19477e-08	Female
GOLGA8G	-6.13139	2.55609e-09	2.20524e-08	Female
GDF6	-6.13004	2.57559e-09	2.22112e-08	Female
KIAA0355	-6.12714	2.61784e-09	2.25659e-08	Female
C12orf34	-6.12635	2.62952e-09	2.26569e-08	Female
FOLH1	-6.12476	2.65311e-09	2.28504e-08	Female
CHML	-6.12116	2.70742e-09	2.32885e-08	Female
C10orf118	-6.12051	2.71731e-09	2.33536e-08	Female
INCENP	-6.12052	2.71713e-09	2.33536e-08	Female
RIOK2	-6.11769	2.7607e-09	2.36863e-08	Female
CASP8AP2	-6.11701	2.77124e-09	2.37465e-08	Female
DHFR	-6.11674	2.77546e-09	2.37725e-08	Female
COL14A1	-6.1166	2.77765e-09	2.37812e-08	Female
GPATCH2	-6.11512	2.80085e-09	2.39494e-08	Female
MYST2	-6.11513	2.80062e-09	2.39494e-08	Female
CACNA2D1	-6.11486	2.80493e-09	2.39567e-08	Female
LOC202181	-6.11484	2.80525e-09	2.39567e-08	Female
PPM1K	-6.11496	2.80333e-09	2.39567e-08	Female
PAPOLA	-6.11444	2.81156e-09	2.39902e-08	Female
LPHN3	-6.11372	2.82297e-09	2.40775e-08	Female
SLC45A1	-6.11356	2.8254e-09	2.4088e-08	Female
KIF3A	-6.11154	2.85775e-09	2.43433e-08	Female
ZNF618	-6.11154	2.85764e-09	2.43433e-08	Female
C1orf226	-6.11114	2.86418e-09	2.43878e-08	Female
LGR4	-6.11007	2.88141e-09	2.45241e-08	Female
ETV4	-6.107	2.93147e-09	2.49397e-08	Female
PTPRG	-6.10333	2.99245e-09	2.54478e-08	Female
KIAA1244	-6.10174	3.0192e-09	2.56537e-08	Female
ANKRD30B	-6.09986	3.05121e-09	2.59039e-08	Female
CA4	-6.09975	3.05307e-09	2.59088e-08	Female
CADM1	-6.09966	3.05459e-09	2.59108e-08	Female
DPYSL3	-6.09931	3.06055e-09	2.59505e-08	Female
PCDH18	-6.09802	3.08291e-09	2.61291e-08	Female
GPR116	-6.09765	3.08914e-09	2.61709e-08	Female
ZDHHC2	-6.09553	3.12607e-09	2.64395e-08	Female
IGF2	-6.09496	3.1361e-09	2.65133e-08	Female
BEND3	-6.09356	3.1608e-09	2.66997e-08	Female
TENC1	-6.09088	3.20861e-09	2.70697e-08	Female
TIMP4	-6.08786	3.26329e-09	2.74965e-08	Female
TMEM40	-6.08658	3.28675e-09	2.76712e-08	Female
ZNF445	-6.0859	3.29924e-09	2.77647e-08	Female
MAPK8IP2	-6.08512	3.31383e-09	2.78474e-08	Female
RHBDD1	-6.08508	3.31457e-09	2.78474e-08	Female
SPRED1	-6.08486	3.31856e-09	2.78577e-08	Female
EBF3	-6.08396	3.33543e-09	2.79877e-08	Female
ANO2	-6.08299	3.3535e-09	2.80825e-08	Female
ANKRD17	-6.08224	3.36749e-09	2.81866e-08	Female
ZNF253	-6.08044	3.40165e-09	2.84254e-08	Female
LOC121838	-6.07877	3.43347e-09	2.86794e-08	Female
PIAS4	-6.07709	3.46601e-09	2.89273e-08	Female
STAC2	-6.07405	3.52535e-09	2.93861e-08	Female
BLZF1	-6.07298	3.54649e-09	2.9538e-08	Female
SNAPC1	-6.07264	3.55322e-09	2.95819e-08	Female
LOC653566	-6.07134	3.57908e-09	2.97726e-08	Female
C20orf177	-6.06983	3.60936e-09	3.00122e-08	Female
SMS	-6.06703	3.66641e-09	3.04615e-08	Female
CTNNAL1	-6.06471	3.71418e-09	3.0833e-08	Female
LINGO1	-6.06413	3.72609e-09	3.09065e-08	Female
PSIP1	-6.06377	3.73366e-09	3.09439e-08	Female
SOCS7	-6.06377	3.73364e-09	3.09439e-08	Female
CCDC85A	-6.06345	3.74035e-09	3.09867e-08	Female
SPIN3	-6.06302	3.74931e-09	3.10481e-08	Female
KIAA0090	-6.06289	3.7521e-09	3.10586e-08	Female
GGCX	-6.06041	3.80433e-09	3.1478e-08	Female
CCNG1	-6.06021	3.80851e-09	3.14868e-08	Female
UBE3A	-6.05972	3.81898e-09	3.15476e-08	Female
ARMC1	-6.05957	3.82215e-09	3.15609e-08	Female
HELLS	-6.05908	3.83262e-09	3.16344e-08	Female
ADAMTS12	-6.05777	3.86067e-09	3.18529e-08	Female
PHF8	-6.05534	3.91342e-09	3.22355e-08	Female
UBQLN1	-6.05518	3.91696e-09	3.22384e-08	Female
BRWD3	-6.05448	3.93211e-09	3.23499e-08	Female
TFAM	-6.05079	4.01386e-09	3.29956e-08	Female
GOLGA4	-6.05055	4.0193e-09	3.3004e-08	Female
KTN1	-6.05066	4.01678e-09	3.3004e-08	Female
FSTL5	-6.0492	4.04958e-09	3.32082e-08	Female
PI4KA	-6.04846	4.06639e-09	3.33325e-08	Female
SURF4	-6.04603	4.12166e-09	3.37582e-08	Female
HSPA4	-6.04574	4.12832e-09	3.37854e-08	Female
C3orf38	-6.04279	4.19668e-09	3.42477e-08	Female
KPNA5	-6.04282	4.196e-09	3.42477e-08	Female
DENND4A	-6.04251	4.20322e-09	3.42873e-08	Female
MAN2A1	-6.04231	4.20792e-09	3.43118e-08	Female
BMPR1A	-6.04204	4.21441e-09	3.43509e-08	Female
C17orf76	-6.04085	4.24226e-09	3.45499e-08	Female
UBXN4	-6.04022	4.25735e-09	3.46511e-08	Female
CACNA1H	-6.03907	4.28463e-09	3.48249e-08	Female
FUT1	-6.03892	4.28807e-09	3.48251e-08	Female
RANBP3L	-6.03699	4.33452e-09	3.51739e-08	Female
TBC1D8B	-6.03602	4.35776e-09	3.5334e-08	Female
CLDN11	-6.03515	4.37907e-09	3.54753e-08	Female
MUC15	-6.03247	4.44471e-09	3.59381e-08	Female
ZNF484	-6.02967	4.5145e-09	3.64879e-08	Female
CHGB	-6.02918	4.52689e-09	3.65734e-08	Female
PIAS2	-6.02598	4.60788e-09	3.71534e-08	Female
ISG20L2	-6.02289	4.68776e-09	3.77373e-08	Female
DLEU2	-6.02254	4.69682e-09	3.77952e-08	Female
TYRP1	-6.02034	4.75458e-09	3.82382e-08	Female
TOR1AIP2	-6.0199	4.7663e-09	3.83085e-08	Female
TET1	-6.0182	4.8114e-09	3.86249e-08	Female
SLC14A2	-6.01784	4.82098e-09	3.86865e-08	Female
C6orf204	-6.01539	4.88709e-09	3.92014e-08	Female
ZNF828	-6.01476	4.90418e-09	3.9323e-08	Female
DPY19L3	-6.01085	5.01159e-09	4.01364e-08	Female
HERC2	-6.00912	5.05993e-09	4.04754e-08	Female
DNAH11	-6.00879	5.06924e-09	4.05339e-08	Female
SYT15	-6.00768	5.10029e-09	4.07499e-08	Female
SEC24B	-6.00669	5.12849e-09	4.0959e-08	Female
DCLK3	-6.0061	5.14538e-09	4.10615e-08	Female
SLU7	-6.00237	5.2527e-09	4.18848e-08	Female
CLCN3	-6.00025	5.31466e-09	4.23288e-08	Female
BSND	-6.00001	5.32184e-09	4.23526e-08	Female
KLK1	-5.99851	5.36627e-09	4.26894e-08	Female
FLRT1	-5.99815	5.37673e-09	4.27558e-08	Female
TAF1	-5.997	5.41126e-09	4.30135e-08	Female
CREB3L1	-5.99635	5.43072e-09	4.31512e-08	Female
ZNF613	-5.99428	5.49332e-09	4.35972e-08	Female
FAM114A1	-5.99048	5.60983e-09	4.44695e-08	Female
CHAC2	-5.99001	5.62448e-09	4.45681e-08	Female
AMD1	-5.98809	5.68451e-09	4.50261e-08	Female
DSTN	-5.98744	5.70515e-09	4.51719e-08	Female
RCN2	-5.98576	5.75837e-09	4.55754e-08	Female
RIPPLY1	-5.98509	5.77953e-09	4.5725e-08	Female
LOC389493	-5.98416	5.80951e-09	4.59083e-08	Female
MYO5A	-5.98282	5.85266e-09	4.61771e-08	Female
AVPR2	-5.98262	5.85909e-09	4.62098e-08	Female
SGK196	-5.98126	5.90309e-09	4.65386e-08	Female
BMP5	-5.98048	5.92877e-09	4.67046e-08	Female
SCN5A	-5.98052	5.92749e-09	4.67046e-08	Female
RGS6	-5.98032	5.93393e-09	4.67271e-08	Female
SNX18	-5.97817	6.00491e-09	4.72676e-08	Female
DHRS2	-5.97777	6.01805e-09	4.73457e-08	Female
RFESD	-5.97766	6.02186e-09	4.73457e-08	Female
DMRT2	-5.97648	6.06097e-09	4.76162e-08	Female
MYOCD	-5.9754	6.0972e-09	4.78451e-08	Female
TMEM97	-5.97546	6.09519e-09	4.78451e-08	Female
TTC39B	-5.97434	6.13315e-09	4.81085e-08	Female
ST3GAL2	-5.97355	6.1598e-09	4.82988e-08	Female
MGAT3	-5.97348	6.16229e-09	4.82996e-08	Female
HNRNPA3P1	-5.97257	6.19317e-09	4.85228e-08	Female
RIF1	-5.97012	6.2777e-09	4.91279e-08	Female
TRAK2	-5.96887	6.32109e-09	4.94483e-08	Female
ZMYM4	-5.96588	6.42597e-09	5.02105e-08	Female
SREBF2	-5.96333	6.51716e-09	5.08837e-08	Female
FURIN	-5.96297	6.53006e-09	5.09648e-08	Female
HMGCR	-5.96249	6.54715e-09	5.10784e-08	Female
HK1	-5.96237	6.55164e-09	5.10937e-08	Female
LOC729176	-5.96227	6.55535e-09	5.11029e-08	Female
ANKRD13C	-5.96116	6.59541e-09	5.13667e-08	Female
ITGB5	-5.96125	6.59225e-09	5.13667e-08	Female
METTL10	-5.96112	6.59682e-09	5.13667e-08	Female
FAM108B1	-5.96018	6.63119e-09	5.16145e-08	Female
ZDHHC9	-5.9596	6.65258e-09	5.17412e-08	Female
ZNF143	-5.95936	6.66119e-09	5.17882e-08	Female
HSN2	-5.95816	6.70545e-09	5.20922e-08	Female
KIAA1586	-5.9575	6.7297e-09	5.22405e-08	Female
UTP23	-5.95753	6.72871e-09	5.22405e-08	Female
ZNF543	-5.95686	6.75351e-09	5.24052e-08	Female
GAD1	-5.95647	6.7682e-09	5.24789e-08	Female
LOC221710	-5.95509	6.8198e-09	5.28587e-08	Female
CEP76	-5.95473	6.83304e-09	5.2941e-08	Female
KLHL23	-5.9543	6.84961e-09	5.30124e-08	Female
KLHL38	-5.95428	6.85012e-09	5.30124e-08	Female
PIK3CA	-5.95341	6.88313e-09	5.32475e-08	Female
GPRIN3	-5.95164	6.95043e-09	5.37475e-08	Female
CHRNA7	-5.94942	7.03584e-09	5.43456e-08	Female
CWC22	-5.94898	7.05287e-09	5.44564e-08	Female
KIAA0586	-5.94572	7.18039e-09	5.53775e-08	Female
GRID1	-5.94556	7.18665e-09	5.54014e-08	Female
SIK3	-5.94551	7.18897e-09	5.54014e-08	Female
SLC22A15	-5.94242	7.31197e-09	5.62421e-08	Female
GNG4	-5.94183	7.33586e-09	5.64043e-08	Female
HIVEP3	-5.93645	7.55579e-09	5.80071e-08	Female
SEC24A	-5.93441	7.64085e-09	5.85489e-08	Female
OAT	-5.93388	7.6633e-09	5.86987e-08	Female
NAF1	-5.9319	7.74681e-09	5.93159e-08	Female
DDX21	-5.93047	7.80811e-09	5.974e-08	Female
TTC30B	-5.92972	7.84023e-09	5.99631e-08	Female
ZNF791	-5.92594	8.00434e-09	6.11026e-08	Female
SMG7	-5.92582	8.00972e-09	6.11206e-08	Female
REXO2	-5.9253	8.03256e-09	6.12486e-08	Female
LRFN2	-5.9249	8.05027e-09	6.13489e-08	Female
KIAA1524	-5.92462	8.06286e-09	6.14102e-08	Female
UPRT	-5.92368	8.10429e-09	6.16793e-08	Female
BRCC3	-5.91997	8.2707e-09	6.28984e-08	Female
TCEAL7	-5.91885	8.32185e-09	6.32398e-08	Female
FUT10	-5.91812	8.35528e-09	6.347e-08	Female
FZD3	-5.91726	8.39447e-09	6.37266e-08	Female
PHF20L1	-5.91724	8.39537e-09	6.37266e-08	Female
PTPN14	-5.91176	8.65148e-09	6.55476e-08	Female
BCL6B	-5.91102	8.68672e-09	6.579e-08	Female
RAD54L2	-5.90565	8.94543e-09	6.7648e-08	Female
ATL2	-5.90502	8.97657e-09	6.78326e-08	Female
RALYL	-5.90458	8.9979e-09	6.79684e-08	Female
KRR1	-5.90433	9.01055e-09	6.80132e-08	Female
EXOC8	-5.90352	9.05028e-09	6.82621e-08	Female
PPP2R5C	-5.90247	9.10274e-09	6.86066e-08	Female
GPAM	-5.90153	9.14934e-09	6.89321e-08	Female
DUSP7	-5.90085	9.18363e-09	6.91389e-08	Female
HDX	-5.89918	9.26779e-09	6.97465e-08	Female
ABCB7	-5.89731	9.36277e-09	7.04089e-08	Female
PPIL4	-5.89721	9.36788e-09	7.04211e-08	Female
ELK4	-5.89706	9.37594e-09	7.04555e-08	Female
TOPORS	-5.89665	9.39664e-09	7.05848e-08	Female
ADAMTSL1	-5.89522	9.47062e-09	7.11141e-08	Female
WBSCR17	-5.89337	9.5668e-09	7.17829e-08	Female
CXorf57	-5.8927	9.60202e-09	7.19891e-08	Female
CA10	-5.89111	9.6857e-09	7.25405e-08	Female
TP53I11	-5.88871	9.81312e-09	7.33318e-08	Female
CREB1	-5.88808	9.84727e-09	7.35598e-08	Female
GCOM1	-5.88774	9.8652e-09	7.36665e-08	Female
RASSF9	-5.88715	9.897e-09	7.38494e-08	Female
PCDH1	-5.88568	9.9771e-09	7.43921e-08	Female
GART	-5.88467	1.00322e-08	7.47757e-08	Female
C1orf198	-5.8837	1.00854e-08	7.51443e-08	Female
SLC5A7	-5.88163	1.01997e-08	7.59258e-08	Female
TMEM39A	-5.87957	1.03151e-08	7.6714e-08	Female
VANGL1	-5.87805	1.04008e-08	7.72946e-08	Female
HTR2A	-5.87796	1.04062e-08	7.73063e-08	Female
LRRC4C	-5.87746	1.04345e-08	7.74882e-08	Female
TRIM33	-5.8769	1.04665e-08	7.76691e-08	Female
DFFA	-5.87672	1.04765e-08	7.77146e-08	Female
RPE	-5.87655	1.04862e-08	7.77581e-08	Female
COPB2	-5.87585	1.05266e-08	7.80003e-08	Female
SGMS1	-5.8752	1.05636e-08	7.82455e-08	Female
LOC90246	-5.87497	1.05767e-08	7.83143e-08	Female
S100A5	-5.87437	1.06114e-08	7.85424e-08	Female
B3GNT2	-5.87146	1.0781e-08	7.96456e-08	Female
MFHAS1	-5.87152	1.0778e-08	7.96456e-08	Female
IL6ST	-5.86976	1.08812e-08	8.0275e-08	Female
C7orf58	-5.86727	1.10298e-08	8.1193e-08	Female
SENP6	-5.8673	1.10281e-08	8.1193e-08	Female
FEZ2	-5.86712	1.10391e-08	8.12318e-08	Female
IL17D	-5.86575	1.1122e-08	8.18121e-08	Female
SP4	-5.8642	1.12159e-08	8.2443e-08	Female
IWS1	-5.86185	1.13602e-08	8.34737e-08	Female
COL5A2	-5.85968	1.14954e-08	8.44034e-08	Female
HSD17B6	-5.8581	1.15946e-08	8.50716e-08	Female
ST3GAL4	-5.85679	1.16773e-08	8.56163e-08	Female
SPINK1	-5.85537	1.17678e-08	8.62489e-08	Female
WDR26	-5.85515	1.17816e-08	8.63185e-08	Female
OXGR1	-5.85457	1.18192e-08	8.65316e-08	Female
JAKMIP3	-5.85409	1.18497e-08	8.67231e-08	Female
TRIM23	-5.85361	1.18812e-08	8.68907e-08	Female
FEM1B	-5.85215	1.19754e-08	8.7453e-08	Female
MATR3	-5.8496	1.21422e-08	8.86077e-08	Female
C19orf57	-5.8488	1.21952e-08	8.89301e-08	Female
YWHAB	-5.84722	1.23004e-08	8.96326e-08	Female
GMNN	-5.84467	1.24718e-08	9.08489e-08	Female
PTPRS	-5.84336	1.25608e-08	9.14638e-08	Female
MLL	-5.84314	1.25762e-08	9.1543e-08	Female
ATE1	-5.84273	1.2604e-08	9.16808e-08	Female
TMEM84	-5.84273	1.26042e-08	9.16808e-08	Female
IGDCC3	-5.84254	1.2617e-08	9.17407e-08	Female
OLFML1	-5.84128	1.27034e-08	9.227e-08	Female
HSPA14	-5.83897	1.2864e-08	9.33692e-08	Female
HNRNPUL2	-5.83868	1.28842e-08	9.34824e-08	Female
TSSK1B	-5.83852	1.28949e-08	9.35262e-08	Female
ZBTB10	-5.83717	1.29902e-08	9.41836e-08	Female
ZCCHC11	-5.83585	1.30833e-08	9.47568e-08	Female
CILP	-5.83526	1.31255e-08	9.49939e-08	Female
ATP9A	-5.83499	1.31448e-08	9.50997e-08	Female
RNASEH1	-5.83489	1.31517e-08	9.51159e-08	Female
LATS1	-5.83342	1.32568e-08	9.58412e-08	Female
FYTTD1	-5.83329	1.32659e-08	9.5873e-08	Female
TMEM72	-5.83168	1.33824e-08	9.66804e-08	Female
LXN	-5.83056	1.34639e-08	9.71305e-08	Female
HCN2	-5.83044	1.34726e-08	9.71582e-08	Female
ZNF521	-5.83019	1.34912e-08	9.72576e-08	Female
USP3	-5.82975	1.35234e-08	9.74555e-08	Female
FXYD3	-5.82908	1.35725e-08	9.77744e-08	Female
SOS1	-5.8287	1.36001e-08	9.79383e-08	Female
ZBTB41	-5.82793	1.36572e-08	9.82792e-08	Female
A2ML1	-5.82711	1.37179e-08	9.86813e-08	Female
ACAP2	-5.826	1.3801e-08	9.92432e-08	Female
ZNF670	-5.82554	1.38348e-08	9.94158e-08	Female
OLA1	-5.8246	1.39059e-08	9.98913e-08	Female
FAM168B	-5.82417	1.39379e-08	1.00086e-07	Female
TAF1A	-5.82301	1.40256e-08	1.0068e-07	Female
LDB1	-5.81987	1.42663e-08	1.02308e-07	Female
TAOK3	-5.81905	1.43299e-08	1.02718e-07	Female
ARID3A	-5.818	1.44116e-08	1.03231e-07	Female
STIM1	-5.81775	1.44306e-08	1.03293e-07	Female
WDR47	-5.81778	1.44284e-08	1.03293e-07	Female
KIFAP3	-5.81545	1.46117e-08	1.04479e-07	Female
GABPB1	-5.81501	1.46461e-08	1.04687e-07	Female
SLC9A4	-5.81488	1.46565e-08	1.04688e-07	Female
ATXN3	-5.8147	1.4671e-08	1.04754e-07	Female
ELP2	-5.81283	1.48195e-08	1.05777e-07	Female
IGFBP5	-5.81156	1.4922e-08	1.06396e-07	Female
EPN3	-5.81106	1.49623e-08	1.06624e-07	Female
SNX12	-5.81103	1.49644e-08	1.06624e-07	Female
TCEAL8	-5.80919	1.5114e-08	1.07651e-07	Female
MOBKL1A	-5.80803	1.5209e-08	1.08252e-07	Female
CLTC	-5.80786	1.52234e-08	1.08316e-07	Female
ANO6	-5.80734	1.52661e-08	1.08543e-07	Female
PIKFYVE	-5.80689	1.5303e-08	1.08767e-07	Female
LRPPRC	-5.80634	1.53486e-08	1.09054e-07	Female
HLTF	-5.80624	1.53569e-08	1.09074e-07	Female
KIAA1211	-5.80525	1.54395e-08	1.09622e-07	Female
PRIMA1	-5.80445	1.55064e-08	1.1002e-07	Female
VPS13D	-5.80246	1.56738e-08	1.11169e-07	Female
EYA3	-5.80169	1.57389e-08	1.11552e-07	Female
ELK1	-5.80071	1.58222e-08	1.12024e-07	Female
UBAP2L	-5.79971	1.59085e-08	1.12596e-07	Female
URB2	-5.79915	1.59559e-08	1.12892e-07	Female
GREM1	-5.79834	1.60261e-08	1.13349e-07	Female
ZNF552	-5.79613	1.62181e-08	1.14626e-07	Female
B3GALTL	-5.79597	1.62321e-08	1.14656e-07	Female
PDGFRB	-5.79596	1.62336e-08	1.14656e-07	Female
ZIC2	-5.78918	1.68382e-08	1.18719e-07	Female
ACTR2	-5.78859	1.68914e-08	1.18971e-07	Female
ZNF750	-5.78859	1.68916e-08	1.18971e-07	Female
GAN	-5.78608	1.71212e-08	1.20504e-07	Female
PARD6G	-5.78513	1.72095e-08	1.20999e-07	Female
ZNF765	-5.78411	1.73039e-08	1.21621e-07	Female
LMO3	-5.78376	1.73362e-08	1.21763e-07	Female
PHACTR1	-5.78378	1.73347e-08	1.21763e-07	Female
HIVEP1	-5.78356	1.73554e-08	1.21855e-07	Female
KIF18A	-5.78337	1.73732e-08	1.21938e-07	Female
CTDSPL2	-5.78256	1.7449e-08	1.22385e-07	Female
MED13	-5.78061	1.76328e-08	1.23589e-07	Female
CNGB3	-5.77695	1.79841e-08	1.2592e-07	Female
UBP1	-5.77277	1.83933e-08	1.28696e-07	Female
GLRA2	-5.7704	1.86285e-08	1.30297e-07	Female
SNCAIP	-5.76928	1.87417e-08	1.31042e-07	Female
ETV3	-5.76908	1.87613e-08	1.31134e-07	Female
ZNF496	-5.768	1.88707e-08	1.31854e-07	Female
SLC25A46	-5.76674	1.89988e-08	1.32657e-07	Female
MYCT1	-5.76587	1.90877e-08	1.33185e-07	Female
PTPN9	-5.76592	1.90824e-08	1.33185e-07	Female
VPS4B	-5.76561	1.91147e-08	1.33328e-07	Female
EXPH5	-5.76273	1.94125e-08	1.35312e-07	Female
HSPA13	-5.76206	1.94826e-08	1.35754e-07	Female
ZNF295	-5.76173	1.95169e-08	1.35946e-07	Female
BLNK	-5.75852	1.98564e-08	1.38073e-07	Female
GPR180	-5.75794	1.99185e-08	1.38457e-07	Female
TBC1D25	-5.75775	1.99389e-08	1.38551e-07	Female
RCAN2	-5.75257	2.05004e-08	1.42257e-07	Female
FAM36A	-5.75196	2.05681e-08	1.42678e-07	Female
COL10A1	-5.7515	2.06183e-08	1.42977e-07	Female
CDK12	-5.75108	2.0665e-08	1.43202e-07	Female
PIK3R4	-5.75114	2.06584e-08	1.43202e-07	Female
BCOR	-5.7508	2.06963e-08	1.4337e-07	Female
RXRG	-5.74957	2.08331e-08	1.44219e-07	Female
NACC2	-5.74863	2.09382e-08	1.44898e-07	Female
GDAP2	-5.74809	2.09989e-08	1.45218e-07	Female
LTBP2	-5.74725	2.10938e-08	1.45775e-07	Female
LANCL3	-5.74682	2.1142e-08	1.46057e-07	Female
REPS1	-5.74539	2.13045e-08	1.4708e-07	Female
CEP63	-5.74484	2.13681e-08	1.47468e-07	Female
ARHGEF12	-5.74132	2.17741e-08	1.50168e-07	Female
LGSN	-5.74099	2.18127e-08	1.50332e-07	Female
ZDHHC20	-5.74059	2.18602e-08	1.50608e-07	Female
FAM189A2	-5.73929	2.20124e-08	1.51553e-07	Female
CES7	-5.73695	2.22896e-08	1.53357e-07	Female
HPCAL4	-5.73614	2.2387e-08	1.53974e-07	Female
EEF1DP3	-5.73591	2.24149e-08	1.54114e-07	Female
ARL5B	-5.73269	2.28035e-08	1.56413e-07	Female
SIRT1	-5.73275	2.27964e-08	1.56413e-07	Female
DPP6	-5.72942	2.32059e-08	1.59012e-07	Female
SLC30A1	-5.72884	2.32783e-08	1.59399e-07	Female
BRAF	-5.72861	2.33069e-08	1.59504e-07	Female
RNF11	-5.72859	2.33093e-08	1.59504e-07	Female
MICALL1	-5.72812	2.33686e-08	1.59801e-07	Female
ERG	-5.72759	2.34343e-08	1.60196e-07	Female
ACTN4	-5.72645	2.35781e-08	1.61125e-07	Female
KCNK12	-5.72465	2.38055e-08	1.62569e-07	Female
PGM5P2	-5.72348	2.39555e-08	1.63538e-07	Female
PHLDB1	-5.72231	2.41047e-08	1.64501e-07	Female
ASAP2	-5.72176	2.41756e-08	1.64929e-07	Female
SFRS2B	-5.7203	2.43649e-08	1.66108e-07	Female
C1orf96	-5.71965	2.44497e-08	1.66631e-07	Female
ANKRD50	-5.71923	2.45048e-08	1.6695e-07	Female
PRKAG2	-5.71886	2.45539e-08	1.67228e-07	Female
MST4	-5.71624	2.48997e-08	1.69412e-07	Female
KLHL3	-5.71545	2.50038e-08	1.69948e-07	Female
ANKRD46	-5.71505	2.50575e-08	1.70256e-07	Female
ETS1	-5.71458	2.51202e-08	1.70625e-07	Female
CCT4	-5.7126	2.53881e-08	1.72387e-07	Female
UCHL5	-5.71106	2.55975e-08	1.73634e-07	Female
ENDOD1	-5.70951	2.58091e-08	1.74951e-07	Female
SERP1	-5.70886	2.58994e-08	1.75505e-07	Female
CDH13	-5.70819	2.59919e-08	1.76013e-07	Female
PTPN13	-5.70795	2.60252e-08	1.7618e-07	Female
GABPB2	-5.70773	2.6056e-08	1.76329e-07	Female
TOM1L1	-5.70586	2.63169e-08	1.78035e-07	Female
ZNF432	-5.70346	2.66552e-08	1.80143e-07	Female
CCPG1	-5.70313	2.6703e-08	1.80346e-07	Female
APCDD1L	-5.7026	2.67781e-08	1.80672e-07	Female
BDKRB2	-5.70136	2.69551e-08	1.81684e-07	Female
C12orf35	-5.70111	2.69917e-08	1.8187e-07	Female
MARCH8	-5.69808	2.74305e-08	1.84581e-07	Female
GIGYF2	-5.69565	2.77875e-08	1.86859e-07	Female
RBM12B	-5.69501	2.78828e-08	1.87437e-07	Female
NHLRC4	-5.6946	2.79439e-08	1.87687e-07	Female
PPP3R1	-5.69323	2.81473e-08	1.88849e-07	Female
MGC87042	-5.69274	2.82208e-08	1.89268e-07	Female
ODZ2	-5.68963	2.86919e-08	1.92301e-07	Female
CDYL	-5.68899	2.87905e-08	1.92897e-07	Female
GPR56	-5.68882	2.88155e-08	1.93001e-07	Female
MFGE8	-5.68853	2.8861e-08	1.93242e-07	Female
TSHZ3	-5.68354	2.96365e-08	1.98303e-07	Female
EHF	-5.6825	2.98002e-08	1.99332e-07	Female
PRPS1	-5.67674	3.07257e-08	2.05387e-07	Female
LDLRAP1	-5.66943	3.19408e-08	2.13157e-07	Female
TFE3	-5.66721	3.23206e-08	2.1562e-07	Female
IPP	-5.66651	3.24406e-08	2.16349e-07	Female
UHMK1	-5.66559	3.25988e-08	2.17333e-07	Female
BTBD3	-5.66541	3.26292e-08	2.17463e-07	Female
PSG3	-5.66524	3.26594e-08	2.17521e-07	Female
RSBN1	-5.66484	3.27288e-08	2.17857e-07	Female
C13orf36	-5.66356	3.29505e-08	2.19171e-07	Female
ZNF675	-5.6635	3.29615e-08	2.19172e-07	Female
POFUT1	-5.66307	3.30375e-08	2.19605e-07	Female
ALKBH8	-5.66263	3.31134e-08	2.20037e-07	Female
CPT1C	-5.66133	3.33428e-08	2.21489e-07	Female
TEX2	-5.66098	3.34048e-08	2.21755e-07	Female
EIF2C3	-5.65926	3.37102e-08	2.23416e-07	Female
ASB1	-5.65819	3.39026e-08	2.24544e-07	Female
ANKRD35	-5.65637	3.4231e-08	2.2657e-07	Female
OSBP	-5.65132	3.5158e-08	2.32221e-07	Female
TDRKH	-5.65128	3.51652e-08	2.32221e-07	Female
SH3GLB1	-5.64958	3.54839e-08	2.33944e-07	Female
TMEM121	-5.6489	3.56105e-08	2.34702e-07	Female
CPS1	-5.64808	3.57657e-08	2.35648e-07	Female
BTBD8	-5.64748	3.58799e-08	2.36246e-07	Female
SULT1E1	-5.64658	3.60506e-08	2.37139e-07	Female
TTL	-5.64495	3.63633e-08	2.39118e-07	Female
PSMD10	-5.64321	3.66994e-08	2.41171e-07	Female
CDC5L	-5.64291	3.67573e-08	2.41473e-07	Female
MEF2D	-5.64125	3.70806e-08	2.43518e-07	Female
FBXO48	-5.64047	3.72346e-08	2.4445e-07	Female
RSPO3	-5.63978	3.73702e-08	2.45101e-07	Female
RPTN	-5.63904	3.75155e-08	2.45974e-07	Female
HMG20A	-5.63805	3.77131e-08	2.4719e-07	Female
PRLR	-5.63659	3.80056e-08	2.49026e-07	Female
PCDH7	-5.63601	3.81205e-08	2.49698e-07	Female
LRRC58	-5.63567	3.81901e-08	2.50073e-07	Female
IARS	-5.63556	3.82127e-08	2.5014e-07	Female
CYP2U1	-5.6346	3.84054e-08	2.5132e-07	Female
CHST1	-5.63366	3.85963e-08	2.52487e-07	Female
LOXHD1	-5.63355	3.86206e-08	2.52551e-07	Female
PPP2R1B	-5.63176	3.89869e-08	2.54713e-07	Female
RGMB	-5.63151	3.90376e-08	2.54962e-07	Female
FOXF2	-5.63072	3.92013e-08	2.55948e-07	Female
SLITRK6	-5.62996	3.93585e-08	2.56892e-07	Female
OVCH2	-5.6284	3.96845e-08	2.58936e-07	Female
COL24A1	-5.62654	4.00747e-08	2.61397e-07	Female
DUSP26	-5.62625	4.01364e-08	2.61715e-07	Female
ROS1	-5.62556	4.02827e-08	2.62584e-07	Female
RRP1B	-5.62373	4.06728e-08	2.65042e-07	Female
PITX1	-5.62325	4.07768e-08	2.65634e-07	Female
NUCB2	-5.62119	4.12209e-08	2.68268e-07	Female
DYNC1I1	-5.62015	4.14475e-08	2.69569e-07	Female
MAGEL2	-5.61769	4.19872e-08	2.72815e-07	Female
ZBTB8B	-5.60643	4.45527e-08	2.88465e-07	Female
UPF0639	-5.60472	4.49549e-08	2.90883e-07	Female
PTPLB	-5.60404	4.51142e-08	2.9182e-07	Female
DGKK	-5.6015	4.57227e-08	2.95473e-07	Female
RASGRF2	-5.6006	4.59383e-08	2.96727e-07	Female
MECP2	-5.59864	4.64128e-08	2.99645e-07	Female
NEGR1	-5.59613	4.70286e-08	3.03427e-07	Female
CACNB4	-5.5958	4.71106e-08	3.03859e-07	Female
UHRF1BP1	-5.59539	4.72131e-08	3.04423e-07	Female
ATP6V1A	-5.59397	4.75669e-08	3.06607e-07	Female
PHACTR3	-5.59358	4.76641e-08	3.07135e-07	Female
ZNF407	-5.5919	4.80865e-08	3.09758e-07	Female
MRVI1	-5.59159	4.81648e-08	3.09966e-07	Female
TRPM5	-5.58967	4.86513e-08	3.12771e-07	Female
CLPX	-5.58881	4.88725e-08	3.13921e-07	Female
ZNF569	-5.58872	4.88947e-08	3.13964e-07	Female
IRS2	-5.58522	4.98005e-08	3.19678e-07	Female
WWP1	-5.58507	4.98402e-08	3.19832e-07	Female
NPBWR1	-5.58082	5.09619e-08	3.26408e-07	Female
BCL8	-5.57983	5.12279e-08	3.27904e-07	Female
CENPL	-5.57863	5.15499e-08	3.2986e-07	Female
C10orf84	-5.57829	5.16429e-08	3.30247e-07	Female
PRR11	-5.57484	5.25844e-08	3.35949e-07	Female
RHBDL3	-5.57471	5.26194e-08	3.36066e-07	Female
PHOSPHO2	-5.57318	5.30432e-08	3.38238e-07	Female
ITGA11	-5.57148	5.35191e-08	3.41058e-07	Female
AGTPBP1	-5.56616	5.50299e-08	3.50133e-07	Female
LEO1	-5.56587	5.51109e-08	3.50539e-07	Female
NID1	-5.56322	5.588e-08	3.55207e-07	Female
ITSN2	-5.56313	5.59062e-08	3.55262e-07	Female
TSPAN6	-5.56218	5.61842e-08	3.56916e-07	Female
CHP2	-5.56091	5.65599e-08	3.5919e-07	Female
FIBCD1	-5.55927	5.70451e-08	3.61993e-07	Female
APOOL	-5.55507	5.83127e-08	3.69393e-07	Female
PDZD8	-5.55414	5.8595e-08	3.71065e-07	Female
KIAA1217	-5.55243	5.9122e-08	3.74168e-07	Female
ZNF649	-5.55202	5.92485e-08	3.74851e-07	Female
TFAP2B	-5.55166	5.93603e-08	3.75441e-07	Female
ODAM	-5.55029	5.97853e-08	3.77893e-07	Female
FAM63B	-5.55013	5.98358e-08	3.78093e-07	Female
MARCH6	-5.54955	6.00178e-08	3.79006e-07	Female
ARL14	-5.54841	6.03738e-08	3.81017e-07	Female
FAM8A1	-5.54762	6.06243e-08	3.82478e-07	Female
TMEM74	-5.54747	6.06709e-08	3.82653e-07	Female
ERN1	-5.54714	6.07761e-08	3.83197e-07	Female
EMP2	-5.54673	6.09063e-08	3.83898e-07	Female
ZDHHC5	-5.54518	6.14014e-08	3.86777e-07	Female
ZNF699	-5.5452	6.13927e-08	3.86777e-07	Female
EEA1	-5.5451	6.14276e-08	3.86821e-07	Female
TSPAN7	-5.54488	6.14959e-08	3.87011e-07	Female
GPR157	-5.54195	6.24445e-08	3.92248e-07	Female
COMP	-5.54075	6.28353e-08	3.94213e-07	Female
PAK3	-5.54059	6.28864e-08	3.94411e-07	Female
PDE12	-5.53997	6.30902e-08	3.95566e-07	Female
CXorf23	-5.53691	6.41033e-08	4.0142e-07	Female
SMCHD1	-5.53597	6.44187e-08	4.0327e-07	Female
SNX19	-5.53532	6.46385e-08	4.04521e-07	Female
SORCS2	-5.53435	6.49662e-08	4.06446e-07	Female
EFEMP1	-5.5329	6.5459e-08	4.09402e-07	Female
PEAR1	-5.53259	6.55642e-08	4.09934e-07	Female
HPSE2	-5.52968	6.6564e-08	4.15928e-07	Female
ADAM17	-5.52911	6.67614e-08	4.16903e-07	Female
LRIG2	-5.52913	6.67538e-08	4.16903e-07	Female
CLDN19	-5.52673	6.75922e-08	4.21961e-07	Female
NBEA	-5.52368	6.86728e-08	4.28178e-07	Female
ZC3H8	-5.51639	7.13272e-08	4.4418e-07	Female
C5orf42	-5.51593	7.14951e-08	4.44951e-07	Female
NFIC	-5.51505	7.18226e-08	4.46577e-07	Female
NES	-5.5148	7.19164e-08	4.47023e-07	Female
LYPD6B	-5.51464	7.19769e-08	4.47261e-07	Female
ZNF230	-5.51443	7.20543e-08	4.47605e-07	Female
CUL2	-5.51338	7.24477e-08	4.4991e-07	Female
GTF2H1	-5.51199	7.29753e-08	4.52631e-07	Female
GABRQ	-5.5084	7.43463e-08	4.6071e-07	Female
RDX	-5.50396	7.60781e-08	4.71153e-07	Female
SYNE1	-5.50323	7.63673e-08	4.72654e-07	Female
REEP5	-5.50315	7.63974e-08	4.72696e-07	Female
ACBD3	-5.50295	7.64757e-08	4.73036e-07	Female
OR51E2	-5.50072	7.73681e-08	4.77678e-07	Female
STARD4	-5.50072	7.73647e-08	4.77678e-07	Female
NEDD1	-5.49946	7.78717e-08	4.80494e-07	Female
HNRNPA3	-5.4989	7.80978e-08	4.81742e-07	Female
AMMECR1L	-5.49777	7.85587e-08	4.84142e-07	Female
ZNF774	-5.49677	7.89651e-08	4.86498e-07	Female
CALCA	-5.49615	7.92196e-08	4.87917e-07	Female
GOLPH3L	-5.49584	7.93474e-08	4.88556e-07	Female
CDC42SE1	-5.49439	7.99463e-08	4.91794e-07	Female
ELTD1	-5.49414	8.00503e-08	4.92284e-07	Female
FAM114A2	-5.4935	8.0316e-08	4.93767e-07	Female
ZNF260	-5.49219	8.08595e-08	4.96958e-07	Female
PPP1CB	-5.49154	8.11356e-08	4.98352e-07	Female
RBM7	-5.49157	8.11218e-08	4.98352e-07	Female
ZNF654	-5.48848	8.24298e-08	5.06147e-07	Female
CENPE	-5.4882	8.2548e-08	5.06719e-07	Female
NDST1	-5.48527	8.38073e-08	5.13825e-07	Female
HSPA2	-5.48449	8.41457e-08	5.1554e-07	Female
HSPA5	-5.48448	8.41517e-08	5.1554e-07	Female
THBS1	-5.48391	8.44022e-08	5.16689e-07	Female
ADAMTSL3	-5.48323	8.46987e-08	5.1819e-07	Female
CCDC33	-5.48306	8.47722e-08	5.18483e-07	Female
TAOK1	-5.48298	8.48071e-08	5.18539e-07	Female
SCUBE3	-5.48119	8.55953e-08	5.23042e-07	Female
USP12	-5.48	8.61246e-08	5.25959e-07	Female
PEX2	-5.47909	8.65281e-08	5.28263e-07	Female
OR51E1	-5.47822	8.69194e-08	5.30171e-07	Female
APCDD1	-5.47695	8.74896e-08	5.33489e-07	Female
CYYR1	-5.47327	8.91722e-08	5.42766e-07	Female
ANKRD34C	-5.47086	9.02856e-08	5.48717e-07	Female
ADAMTS15	-5.47038	9.05121e-08	5.49905e-07	Female
PRKAR2A	-5.46971	9.08217e-08	5.51478e-07	Female
GDNF	-5.46917	9.1075e-08	5.5285e-07	Female
TRIM68	-5.46684	9.21804e-08	5.59224e-07	Female
MFAP3	-5.46649	9.23466e-08	5.59961e-07	Female
MPPED2	-5.46367	9.36986e-08	5.67923e-07	Female
RGPD6	-5.46247	9.428e-08	5.71105e-07	Female
SMAD5	-5.46198	9.45157e-08	5.72189e-07	Female
ZNF426	-5.46166	9.46743e-08	5.72978e-07	Female
SPAG1	-5.46149	9.47571e-08	5.73307e-07	Female
IFITM1	-5.4574	9.67753e-08	5.84818e-07	Female
UBLCP1	-5.45622	9.73649e-08	5.87854e-07	Female
SUZ12	-5.45558	9.76841e-08	5.89605e-07	Female
KBTBD6	-5.45327	9.88556e-08	5.96498e-07	Female
CCDC149	-5.45159	9.97155e-08	6.01507e-07	Female
CNTN1	-5.44969	1.00695e-07	6.07232e-07	Female
FXYD4	-5.44907	1.01013e-07	6.08788e-07	Female
NOVA2	-5.44788	1.01634e-07	6.12163e-07	Female
CAB39L	-5.44759	1.01786e-07	6.12901e-07	Female
KIF23	-5.4452	1.03047e-07	6.20306e-07	Female
KCTD1	-5.44332	1.04048e-07	6.25958e-07	Female
RHOBTB2	-5.44287	1.04285e-07	6.27083e-07	Female
TMEM150C	-5.44252	1.04477e-07	6.2798e-07	Female
MOCS1	-5.4421	1.04701e-07	6.29141e-07	Female
PPP4R2	-5.44203	1.0474e-07	6.29186e-07	Female
NRD1	-5.4412	1.05187e-07	6.31311e-07	Female
RGPD5	-5.43919	1.0628e-07	6.37303e-07	Female
CRHR1	-5.43811	1.06872e-07	6.40472e-07	Female
RAP1GDS1	-5.43804	1.06909e-07	6.40506e-07	Female
C2orf72	-5.43743	1.07243e-07	6.42311e-07	Female
ATRNL1	-5.43437	1.08941e-07	6.52098e-07	Female
LRRC28	-5.43398	1.09161e-07	6.53223e-07	Female
FLJ42875	-5.43082	1.10946e-07	6.63468e-07	Female
SLC16A14	-5.43003	1.11398e-07	6.65695e-07	Female
NFASC	-5.42972	1.11573e-07	6.66471e-07	Female
NT5C2	-5.42825	1.12416e-07	6.71308e-07	Female
CDC42EP3	-5.4272	1.13025e-07	6.7435e-07	Female
POGK	-5.42699	1.1315e-07	6.74692e-07	Female
ACCN2	-5.42589	1.13785e-07	6.78081e-07	Female
RG9MTD2	-5.42573	1.13879e-07	6.78438e-07	Female
HDAC2	-5.42552	1.14002e-07	6.78976e-07	Female
FAT4	-5.4251	1.14249e-07	6.80046e-07	Female
RNF6	-5.42515	1.14223e-07	6.80046e-07	Female
CXorf56	-5.42473	1.14469e-07	6.8095e-07	Female
SALL3	-5.42401	1.14889e-07	6.83253e-07	Female
VGLL3	-5.4236	1.15131e-07	6.84287e-07	Female
SLC39A9	-5.42235	1.1587e-07	6.88477e-07	Female
VHL	-5.42014	1.17189e-07	6.95905e-07	Female
ARFGAP3	-5.419	1.17877e-07	6.99569e-07	Female
CCNDBP1	-5.41895	1.1791e-07	6.99569e-07	Female
LRRTM2	-5.41799	1.18489e-07	7.02507e-07	Female
ZBTB37	-5.41796	1.18509e-07	7.02507e-07	Female
EDEM1	-5.41392	1.20983e-07	7.16119e-07	Female
MGC27382	-5.41339	1.21311e-07	7.17741e-07	Female
C6orf186	-5.41316	1.21459e-07	7.18307e-07	Female
MTSS1	-5.41308	1.21505e-07	7.18366e-07	Female
SEMA3D	-5.41249	1.21874e-07	7.20341e-07	Female
LHFP	-5.41224	1.22028e-07	7.21041e-07	Female
ARMCX2	-5.41162	1.22418e-07	7.23129e-07	Female
PLDN	-5.41136	1.22582e-07	7.23892e-07	Female
ATAD2	-5.41088	1.22881e-07	7.25444e-07	Female
BAGE2	-5.409	1.24069e-07	7.32029e-07	Female
JAK2	-5.40857	1.24345e-07	7.3344e-07	Female
SLC39A14	-5.40773	1.24877e-07	7.36187e-07	Female
TOX	-5.40627	1.25816e-07	7.40825e-07	Female
FAM13C	-5.40428	1.27102e-07	7.47523e-07	Female
SESN3	-5.40076	1.29412e-07	7.60223e-07	Female
C12orf49	-5.40031	1.29709e-07	7.61749e-07	Female
SLC35E1	-5.40008	1.2986e-07	7.62415e-07	Female
KLHL11	-5.39977	1.30062e-07	7.6338e-07	Female
MAGI1	-5.39952	1.30231e-07	7.64146e-07	Female
NOS1	-5.39891	1.30635e-07	7.66072e-07	Female
SYN3	-5.39894	1.30618e-07	7.66072e-07	Female
ZNF526	-5.39818	1.31124e-07	7.68716e-07	Female
ARID1A	-5.39782	1.31364e-07	7.69901e-07	Female
MGC12916	-5.39737	1.31672e-07	7.71485e-07	Female
CALCB	-5.3964	1.32323e-07	7.75074e-07	Female
FAM73A	-5.39401	1.3395e-07	7.83923e-07	Female
CYP20A1	-5.39209	1.3527e-07	7.91187e-07	Female
SCG2	-5.39056	1.36323e-07	7.96889e-07	Female
RAPGEF6	-5.39025	1.3654e-07	7.97925e-07	Female
CANX	-5.38985	1.36822e-07	7.99342e-07	Female
ATP10B	-5.38908	1.37362e-07	8.02266e-07	Female
CCNB1	-5.38725	1.38651e-07	8.09322e-07	Female
C3orf58	-5.38706	1.38784e-07	8.09866e-07	Female
ABCC8	-5.38686	1.38927e-07	8.1047e-07	Female
TRPM6	-5.38473	1.40439e-07	8.18813e-07	Female
KIAA1958	-5.38295	1.41723e-07	8.25111e-07	Female
NOL9	-5.38212	1.42325e-07	8.27902e-07	Female
NEUROG2	-5.38155	1.42738e-07	8.29825e-07	Female
DPY19L4	-5.38135	1.42883e-07	8.30431e-07	Female
FANCE	-5.38128	1.42933e-07	8.30483e-07	Female
C9orf80	-5.37817	1.45214e-07	8.42764e-07	Female
ANGPT2	-5.37731	1.45849e-07	8.45966e-07	Female
GDPD2	-5.3768	1.46234e-07	8.47467e-07	Female
ACAN	-5.37449	1.47959e-07	8.56484e-07	Female
MAST4	-5.37437	1.48051e-07	8.56728e-07	Female
NALCN	-5.37373	1.48533e-07	8.59066e-07	Female
STAG1	-5.37301	1.49083e-07	8.61756e-07	Female
TEX10	-5.3725	1.49467e-07	8.63728e-07	Female
MEGF10	-5.37209	1.49777e-07	8.65025e-07	Female
LCOR	-5.37145	1.50268e-07	8.67612e-07	Female
C2CD4C	-5.36929	1.51926e-07	8.76185e-07	Female
COPS4	-5.36698	1.53726e-07	8.85221e-07	Female
C14orf106	-5.36627	1.54284e-07	8.87484e-07	Female
KIDINS220	-5.36621	1.54324e-07	8.87484e-07	Female
GJD3	-5.3661	1.54416e-07	8.87505e-07	Female
IKBKAP	-5.36375	1.56272e-07	8.97761e-07	Female
XG	-5.36206	1.57619e-07	9.04376e-07	Female
NRAP	-5.36159	1.57993e-07	9.06264e-07	Female
PRMT10	-5.35862	1.60397e-07	9.19008e-07	Female
PDZRN4	-5.35745	1.61348e-07	9.24196e-07	Female
TNKS2	-5.35739	1.61401e-07	9.24236e-07	Female
IL17RE	-5.35715	1.61601e-07	9.25121e-07	Female
LPCAT2	-5.35635	1.62252e-07	9.28583e-07	Female
KIRREL	-5.35448	1.63805e-07	9.36943e-07	Female
LRRC10B	-5.35407	1.64148e-07	9.3837e-07	Female
ETF1	-5.35099	1.66728e-07	9.50701e-07	Female
DDX6	-5.34815	1.69148e-07	9.63144e-07	Female
WNT10A	-5.3472	1.69962e-07	9.67507e-07	Female
MFSD9	-5.34568	1.71284e-07	9.74754e-07	Female
ZSCAN4	-5.34515	1.71745e-07	9.77106e-07	Female
C1orf103	-5.34412	1.72641e-07	9.81652e-07	Female
KCNJ1	-5.3435	1.73186e-07	9.84471e-07	Female
FAM117B	-5.34292	1.7369e-07	9.86515e-07	Female
SEMA3F	-5.34292	1.73693e-07	9.86515e-07	Female
RPGR	-5.34138	1.75054e-07	9.93416e-07	Female
RBBP8	-5.341	1.75395e-07	9.95073e-07	Female
RXFP1	-5.34082	1.75556e-07	9.95702e-07	Female
ARNT2	-5.33906	1.77124e-07	1.00431e-06	Female
NONO	-5.33846	1.77661e-07	1.00708e-06	Female
ZNF551	-5.33773	1.78322e-07	1.00997e-06	Female
BRD4	-5.33577	1.801e-07	1.01947e-06	Female
TRAM1	-5.33501	1.80793e-07	1.02311e-06	Female
C10orf72	-5.33287	1.82763e-07	1.03339e-06	Female
ZNF317	-5.3328	1.82825e-07	1.03345e-06	Female
MORF4L2	-5.33271	1.82905e-07	1.03362e-06	Female
TROVE2	-5.33234	1.83252e-07	1.03529e-06	Female
DNMT1	-5.33139	1.84138e-07	1.03999e-06	Female
TXNDC15	-5.33133	1.84188e-07	1.03999e-06	Female
CDC40	-5.33088	1.84613e-07	1.0421e-06	Female
SYP	-5.33004	1.85396e-07	1.04623e-06	Female
LDB2	-5.32962	1.85791e-07	1.04758e-06	Female
RIMS1	-5.32939	1.86012e-07	1.04824e-06	Female
ACVR1B	-5.32895	1.86422e-07	1.05026e-06	Female
FBXO11	-5.32637	1.88868e-07	1.06345e-06	Female
C20orf160	-5.32512	1.90066e-07	1.0693e-06	Female
SEC16A	-5.32495	1.90234e-07	1.06995e-06	Female
GPR98	-5.3248	1.90375e-07	1.07044e-06	Female
RNMT	-5.32408	1.91065e-07	1.07343e-06	Female
C2orf71	-5.32331	1.91816e-07	1.07735e-06	Female
HOXD4	-5.32039	1.94659e-07	1.0921e-06	Female
COL5A1	-5.32023	1.9482e-07	1.0927e-06	Female
PALM2	-5.31969	1.95352e-07	1.09538e-06	Female
HAUS2	-5.31954	1.955e-07	1.09591e-06	Female
DYNC1I2	-5.3189	1.96138e-07	1.09918e-06	Female
RBM4	-5.3158	1.99223e-07	1.11523e-06	Female
CAB39	-5.31566	1.9937e-07	1.11575e-06	Female
MAFA	-5.31545	1.99583e-07	1.11663e-06	Female
STAT1	-5.31465	2.0039e-07	1.12071e-06	Female
ASAH2B	-5.31348	2.0157e-07	1.12649e-06	Female
FAM162B	-5.31315	2.01907e-07	1.12807e-06	Female
ARID1B	-5.31218	2.02901e-07	1.133e-06	Female
CSPG4	-5.3093	2.05868e-07	1.14827e-06	Female
EML5	-5.309	2.06177e-07	1.14938e-06	Female
USP32	-5.30799	2.07237e-07	1.15497e-06	Female
C9orf140	-5.30756	2.07687e-07	1.15716e-06	Female
CTNNB1	-5.30747	2.07774e-07	1.15733e-06	Female
YLPM1	-5.30661	2.08681e-07	1.16174e-06	Female
CLCC1	-5.30639	2.08915e-07	1.16272e-06	Female
FAM69C	-5.30581	2.09525e-07	1.16548e-06	Female
LOC284441	-5.30563	2.09711e-07	1.16619e-06	Female
ZEB1	-5.30445	2.10961e-07	1.1725e-06	Female
MYO5C	-5.3037	2.11759e-07	1.17628e-06	Female
OTUD6B	-5.30306	2.12448e-07	1.17978e-06	Female
CAPN13	-5.30286	2.1266e-07	1.18064e-06	Female
CAMK2A	-5.30251	2.13039e-07	1.18209e-06	Female
MAP3K9	-5.30083	2.14843e-07	1.19145e-06	Female
KPNA6	-5.2993	2.16512e-07	1.20038e-06	Female
PAK1IP1	-5.29885	2.16998e-07	1.20274e-06	Female
MIER3	-5.29871	2.17148e-07	1.20324e-06	Female
RAB11A	-5.29652	2.1956e-07	1.21561e-06	Female
FILIP1	-5.29621	2.19897e-07	1.21714e-06	Female
MARCH4	-5.29587	2.20279e-07	1.21892e-06	Female
MYOZ2	-5.29473	2.2154e-07	1.22557e-06	Female
RBM22	-5.29466	2.21622e-07	1.22568e-06	Female
CPD	-5.29451	2.21788e-07	1.22627e-06	Female
GDAP1	-5.29378	2.22603e-07	1.23044e-06	Female
RALGAPB	-5.29214	2.24449e-07	1.23996e-06	Female
DPP8	-5.29184	2.24787e-07	1.24149e-06	Female
ST8SIA5	-5.28946	2.27499e-07	1.25475e-06	Female
COL4A4	-5.28806	2.29108e-07	1.26259e-06	Female
MAML1	-5.28763	2.29601e-07	1.26462e-06	Female
RASD2	-5.28764	2.29589e-07	1.26462e-06	Female
C5orf22	-5.28463	2.33083e-07	1.2824e-06	Female
KIAA0430	-5.28397	2.33856e-07	1.28631e-06	Female
SLC39A7	-5.28342	2.34509e-07	1.28954e-06	Female
GALNTL4	-5.28296	2.35054e-07	1.29184e-06	Female
RNF168	-5.28266	2.35409e-07	1.29309e-06	Female
KIAA1377	-5.28256	2.35519e-07	1.29334e-06	Female
UBXN2B	-5.28117	2.37175e-07	1.30173e-06	Female
ANKRD34B	-5.28006	2.38501e-07	1.30829e-06	Female
GPR81	-5.27782	2.41196e-07	1.32236e-06	Female
STIP1	-5.27706	2.42115e-07	1.32703e-06	Female
WISP1	-5.27626	2.43087e-07	1.332e-06	Female
TTBK2	-5.27564	2.43849e-07	1.33582e-06	Female
CNKSR2	-5.27325	2.46786e-07	1.35081e-06	Female
SEPT2	-5.27109	2.49481e-07	1.36445e-06	Female
NEURL	-5.27011	2.50711e-07	1.37007e-06	Female
KCTD8	-5.26948	2.51494e-07	1.37397e-06	Female
FSIP1	-5.2691	2.51979e-07	1.37625e-06	Female
ZNF416	-5.26826	2.53038e-07	1.38129e-06	Female
CDH1	-5.26749	2.54026e-07	1.38519e-06	Female
KCNJ6	-5.26702	2.54621e-07	1.38805e-06	Female
RBM18	-5.26631	2.5553e-07	1.39226e-06	Female
WDR86	-5.26594	2.56e-07	1.39444e-06	Female
IPMK	-5.26576	2.56233e-07	1.39519e-06	Female
ANGPT4	-5.26526	2.56879e-07	1.39735e-06	Female
ADNP	-5.26512	2.5705e-07	1.3979e-06	Female
CD274	-5.26405	2.5844e-07	1.40509e-06	Female
C6orf170	-5.26336	2.59328e-07	1.40951e-06	Female
LRP8	-5.26208	2.60993e-07	1.41744e-06	Female
ANKS1A	-5.26057	2.62976e-07	1.42783e-06	Female
NUAK2	-5.2603	2.63335e-07	1.42939e-06	Female
NUDCD1	-5.26013	2.63563e-07	1.43024e-06	Female
PDE3B	-5.26005	2.63664e-07	1.43041e-06	Female
ADAMTS19	-5.25936	2.64573e-07	1.43391e-06	Female
ARFGEF2	-5.25943	2.64482e-07	1.43391e-06	Female
FERMT2	-5.25935	2.64592e-07	1.43391e-06	Female
UTP14A	-5.25938	2.6455e-07	1.43391e-06	Female
CHAC1	-5.25798	2.66411e-07	1.4426e-06	Female
STRN	-5.25577	2.69379e-07	1.45789e-06	Female
LAD1	-5.25568	2.69495e-07	1.45813e-06	Female
C10orf137	-5.25553	2.69699e-07	1.45845e-06	Female
SERAC1	-5.25467	2.70864e-07	1.46436e-06	Female
TUBA4A	-5.25332	2.72688e-07	1.47383e-06	Female
STXBP3	-5.25274	2.73482e-07	1.47773e-06	Female
ULBP1	-5.25223	2.74188e-07	1.48114e-06	Female
ZNF81	-5.25158	2.75081e-07	1.48557e-06	Female
TAF5	-5.2509	2.76012e-07	1.4902e-06	Female
CNOT1	-5.24879	2.78938e-07	1.50519e-06	Female
GCC2	-5.24784	2.80268e-07	1.51157e-06	Female
CITED1	-5.24695	2.81517e-07	1.51789e-06	Female
GRB14	-5.24654	2.82093e-07	1.52059e-06	Female
NXT2	-5.24626	2.82492e-07	1.52234e-06	Female
ITGA10	-5.24606	2.82772e-07	1.52344e-06	Female
GRAMD1B	-5.24534	2.83797e-07	1.52815e-06	Female
KDM5B	-5.24496	2.84324e-07	1.53058e-06	Female
C20orf117	-5.24433	2.85233e-07	1.53506e-06	Female
KNG1	-5.24371	2.86109e-07	1.53937e-06	Female
CTBS	-5.24253	2.87797e-07	1.54722e-06	Female
RPS6KA5	-5.24133	2.89534e-07	1.55614e-06	Female
RIC8B	-5.24118	2.89753e-07	1.5569e-06	Female
CYP1B1	-5.2406	2.9059e-07	1.56098e-06	Female
REST	-5.23827	2.93984e-07	1.57628e-06	Female
CALB1	-5.23754	2.95054e-07	1.58118e-06	Female
PBRM1	-5.23759	2.94985e-07	1.58118e-06	Female
C1orf112	-5.23681	2.96141e-07	1.58659e-06	Female
SOX11	-5.23642	2.96707e-07	1.58878e-06	Female
MFSD6	-5.23547	2.98126e-07	1.59553e-06	Female
SF3A3	-5.2349	2.98964e-07	1.59917e-06	Female
QSOX1	-5.23457	2.99467e-07	1.60101e-06	Female
EP300	-5.23415	3.00095e-07	1.60394e-06	Female
HAPLN1	-5.23385	3.0054e-07	1.60505e-06	Female
UBE4B	-5.23376	3.00667e-07	1.60531e-06	Female
TGM5	-5.23283	3.02077e-07	1.61198e-06	Female
PNRC2	-5.23272	3.02236e-07	1.6124e-06	Female
TBX22	-5.23172	3.03745e-07	1.6196e-06	Female
THSD4	-5.23145	3.0416e-07	1.62139e-06	Female
GBP4	-5.23125	3.04461e-07	1.62256e-06	Female
CCND1	-5.2306	3.05445e-07	1.62707e-06	Female
TRIM8	-5.23013	3.06161e-07	1.63033e-06	Female
COL5A3	-5.22942	3.07255e-07	1.63529e-06	Female
CYP46A1	-5.22936	3.07339e-07	1.63531e-06	Female
MPP7	-5.22788	3.09613e-07	1.64698e-06	Female
FBXO21	-5.227	3.10971e-07	1.65333e-06	Female
ROD1	-5.22565	3.1308e-07	1.66411e-06	Female
PRSS3	-5.22448	3.1491e-07	1.67339e-06	Female
IRAK1BP1	-5.22315	3.17001e-07	1.68318e-06	Female
ZNF165	-5.22276	3.17617e-07	1.68601e-06	Female
LRRC55	-5.22209	3.18675e-07	1.69118e-06	Female
FAM38B	-5.22073	3.20833e-07	1.70174e-06	Female
CRIPT	-5.22053	3.21166e-07	1.70306e-06	Female
GRIN2A	-5.22024	3.21622e-07	1.70503e-06	Female
CENPO	-5.21983	3.22272e-07	1.70757e-06	Female
FUBP1	-5.21988	3.22199e-07	1.70757e-06	Female
SLC4A8	-5.21852	3.24384e-07	1.71787e-06	Female
ZNF366	-5.21804	3.2517e-07	1.72113e-06	Female
FAM66C	-5.21759	3.2589e-07	1.72449e-06	Female
SOX5	-5.21729	3.26376e-07	1.72661e-06	Female
PRKD3	-5.21612	3.28279e-07	1.73577e-06	Female
SHANK2	-5.21596	3.2854e-07	1.73669e-06	Female
ZNF114	-5.21585	3.28721e-07	1.73719e-06	Female
MPHOSPH10	-5.21573	3.28918e-07	1.73778e-06	Female
OPRK1	-5.21559	3.29145e-07	1.73853e-06	Female
BRSK2	-5.2154	3.29467e-07	1.73977e-06	Female
SCN7A	-5.21357	3.32471e-07	1.75334e-06	Female
TMEM194B	-5.21287	3.33634e-07	1.75902e-06	Female
SNRNP200	-5.21023	3.3804e-07	1.77993e-06	Female
SCFD1	-5.20931	3.39582e-07	1.78758e-06	Female
RCOR1	-5.20402	3.48624e-07	1.83231e-06	Female
EHD4	-5.20339	3.49713e-07	1.83756e-06	Female
GALNT13	-5.20059	3.54617e-07	1.86139e-06	Female
ANKRD31	-5.20018	3.55331e-07	1.86466e-06	Female
EXOC6	-5.19789	3.59393e-07	1.88402e-06	Female
PDZD4	-5.196	3.62773e-07	1.90026e-06	Female
ZC3H12C	-5.19536	3.6393e-07	1.9041e-06	Female
ZIC5	-5.19536	3.63922e-07	1.9041e-06	Female
MCOLN3	-5.19412	3.66174e-07	1.9146e-06	Female
ATF7IP	-5.19264	3.68864e-07	1.92817e-06	Female
LOC729020	-5.1921	3.69851e-07	1.93183e-06	Female
AASDH	-5.19002	3.73684e-07	1.94983e-06	Female
LOC283856	-5.18777	3.77884e-07	1.96929e-06	Female
SLC2A1	-5.18573	3.81713e-07	1.98864e-06	Female
RAD23B	-5.18361	3.85733e-07	2.00907e-06	Female
SHISA6	-5.18312	3.86681e-07	2.01349e-06	Female
KREMEN1	-5.18305	3.86812e-07	2.01366e-06	Female
XRCC5	-5.18298	3.86944e-07	2.01382e-06	Female
C14orf126	-5.18141	3.89962e-07	2.02849e-06	Female
SNRNP27	-5.18127	3.9024e-07	2.02941e-06	Female
HRH2	-5.17947	3.93727e-07	2.04649e-06	Female
ZNF585A	-5.17935	3.93965e-07	2.04696e-06	Female
USP33	-5.17666	3.99234e-07	2.07192e-06	Female
USP38	-5.1738	4.0492e-07	2.09927e-06	Female
ZNF318	-5.17298	4.06563e-07	2.10598e-06	Female
TAF1L	-5.172	4.08533e-07	2.11529e-06	Female
SLC35A2	-5.17109	4.1037e-07	2.12425e-06	Female
FAM102A	-5.16967	4.13269e-07	2.13871e-06	Female
CDS2	-5.1692	4.14229e-07	2.14314e-06	Female
MDFI	-5.16772	4.17266e-07	2.15609e-06	Female
ALDH3B2	-5.16519	4.22503e-07	2.18204e-06	Female
SPATA6	-5.1627	4.27722e-07	2.20673e-06	Female
RHOV	-5.15886	4.35901e-07	2.24663e-06	Female
C1orf58	-5.15764	4.38535e-07	2.25906e-06	Female
TMEM108	-5.15603	4.42027e-07	2.27531e-06	Female
FAT3	-5.15553	4.43123e-07	2.28037e-06	Female
CTNNA3	-5.15516	4.4393e-07	2.28394e-06	Female
STS	-5.15248	4.49833e-07	2.31078e-06	Female
INA	-5.15231	4.50204e-07	2.3121e-06	Female
CDKL5	-5.15209	4.50703e-07	2.31407e-06	Female
KLK11	-5.15125	4.5255e-07	2.32297e-06	Female
CENPC1	-5.15056	4.54094e-07	2.3289e-06	Female
STAMBPL1	-5.15054	4.54153e-07	2.3289e-06	Female
PID1	-5.15027	4.54748e-07	2.33129e-06	Female
ADIPOR1	-5.15013	4.55071e-07	2.33203e-06	Female
SPTBN1	-5.1501	4.55124e-07	2.33203e-06	Female
CEP120	-5.14997	4.55417e-07	2.33295e-06	Female
C1orf111	-5.14986	4.55662e-07	2.33347e-06	Female
KATNA1	-5.14888	4.57875e-07	2.34257e-06	Female
CSNK1G1	-5.14877	4.5813e-07	2.34328e-06	Female
ASXL2	-5.14635	4.63619e-07	2.37076e-06	Female
FHL5	-5.14463	4.67548e-07	2.38843e-06	Female
TOP1	-5.14353	4.70082e-07	2.39955e-06	Female
SMAD2	-5.14199	4.73657e-07	2.41598e-06	Female
PEG3	-5.141	4.75963e-07	2.4259e-06	Female
TBC1D20	-5.13963	4.792e-07	2.44117e-06	Female
GHR	-5.13873	4.81311e-07	2.4513e-06	Female
HDAC4	-5.13738	4.84526e-07	2.46705e-06	Female
WIT1	-5.13702	4.85388e-07	2.4702e-06	Female
MCPH1	-5.13522	4.89698e-07	2.49088e-06	Female
FAM125B	-5.13213	4.97189e-07	2.52771e-06	Female
SNX16	-5.13196	4.97597e-07	2.52915e-06	Female
C9orf152	-5.1311	4.997e-07	2.53856e-06	Female
HNRNPU	-5.13064	5.00819e-07	2.54361e-06	Female
NR2F1	-5.13036	5.01521e-07	2.54589e-06	Female
NUDT3	-5.12881	5.05338e-07	2.56398e-06	Female
KLHL25	-5.12866	5.0571e-07	2.56522e-06	Female
BTF3L4	-5.12841	5.06329e-07	2.56708e-06	Female
KHDRBS1	-5.12843	5.06287e-07	2.56708e-06	Female
NEURL1B	-5.12775	5.0798e-07	2.5748e-06	Female
SLC6A14	-5.12741	5.08838e-07	2.57851e-06	Female
NFE2L2	-5.12659	5.10871e-07	2.58816e-06	Female
MB	-5.12484	5.15282e-07	2.6092e-06	Female
TRPC4	-5.12486	5.15235e-07	2.6092e-06	Female
OAZ2	-5.12442	5.16347e-07	2.61328e-06	Female
ABCE1	-5.1238	5.17931e-07	2.62064e-06	Female
TOMM20	-5.12227	5.21828e-07	2.6397e-06	Female
MSI2	-5.122	5.22504e-07	2.64245e-06	Female
GTF3C3	-5.12141	5.2403e-07	2.64885e-06	Female
TRPV5	-5.11861	5.31266e-07	2.68475e-06	Female
IP6K3	-5.11777	5.33452e-07	2.69445e-06	Female
NRIP1	-5.11731	5.34657e-07	2.69919e-06	Female
C5orf24	-5.11596	5.382e-07	2.7164e-06	Female
PGBD3	-5.11572	5.3885e-07	2.719e-06	Female
CCDC93	-5.11564	5.39059e-07	2.71937e-06	Female
FBN3	-5.11488	5.41074e-07	2.72886e-06	Female
ELN	-5.11277	5.46693e-07	2.75582e-06	Female
FAM83D	-5.11265	5.47016e-07	2.75677e-06	Female
SBF2	-5.11151	5.5007e-07	2.77077e-06	Female
LGALS8	-5.11067	5.52345e-07	2.78085e-06	Female
MTHFD2	-5.10968	5.55014e-07	2.79359e-06	Female
ZNF148	-5.10845	5.58365e-07	2.80976e-06	Female
ALDH1L2	-5.1065	5.63718e-07	2.83387e-06	Female
AKAP11	-5.10506	5.67695e-07	2.85315e-06	Female
SRRD	-5.10468	5.68755e-07	2.85777e-06	Female
ZNF562	-5.10446	5.69382e-07	2.86021e-06	Female
NF1	-5.10271	5.74267e-07	2.8826e-06	Female
NCBP1	-5.10167	5.7718e-07	2.89578e-06	Female
NAT8L	-5.10161	5.77364e-07	2.89599e-06	Female
ELK3	-5.10143	5.77862e-07	2.89705e-06	Female
ZMYND11	-5.10147	5.77754e-07	2.89705e-06	Female
C17orf55	-5.0999	5.82198e-07	2.91734e-06	Female
C14orf132	-5.09923	5.8411e-07	2.92547e-06	Female
ARHGAP11B	-5.09907	5.84566e-07	2.92703e-06	Female
MED1	-5.09822	5.86994e-07	2.93773e-06	Female
SH3GL3	-5.09803	5.8756e-07	2.93984e-06	Female
SRCRB4D	-5.09775	5.88365e-07	2.94313e-06	Female
GSDMC	-5.09681	5.91056e-07	2.95587e-06	Female
FAM69B	-5.09667	5.9146e-07	2.95642e-06	Female
SYT1	-5.09637	5.9232e-07	2.95985e-06	Female
ZNF41	-5.09496	5.96416e-07	2.97825e-06	Female
NGFRAP1	-5.09388	5.99585e-07	2.9926e-06	Female
ZNF638	-5.09329	6.01297e-07	2.99869e-06	Female
C16orf11	-5.09173	6.05915e-07	3.01971e-06	Female
TTC30A	-5.0914	6.06872e-07	3.02374e-06	Female
MAP9	-5.09132	6.07104e-07	3.02415e-06	Female
TPST2	-5.09114	6.0765e-07	3.02612e-06	Female
CELSR2	-5.08988	6.11408e-07	3.04409e-06	Female
TMEM20	-5.08982	6.11591e-07	3.04425e-06	Female
MTNR1A	-5.08891	6.14283e-07	3.0569e-06	Female
ZNF669	-5.08861	6.152e-07	3.06071e-06	Female
MED12	-5.08751	6.18519e-07	3.07646e-06	Female
ITM2A	-5.08737	6.18943e-07	3.07781e-06	Female
TRIM44	-5.08691	6.20334e-07	3.08245e-06	Female
C1orf161	-5.08677	6.20736e-07	3.0837e-06	Female
ERO1L	-5.08561	6.24256e-07	3.09966e-06	Female
UBL3	-5.08413	6.28793e-07	3.11912e-06	Female
GABRR1	-5.08387	6.29583e-07	3.12227e-06	Female
DDX18	-5.08179	6.36002e-07	3.15179e-06	Female
ASPN	-5.07988	6.41935e-07	3.178e-06	Female
CDON	-5.07838	6.46636e-07	3.19978e-06	Female
IL13RA2	-5.07671	6.51931e-07	3.2244e-06	Female
KIRREL2	-5.07207	6.66833e-07	3.29327e-06	Female
OR7A5	-5.07157	6.6844e-07	3.3004e-06	Female
ROR1	-5.07145	6.68843e-07	3.30158e-06	Female
C1orf135	-5.07124	6.69517e-07	3.30411e-06	Female
AGGF1	-5.07078	6.7103e-07	3.31076e-06	Female
DCAF13	-5.06962	6.74822e-07	3.32704e-06	Female
C2orf40	-5.06877	6.77625e-07	3.33923e-06	Female
FRMD7	-5.06824	6.79363e-07	3.34616e-06	Female
MYNN	-5.06625	6.85956e-07	3.37699e-06	Female
OTX1	-5.06446	6.91953e-07	3.40568e-06	Female
ZNF222	-5.06359	6.94888e-07	3.41763e-06	Female
DUSP16	-5.06322	6.96133e-07	3.42209e-06	Female
GABRA5	-5.06326	6.96012e-07	3.42209e-06	Female
GCGR	-5.05706	7.17266e-07	3.52255e-06	Female
ZNF776	-5.05691	7.17791e-07	3.52427e-06	Female
ZNF804B	-5.05425	7.27115e-07	3.56745e-06	Female
EGLN1	-5.05208	7.34813e-07	3.60173e-06	Female
C1orf107	-5.05203	7.34993e-07	3.60173e-06	Female
KIF7	-5.05062	7.40051e-07	3.62388e-06	Female
SRPX2	-5.05048	7.4053e-07	3.62535e-06	Female
NXPH2	-5.05024	7.41419e-07	3.62883e-06	Female
ZNF681	-5.0487	7.46969e-07	3.65245e-06	Female
SENP1	-5.04848	7.47773e-07	3.6555e-06	Female
TRPV6	-5.04822	7.48711e-07	3.65831e-06	Female
TRAF6	-5.0466	7.54615e-07	3.68449e-06	Female
EXOC5	-5.04615	7.56245e-07	3.68978e-06	Female
MURC	-5.04375	7.65085e-07	3.7311e-06	Female
GTF2A1	-5.04352	7.65953e-07	3.73444e-06	Female
KRT39	-5.0427	7.69015e-07	3.74846e-06	Female
CCDC67	-5.04147	7.73608e-07	3.76764e-06	Female
CLPTM1	-5.04144	7.73695e-07	3.76764e-06	Female
TFF3	-5.03861	7.84387e-07	3.81879e-06	Female
SLC35A1	-5.03832	7.85493e-07	3.82325e-06	Female
DGAT2	-5.03756	7.88391e-07	3.83551e-06	Female
LCORL	-5.03654	7.92263e-07	3.853e-06	Female
NPAS1	-5.03652	7.92368e-07	3.853e-06	Female
LOC148189	-5.0364	7.92811e-07	3.85423e-06	Female
UPF2	-5.03598	7.94408e-07	3.86014e-06	Female
FAM196A	-5.03399	8.02105e-07	3.89473e-06	Female
STC2	-5.03282	8.06645e-07	3.91583e-06	Female
ACOT7	-5.03126	8.12753e-07	3.94075e-06	Female
RAD21	-5.03131	8.12567e-07	3.94075e-06	Female
SHISA3	-5.0301	8.17327e-07	3.96103e-06	Female
C1orf187	-5.02968	8.18983e-07	3.96715e-06	Female
MYH11	-5.02947	8.19831e-07	3.97031e-06	Female
FAM83A	-5.02817	8.2501e-07	3.99348e-06	Female
PPP1R12B	-5.02707	8.294e-07	4.01376e-06	Female
ZNF304	-5.02639	8.32112e-07	4.02592e-06	Female
BAHCC1	-5.02612	8.33227e-07	4.03035e-06	Female
DDIT4L	-5.02463	8.39232e-07	4.05746e-06	Female
C1orf21	-5.02358	8.43477e-07	4.07568e-06	Female
ZNF703	-5.02321	8.45021e-07	4.08087e-06	Female
RAB3GAP1	-5.02283	8.46546e-07	4.08695e-06	Female
B3GALNT2	-5.02058	8.55785e-07	4.12677e-06	Female
PANX2	-5.02059	8.55757e-07	4.12677e-06	Female
RTN4RL1	-5.02067	8.55414e-07	4.12677e-06	Female
PAK6	-5.02008	8.57873e-07	4.13473e-06	Female
ZBTB44	-5.01949	8.60311e-07	4.14549e-06	Female
NOTUM	-5.01892	8.62692e-07	4.15498e-06	Female
ZNF710	-5.01785	8.67134e-07	4.17339e-06	Female
UTP14C	-5.01752	8.68549e-07	4.17921e-06	Female
ATP12A	-5.01717	8.70008e-07	4.18453e-06	Female
AGPAT3	-5.0145	8.81276e-07	4.23239e-06	Female
SACM1L	-5.0145	8.81277e-07	4.23239e-06	Female
ELSPBP1	-5.01048	8.98514e-07	4.31005e-06	Female
SALL4	-5.01016	8.99894e-07	4.31565e-06	Female
EMCN	-5.0101	9.00163e-07	4.31591e-06	Female
NTN3	-5.0088	9.05828e-07	4.34205e-06	Female
MED28	-5.00865	9.06455e-07	4.34402e-06	Female
WNT9B	-5.00822	9.08334e-07	4.35098e-06	Female
ZNF674	-5.00822	9.08338e-07	4.35098e-06	Female
C3orf39	-5.00662	9.15385e-07	4.38287e-06	Female
KDM4A	-5.00535	9.2099e-07	4.40845e-06	Female
MPHOSPH8	-5.00515	9.21868e-07	4.41161e-06	Female
PGM3	-5.0033	9.30112e-07	4.44896e-06	Female
CHD5	-5.00305	9.31254e-07	4.45126e-06	Female
FARP2	-5.00116	9.39738e-07	4.48969e-06	Female
ADAM19	-5.0006	9.42313e-07	4.49986e-06	Female
MPHOSPH9	-4.99901	9.49518e-07	4.53106e-06	Female
RNF165	-4.99843	9.5218e-07	4.54269e-06	Female
PLAC1	-4.99815	9.5346e-07	4.54772e-06	Female
B3GALT1	-4.99777	9.552e-07	4.55387e-06	Female
KIAA0427	-4.99571	9.64707e-07	4.59703e-06	Female
CCRN4L	-4.99385	9.73397e-07	4.63516e-06	Female
KLHDC5	-4.99371	9.74027e-07	4.63707e-06	Female
FAM55B	-4.99197	9.82231e-07	4.67392e-06	Female
GRPR	-4.99171	9.83439e-07	4.67637e-06	Female
LOC100132111	-4.99171	9.83437e-07	4.67637e-06	Female
ZNF470	-4.99144	9.84722e-07	4.68137e-06	Female
PEX19	-4.99104	9.86633e-07	4.68935e-06	Female
TCL6	-4.98965	9.93203e-07	4.71725e-06	Female
C20orf94	-4.98739	1.00404e-06	4.76647e-06	Female
GTF3C4	-4.98639	1.00891e-06	4.78733e-06	Female
ADRB1	-4.98622	1.0097e-06	4.78999e-06	Female
RNF38	-4.98588	1.01135e-06	4.79666e-06	Female
USP6NL	-4.98441	1.01851e-06	4.82461e-06	Female
NUDT10	-4.98335	1.02372e-06	4.8474e-06	Female
ATP1A1	-4.98313	1.02478e-06	4.85125e-06	Female
C22orf29	-4.98247	1.02805e-06	4.86445e-06	Female
CENPI	-4.9819	1.03084e-06	4.87653e-06	Female
ARHGEF15	-4.98106	1.03501e-06	4.89396e-06	Female
HCRTR1	-4.98066	1.03704e-06	4.9024e-06	Female
NTN1	-4.9805	1.03779e-06	4.90483e-06	Female
RSRC1	-4.98007	1.03996e-06	4.90934e-06	Female
MEGF11	-4.97924	1.04412e-06	4.92782e-06	Female
UGT1A7	-4.97899	1.04534e-06	4.93242e-06	Female
PLA2G3	-4.97524	1.06432e-06	5.01496e-06	Female
KIAA2018	-4.97376	1.07191e-06	5.04836e-06	Female
GNA11	-4.97152	1.08345e-06	5.10034e-06	Female
INHBA	-4.97122	1.08502e-06	5.10652e-06	Female
SRPK1	-4.97046	1.08898e-06	5.12399e-06	Female
HIF1AN	-4.96991	1.09182e-06	5.13498e-06	Female
P4HA3	-4.967	1.10715e-06	5.20221e-06	Female
CRYZL1	-4.96657	1.10945e-06	5.21087e-06	Female
GPR155	-4.96656	1.10951e-06	5.21087e-06	Female
KDM5A	-4.9664	1.11035e-06	5.21362e-06	Female
PDE2A	-4.96593	1.11285e-06	5.2217e-06	Female
ACTC1	-4.96522	1.11664e-06	5.23706e-06	Female
ANO1	-4.96347	1.12601e-06	5.27732e-06	Female
NXF2	-4.96273	1.12999e-06	5.29478e-06	Female
BCL2L2	-4.96048	1.14223e-06	5.34842e-06	Female
LPPR4	-4.9599	1.14537e-06	5.36186e-06	Female
PABPC1	-4.95986	1.14564e-06	5.36186e-06	Female
ERO1LB	-4.95927	1.14883e-06	5.3731e-06	Female
LOC144776	-4.9589	1.1509e-06	5.38153e-06	Female
CHAF1B	-4.95873	1.15181e-06	5.38452e-06	Female
EPHA3	-4.9579	1.15641e-06	5.40228e-06	Female
UTP15	-4.95754	1.15837e-06	5.41019e-06	Female
GJB5	-4.95633	1.16512e-06	5.43921e-06	Female
RGAG4	-4.95489	1.17318e-06	5.47554e-06	Female
TAF1B	-4.95443	1.17572e-06	5.48615e-06	Female
F2R	-4.95284	1.18468e-06	5.52668e-06	Female
PTPRQ	-4.95103	1.19496e-06	5.57206e-06	Female
MBNL3	-4.95055	1.19773e-06	5.5837e-06	Female
GRIN2B	-4.94913	1.20584e-06	5.61761e-06	Female
MAP3K4	-4.94862	1.20882e-06	5.63022e-06	Female
KPNA4	-4.94824	1.21101e-06	5.63779e-06	Female
PIGN	-4.94824	1.21097e-06	5.63779e-06	Female
ZNF687	-4.94794	1.21273e-06	5.64451e-06	Female
C10orf18	-4.94578	1.2253e-06	5.70169e-06	Female
ZNF833	-4.94512	1.22915e-06	5.71833e-06	Female
PPAP2B	-4.94397	1.23593e-06	5.74721e-06	Female
KALRN	-4.94334	1.23962e-06	5.76303e-06	Female
ZNF510	-4.94224	1.24617e-06	5.79214e-06	Female
FOXN2	-4.93894	1.26589e-06	5.87707e-06	Female
CPN1	-4.93746	1.27486e-06	5.91735e-06	Female
PABPC5	-4.93726	1.27607e-06	5.92162e-06	Female
C1D	-4.93629	1.28199e-06	5.94633e-06	Female
DNAJC3	-4.93619	1.28256e-06	5.94729e-06	Female
KCNK3	-4.93564	1.28596e-06	5.96066e-06	Female
AFAP1	-4.9333	1.30036e-06	6.02599e-06	Female
BRD2	-4.93209	1.30787e-06	6.05805e-06	Female
B4GALNT4	-4.9309	1.31529e-06	6.0896e-06	Female
ACOT12	-4.9306	1.31719e-06	6.09562e-06	Female
GJA3	-4.9301	1.32033e-06	6.10877e-06	Female
C3orf64	-4.92998	1.32104e-06	6.10924e-06	Female
RAI1	-4.93002	1.3208e-06	6.10924e-06	Female
UHRF1BP1L	-4.92802	1.33346e-06	6.16525e-06	Female
CHSY3	-4.92747	1.33694e-06	6.17713e-06	Female
NCOA2	-4.9275	1.33671e-06	6.17713e-06	Female
C5orf51	-4.92491	1.35328e-06	6.24835e-06	Female
HDHD1A	-4.92407	1.35869e-06	6.27189e-06	Female
NR6A1	-4.92387	1.36003e-06	6.27653e-06	Female
PIK3C2G	-4.92361	1.36168e-06	6.28136e-06	Female
CD93	-4.9235	1.36238e-06	6.28316e-06	Female
EFNA5	-4.92286	1.36654e-06	6.30049e-06	Female
C6orf72	-4.92239	1.36964e-06	6.31232e-06	Female
652919	-4.92051	1.38192e-06	6.36358e-06	Female
SRP54	-4.92049	1.38202e-06	6.36358e-06	Female
DAGLA	-4.91976	1.38681e-06	6.38275e-06	Female
SHC1	-4.91946	1.38879e-06	6.39039e-06	Female
TMEM207	-4.91698	1.40526e-06	6.46176e-06	Female
MED30	-4.91655	1.40814e-06	6.47355e-06	Female
TNR	-4.91613	1.41096e-06	6.48276e-06	Female
UGT3A2	-4.91611	1.41111e-06	6.48276e-06	Female
PCSK1	-4.91354	1.42836e-06	6.55606e-06	Female
KRT16	-4.91206	1.43843e-06	6.59628e-06	Female
PTPRB	-4.90984	1.45366e-06	6.66158e-06	Female
ACER2	-4.90889	1.46024e-06	6.6887e-06	Female
RASSF8	-4.90607	1.47993e-06	6.7743e-06	Female
LRCH3	-4.90586	1.48136e-06	6.77931e-06	Female
LPP	-4.90561	1.48314e-06	6.78594e-06	Female
KAT2B	-4.90535	1.48492e-06	6.79255e-06	Female
CCNT1	-4.90421	1.49301e-06	6.82799e-06	Female
RNF160	-4.90391	1.49512e-06	6.83454e-06	Female
SLC25A15	-4.90393	1.49498e-06	6.83454e-06	Female
TRDN	-4.90368	1.49676e-06	6.84051e-06	Female
C1orf163	-4.90336	1.49905e-06	6.8494e-06	Female
FAM81A	-4.90156	1.51186e-06	6.9017e-06	Female
ZNF507	-4.90138	1.51313e-06	6.90595e-06	Female
BDP1	-4.90016	1.52192e-06	6.94451e-06	Female
SFTPB	-4.8997	1.52522e-06	6.958e-06	Female
GXYLT1	-4.89941	1.52731e-06	6.96593e-06	Female
VRK1	-4.8982	1.5361e-06	7.00445e-06	Female
FAHD2B	-4.89777	1.53921e-06	7.01637e-06	Female
ARPP19	-4.89685	1.54593e-06	7.04135e-06	Female
ZNF587	-4.89521	1.55799e-06	7.09309e-06	Female
GLT25D2	-4.8951	1.55879e-06	7.09512e-06	Female
SPRED3	-4.89494	1.55996e-06	7.09883e-06	Female
CEACAM7	-4.89359	1.57e-06	7.1397e-06	Female
CRKL	-4.8936	1.56992e-06	7.1397e-06	Female
LGI4	-4.89366	1.56942e-06	7.1397e-06	Female
C15orf41	-4.89205	1.58144e-06	7.19009e-06	Female
LIN9	-4.88904	1.6041e-06	7.28822e-06	Female
PDIA3P	-4.88908	1.6038e-06	7.28822e-06	Female
TSPYL1	-4.88863	1.60722e-06	7.30076e-06	Female
BDKRB1	-4.88691	1.62031e-06	7.35199e-06	Female
ZNF813	-4.88646	1.62376e-06	7.36595e-06	Female
CIT	-4.88603	1.62709e-06	7.3794e-06	Female
PAIP1	-4.88541	1.63185e-06	7.39935e-06	Female
NEK4	-4.8853	1.63274e-06	7.4017e-06	Female
FAM173B	-4.88477	1.63683e-06	7.41858e-06	Female
SHPRH	-4.88322	1.64881e-06	7.4712e-06	Female
MYO1E	-4.8821	1.6576e-06	7.50629e-06	Female
OLFM4	-4.88193	1.65888e-06	7.5101e-06	Female
LOC728190	-4.88161	1.66138e-06	7.51972e-06	Female
TMEM127	-4.88086	1.66733e-06	7.54305e-06	Female
BZW1	-4.87985	1.67525e-06	7.57575e-06	Female
C9orf4	-4.87977	1.67587e-06	7.57684e-06	Female
TTC37	-4.87956	1.67758e-06	7.58289e-06	Female
LRRC42	-4.87926	1.67998e-06	7.59201e-06	Female
MEGF9	-4.87904	1.68167e-06	7.59795e-06	Female
MSRB3	-4.87894	1.68245e-06	7.5998e-06	Female
DLC1	-4.87605	1.70554e-06	7.70066e-06	Female
INSRR	-4.87353	1.72599e-06	7.78431e-06	Female
KIAA0232	-4.87298	1.73044e-06	7.80087e-06	Female
GATA5	-4.87266	1.73303e-06	7.81079e-06	Female
FBXL20	-4.87262	1.73341e-06	7.81079e-06	Female
SEC23B	-4.87207	1.73791e-06	7.82932e-06	Female
PAFAH1B2	-4.87158	1.74191e-06	7.84384e-06	Female
AP3B1	-4.87062	1.74979e-06	7.87406e-06	Female
CXADRP2	-4.86944	1.75956e-06	7.91626e-06	Female
SCTR	-4.8692	1.76156e-06	7.92234e-06	Female
TPTE2P3	-4.86872	1.76552e-06	7.93603e-06	Female
TMED2	-4.86598	1.78843e-06	8.02828e-06	Female
ITLN2	-4.86388	1.80626e-06	8.1014e-06	Female
CPSF7	-4.86326	1.8115e-06	8.11921e-06	Female
GUCY1A2	-4.86115	1.82958e-06	8.19479e-06	Female
SLC35E4	-4.86082	1.83243e-06	8.20576e-06	Female
PRC1	-4.85669	1.86841e-06	8.36131e-06	Female
SNAPC3	-4.8553	1.88063e-06	8.40857e-06	Female
ZNF573	-4.8549	1.88415e-06	8.42058e-06	Female
EGFLAM	-4.85464	1.88649e-06	8.4273e-06	Female
FAM184B	-4.85414	1.89087e-06	8.44312e-06	Female
TTC17	-4.85407	1.89149e-06	8.44405e-06	Female
TRAPPC10	-4.85327	1.89863e-06	8.47218e-06	Female
RHOJ	-4.85264	1.90425e-06	8.49536e-06	Female
TP63	-4.85253	1.90531e-06	8.49822e-06	Female
HEATR5A	-4.85092	1.91977e-06	8.55896e-06	Female
FUNDC2	-4.85049	1.92365e-06	8.57437e-06	Female
RNF8	-4.84995	1.92848e-06	8.59211e-06	Female
EIF3J	-4.84974	1.93043e-06	8.5989e-06	Female
CASP7	-4.84888	1.93825e-06	8.63181e-06	Female
ZNF431	-4.84865	1.94026e-06	8.63886e-06	Female
IKZF5	-4.84753	1.95056e-06	8.67705e-06	Female
ZNF556	-4.84717	1.95386e-06	8.68985e-06	Female
GSR	-4.84674	1.95775e-06	8.70141e-06	Female
KIF1A	-4.84549	1.96932e-06	8.74703e-06	Female
HS3ST3A1	-4.84522	1.97183e-06	8.75628e-06	Female
LCLAT1	-4.84409	1.9823e-06	8.79892e-06	Female
GLMN	-4.84296	1.99282e-06	8.84366e-06	Female
ARSH	-4.84254	1.99671e-06	8.85705e-06	Female
NOTCH4	-4.84116	2.00974e-06	8.9109e-06	Female
MANEAL	-4.84017	2.01903e-06	8.95014e-06	Female
COG6	-4.83971	2.02347e-06	8.96589e-06	Female
CLDND1	-4.83952	2.0252e-06	8.9716e-06	Female
LOC284578	-4.83929	2.02739e-06	8.97703e-06	Female
PDIA5	-4.83931	2.02721e-06	8.97703e-06	Female
SLURP1	-4.83883	2.03174e-06	8.9927e-06	Female
SLC7A10	-4.83833	2.03652e-06	9.01186e-06	Female
APOLD1	-4.83739	2.04553e-06	9.04578e-06	Female
BEX5	-4.8365	2.05405e-06	9.07951e-06	Female
YTHDC2	-4.83593	2.05955e-06	9.10182e-06	Female
CCDC99	-4.83538	2.06487e-06	9.12135e-06	Female
CTNND2	-4.83453	2.07317e-06	9.15294e-06	Female
FST	-4.83356	2.08255e-06	9.19141e-06	Female
PEG10	-4.83346	2.08355e-06	9.19383e-06	Female
ARSD	-4.83312	2.08689e-06	9.20454e-06	Female
WT1	-4.83202	2.09769e-06	9.25013e-06	Female
LYST	-4.83157	2.10212e-06	9.26765e-06	Female
KRT24	-4.83139	2.10381e-06	9.2731e-06	Female
RORB	-4.83045	2.11312e-06	9.31007e-06	Female
MMRN2	-4.8289	2.12848e-06	9.37365e-06	Female
PREP	-4.82885	2.12907e-06	9.37421e-06	Female
ACTR3	-4.8265	2.15255e-06	9.46934e-06	Female
ITGA8	-4.82612	2.15639e-06	9.48418e-06	Female
SLC7A14	-4.82596	2.15801e-06	9.48924e-06	Female
LDHAL6B	-4.82489	2.16888e-06	9.53496e-06	Female
KBTBD7	-4.82423	2.17557e-06	9.56103e-06	Female
TCL1B	-4.82421	2.17576e-06	9.56103e-06	Female
RGS5	-4.82373	2.18058e-06	9.58015e-06	Female
TAF4B	-4.82344	2.18363e-06	9.59147e-06	Female
AQP6	-4.82192	2.19918e-06	9.65557e-06	Female
SCYL3	-4.82091	2.20954e-06	9.69686e-06	Female
PSG1	-4.82079	2.21086e-06	9.70052e-06	Female
GPR4	-4.81969	2.22222e-06	9.74824e-06	Female
POLR2A	-4.8191	2.22838e-06	9.77314e-06	Female
DCPS	-4.81656	2.25497e-06	9.87905e-06	Female
GJA8	-4.81617	2.25909e-06	9.89282e-06	Female
NKX2-1	-4.81619	2.25886e-06	9.89282e-06	Female
PPP1R12A	-4.81594	2.26145e-06	9.90102e-06	Female
ISL1	-4.81577	2.26327e-06	9.90685e-06	Female
SLC25A24	-4.81516	2.26974e-06	9.93087e-06	Female
BAT2	-4.81442	2.27757e-06	9.96081e-06	Female
PAWR	-4.814	2.28206e-06	9.97829e-06	Female
SLC38A3	-4.81353	2.28702e-06	9.9978e-06	Female
HMGCS2	-4.81337	2.28879e-06	1.00034e-05	Female
GOLGA7	-4.81323	2.29025e-06	1.00076e-05	Female
ITGB1	-4.81276	2.29529e-06	1.00275e-05	Female
PFN2	-4.81227	2.30058e-06	1.00484e-05	Female
KIAA0754	-4.80913	2.33452e-06	1.01834e-05	Female
FNDC1	-4.80753	2.35198e-06	1.02574e-05	Female
LOC441208	-4.80625	2.36605e-06	1.03143e-05	Female
LOC344967	-4.8059	2.36991e-06	1.03289e-05	Female
CHD1L	-4.80495	2.38052e-06	1.03707e-05	Female
PI4KB	-4.80424	2.38834e-06	1.04003e-05	Female
LOC285780	-4.80412	2.38975e-06	1.04036e-05	Female
ARID5B	-4.80395	2.39155e-06	1.04075e-05	Female
ZNF460	-4.80305	2.40167e-06	1.04493e-05	Female
RBP3	-4.80288	2.40358e-06	1.04553e-05	Female
DUSP13	-4.80095	2.42528e-06	1.05407e-05	Female
ULK4	-4.80029	2.43276e-06	1.05709e-05	Female
MTX3	-4.7993	2.44395e-06	1.06149e-05	Female
RGPD1	-4.79806	2.45818e-06	1.06722e-05	Female
LOC284232	-4.79759	2.4635e-06	1.0693e-05	Female
BHLHE22	-4.79752	2.46429e-06	1.06941e-05	Female
DBX2	-4.79741	2.46552e-06	1.06949e-05	Female
RASA2	-4.79744	2.46526e-06	1.06949e-05	Female
STK40	-4.79678	2.47286e-06	1.07244e-05	Female
FRK	-4.79651	2.47596e-06	1.07332e-05	Female
MASTL	-4.79637	2.47758e-06	1.0738e-05	Female
KCNE4	-4.79627	2.47873e-06	1.07406e-05	Female
ELF5	-4.79552	2.48735e-06	1.07757e-05	Female
BANK1	-4.79524	2.49056e-06	1.07852e-05	Female
FRS2	-4.79498	2.49367e-06	1.07938e-05	Female
EIF3E	-4.79409	2.50403e-06	1.08363e-05	Female
TMEFF2	-4.79322	2.51418e-06	1.08732e-05	Female
KLHL33	-4.79309	2.51568e-06	1.08774e-05	Female
OLAH	-4.79286	2.51837e-06	1.08867e-05	Female
TNNT2	-4.78993	2.55291e-06	1.10243e-05	Female
PKNOX2	-4.78837	2.57151e-06	1.10998e-05	Female
CPXM2	-4.78815	2.57411e-06	1.11063e-05	Female
DENND5A	-4.78742	2.58291e-06	1.11419e-05	Female
ENTPD4	-4.78712	2.58651e-06	1.11527e-05	Female
SCRN3	-4.78707	2.58708e-06	1.11527e-05	Female
CYP4B1	-4.7869	2.58912e-06	1.11592e-05	Female
CNIH	-4.78664	2.59229e-06	1.11681e-05	Female
ZDBF2	-4.78433	2.62024e-06	1.12813e-05	Female
BRPF3	-4.78332	2.63248e-06	1.13307e-05	Female
SASS6	-4.7833	2.63284e-06	1.13307e-05	Female
ZFP14	-4.78182	2.651e-06	1.1404e-05	Female
ANKRD32	-4.78122	2.6584e-06	1.14334e-05	Female
SOHLH1	-4.77959	2.67856e-06	1.15103e-05	Female
ZC3H12B	-4.77905	2.68521e-06	1.1534e-05	Female
FOXI2	-4.77868	2.68982e-06	1.15513e-05	Female
CDC14A	-4.77672	2.71448e-06	1.16448e-05	Female
RNF20	-4.77667	2.71504e-06	1.16448e-05	Female
METTL8	-4.77645	2.71781e-06	1.16517e-05	Female
ATP2C1	-4.77559	2.72873e-06	1.16936e-05	Female
DEFB132	-4.77527	2.73283e-06	1.17086e-05	Female
SAR1A	-4.77436	2.74436e-06	1.17541e-05	Female
ACPP	-4.77274	2.76499e-06	1.18339e-05	Female
ATP6V1C2	-4.77256	2.76739e-06	1.18391e-05	Female
SYNPO2	-4.77198	2.77477e-06	1.18657e-05	Female
PRSS12	-4.77161	2.7796e-06	1.18813e-05	Female
NUAK1	-4.77098	2.78772e-06	1.19135e-05	Female
TEK	-4.77078	2.79032e-06	1.19221e-05	Female
GOSR2	-4.77025	2.79714e-06	1.19487e-05	Female
PRR16	-4.76987	2.80212e-06	1.1965e-05	Female
PORCN	-4.76812	2.82493e-06	1.20547e-05	Female
CD34	-4.76739	2.83451e-06	1.20882e-05	Female
SUPT5H	-4.76738	2.83457e-06	1.20882e-05	Female
EHD3	-4.76722	2.83665e-06	1.20945e-05	Female
MRAP2	-4.76684	2.84165e-06	1.21107e-05	Female
TMEM68	-4.76656	2.84533e-06	1.21238e-05	Female
ARL5A	-4.7658	2.85536e-06	1.2164e-05	Female
CPNE5	-4.76533	2.86162e-06	1.21881e-05	Female
SEMA4F	-4.76335	2.88796e-06	1.22951e-05	Female
CECR7	-4.76203	2.9057e-06	1.23581e-05	Female
C20orf114	-4.76094	2.92044e-06	1.24167e-05	Female
IGSF21	-4.75868	2.95106e-06	1.25242e-05	Female
FXC1	-4.75855	2.95284e-06	1.25291e-05	Female
TSPAN13	-4.75829	2.95637e-06	1.25414e-05	Female
ERRFI1	-4.75814	2.95846e-06	1.25477e-05	Female
RHCG	-4.75808	2.95928e-06	1.25485e-05	Female
CCL21	-4.75746	2.96776e-06	1.25819e-05	Female
KCNIP1	-4.75681	2.97672e-06	1.26172e-05	Female
SLC6A4	-4.75663	2.97914e-06	1.26248e-05	Female
SLITRK2	-4.75651	2.98087e-06	1.2627e-05	Female
KIAA1704	-4.7552	2.99902e-06	1.26984e-05	Female
MYH10	-4.75375	3.01909e-06	1.27807e-05	Female
IL15RA	-4.75296	3.03012e-06	1.28247e-05	Female
BACE1	-4.75229	3.03958e-06	1.28594e-05	Female
UVRAG	-4.75082	3.06025e-06	1.29387e-05	Female
KIAA1143	-4.75066	3.06261e-06	1.2946e-05	Female
OTUD1	-4.74933	3.08148e-06	1.3023e-05	Female
KRT3	-4.74853	3.09279e-06	1.30681e-05	Female
IFIH1	-4.74633	3.12437e-06	1.31905e-05	Female
COL3A1	-4.74526	3.1399e-06	1.32516e-05	Female
DICER1	-4.74493	3.14469e-06	1.32679e-05	Female
PRMT3	-4.74337	3.16734e-06	1.3358e-05	Female
C21orf29	-4.7413	3.19777e-06	1.34778e-05	Female
S1PR3	-4.74099	3.20242e-06	1.34946e-05	Female
SLC27A6	-4.74064	3.20745e-06	1.3513e-05	Female
MRGPRF	-4.73719	3.25894e-06	1.37242e-05	Female
LMOD1	-4.73663	3.26737e-06	1.3754e-05	Female
ZNF664	-4.73595	3.27756e-06	1.3794e-05	Female
ZZZ3	-4.73534	3.28689e-06	1.38304e-05	Female
CRABP1	-4.7331	3.32092e-06	1.39707e-05	Female
C18orf1	-4.73117	3.3506e-06	1.40867e-05	Female
SLC13A5	-4.73078	3.35662e-06	1.41062e-05	Female
SMARCAL1	-4.73079	3.35642e-06	1.41062e-05	Female
TBC1D9B	-4.7301	3.36708e-06	1.41413e-05	Female
EIF4E1B	-4.7298	3.37186e-06	1.41585e-05	Female
SHOX2	-4.72956	3.37561e-06	1.41712e-05	Female
NSMAF	-4.72915	3.38191e-06	1.41918e-05	Female
SCARB2	-4.7276	3.40618e-06	1.42877e-05	Female
ASPM	-4.72737	3.40974e-06	1.42997e-05	Female
SP9	-4.72697	3.41596e-06	1.43228e-05	Female
CD248	-4.72683	3.4182e-06	1.43292e-05	Female
KCNH1	-4.7265	3.42343e-06	1.43481e-05	Female
XPO4	-4.72435	3.45744e-06	1.44739e-05	Female
ZFP91	-4.72394	3.46388e-06	1.44937e-05	Female
CTH	-4.72379	3.46631e-06	1.45008e-05	Female
WIPF2	-4.72333	3.47369e-06	1.45257e-05	Female
AMBRA1	-4.72279	3.48226e-06	1.45585e-05	Female
SERPINI1	-4.72235	3.48935e-06	1.45851e-05	Female
NT5DC1	-4.72176	3.49885e-06	1.46158e-05	Female
DCBLD1	-4.72007	3.52609e-06	1.47264e-05	Female
ADD3	-4.71972	3.53183e-06	1.47444e-05	Female
CDH5	-4.71928	3.53902e-06	1.47683e-05	Female
NKX3-2	-4.71897	3.54406e-06	1.47863e-05	Female
C1GALT1C1	-4.71818	3.55688e-06	1.48367e-05	Female
LIN52	-4.71791	3.56135e-06	1.48523e-05	Female
MAST2	-4.71674	3.58051e-06	1.4923e-05	Female
ANXA6	-4.71304	3.64183e-06	1.51629e-05	Female
LOC100132354	-4.71195	3.66019e-06	1.52299e-05	Female
SNRNP40	-4.71027	3.68842e-06	1.53411e-05	Female
LOC644538	-4.70821	3.72343e-06	1.54693e-05	Female
GNPTAB	-4.70762	3.73357e-06	1.55065e-05	Female
ANO3	-4.70732	3.73864e-06	1.55212e-05	Female
PPM1F	-4.7071	3.74244e-06	1.55338e-05	Female
MED21	-4.70488	3.78083e-06	1.56803e-05	Female
SRBD1	-4.70477	3.78273e-06	1.56817e-05	Female
VEZT	-4.70277	3.81749e-06	1.58161e-05	Female
TEAD1	-4.70252	3.82195e-06	1.58299e-05	Female
TOX4	-4.70249	3.8224e-06	1.58299e-05	Female
MAML3	-4.69756	3.9097e-06	1.61782e-05	Female
RNF4	-4.69587	3.94018e-06	1.6301e-05	Female
EIF3A	-4.69573	3.94271e-06	1.63082e-05	Female
PRKAR1A	-4.69556	3.94566e-06	1.6317e-05	Female
AP3D1	-4.69486	3.95831e-06	1.63643e-05	Female
ISX	-4.69448	3.96519e-06	1.63877e-05	Female
RBM26	-4.69373	3.9789e-06	1.6441e-05	Female
C1orf124	-4.69292	3.99373e-06	1.64956e-05	Female
LOC286002	-4.69174	4.01522e-06	1.65776e-05	Female
MPDZ	-4.69106	4.0277e-06	1.66189e-05	Female
NOTCH1	-4.69087	4.0312e-06	1.66299e-05	Female
MAGED1	-4.69051	4.03795e-06	1.66515e-05	Female
C21orf82	-4.68816	4.08157e-06	1.68171e-05	Female
ITGA9	-4.6877	4.09008e-06	1.68385e-05	Female
NXPH4	-4.68691	4.10497e-06	1.68963e-05	Female
LCA5	-4.68524	4.13629e-06	1.70149e-05	Female
HIPK1	-4.68361	4.16729e-06	1.71389e-05	Female
N4BP2	-4.67906	4.25472e-06	1.74771e-05	Female
TCEAL6	-4.679	4.25599e-06	1.74788e-05	Female
PAR5	-4.67888	4.2583e-06	1.74847e-05	Female
LHFPL4	-4.67759	4.2834e-06	1.75842e-05	Female
TMEM59	-4.67628	4.30902e-06	1.76786e-05	Female
ISCA1P1	-4.67537	4.32703e-06	1.77453e-05	Female
STON1-GTF2A1L	-4.67506	4.33306e-06	1.77664e-05	Female
TRIM67	-4.67468	4.34075e-06	1.77943e-05	Female
RALGAPA2	-4.67426	4.34894e-06	1.78243e-05	Female
PLA2G4D	-4.67336	4.36688e-06	1.78942e-05	Female
PAK1	-4.67245	4.3851e-06	1.79616e-05	Female
TAF2	-4.67215	4.39103e-06	1.79786e-05	Female
CDK19	-4.6721	4.39194e-06	1.79787e-05	Female
INO80	-4.67163	4.40146e-06	1.8014e-05	Female
PGRMC2	-4.67006	4.43303e-06	1.81192e-05	Female
RGP1	-4.66918	4.45093e-06	1.81833e-05	Female
USP39	-4.66901	4.45435e-06	1.81936e-05	Female
SIKE1	-4.66804	4.474e-06	1.82702e-05	Female
ZBTB39	-4.66789	4.47703e-06	1.82789e-05	Female
RAB9B	-4.66624	4.51089e-06	1.84097e-05	Female
TMLHE	-4.66582	4.51958e-06	1.84414e-05	Female
MNS1	-4.66538	4.52864e-06	1.84746e-05	Female
GOLGA5	-4.66442	4.54844e-06	1.85517e-05	Female
CFL2	-4.66371	4.5631e-06	1.86077e-05	Female
TMEM63C	-4.66283	4.58153e-06	1.86754e-05	Female
KIAA1644	-4.65851	4.67246e-06	1.90153e-05	Female
LOC401588	-4.65789	4.68555e-06	1.90647e-05	Female
NT5C1A	-4.65741	4.69576e-06	1.91024e-05	Female
C5orf41	-4.65641	4.71723e-06	1.91809e-05	Female
FOXI1	-4.65638	4.71788e-06	1.91809e-05	Female
SCAPER	-4.65627	4.72021e-06	1.91865e-05	Female
DMBX1	-4.65541	4.73863e-06	1.92575e-05	Female
VPS26B	-4.65441	4.76031e-06	1.93262e-05	Female
WWC2	-4.65363	4.77725e-06	1.9391e-05	Female
FAM198B	-4.65264	4.79887e-06	1.94749e-05	Female
IL1RAP	-4.65137	4.82663e-06	1.95836e-05	Female
MCF2L2	-4.6511	4.83244e-06	1.96032e-05	Female
HOOK1	-4.65025	4.85105e-06	1.96708e-05	Female
MLF1	-4.65001	4.85649e-06	1.96889e-05	Female
RAB11FIP1	-4.64981	4.86093e-06	1.9703e-05	Female
SPERT	-4.64942	4.86939e-06	1.97254e-05	Female
PHGDH	-4.64754	4.91129e-06	1.98792e-05	Female
NOS3	-4.64717	4.91954e-06	1.99086e-05	Female
TBXA2R	-4.6465	4.93448e-06	1.99651e-05	Female
DHX57	-4.64528	4.96177e-06	2.00595e-05	Female
PLAGL2	-4.64324	5.00791e-06	2.02217e-05	Female
RIOK1	-4.64227	5.03007e-06	2.03031e-05	Female
GBP6	-4.64199	5.03645e-06	2.03248e-05	Female
BTC	-4.64163	5.0448e-06	2.03544e-05	Female
PI16	-4.6414	5.05e-06	2.03713e-05	Female
ANKRD6	-4.64117	5.05521e-06	2.03883e-05	Female
SFRP1	-4.64109	5.05696e-06	2.03912e-05	Female
CAT	-4.63879	5.11014e-06	2.05893e-05	Female
ZNF324	-4.63819	5.124e-06	2.0641e-05	Female
IVL	-4.63741	5.14219e-06	2.07102e-05	Female
DDI2	-4.63625	5.16935e-06	2.08112e-05	Female
WDR33	-4.63616	5.17133e-06	2.08151e-05	Female
PNO1	-4.63407	5.22058e-06	2.09966e-05	Female
POU6F2	-4.633	5.24588e-06	2.109e-05	Female
VPS13C	-4.63288	5.2487e-06	2.10929e-05	Female
ZC3H13	-4.63283	5.24993e-06	2.10937e-05	Female
SHCBP1	-4.63063	5.30253e-06	2.12965e-05	Female
RAD51L3	-4.63028	5.31079e-06	2.13254e-05	Female
CHD6	-4.62904	5.34079e-06	2.14416e-05	Female
MAGEE2	-4.62876	5.34753e-06	2.14644e-05	Female
PDGFRA	-4.6285	5.35377e-06	2.14852e-05	Female
KCNA5	-4.62718	5.38592e-06	2.16014e-05	Female
ACSL6	-4.6262	5.40995e-06	2.16849e-05	Female
STT3B	-4.62542	5.42886e-06	2.17564e-05	Female
ZNF280D	-4.62448	5.45199e-06	2.18404e-05	Female
TMPO	-4.62416	5.45999e-06	2.18638e-05	Female
ENAH	-4.62361	5.47353e-06	2.19093e-05	Female
C14orf49	-4.62344	5.47774e-06	2.19218e-05	Female
SEPT6	-4.62336	5.47966e-06	2.19252e-05	Female
PDCL	-4.6232	5.48382e-06	2.19375e-05	Female
C1orf27	-4.61791	5.61632e-06	2.2432e-05	Female
ARID2	-4.61689	5.64246e-06	2.25319e-05	Female
ESM1	-4.61643	5.65406e-06	2.25738e-05	Female
NRAS	-4.61558	5.67582e-06	2.26468e-05	Female
MKX	-4.6136	5.72668e-06	2.28412e-05	Female
ZNF367	-4.61337	5.73285e-06	2.28613e-05	Female
NUMA1	-4.61297	5.74303e-06	2.28968e-05	Female
UBXN2A	-4.61254	5.75433e-06	2.29289e-05	Female
SOST	-4.61216	5.76405e-06	2.29631e-05	Female
C10orf81	-4.61209	5.76594e-06	2.2966e-05	Female
SGCZ	-4.61104	5.79323e-06	2.30611e-05	Female
DDN	-4.61	5.82064e-06	2.31657e-05	Female
WNT8B	-4.60992	5.82277e-06	2.31696e-05	Female
DAG1	-4.60962	5.83064e-06	2.31963e-05	Female
FAM92A1	-4.60872	5.85425e-06	2.32811e-05	Female
EXOC3L2	-4.60818	5.86846e-06	2.3333e-05	Female
MAPK8	-4.6056	5.93731e-06	2.36021e-05	Female
UNC50	-4.60518	5.94843e-06	2.36417e-05	Female
ZNF417	-4.60488	5.95659e-06	2.36648e-05	Female
CAPN2	-4.60269	6.01541e-06	2.38891e-05	Female
RIMBP3	-4.60218	6.02926e-06	2.39394e-05	Female
SFXN2	-4.59802	6.1434e-06	2.43734e-05	Female
MAD2L1	-4.59722	6.16557e-06	2.44566e-05	Female
GLB1L3	-4.59625	6.1924e-06	2.45582e-05	Female
CRISP2	-4.59616	6.19506e-06	2.45639e-05	Female
MEMO1	-4.59545	6.21485e-06	2.46376e-05	Female
SLC17A7	-4.59294	6.28552e-06	2.48982e-05	Female
GRM4	-4.59262	6.29451e-06	2.49289e-05	Female
COL6A3	-4.59199	6.31243e-06	2.49901e-05	Female
HOXC13	-4.59009	6.36642e-06	2.5189e-05	Female
LIG3	-4.58945	6.38467e-06	2.52563e-05	Female
ST8SIA1	-4.58715	6.45125e-06	2.55097e-05	Female
VEGFC	-4.58644	6.47166e-06	2.55854e-05	Female
WDR55	-4.58527	6.50596e-06	2.5711e-05	Female
PITPNM1	-4.58424	6.53596e-06	2.58194e-05	Female
KIAA1737	-4.58311	6.5692e-06	2.59355e-05	Female
ZNF225	-4.58248	6.58792e-06	2.59993e-05	Female
ARSK	-4.58189	6.60518e-06	2.60497e-05	Female
LONP2	-4.58189	6.60532e-06	2.60497e-05	Female
TCF20	-4.58193	6.60407e-06	2.60497e-05	Female
SLC11A2	-4.58117	6.6268e-06	2.61272e-05	Female
DACT3	-4.58107	6.62974e-06	2.61337e-05	Female
TRIM24	-4.58069	6.6411e-06	2.61734e-05	Female
AQP2	-4.57916	6.68676e-06	2.6343e-05	Female
PLCG2	-4.57859	6.70396e-06	2.64005e-05	Female
HEPH	-4.57686	6.75604e-06	2.65901e-05	Female
LARP6	-4.57505	6.81101e-06	2.67908e-05	Female
GPR21	-4.57451	6.82753e-06	2.68444e-05	Female
ITIH2	-4.57448	6.82863e-06	2.68444e-05	Female
B4GALNT1	-4.57373	6.85146e-06	2.69237e-05	Female
SMTN	-4.57271	6.88288e-06	2.70367e-05	Female
RAB6C	-4.57258	6.88702e-06	2.70477e-05	Female
PPRC1	-4.57245	6.89091e-06	2.70577e-05	Female
IMPG2	-4.57049	6.95188e-06	2.72812e-05	Female
C1QL2	-4.56921	6.99165e-06	2.74213e-05	Female
DCUN1D5	-4.56924	6.99065e-06	2.74213e-05	Female
UGT1A1	-4.56797	7.03064e-06	2.75689e-05	Female
COL8A1	-4.56777	7.03692e-06	2.75881e-05	Female
SCGB1C1	-4.5672	7.05499e-06	2.76482e-05	Female
WRN	-4.56513	7.12061e-06	2.78946e-05	Female
SRGAP2	-4.56444	7.14262e-06	2.797e-05	Female
GJA5	-4.56391	7.15957e-06	2.80309e-05	Female
TIE1	-4.56347	7.17366e-06	2.80806e-05	Female
ARHGAP21	-4.56328	7.17989e-06	2.80941e-05	Female
SNX6	-4.56268	7.19916e-06	2.81586e-05	Female
GPR156	-4.56243	7.20714e-06	2.81844e-05	Female
RABGAP1	-4.56225	7.21283e-06	2.82012e-05	Female
C20orf54	-4.56018	7.28005e-06	2.8442e-05	Female
DAP	-4.55744	7.36977e-06	2.87814e-05	Female
PARD3B	-4.55726	7.37578e-06	2.87993e-05	Female
GABRA4	-4.55712	7.38024e-06	2.88112e-05	Female
CRNN	-4.55665	7.39591e-06	2.88612e-05	Female
FADS2	-4.55606	7.4152e-06	2.89197e-05	Female
KIAA1804	-4.55612	7.4135e-06	2.89197e-05	Female
SH3PXD2A	-4.55547	7.43494e-06	2.89855e-05	Female
WIZ	-4.5542	7.4773e-06	2.9145e-05	Female
TCEAL2	-4.55344	7.50274e-06	2.92329e-05	Female
C18orf25	-4.55252	7.53347e-06	2.9347e-05	Female
NMT2	-4.55098	7.58537e-06	2.95378e-05	Female
AAA1	-4.55081	7.5912e-06	2.95548e-05	Female
ERP27	-4.55026	7.60981e-06	2.96101e-05	Female
ZMPSTE24	-4.54911	7.64907e-06	2.97514e-05	Female
FGF1	-4.54736	7.7091e-06	2.99619e-05	Female
ATP6V1G3	-4.54707	7.7192e-06	2.99954e-05	Female
SEPT4	-4.54625	7.74722e-06	3.00869e-05	Female
NEU3	-4.54554	7.77184e-06	3.01607e-05	Female
GIPC3	-4.54468	7.80191e-06	3.02644e-05	Female
EIF1B	-4.54425	7.81677e-06	3.02988e-05	Female
ZNF695	-4.54376	7.83398e-06	3.03563e-05	Female
EXTL3	-4.5429	7.86383e-06	3.04462e-05	Female
INSIG2	-4.54147	7.91423e-06	3.06178e-05	Female
NARG2	-4.54151	7.91292e-06	3.06178e-05	Female
PRRX1	-4.54138	7.91749e-06	3.06246e-05	Female
PPP1R3C	-4.54089	7.93478e-06	3.06856e-05	Female
TWIST2	-4.53845	8.02125e-06	3.09963e-05	Female
HRG	-4.53781	8.04418e-06	3.10671e-05	Female
LOC727677	-4.5369	8.07682e-06	3.11812e-05	Female
LOC400794	-4.53613	8.10473e-06	3.12711e-05	Female
SF1	-4.536	8.10947e-06	3.12834e-05	Female
CCDC126	-4.53559	8.12437e-06	3.13349e-05	Female
CSNK2A1	-4.53544	8.12973e-06	3.13496e-05	Female
TUBGCP5	-4.53507	8.14323e-06	3.13956e-05	Female
ADAM33	-4.53494	8.1479e-06	3.14077e-05	Female
EIF2S2	-4.53421	8.17445e-06	3.1498e-05	Female
PODNL1	-4.53329	8.20795e-06	3.1615e-05	Female
PGGT1B	-4.53298	8.21923e-06	3.16464e-05	Female
CDK5RAP2	-4.53243	8.23946e-06	3.17182e-05	Female
MEX3C	-4.52939	8.35145e-06	3.2131e-05	Female
ARHGAP32	-4.52883	8.37245e-06	3.21873e-05	Female
CXADRP3	-4.52719	8.43355e-06	3.2416e-05	Female
GRIA2	-4.52621	8.47036e-06	3.25513e-05	Female
SH3BGRL	-4.52528	8.50533e-06	3.26795e-05	Female
SERPINA5	-4.5238	8.56166e-06	3.28772e-05	Female
ADRA1B	-4.5234	8.57689e-06	3.29232e-05	Female
PCDH11X	-4.52282	8.59891e-06	3.30014e-05	Female
EIF2A	-4.52264	8.6058e-06	3.30153e-05	Female
NELL1	-4.51882	8.75306e-06	3.35548e-05	Female
MAPKBP1	-4.51587	8.86847e-06	3.39843e-05	Female
AFF4	-4.5155	8.88289e-06	3.40331e-05	Female
GPR182	-4.51484	8.90922e-06	3.41275e-05	Female
CSNK2A1P	-4.51416	8.93594e-06	3.42169e-05	Female
ATP6AP2	-4.51028	9.09118e-06	3.47982e-05	Female
NIPAL2	-4.5088	9.15067e-06	3.49994e-05	Female
OSBPL8	-4.50873	9.15374e-06	3.49995e-05	Female
FBXL3	-4.50836	9.1685e-06	3.50477e-05	Female
TRIM59	-4.50761	9.19913e-06	3.51581e-05	Female
TTC27	-4.50747	9.20502e-06	3.5174e-05	Female
SLC41A1	-4.50672	9.23571e-06	3.52846e-05	Female
FDXACB1	-4.50632	9.25186e-06	3.53329e-05	Female
MORF4	-4.50512	9.3011e-06	3.55076e-05	Female
IGF2AS	-4.50461	9.32215e-06	3.55745e-05	Female
ZNF99	-4.50321	9.38e-06	3.5775e-05	Female
REM1	-4.50267	9.40269e-06	3.58547e-05	Female
CYP2C18	-4.50104	9.47079e-06	3.61008e-05	Female
MGC16121	-4.49985	9.52075e-06	3.62844e-05	Female
PLCD4	-4.49958	9.53189e-06	3.632e-05	Female
C22orf46	-4.4994	9.53978e-06	3.63432e-05	Female
CGA	-4.49561	9.70091e-06	3.69223e-05	Female
SP2	-4.49519	9.7188e-06	3.69764e-05	Female
ZNF136	-4.49495	9.72911e-06	3.70018e-05	Female
ARHGAP23	-4.49379	9.77948e-06	3.71656e-05	Female
COL7A1	-4.49385	9.77668e-06	3.71656e-05	Female
DOCK5	-4.49388	9.77544e-06	3.71656e-05	Female
ERGIC2	-4.49378	9.77975e-06	3.71656e-05	Female
MGC2752	-4.49374	9.78139e-06	3.71656e-05	Female
FXR1	-4.49308	9.8099e-06	3.72669e-05	Female
GAS6	-4.49244	9.83788e-06	3.73452e-05	Female
GABRB1	-4.49226	9.8456e-06	3.73674e-05	Female
FRMPD1	-4.49176	9.8674e-06	3.74361e-05	Female
KCNA4	-4.49115	9.89392e-06	3.75226e-05	Female
RRM2B	-4.49038	9.92766e-06	3.76435e-05	Female
AOC3	-4.48969	9.95808e-06	3.77377e-05	Female
LDLRAD1	-4.48972	9.95682e-06	3.77377e-05	Female
IARS2	-4.48893	9.9913e-06	3.78423e-05	Female
NRG2	-4.48889	9.99335e-06	3.78429e-05	Female
MAN2B2	-4.48819	1.00243e-05	3.7946e-05	Female
HAND1	-4.48798	1.00333e-05	3.79728e-05	Female
GCLM	-4.48783	1.004e-05	3.79841e-05	Female
EIF5	-4.48777	1.00428e-05	3.79873e-05	Female
DNAJB3	-4.4862	1.01127e-05	3.82377e-05	Female
PHF10	-4.48579	1.01309e-05	3.82991e-05	Female
CUL7	-4.48529	1.01534e-05	3.83771e-05	Female
TSPYL4	-4.485	1.01662e-05	3.8411e-05	Female
SNCB	-4.48332	1.02418e-05	3.86752e-05	Female
LATS2	-4.48322	1.02465e-05	3.86855e-05	Female
FGF7	-4.48241	1.02829e-05	3.88159e-05	Female
TMTC3	-4.48223	1.02913e-05	3.88403e-05	Female
C3orf77	-4.48216	1.02947e-05	3.88458e-05	Female
KCNA1	-4.4807	1.03608e-05	3.90735e-05	Female
HHATL	-4.48005	1.03906e-05	3.91713e-05	Female
UCK2	-4.47878	1.04491e-05	3.93695e-05	Female
CCDC87	-4.47746	1.051e-05	3.95843e-05	Female
TNKS1BP1	-4.47712	1.05259e-05	3.96368e-05	Female
PKNOX1	-4.4768	1.05408e-05	3.96854e-05	Female
PPP4R4	-4.47567	1.05932e-05	3.98679e-05	Female
RIPPLY2	-4.47429	1.06576e-05	4.0088e-05	Female
TMEM198	-4.47323	1.07078e-05	4.02617e-05	Female
ATG2A	-4.47304	1.07168e-05	4.0288e-05	Female
ZCCHC9	-4.47234	1.07497e-05	4.04044e-05	Female
MYO9A	-4.47088	1.08192e-05	4.06354e-05	Female
C4orf41	-4.47081	1.08226e-05	4.06404e-05	Female
ORC3L	-4.46981	1.08701e-05	4.08036e-05	Female
GNA14	-4.46954	1.08829e-05	4.08443e-05	Female
MAPKAPK2	-4.46774	1.09696e-05	4.11466e-05	Female
PRKAR2B	-4.46742	1.09847e-05	4.11958e-05	Female
SSR3	-4.4673	1.09907e-05	4.12106e-05	Female
ORC2L	-4.46644	1.10326e-05	4.136e-05	Female
TCEB3	-4.46605	1.10516e-05	4.14081e-05	Female
C5orf25	-4.46414	1.11445e-05	4.17329e-05	Female
ZNF643	-4.46406	1.11486e-05	4.17406e-05	Female
SCYL2	-4.46331	1.11852e-05	4.18622e-05	Female
ARMC2	-4.463	1.12005e-05	4.19117e-05	Female
PKP1	-4.46234	1.12333e-05	4.20266e-05	Female
HSPA8	-4.46161	1.12691e-05	4.2145e-05	Female
ZNF570	-4.46081	1.13089e-05	4.22781e-05	Female
C4orf32	-4.45827	1.14356e-05	4.27245e-05	Female
ARHGAP6	-4.45796	1.14514e-05	4.27714e-05	Female
CHST3	-4.45626	1.15371e-05	4.30677e-05	Female
MTBP	-4.45525	1.15883e-05	4.32506e-05	Female
IGFBP2	-4.455	1.1601e-05	4.32903e-05	Female
ACVR1	-4.45401	1.16514e-05	4.3454e-05	Female
ARHGAP11A	-4.45328	1.16892e-05	4.35869e-05	Female
SLC16A1	-4.45296	1.17054e-05	4.36315e-05	Female
CHRDL1	-4.45291	1.17077e-05	4.3632e-05	Female
SFRS12IP1	-4.45252	1.17281e-05	4.36998e-05	Female
PCMT1	-4.45227	1.17409e-05	4.37316e-05	Female
ATP6V1G2	-4.45203	1.17534e-05	4.37557e-05	Female
DKK3	-4.45209	1.17501e-05	4.37557e-05	Female
COL21A1	-4.45154	1.17783e-05	4.38386e-05	Female
C9orf5	-4.45047	1.18339e-05	4.4021e-05	Female
SNED1	-4.45023	1.18466e-05	4.40603e-05	Female
ST7L	-4.44982	1.18674e-05	4.41296e-05	Female
TGFBRAP1	-4.44916	1.19022e-05	4.42308e-05	Female
NTS	-4.44872	1.19253e-05	4.43039e-05	Female
UPK1A	-4.4485	1.19366e-05	4.43378e-05	Female
KIAA1467	-4.44829	1.19476e-05	4.43706e-05	Female
TEX9	-4.44766	1.19807e-05	4.44699e-05	Female
IL28RA	-4.44746	1.1991e-05	4.44991e-05	Female
CHRNA4	-4.4468	1.20257e-05	4.46113e-05	Female
MAP4K5	-4.44673	1.20294e-05	4.4617e-05	Female
SERPINB3	-4.44587	1.20749e-05	4.47775e-05	Female
REL	-4.44538	1.21009e-05	4.48493e-05	Female
USP14	-4.44539	1.21006e-05	4.48493e-05	Female
NAE1	-4.4445	1.21475e-05	4.50053e-05	Female
ANKRD44	-4.44339	1.22068e-05	4.52086e-05	Female
ZNF154	-4.44293	1.22314e-05	4.52913e-05	Female
LDB3	-4.44181	1.22917e-05	4.54813e-05	Female
KCNK9	-4.44113	1.23283e-05	4.55916e-05	Female
SPRR3	-4.44077	1.23475e-05	4.56458e-05	Female
FGFBP3	-4.4398	1.24e-05	4.58232e-05	Female
COL4A5	-4.43931	1.24271e-05	4.59135e-05	Female
DSE	-4.43927	1.24289e-05	4.59135e-05	Female
C1orf43	-4.43806	1.24948e-05	4.61316e-05	Female
INS-IGF2	-4.43781	1.25087e-05	4.61658e-05	Female
GAS2	-4.43717	1.25436e-05	4.62863e-05	Female
DCTN4	-4.43687	1.25601e-05	4.63388e-05	Female
RAP2C	-4.43678	1.25653e-05	4.63419e-05	Female
AKT3	-4.43503	1.26619e-05	4.66836e-05	Female
LARP7	-4.43501	1.26628e-05	4.66836e-05	Female
RSL1D1	-4.43423	1.27063e-05	4.68353e-05	Female
MUC4	-4.43173	1.28455e-05	4.73312e-05	Female
RAB40B	-4.43149	1.28589e-05	4.73719e-05	Female
NRG4	-4.43002	1.29419e-05	4.76602e-05	Female
ADCY3	-4.42805	1.30541e-05	4.80647e-05	Female
MYOZ3	-4.42752	1.30844e-05	4.81674e-05	Female
DTWD2	-4.42703	1.3112e-05	4.82605e-05	Female
CSNK1A1	-4.42676	1.31276e-05	4.8309e-05	Female
KCMF1	-4.42667	1.31327e-05	4.83191e-05	Female
UPF1	-4.42651	1.31422e-05	4.83451e-05	Female
ITCH	-4.4256	1.31945e-05	4.85286e-05	Female
CEL	-4.42382	1.32974e-05	4.88714e-05	Female
CNOT8	-4.42374	1.3302e-05	4.88795e-05	Female
C2CD3	-4.42347	1.33174e-05	4.89274e-05	Female
KIAA1024	-4.42298	1.3346e-05	4.90236e-05	Female
TMEM204	-4.42231	1.33853e-05	4.91409e-05	Female
CMYA5	-4.42167	1.34225e-05	4.92507e-05	Female
ANXA8L2	-4.42114	1.34534e-05	4.93554e-05	Female
ATXN7	-4.42107	1.34577e-05	4.9362e-05	Female
MTRF1L	-4.42058	1.34863e-05	4.94309e-05	Female
ZFP36L1	-4.4206	1.34854e-05	4.94309e-05	Female
POLR3B	-4.42054	1.3489e-05	4.94321e-05	Female
CLIP4	-4.41952	1.35491e-05	4.96164e-05	Female
ATP2B4	-4.41918	1.35693e-05	4.96812e-05	Female
CLCA3P	-4.4188	1.35913e-05	4.97528e-05	Female
XPR1	-4.41579	1.37712e-05	5.03838e-05	Female
SLC36A4	-4.41494	1.3822e-05	5.05423e-05	Female
LOC728264	-4.41406	1.3875e-05	5.07269e-05	Female
OR2C1	-4.41324	1.39251e-05	5.09009e-05	Female
CIB4	-4.41273	1.39557e-05	5.09887e-05	Female
CTDSP2	-4.41272	1.39567e-05	5.09887e-05	Female
FGFR2	-4.41221	1.39872e-05	5.10909e-05	Female
ZNF557	-4.41208	1.39952e-05	5.11109e-05	Female
MTMR6	-4.41162	1.40237e-05	5.12057e-05	Female
IQSEC3	-4.41153	1.40287e-05	5.12149e-05	Female
C10orf71	-4.41082	1.40722e-05	5.1349e-05	Female
TCF4	-4.41081	1.40731e-05	5.1349e-05	Female
KCTD21	-4.40691	1.43142e-05	5.21909e-05	Female
GPR87	-4.40662	1.43321e-05	5.22376e-05	Female
CHRNB4	-4.40471	1.44518e-05	5.26548e-05	Female
HSP90AA1	-4.40423	1.44815e-05	5.27536e-05	Female
ECT2	-4.40368	1.45165e-05	5.28619e-05	Female
MAGED2	-4.40231	1.46033e-05	5.31589e-05	Female
SPOPL	-4.40224	1.46077e-05	5.31653e-05	Female
SLC29A1	-4.40094	1.46905e-05	5.34377e-05	Female
NOP58	-4.39974	1.47673e-05	5.36977e-05	Female
ZNF181	-4.39852	1.48455e-05	5.39725e-05	Female
HNRNPA0	-4.39726	1.49271e-05	5.42399e-05	Female
LINGO4	-4.3961	1.50027e-05	5.44755e-05	Female
XRN2	-4.39555	1.50383e-05	5.4585e-05	Female
TRMT5	-4.39336	1.51822e-05	5.50875e-05	Female
TMEM38A	-4.39242	1.52442e-05	5.53027e-05	Female
DUSP5	-4.3922	1.52586e-05	5.53448e-05	Female
LRRC57	-4.39181	1.52845e-05	5.54289e-05	Female
DDX20	-4.39152	1.5304e-05	5.54898e-05	Female
CADM2	-4.39125	1.53219e-05	5.55447e-05	Female
PTPRZ1	-4.39087	1.53472e-05	5.56263e-05	Female
MARK4	-4.39062	1.53634e-05	5.56753e-05	Female
MAGEA3	-4.39029	1.53854e-05	5.5745e-05	Female
TMEM30B	-4.38922	1.5457e-05	5.59642e-05	Female
EML1	-4.38916	1.54609e-05	5.59681e-05	Female
ZNF582	-4.38831	1.55183e-05	5.61661e-05	Female
PPME1	-4.38781	1.5552e-05	5.62637e-05	Female
ZNF574	-4.38776	1.55552e-05	5.62637e-05	Female
PCSK5	-4.38746	1.55754e-05	5.63122e-05	Female
BSPH1	-4.38717	1.55949e-05	5.63726e-05	Female
TMPPE	-4.38692	1.56122e-05	5.64149e-05	Female
KCNQ2	-4.38648	1.56418e-05	5.65017e-05	Female
FBXO38	-4.38636	1.56498e-05	5.65206e-05	Female
HTR3C	-4.38418	1.57983e-05	5.70362e-05	Female
ETV3L	-4.38411	1.58031e-05	5.70435e-05	Female
TACR1	-4.38339	1.58524e-05	5.72114e-05	Female
LOC728323	-4.38334	1.58565e-05	5.72157e-05	Female
ARHGEF3	-4.38285	1.58899e-05	5.73262e-05	Female
ZCCHC24	-4.38185	1.59589e-05	5.7534e-05	Female
RBM15	-4.38089	1.60251e-05	5.77419e-05	Female
PLXND1	-4.37836	1.62021e-05	5.83378e-05	Female
FANCM	-4.37779	1.6242e-05	5.84712e-05	Female
HMX2	-4.37676	1.63143e-05	5.87107e-05	Female
ZC3HAV1	-4.3766	1.63256e-05	5.87408e-05	Female
FYN	-4.37609	1.63615e-05	5.88596e-05	Female
NAP1L6	-4.37605	1.63646e-05	5.88603e-05	Female
CPE	-4.37573	1.63874e-05	5.89316e-05	Female
RTN3	-4.37547	1.64058e-05	5.89801e-05	Female
ZNF239	-4.37545	1.64067e-05	5.89801e-05	Female
ZNF235	-4.37463	1.64655e-05	5.91703e-05	Female
ADORA2B	-4.37415	1.64995e-05	5.92819e-05	Female
FAM188A	-4.37367	1.65337e-05	5.93943e-05	Female
CA8	-4.37103	1.67233e-05	6.00305e-05	Female
ZNF576	-4.371	1.67256e-05	6.00305e-05	Female
SBNO1	-4.36798	1.69455e-05	6.0755e-05	Female
C15orf44	-4.36762	1.6972e-05	6.08391e-05	Female
PVALB	-4.36753	1.69787e-05	6.08524e-05	Female
NEO1	-4.36747	1.69831e-05	6.08574e-05	Female
LYVE1	-4.36731	1.69945e-05	6.08876e-05	Female
GSTCD	-4.36634	1.70662e-05	6.11163e-05	Female
LOC441869	-4.36446	1.7205e-05	6.15908e-05	Female
NVL	-4.36445	1.7206e-05	6.15908e-05	Female
SLC4A1	-4.36321	1.72978e-05	6.18825e-05	Female
HYLS1	-4.36212	1.73798e-05	6.21357e-05	Female
NUP210	-4.36174	1.74083e-05	6.22154e-05	Female
KCNA2	-4.36093	1.74693e-05	6.24114e-05	Female
UBXN8	-4.36087	1.74736e-05	6.24159e-05	Female
OGN	-4.3603	1.75167e-05	6.25589e-05	Female
FOXA1	-4.35961	1.75692e-05	6.27241e-05	Female
CLEC4M	-4.35919	1.76004e-05	6.28132e-05	Female
SLC12A3	-4.35815	1.76801e-05	6.30868e-05	Female
ISOC1	-4.35808	1.76849e-05	6.30924e-05	Female
ESPL1	-4.35778	1.77085e-05	6.31544e-05	Female
ZBTB2	-4.35619	1.78298e-05	6.35629e-05	Female
FBXO28	-4.35559	1.7876e-05	6.36846e-05	Female
VSIG8	-4.35537	1.7893e-05	6.37339e-05	Female
GRIP2	-4.35528	1.79001e-05	6.3748e-05	Female
FOXC2	-4.35456	1.79557e-05	6.39234e-05	Female
ZBTB6	-4.35435	1.79722e-05	6.39595e-05	Female
SERPINA7	-4.35317	1.80636e-05	6.42735e-05	Female
CALCR	-4.35305	1.80726e-05	6.42943e-05	Female
MMADHC	-4.35276	1.80955e-05	6.43644e-05	Female
ZNF347	-4.35115	1.82215e-05	6.47897e-05	Female
CEACAM1	-4.35053	1.82697e-05	6.49495e-05	Female
SELM	-4.34897	1.83934e-05	6.53548e-05	Female
ZP2	-4.34876	1.84094e-05	6.54002e-05	Female
CCDC7	-4.34861	1.84219e-05	6.54333e-05	Female
PLXNB3	-4.34719	1.85343e-05	6.58092e-05	Female
SV2A	-4.34703	1.85473e-05	6.5844e-05	Female
CCNJ	-4.3463	1.86055e-05	6.60388e-05	Female
SYCP2	-4.34619	1.86149e-05	6.60606e-05	Female
CPNE6	-4.34598	1.86315e-05	6.6108e-05	Female
P2RY1	-4.34581	1.8645e-05	6.61442e-05	Female
FRY	-4.34565	1.86575e-05	6.61771e-05	Female
IL17RA	-4.3456	1.86616e-05	6.61799e-05	Female
MAGEA6	-4.34438	1.87603e-05	6.64599e-05	Female
FCF1	-4.34322	1.88539e-05	6.67565e-05	Female
MYL9	-4.34247	1.89146e-05	6.6948e-05	Female
8225	-4.34205	1.89487e-05	6.70453e-05	Female
KCTD3	-4.342	1.89534e-05	6.70499e-05	Female
C18orf34	-4.34101	1.9034e-05	6.73234e-05	Female
FMR1	-4.33965	1.91457e-05	6.76711e-05	Female
KLK10	-4.33866	1.92268e-05	6.7946e-05	Female
AP4E1	-4.33861	1.92313e-05	6.795e-05	Female
OR4A47	-4.33856	1.92354e-05	6.79527e-05	Female
BCL10	-4.33776	1.93017e-05	6.81509e-05	Female
ATP6V1C1	-4.33736	1.93351e-05	6.8245e-05	Female
C15orf42	-4.33699	1.93654e-05	6.83282e-05	Female
CXXC4	-4.33665	1.9394e-05	6.8417e-05	Female
MARK1	-4.33653	1.94038e-05	6.84399e-05	Female
PCMTD1	-4.33506	1.9527e-05	6.88382e-05	Female
TGFBR1	-4.33357	1.9652e-05	6.9267e-05	Female
LRRC16A	-4.33336	1.96692e-05	6.93154e-05	Female
CSGALNACT2	-4.33325	1.96789e-05	6.93377e-05	Female
ANKRD12	-4.3324	1.97508e-05	6.95666e-05	Female
KIRREL3	-4.33197	1.9787e-05	6.96821e-05	Female
ALDH9A1	-4.33164	1.98154e-05	6.97577e-05	Female
SUMO1	-4.33142	1.98338e-05	6.98102e-05	Female
SEC22B	-4.3312	1.98526e-05	6.98644e-05	Female
NPHS2	-4.33069	1.9896e-05	6.99682e-05	Female
SLC16A10	-4.3307	1.98954e-05	6.99682e-05	Female
EFR3A	-4.33018	1.99402e-05	7.01114e-05	Female
PIK3C2B	-4.32997	1.9958e-05	7.01618e-05	Female
MTMR1	-4.32858	2.00773e-05	7.05567e-05	Female
PLVAP	-4.32629	2.0275e-05	7.11903e-05	Female
SLC39A2	-4.32597	2.03032e-05	7.12514e-05	Female
GOLIM4	-4.32577	2.03204e-05	7.12996e-05	Female
GRIK4	-4.32527	2.03641e-05	7.14404e-05	Female
ATXN10	-4.32474	2.04102e-05	7.15896e-05	Female
LOC400759	-4.32388	2.04858e-05	7.18423e-05	Female
RBM41	-4.32329	2.05376e-05	7.20117e-05	Female
HAS2	-4.323	2.05631e-05	7.20759e-05	Female
RFTN2	-4.32029	2.08027e-05	7.28402e-05	Female
ATF1	-4.31946	2.08776e-05	7.30895e-05	Female
GRINL1A	-4.31858	2.09563e-05	7.3327e-05	Female
C14orf147	-4.31801	2.10069e-05	7.34915e-05	Female
FGF5	-4.31599	2.11897e-05	7.4118e-05	Female
S1PR2	-4.3133	2.1435e-05	7.49502e-05	Female
PNMA1	-4.31284	2.14768e-05	7.50835e-05	Female
PLEKHM3	-4.31272	2.14877e-05	7.51085e-05	Female
ABHD4	-4.31261	2.14983e-05	7.51326e-05	Female
CPXM1	-4.31217	2.15386e-05	7.52474e-05	Female
ZNF175	-4.31123	2.1625e-05	7.5536e-05	Female
IL1RAPL1	-4.31094	2.1652e-05	7.56174e-05	Female
C22orf30	-4.30942	2.17935e-05	7.6072e-05	Female
CHD9	-4.30923	2.18109e-05	7.61199e-05	Female
F2RL3	-4.30913	2.18201e-05	7.61385e-05	Female
ZCCHC6	-4.3051	2.21993e-05	7.73682e-05	Female
PAK7	-4.30345	2.23565e-05	7.78759e-05	Female
PPFIA2	-4.30279	2.2419e-05	7.80669e-05	Female
DRP2	-4.30244	2.24531e-05	7.8172e-05	Female
ANKH	-4.30181	2.25132e-05	7.83272e-05	Female
GCNT1	-4.29917	2.27684e-05	7.91879e-05	Female
FUT9	-4.29861	2.28222e-05	7.93616e-05	Female
TMED7-TICAM2	-4.29773	2.29086e-05	7.96071e-05	Female
RBBP9	-4.29683	2.29968e-05	7.98724e-05	Female
LAP3	-4.29461	2.3215e-05	8.05888e-05	Female
ASAH1	-4.29456	2.32201e-05	8.05924e-05	Female
CIR1	-4.29452	2.32241e-05	8.05926e-05	Female
PDIA3	-4.29416	2.32595e-05	8.07015e-05	Female
DENND2A	-4.2934	2.33349e-05	8.09216e-05	Female
TRIM58	-4.29329	2.33457e-05	8.09451e-05	Female
GNAT2	-4.29322	2.33528e-05	8.09557e-05	Female
FAM13B	-4.29272	2.34032e-05	8.11165e-05	Female
PRSS22	-4.28982	2.36938e-05	8.20395e-05	Female
DLG5	-4.28954	2.37222e-05	8.21237e-05	Female
FOXA2	-4.28893	2.37832e-05	8.23209e-05	Female
CCDC144C	-4.28799	2.38789e-05	8.26239e-05	Female
ZNF766	-4.28781	2.38976e-05	8.26742e-05	Female
GTPBP4	-4.2872	2.39588e-05	8.28575e-05	Female
SLC44A5	-4.28513	2.41707e-05	8.35334e-05	Female
TTPA	-4.28491	2.41933e-05	8.35973e-05	Female
TGFBR2	-4.28375	2.43132e-05	8.39828e-05	Female
C6orf182	-4.28356	2.43328e-05	8.40216e-05	Female
SGPP1	-4.2836	2.43288e-05	8.40216e-05	Female
ZNF641	-4.28175	2.45211e-05	8.46429e-05	Female
PPP1R8	-4.2817	2.45261e-05	8.46457e-05	Female
PLAT	-4.28111	2.4588e-05	8.48361e-05	Female
NEK7	-4.27849	2.48628e-05	8.57179e-05	Female
KPNB1	-4.27702	2.50192e-05	8.6215e-05	Female
PSG8	-4.276	2.51273e-05	8.65433e-05	Female
EIF5A2	-4.27484	2.52521e-05	8.69583e-05	Female
CACNG4	-4.27468	2.52689e-05	8.70013e-05	Female
CDH10	-4.27441	2.52978e-05	8.70713e-05	Female
FAM3B	-4.27409	2.5332e-05	8.71595e-05	Female
NFATC2	-4.27381	2.53619e-05	8.72325e-05	Female
PCDHB11	-4.27384	2.53584e-05	8.72325e-05	Female
MRC2	-4.27301	2.54488e-05	8.75017e-05	Female
SOCS4	-4.27266	2.54862e-05	8.76154e-05	Female
NRXN1	-4.26939	2.58426e-05	8.87501e-05	Female
SDCCAG1	-4.26864	2.59243e-05	8.90153e-05	Female
PRRT4	-4.26769	2.60288e-05	8.93439e-05	Female
STAB2	-4.26646	2.61659e-05	8.9784e-05	Female
SGEF	-4.26607	2.6209e-05	8.99012e-05	Female
ATP8B1	-4.26503	2.63248e-05	9.02678e-05	Female
ZBTB11	-4.26388	2.64528e-05	9.06454e-05	Female
DIMT1L	-4.26266	2.65904e-05	9.10859e-05	Female
WDHD1	-4.26159	2.67108e-05	9.1452e-05	Female
TOX2	-4.26153	2.67173e-05	9.14585e-05	Female
FAM63A	-4.26039	2.6847e-05	9.18716e-05	Female
HEPACAM2	-4.25987	2.69064e-05	9.20591e-05	Female
DNM2	-4.25953	2.69448e-05	9.21752e-05	Female
MMP1	-4.25914	2.69888e-05	9.23101e-05	Female
CACNA1B	-4.25856	2.70561e-05	9.24932e-05	Female
SEC24D	-4.25486	2.74829e-05	9.3841e-05	Female
UBE2W	-4.25409	2.75726e-05	9.40839e-05	Female
RLF	-4.25314	2.76837e-05	9.44311e-05	Female
SEMA6D	-4.25174	2.78475e-05	9.49578e-05	Female
ZFPM2	-4.25168	2.7854e-05	9.4964e-05	Female
ARNT	-4.25132	2.78966e-05	9.50929e-05	Female
SLC17A5	-4.25095	2.79401e-05	9.52093e-05	Female
ASAM	-4.24942	2.81223e-05	9.58139e-05	Female
CHST8	-4.24865	2.8213e-05	9.61069e-05	Female
LOC400804	-4.24667	2.84507e-05	9.68674e-05	Female
XRN1	-4.24623	2.85029e-05	9.70126e-05	Female
CDC14C	-4.24568	2.85694e-05	9.71899e-05	Female
DIO3	-4.24519	2.86286e-05	9.73421e-05	Female
TBC1D15	-4.24512	2.86375e-05	9.73561e-05	Female
METTL14	-4.24455	2.87066e-05	9.75743e-05	Female
C5orf33	-4.24357	2.88251e-05	9.79444e-05	Female
SNX27	-4.24336	2.88508e-05	9.79985e-05	Female
HCFC2	-4.2431	2.88824e-05	9.80895e-05	Female
ANKFN1	-4.24306	2.88878e-05	9.80914e-05	Female
LRRC15	-4.24301	2.88941e-05	9.80962e-05	Female
SUPT16H	-4.24195	2.9023e-05	9.85008e-05	Female
POU3F4	-4.24181	2.90399e-05	9.85418e-05	Female
COBLL1	-4.24124	2.91098e-05	9.87624e-05	Female
CLASP2	-4.24101	2.91389e-05	9.88445e-05	Female
KIAA1279	-4.24086	2.91565e-05	9.88876e-05	Female
HNRNPK	-4.23987	2.92793e-05	9.92708e-05	Female
VIPR1	-4.2385	2.94482e-05	9.98264e-05	Female
FBXO33	-4.23825	2.94797e-05	9.99167e-05	Female
DCAF17	-4.23796	2.9516e-05	0.000100006	Female
KPNA3	-4.23735	2.95921e-05	0.000100247	Female
IDH2	-4.23671	2.96709e-05	0.000100497	Female
CNOT6	-4.23384	3.00322e-05	0.000101687	Female
SPINK7	-4.23232	3.02248e-05	0.000102271	Female
CCDC21	-4.23203	3.02626e-05	0.000102381	Female
SMC6	-4.23134	3.03503e-05	0.000102661	Female
SEPT8	-4.23078	3.04221e-05	0.000102886	Female
AKAP9	-4.23007	3.05135e-05	0.000103178	Female
VCPIP1	-4.22823	3.07497e-05	0.000103925	Female
CLNK	-4.22694	3.09179e-05	0.000104441	Female
CYP2B6	-4.22654	3.09701e-05	0.0001046	Female
RICTOR	-4.226	3.10397e-05	0.000104817	Female
MPP5	-4.22509	3.11596e-05	0.000105152	Female
SYT9	-4.22479	3.11984e-05	0.000105265	Female
MDGA1	-4.22409	3.12901e-05	0.000105522	Female
FAM10A4	-4.22313	3.14166e-05	0.000105878	Female
ANKRD26	-4.22236	3.15189e-05	0.000106187	Female
LTBP1	-4.22156	3.16255e-05	0.000106475	Female
PRPS1L1	-4.22156	3.16252e-05	0.000106475	Female
SSBP2	-4.21943	3.19097e-05	0.000107343	Female
TRIO	-4.21729	3.21979e-05	0.00010826	Female
SLC25A44	-4.21425	3.26115e-05	0.00010954	Female
TBX3	-4.2133	3.2742e-05	0.000109912	Female
TMEM164	-4.21328	3.27441e-05	0.000109912	Female
PABPC3	-4.21287	3.28012e-05	0.000110067	Female
CHD3	-4.21279	3.28109e-05	0.000110081	Female
CCNI	-4.21232	3.28756e-05	0.000110243	Female
SSBP3	-4.21179	3.29495e-05	0.000110473	Female
MORF4L1	-4.21173	3.29582e-05	0.000110484	Female
BPTF	-4.20807	3.34678e-05	0.000112136	Female
WTIP	-4.20745	3.35545e-05	0.000112408	Female
C6orf146	-4.20733	3.35712e-05	0.000112445	Female
IGSF1	-4.20728	3.3579e-05	0.000112453	Female
SF3B2	-4.20647	3.36922e-05	0.000112776	Female
FAM178B	-4.20543	3.38402e-05	0.000113237	Female
MFF	-4.20542	3.38412e-05	0.000113237	Female
TMTC4	-4.20486	3.3921e-05	0.000113467	Female
NAA30	-4.2045	3.39724e-05	0.00011362	Female
TRIM17	-4.20265	3.42356e-05	0.000114443	Female
MPP3	-4.2025	3.4258e-05	0.000114499	Female
GAL3ST2	-4.20173	3.43681e-05	0.000114829	Female
CBL	-4.20127	3.44339e-05	0.000115018	Female
SUSD1	-4.20126	3.44358e-05	0.000115018	Female
FAM82A1	-4.20039	3.45623e-05	0.000115421	Female
GPR20	-4.20032	3.45711e-05	0.000115431	Female
ZFYVE20	-4.19936	3.47105e-05	0.000115878	Female
COL16A1	-4.19779	3.49395e-05	0.000116604	Female
ZNF595	-4.19719	3.50281e-05	0.000116822	Female
PDIK1L	-4.19697	3.50593e-05	0.000116907	Female
STAM	-4.19661	3.51134e-05	0.000117068	Female
AFTPH	-4.19493	3.53596e-05	0.000117831	Female
GJA4	-4.19424	3.54623e-05	0.000118141	Female
MYCN	-4.19415	3.54762e-05	0.000118141	Female
KCNC3	-4.19377	3.55319e-05	0.000118268	Female
LOC285033	-4.19272	3.5689e-05	0.000118752	Female
LIPH	-4.19231	3.57502e-05	0.000118936	Female
SPOCK3	-4.19194	3.58048e-05	0.000119098	Female
FAM19A4	-4.19147	3.5875e-05	0.000119312	Female
MTX2	-4.19139	3.58871e-05	0.000119332	Female
SLC5A2	-4.19064	3.60007e-05	0.000119631	Female
SPARCL1	-4.18906	3.62381e-05	0.000120322	Female
C15orf56	-4.18897	3.62524e-05	0.000120349	Female
AK3	-4.18824	3.6362e-05	0.000120616	Female
NAA11	-4.18829	3.63546e-05	0.000120616	Female
SLC14A1	-4.18824	3.63627e-05	0.000120616	Female
SEMA3A	-4.18647	3.66323e-05	0.000121471	Female
FETUB	-4.18324	3.71298e-05	0.00012302	Female
RGPD4	-4.18211	3.73043e-05	0.000123536	Female
TRERF1	-4.18208	3.73102e-05	0.000123536	Female
CLIP1	-4.18135	3.74233e-05	0.00012389	Female
SFMBT1	-4.18066	3.75308e-05	0.000124226	Female
CCDC47	-4.18014	3.7612e-05	0.000124474	Female
CRLF1	-4.17953	3.77082e-05	0.000124772	Female
IGFBPL1	-4.17946	3.77189e-05	0.000124787	Female
RPIA	-4.17932	3.77418e-05	0.000124842	Female
PGBD1	-4.17912	3.77728e-05	0.000124925	Female
EML6	-4.17865	3.78472e-05	0.00012513	Female
C8orf85	-4.17788	3.7968e-05	0.000125509	Female
SIK2	-4.17758	3.80165e-05	0.000125636	Female
DUOX2	-4.17578	3.83025e-05	0.000126492	Female
DLL4	-4.17398	3.85902e-05	0.000127399	Female
CXorf36	-4.1739	3.86036e-05	0.000127422	Female
SNTG1	-4.17381	3.86188e-05	0.000127452	Female
JARID2	-4.1731	3.87322e-05	0.000127742	Female
C21orf45	-4.17188	3.89303e-05	0.000128374	Female
SIK1	-4.17184	3.89365e-05	0.000128374	Female
CDC123	-4.17025	3.91942e-05	0.00012914	Female
POC1A	-4.16994	3.92454e-05	0.000129287	Female
ASB7	-4.16876	3.94385e-05	0.000129796	Female
C9orf150	-4.164	4.02271e-05	0.000132177	Female
TNNI1	-4.16367	4.02824e-05	0.000132337	Female
ZNF283	-4.16326	4.03516e-05	0.000132521	Female
TCP1	-4.16299	4.03965e-05	0.000132625	Female
PANK1	-4.16239	4.04964e-05	0.000132932	Female
CKAP2L	-4.16215	4.05382e-05	0.000133035	Female
SEH1L	-4.16213	4.05409e-05	0.000133035	Female
C12orf69	-4.16087	4.07541e-05	0.000133647	Female
VPS35	-4.16065	4.07905e-05	0.000133724	Female
BRIP1	-4.15959	4.09707e-05	0.000134206	Female
ZNF33A	-4.1596	4.09688e-05	0.000134206	Female
CNBP	-4.15878	4.11096e-05	0.000134617	Female
C10orf131	-4.15691	4.14297e-05	0.000135621	Female
ARF4	-4.15615	4.15599e-05	0.000136003	Female
AFM	-4.15418	4.19015e-05	0.000137035	Female
TBR1	-4.15417	4.19024e-05	0.000137035	Female
BIRC2	-4.15413	4.19107e-05	0.00013704	Female
USP11	-4.15388	4.1953e-05	0.000137134	Female
SLC4A9	-4.15357	4.20076e-05	0.000137268	Female
LPA	-4.15315	4.20802e-05	0.000137483	Female
TADA1	-4.15278	4.2145e-05	0.000137651	Female
CER1	-4.15222	4.22427e-05	0.000137903	Female
SECISBP2L	-4.15225	4.22386e-05	0.000137903	Female
ENPP4	-4.15215	4.2255e-05	0.000137921	Female
GSTM3	-4.15052	4.25423e-05	0.000138836	Female
OLFML2A	-4.15043	4.25573e-05	0.000138863	Female
TMEM35	-4.1495	4.27217e-05	0.000139309	Female
TBX1	-4.1493	4.27585e-05	0.000139407	Female
ATG4A	-4.14917	4.27814e-05	0.000139459	Female
PLN	-4.14902	4.28072e-05	0.00013952	Female
ZNF451	-4.14808	4.29737e-05	0.00014004	Female
HCCS	-4.14491	4.35418e-05	0.000141666	Female
RAB11FIP5	-4.14476	4.35691e-05	0.000141729	Female
BCAS2	-4.14435	4.36428e-05	0.000141946	Female
CHEK1	-4.14382	4.374e-05	0.000142194	Female
ZNF567	-4.14052	4.43405e-05	0.00014403	Female
TMEM173	-4.14004	4.44298e-05	0.000144274	Female
C11orf82	-4.13865	4.46847e-05	0.00014504	Female
MMRN1	-4.13864	4.46873e-05	0.00014504	Female
NDST2	-4.13853	4.47073e-05	0.000145082	Female
ITGB3	-4.13768	4.48641e-05	0.000145541	Female
OR7E91P	-4.13768	4.48655e-05	0.000145541	Female
CATSPER2P1	-4.13722	4.49505e-05	0.00014576	Female
INTS4	-4.13624	4.51336e-05	0.000146277	Female
ASCC3	-4.13606	4.51669e-05	0.000146362	Female
C9orf30	-4.13543	4.52839e-05	0.000146717	Female
RAB28	-4.13473	4.54149e-05	0.000147118	Female
CP110	-4.1346	4.54391e-05	0.000147173	Female
LYPLA1	-4.13455	4.54489e-05	0.000147181	Female
PRCC	-4.13439	4.54794e-05	0.000147233	Female
KCNK13	-4.13406	4.55417e-05	0.000147387	Female
NRIP2	-4.13344	4.56585e-05	0.000147718	Female
GTF2H3	-4.13271	4.5796e-05	0.000148115	Female
GOPC	-4.13192	4.59465e-05	0.000148578	Female
SNORD115-26	-4.13139	4.6046e-05	0.000148876	Female
ZNF324B	-4.13019	4.62745e-05	0.000149567	Female
TMOD3	-4.12937	4.64322e-05	0.000150029	Female
MID1	-4.12913	4.64788e-05	0.000150156	Female
CTCF	-4.12814	4.66688e-05	0.000150745	Female
SAP130	-4.12785	4.67243e-05	0.0001509	Female
FAM164A	-4.12774	4.67453e-05	0.000150944	Female
ANKAR	-4.12709	4.68715e-05	0.000151327	Female
MYH9	-4.12675	4.69371e-05	0.000151515	Female
ARID4A	-4.12644	4.69974e-05	0.000151685	Female
ALDH7A1	-4.12637	4.701e-05	0.000151702	Female
PGC	-4.12587	4.71085e-05	0.000151995	Female
PHF20	-4.12572	4.71366e-05	0.000152062	Female
KIAA0562	-4.1255	4.71789e-05	0.000152174	Female
RPL7	-4.12492	4.7293e-05	0.000152493	Female
NR4A1	-4.12464	4.7348e-05	0.000152622	Female
SLC4A5	-4.12439	4.73957e-05	0.000152713	Female
FAM190A	-4.12265	4.77373e-05	0.000153754	Female
NLN	-4.12138	4.79889e-05	0.00015454	Female
ELFN1	-4.12104	4.80555e-05	0.00015473	Female
KRT76	-4.12059	4.81439e-05	0.000154941	Female
EDC3	-4.12048	4.81661e-05	0.000154987	Female
C14orf33	-4.11976	4.831e-05	0.000155384	Female
ROBO1	-4.11975	4.83125e-05	0.000155384	Female
BRCA2	-4.11965	4.83315e-05	0.00015542	Female
SRP9	-4.11918	4.84261e-05	0.0001557	Female
CASC3	-4.11896	4.84701e-05	0.000155817	Female
SLC4A1AP	-4.11871	4.85187e-05	0.000155948	Female
NEK5	-4.11813	4.86351e-05	0.000156297	Female
TYW3	-4.11743	4.87748e-05	0.000156689	Female
SETX	-4.11703	4.88555e-05	0.000156906	Female
NXF2B	-4.11555	4.91548e-05	0.000157842	Female
C6orf106	-4.11508	4.92503e-05	0.000158073	Female
PPP5C	-4.11308	4.96564e-05	0.00015929	Female
POLR2B	-4.11286	4.97022e-05	0.000159397	Female
GSPT1	-4.11186	4.99062e-05	0.000160026	Female
ABL2	-4.11017	5.02551e-05	0.000161068	Female
PMAIP1	-4.1096	5.03738e-05	0.000161423	Female
KIAA1430	-4.10793	5.07198e-05	0.00016248	Female
ARL6	-4.10494	5.13485e-05	0.000164416	Female
PLCXD3	-4.10403	5.15397e-05	0.000165002	Female
GPRC6A	-4.10194	5.19839e-05	0.000166319	Female
PLRG1	-4.10178	5.2019e-05	0.000166405	Female
HIST1H2BC	-4.09988	5.24268e-05	0.00016755	Female
BSN	-4.09904	5.26059e-05	0.000168096	Female
USP49	-4.09822	5.27849e-05	0.000168561	Female
DCHS2	-4.09745	5.29502e-05	0.000169062	Female
NWD1	-4.09683	5.30857e-05	0.000169442	Female
MANSC1	-4.09581	5.33088e-05	0.000170092	Female
TBL1Y	-4.09541	5.33951e-05	0.000170322	Female
MORC3	-4.09449	5.35978e-05	0.000170887	Female
TAB3	-4.0942	5.36607e-05	0.000171034	Female
ACER3	-4.09402	5.37005e-05	0.000171134	Female
PSKH2	-4.09373	5.37653e-05	0.000171313	Female
DYNC2H1	-4.0932	5.38829e-05	0.000171661	Female
ZNF780A	-4.0927	5.39937e-05	0.000171987	Female
GORAB	-4.0924	5.40602e-05	0.000172144	Female
SF3A1	-4.09223	5.40969e-05	0.000172234	Female
IL6	-4.09125	5.43143e-05	0.000172818	Female
TCHHL1	-4.09125	5.43139e-05	0.000172818	Female
PTPRT	-4.08912	5.47911e-05	0.000174252	Female
KRT84	-4.08832	5.49705e-05	0.000174795	Female
ZNF383	-4.08754	5.51474e-05	0.00017533	Female
IFIT3	-4.08743	5.51707e-05	0.000175377	Female
GPX2	-4.08703	5.52625e-05	0.000175613	Female
FBXO22	-4.08627	5.54331e-05	0.0001761	Female
HNRNPF	-4.0863	5.54277e-05	0.0001761	Female
MYSM1	-4.08607	5.54792e-05	0.000176219	Female
ZCWPW2	-4.08581	5.55381e-05	0.000176378	Female
TMX1	-4.08566	5.55717e-05	0.000176457	Female
ARTN	-4.08499	5.57257e-05	0.000176918	Female
INTS5	-4.08467	5.57973e-05	0.000177118	Female
HIPK3	-4.08446	5.58449e-05	0.000177241	Female
PRMT6	-4.08288	5.62085e-05	0.000178283	Female
FAM131B	-4.08166	5.64901e-05	0.000179148	Female
LOC641367	-4.08147	5.65337e-05	0.000179258	Female
ISM1	-4.08004	5.68652e-05	0.000180281	Female
MGP	-4.0761	5.7788e-05	0.000183121	Female
GALNT2	-4.07449	5.81704e-05	0.000184257	Female
HOXD13	-4.0731	5.85017e-05	0.000185266	Female
CLSPN	-4.07257	5.86268e-05	0.000185604	Female
HTATSF1	-4.0723	5.86927e-05	0.000185783	Female
HHIPL2	-4.07178	5.88163e-05	0.000186146	Female
SPRR2D	-4.07162	5.8856e-05	0.000186242	Female
EIF4B	-4.07064	5.90915e-05	0.0001869	Female
SLC10A6	-4.07047	5.91311e-05	0.000186996	Female
RNF214	-4.07026	5.9183e-05	0.000187131	Female
RP1L1	-4.06985	5.9283e-05	0.000187359	Female
CHD1	-4.06895	5.95007e-05	0.000188017	Female
SEMG2	-4.0688	5.95369e-05	0.000188102	Female
PYGM	-4.06849	5.96123e-05	0.000188282	Female
DRD1	-4.06787	5.97621e-05	0.000188725	Female
NUP54	-4.06736	5.98861e-05	0.000189088	Female
PCNP	-4.06681	6.00216e-05	0.000189486	Female
KIAA1324	-4.06662	6.00686e-05	0.000189575	Female
ABO	-4.06597	6.02265e-05	0.000190043	Female
ZFAND6	-4.06458	6.05694e-05	0.000191036	Female
PALM2-AKAP2	-4.06454	6.05792e-05	0.000191037	Female
INADL	-4.06356	6.0823e-05	0.000191749	Female
TNKS	-4.06235	6.11216e-05	0.000192597	Female
ADRA2C	-4.06046	6.15955e-05	0.000194	Female
TMEM87B	-4.06037	6.16166e-05	0.000194036	Female
MICALCL	-4.06024	6.16511e-05	0.000194084	Female
CHMP4C	-4.0596	6.18105e-05	0.000194556	Female
GPR64	-4.05921	6.1909e-05	0.000194805	Female
GPRASP1	-4.05869	6.20416e-05	0.000195192	Female
SLC38A10	-4.0582	6.21651e-05	0.00019552	Female
KCTD20	-4.05631	6.2645e-05	0.000196845	Female
DPP10	-4.0547	6.3057e-05	0.000198065	Female
MTOR	-4.05468	6.30626e-05	0.000198065	Female
RGAG1	-4.05398	6.32424e-05	0.000198568	Female
SYT14	-4.05391	6.32604e-05	0.000198594	Female
LIMS3	-4.05111	6.39847e-05	0.000200743	Female
DCAF12L2	-4.05082	6.40586e-05	0.000200912	Female
IFNAR1	-4.05085	6.40517e-05	0.000200912	Female
MYOF	-4.04766	6.48878e-05	0.000203418	Female
GPR3	-4.04545	6.54711e-05	0.000205088	Female
SYTL4	-4.04501	6.559e-05	0.000205429	Female
STMN2	-4.04493	6.56119e-05	0.000205465	Female
LOC728643	-4.0447	6.56732e-05	0.000205625	Female
GADL1	-4.04315	6.60869e-05	0.000206793	Female
AMIGO1	-4.04268	6.62117e-05	0.000207119	Female
C3orf57	-4.04071	6.67432e-05	0.000208717	Female
LRRC7	-4.0406	6.6773e-05	0.000208778	Female
TMEM136	-4.04019	6.68842e-05	0.000209061	Female
CST5	-4.03992	6.69596e-05	0.000209264	Female
HSD17B2	-4.0386	6.73183e-05	0.000210255	Female
CPT1A	-4.0374	6.7647e-05	0.000211217	Female
OMD	-4.03679	6.78124e-05	0.0002117	Female
PRPF4B	-4.03642	6.79168e-05	0.000211994	Female
FAF1	-4.03596	6.80433e-05	0.000212356	Female
C8orf12	-4.03424	6.85193e-05	0.000213742	Female
TACR3	-4.03413	6.85494e-05	0.00021379	Female
DNM1L	-4.03324	6.87952e-05	0.000214437	Female
CSRP1	-4.03315	6.88202e-05	0.000214482	Female
LOC145783	-4.03179	6.92003e-05	0.000215633	Female
CARNS1	-4.02995	6.97195e-05	0.000217084	Female
STAC	-4.0282	7.02143e-05	0.00021849	Female
ASB9	-4.02815	7.02298e-05	0.000218505	Female
ANKRD36BP1	-4.02809	7.02449e-05	0.000218518	Female
CACNA1E	-4.0276	7.03851e-05	0.00021892	Female
PKN2	-4.02718	7.05049e-05	0.000219259	Female
SLCO1C1	-4.02683	7.06055e-05	0.000219538	Female
ROBO4	-4.02666	7.06522e-05	0.00021965	Female
CHD8	-4.02642	7.07217e-05	0.000219832	Female
GYG2	-4.02637	7.07375e-05	0.000219847	Female
SLMAP	-4.02576	7.091e-05	0.000220316	Female
WDR7	-4.02445	7.12883e-05	0.000221389	Female
F13A1	-4.02293	7.17286e-05	0.00022262	Female
PCNXL2	-4.02197	7.20057e-05	0.000223445	Female
HSP90AB1	-4.02093	7.23106e-05	0.000224357	Female
CABC1	-4.0191	7.28466e-05	0.000225836	Female
SCN4B	-4.01825	7.30952e-05	0.000226513	Female
ACTG2	-4.01618	7.37109e-05	0.000228246	Female
ZNF398	-4.0157	7.38538e-05	0.000228584	Female
C14orf118	-4.01506	7.40444e-05	0.000229104	Female
LOC100170939	-4.01508	7.40369e-05	0.000229104	Female
APLF	-4.01462	7.41749e-05	0.000229453	Female
MYO1H	-4.01461	7.418e-05	0.000229453	Female
PDCD11	-4.01455	7.41978e-05	0.000229473	Female
NAP1L3	-4.01445	7.42276e-05	0.00022953	Female
ITIH5	-4.01281	7.47186e-05	0.000231013	Female
NMUR2	-4.01227	7.4882e-05	0.000231483	Female
NR4A3	-4.01083	7.53182e-05	0.000232795	Female
TMEM167A	-4.00968	7.56691e-05	0.000233737	Female
PHF21B	-4.00959	7.5697e-05	0.000233788	Female
TMEM158	-4.00899	7.5878e-05	0.000234311	Female
AGFG1	-4.00785	7.6229e-05	0.000235359	Female
EVX1	-4.0075	7.63369e-05	0.000235584	Female
SLC6A2	-4.0063	7.67075e-05	0.000236583	Female
HOXB1	-4.00607	7.67761e-05	0.000236758	Female
ADAMTS4	-4.00529	7.70179e-05	0.000237432	Female
RPRD1A	-4.00497	7.71186e-05	0.000237706	Female
ZNF8	-4.00444	7.72824e-05	0.000238175	Female
CYP26A1	-4.00434	7.73138e-05	0.000238235	Female
PCDHGA12	-4.00427	7.73378e-05	0.000238272	Female
DLX6	-4.00265	7.78416e-05	0.000239722	Female
MYF5	-4.00265	7.78438e-05	0.000239722	Female
ZFP92	-4.00095	7.83757e-05	0.000241139	Female
PHF21A	-4.00075	7.84396e-05	0.000241263	Female
CLEC4GP1	-3.99897	7.90024e-05	0.000242846	Female
GLCCI1	-3.99854	7.91417e-05	0.000243237	Female
STIM2	-3.99745	7.94875e-05	0.000244188	Female
ZNF585B	-3.99724	7.95563e-05	0.000244363	Female
AKAP4	-3.99673	7.97182e-05	0.000244823	Female
SNAP47	-3.99657	7.97694e-05	0.000244943	Female
USP48	-3.99627	7.9867e-05	0.000245168	Female
SPRR2B	-3.99377	8.06743e-05	0.000247533	Female
TCEAL3	-3.9934	8.07934e-05	0.000247861	Female
ACADSB	-3.99335	8.08096e-05	0.000247873	Female
CDH19	-3.99316	8.08705e-05	0.000248023	Female
PSG9	-3.99297	8.09341e-05	0.00024818	Female
NCSTN	-3.99256	8.10661e-05	0.000248509	Female
GOLM1	-3.99224	8.11707e-05	0.000248792	Female
MTTP	-3.99109	8.15461e-05	0.000249791	Female
FCN3	-3.99073	8.16641e-05	0.000250077	Female
LRRCC1	-3.99063	8.16964e-05	0.000250138	Female
C1orf230	-3.98833	8.2456e-05	0.000252349	Female
AMOTL1	-3.98735	8.27798e-05	0.000253302	Female
YWHAQ	-3.98619	8.31678e-05	0.00025445	Female
RXRA	-3.98471	8.36622e-05	0.000255886	Female
PAQR8	-3.98448	8.37397e-05	0.000256084	Female
C1orf216	-3.98352	8.40624e-05	0.000257032	Female
SSR1	-3.98194	8.45965e-05	0.000258548	Female
SLC7A5	-3.98083	8.49722e-05	0.000259578	Female
KIAA0020	-3.97916	8.55434e-05	0.000261165	Female
DKK2	-3.97698	8.6295e-05	0.00026342	Female
SPRY2	-3.97553	8.67965e-05	0.000264871	Female
TGM3	-3.97347	8.75165e-05	0.000266987	Female
POLN	-3.97289	8.77188e-05	0.000267564	Female
MOV10L1	-3.97284	8.77354e-05	0.000267574	Female
CAMLG	-3.97137	8.82555e-05	0.000269079	Female
PIGA	-3.96983	8.88004e-05	0.0002707	Female
ZNF79	-3.96927	8.90004e-05	0.000271269	Female
BTRC	-3.96885	8.91475e-05	0.000271676	Female
INSL4	-3.96832	8.93377e-05	0.000272215	Female
C13orf23	-3.96736	8.96812e-05	0.000273142	Female
KIF5B	-3.96736	8.96825e-05	0.000273142	Female
KIAA1328	-3.96709	8.97763e-05	0.000273386	Female
CREBBP	-3.96672	8.9911e-05	0.000273709	Female
SCN2B	-3.96618	9.01048e-05	0.000274222	Female
P2RY6	-3.96495	9.05496e-05	0.000275451	Female
RANBP9	-3.9648	9.06032e-05	0.000275572	Female
CHMP7	-3.96463	9.06639e-05	0.000275715	Female
CXCL12	-3.9645	9.07126e-05	0.000275822	Female
CKAP4	-3.9643	9.07838e-05	0.000275956	Female
SLC38A11	-3.96279	9.13336e-05	0.000277543	Female
FAM122A	-3.96116	9.19298e-05	0.000279271	Female
HSP90AB2P	-3.96089	9.20307e-05	0.000279535	Female
KCNJ3	-3.95849	9.29151e-05	0.000281967	Female
SLC1A4	-3.9581	9.3061e-05	0.000282368	Female
CHIA	-3.95805	9.30783e-05	0.000282378	Female
STRBP	-3.9572	9.3394e-05	0.000283208	Female
AFP	-3.95649	9.36585e-05	0.000283925	Female
BTBD11	-3.95634	9.37168e-05	0.000284017	Female
B3GNT1	-3.95597	9.38542e-05	0.000284348	Female
HMX3	-3.956	9.3844e-05	0.000284348	Female
ACBD7	-3.95586	9.38937e-05	0.000284425	Female
RAB1A	-3.9557	9.39534e-05	0.000284563	Female
UGP2	-3.95547	9.40402e-05	0.000284783	Female
ATG4C	-3.95436	9.446e-05	0.000286012	Female
SBSN	-3.95405	9.45746e-05	0.000286273	Female
MRPS6	-3.95244	9.51828e-05	0.000287904	Female
NPHS1	-3.95237	9.52106e-05	0.00028794	Female
CASP12	-3.95189	9.53943e-05	0.000288452	Female
KDM3B	-3.95098	9.5738e-05	0.000289448	Female
CNOT10	-3.95033	9.59892e-05	0.000290121	Female
AGTR2	-3.95021	9.60352e-05	0.000290216	Female
KIF15	-3.94961	9.62622e-05	0.000290815	Female
BCL9L	-3.94906	9.64744e-05	0.000291413	Female
SDR16C5	-3.94889	9.65405e-05	0.000291525	Female
DLGAP3	-3.94859	9.66531e-05	0.000291822	Female
FRMPD2	-3.94848	9.66992e-05	0.000291917	Female
ARHGAP42	-3.94838	9.6736e-05	0.000291985	Female
INTS8	-3.94727	9.71627e-05	0.000293141	Female
SSH1	-3.94652	9.74557e-05	0.000293981	Female
WLS	-3.94629	9.75443e-05	0.000294205	Female
DCAF10	-3.94616	9.75929e-05	0.000294307	Female
FRZB	-3.94552	9.78435e-05	0.000295019	Female
PGRMC1	-3.94286	9.88829e-05	0.000298109	Female
USP7	-3.94221	9.91411e-05	0.000298843	Female
KPNA2	-3.94153	9.9407e-05	0.000299555	Female
C9orf40	-3.94088	9.96652e-05	0.000300243	Female
PRR12	-3.94073	9.97247e-05	0.000300378	Female
SLCO2A1	-3.94031	9.98931e-05	0.00030084	Female
KCNJ9	-3.93998	0.000100024	0.00030119	Female
PDLIM2	-3.93985	0.000100074	0.000301296	Female
PTPN3	-3.93908	0.000100382	0.000302132	Female
NKX6-1	-3.93884	0.000100479	0.000302333	Female
RNF111	-3.93879	0.000100498	0.000302347	Female
TMEM123	-3.9386	0.000100575	0.000302489	Female
TBC1D8	-3.93845	0.000100634	0.000302621	Female
TPTE	-3.9375	0.000101015	0.000303652	Female
ATXN7L3B	-3.93687	0.000101268	0.00030421	Female
NPM1	-3.93678	0.000101304	0.000304274	Female
REG4	-3.93569	0.000101744	0.000305503	Female
PELI3	-3.93561	0.000101774	0.000305549	Female
TCF7L2	-3.93533	0.000101888	0.000305845	Female
G3BP2	-3.93444	0.000102251	0.000306889	Female
COL25A1	-3.93121	0.000103568	0.000310616	Female
TPPP2	-3.93121	0.000103569	0.000310616	Female
SMAD6	-3.93091	0.000103691	0.000310934	Female
PRRG3	-3.93069	0.000103782	0.000311161	Female
SEC61A2	-3.93037	0.000103914	0.000311511	Female
LOC100144604	-3.92973	0.000104176	0.000312251	Female
SHQ1	-3.92741	0.000105142	0.000315004	Female
AKNAD1	-3.9266	0.00010548	0.000315923	Female
NAP1L1	-3.92611	0.000105684	0.000316489	Female
ZNF17	-3.92445	0.000106384	0.000318396	Female
GRID2	-3.92427	0.00010646	0.000318575	Female
C17orf88	-3.92415	0.000106508	0.000318672	Female
STX17	-3.92354	0.000106765	0.000319394	Female
PAGE1	-3.92345	0.000106803	0.00031946	Female
INSC	-3.92331	0.000106862	0.00031959	Female
DCC	-3.92315	0.00010693	0.000319745	Female
ACTBL2	-3.92305	0.000106972	0.000319824	Female
ADAMTS20	-3.92285	0.00010706	0.000320041	Female
C9orf84	-3.92192	0.000107454	0.000321076	Female
MARCH11	-3.91988	0.000108327	0.000323349	Female
SLC28A3	-3.91944	0.000108514	0.000323858	Female
NXF3	-3.91827	0.00010902	0.000325321	Female
SEC24C	-3.91716	0.000109496	0.000326694	Female
BSX	-3.91648	0.000109791	0.000327477	Female
LOC340094	-3.91594	0.000110027	0.000328133	Female
CLCA2	-3.91529	0.000110312	0.000328887	Female
TRAF3	-3.91343	0.000111123	0.000331156	Female
CHURC1	-3.91227	0.000111634	0.000332534	Female
ZNF480	-3.91026	0.000112527	0.000335095	Female
ZNF286A	-3.90988	0.000112695	0.000335496	Female
KLF17	-3.9098	0.000112731	0.000335554	Female
WDR44	-3.9097	0.000112774	0.000335632	Female
ERAP1	-3.9079	0.000113581	0.000337835	Female
ANXA9	-3.90686	0.000114049	0.000339077	Female
CPAMD8	-3.90556	0.000114636	0.000340772	Female
YTHDF2	-3.90392	0.000115377	0.000342774	Female
TBCE	-3.90177	0.000116361	0.000345647	Female
WNK4	-3.90146	0.000116505	0.000346022	Female
CHUK	-3.90116	0.000116642	0.000346378	Female
RAX	-3.90077	0.000116821	0.000346858	Female
ANP32E	-3.90061	0.000116894	0.000347026	Female
RCHY1	-3.90026	0.000117056	0.000347454	Female
MS4A15	-3.89909	0.000117597	0.000348957	Female
HAP1	-3.89878	0.00011774	0.00034933	Female
ETV5	-3.89793	0.000118135	0.000350298	Female
SOX7	-3.89766	0.000118261	0.00035062	Female
MYO18B	-3.89757	0.000118303	0.000350694	Female
ZNF627	-3.89458	0.000119705	0.000354692	Female
PANK2	-3.89413	0.000119916	0.000355265	Female
UBE2D1	-3.89326	0.000120327	0.00035643	Female
UMOD	-3.89116	0.000121328	0.000359187	Female
GABRD	-3.89089	0.000121457	0.000359516	Female
RECK	-3.89082	0.000121491	0.000359564	Female
ZNF25	-3.8897	0.000122027	0.000361044	Female
ONECUT1	-3.88941	0.000122166	0.000361403	Female
TMEM106B	-3.88893	0.000122396	0.000361976	Female
FDFT1	-3.88852	0.000122596	0.000362514	Female
MAGED4B	-3.88846	0.000122623	0.000362542	Female
LOC646982	-3.88807	0.000122811	0.000362991	Female
SGPL1	-3.88796	0.000122865	0.000363099	Female
TBCEL	-3.88738	0.000123147	0.000363878	Female
CNTFR	-3.88651	0.000123566	0.00036501	Female
ESCO1	-3.88603	0.000123799	0.000365646	Female
MDN1	-3.885	0.000124301	0.000367021	Female
NCOA3	-3.88455	0.000124522	0.000367619	Female
BCCIP	-3.88347	0.00012505	0.000369016	Female
SSTR3	-3.88147	0.000126038	0.000371716	Female
LHX6	-3.88129	0.00012613	0.000371931	Female
ZNF876P	-3.88054	0.000126497	0.00037296	Female
ASB10	-3.88048	0.00012653	0.000373004	Female
TMEM26	-3.87977	0.000126883	0.00037388	Female
NCRNA00182	-3.87971	0.000126912	0.000373912	Female
CHMP2B	-3.87965	0.000126943	0.000373948	Female
TULP1	-3.8778	0.000127866	0.000376556	Female
MLLT10	-3.87702	0.000128261	0.000377609	Female
CSPG5	-3.87436	0.000129606	0.000381458	Female
SERPINB4	-3.87375	0.000129913	0.000382194	Female
TLE3	-3.87303	0.000130285	0.000383177	Female
GBX2	-3.87098	0.000131336	0.000386099	Female
FICD	-3.86858	0.000132575	0.00038963	Female
C14orf4	-3.86757	0.000133098	0.000391053	Female
C9orf47	-3.86659	0.000133611	0.000392447	Female
C4orf49	-3.86617	0.000133833	0.000393042	Female
CHRDL2	-3.86456	0.000134677	0.000395231	Female
CMTM8	-3.86447	0.000134723	0.000395294	Female
RASEF	-3.86445	0.000134737	0.000395294	Female
CNN1	-3.8632	0.000135396	0.000397113	Female
CCDC147	-3.8625	0.000135767	0.000398141	Female
ZNF639	-3.86164	0.000136225	0.000399427	Female
ADRA1D	-3.8609	0.000136619	0.000400467	Female
PRDM2	-3.8602	0.000136996	0.000401514	Female
HELT	-3.8597	0.000137262	0.000402177	Female
TMEM109	-3.85905	0.00013761	0.000403019	Female
ELMOD1	-3.85854	0.000137888	0.000403777	Female
LPAR3	-3.85807	0.000138139	0.000404454	Female
ESF1	-3.85688	0.000138783	0.000406221	Female
HNRNPM	-3.85564	0.000139459	0.000408139	Female
OGFOD1	-3.85518	0.00013971	0.000408756	Female
THEG	-3.85433	0.000140174	0.000410054	Female
COPS8	-3.8539	0.000140406	0.000410613	Female
EPC1	-3.85256	0.000141144	0.000412714	Female
FAM179B	-3.85211	0.000141391	0.000413363	Female
ZNF142	-3.85208	0.000141407	0.000413363	Female
SLC1A2	-3.85093	0.000142046	0.000415169	Female
ZMYM3	-3.85086	0.000142082	0.000415215	Female
SIAH3	-3.85009	0.00014251	0.000416405	Female
FAM171A2	-3.84983	0.000142658	0.000416717	Female
TBC1D23	-3.84986	0.000142638	0.000416717	Female
DHX15	-3.84773	0.000143831	0.000419963	Female
POU2F3	-3.84758	0.000143915	0.000420147	Female
MGC4473	-3.84724	0.000144104	0.000420637	Female
SNW1	-3.84699	0.000144243	0.000420983	Female
NFRKB	-3.84522	0.000145246	0.000423605	Female
TBC1D1	-3.84302	0.000146496	0.000427002	Female
COL12A1	-3.84215	0.000146993	0.000428268	Female
GDF10	-3.84186	0.000147157	0.000428621	Female
KIAA1731	-3.84152	0.000147351	0.000429126	Female
HRC	-3.84012	0.000148155	0.000431281	Female
C5orf62	-3.83866	0.000149005	0.000433566	Female
ANKHD1	-3.83828	0.000149225	0.000434126	Female
SPACA1	-3.83748	0.000149689	0.000435368	Female
CENPQ	-3.83657	0.000150217	0.000436717	Female
KLHL26	-3.83523	0.000151007	0.000438823	Female
ERCC6L	-3.83482	0.000151248	0.000439397	Female
ZNF592	-3.83461	0.000151369	0.000439686	Female
RSC1A1	-3.83384	0.000151823	0.000440941	Female
POTEH	-3.83344	0.000152057	0.000441559	Female
C16orf45	-3.83077	0.000153647	0.000445853	Female
OR4X2	-3.83037	0.000153884	0.000446413	Female
LOC341056	-3.83011	0.000154042	0.000446808	Female
WDR36	-3.82991	0.00015416	0.000447086	Female
SEMA3G	-3.82939	0.000154473	0.000447802	Female
VEZF1	-3.82813	0.000155229	0.000449928	Female
OR2L2	-3.82746	0.000155632	0.000450902	Female
PCYT1A	-3.82693	0.000155954	0.00045177	Female
ZNF192	-3.826	0.000156516	0.000453269	Female
SEC61A1	-3.82574	0.000156678	0.000453673	Female
XPNPEP3	-3.82556	0.000156784	0.000453914	Female
RRH	-3.82437	0.000157514	0.000455962	Female
FAM43B	-3.82333	0.000158151	0.000457742	Female
FAM55C	-3.82278	0.000158489	0.000458654	Female
FOXO4	-3.82186	0.00015905	0.000460081	Female
SLC6A15	-3.82124	0.000159434	0.000461125	Female
TMEM66	-3.82089	0.000159649	0.000461682	Female
TM9SF4	-3.82047	0.000159912	0.000462309	Female
PRR18	-3.81808	0.000161399	0.000466207	Female
CASQ2	-3.81803	0.000161431	0.000466232	Female
PLEKHG1	-3.81757	0.000161718	0.00046693	Female
ABL1	-3.81741	0.000161824	0.0004671	Female
KIN	-3.8161	0.000162644	0.000469334	Female
CCNI2	-3.81496	0.000163366	0.00047135	Female
C1orf156	-3.81482	0.00016345	0.000471525	Female
SFT2D2	-3.81454	0.00016363	0.000471978	Female
SNX2	-3.81425	0.000163811	0.000472431	Female
ZNF527	-3.81401	0.000163964	0.000472805	Female
DCN	-3.81341	0.000164346	0.000473705	Female
NEDD4	-3.81279	0.000164742	0.000474777	Female
TMEM170B	-3.81273	0.000164777	0.000474813	Female
ZNF184	-3.81222	0.000165107	0.000475491	Female
KRT40	-3.81192	0.000165298	0.000475906	Female
ZNF790	-3.8113	0.000165693	0.000476908	Female
ME2	-3.81033	0.000166317	0.000478566	Female
TTC33	-3.81006	0.000166491	0.000478998	Female
RPN2	-3.80897	0.000167192	0.000480948	Female
SCUBE1	-3.80789	0.000167895	0.0004829	Female
POLR3C	-3.80761	0.000168079	0.000483294	Female
SGOL1	-3.80753	0.000168129	0.000483368	Female
E2F5	-3.80733	0.00016826	0.00048363	Female
AP2A2	-3.80548	0.00016947	0.000486876	Female
LARS	-3.8055	0.000169456	0.000486876	Female
GPRC5D	-3.80528	0.000169601	0.000487114	Female
RBP2	-3.80529	0.000169589	0.000487114	Female
HOXB6	-3.80516	0.000169678	0.000487266	Female
VSX1	-3.80223	0.000171609	0.000492253	Female
CD177	-3.80138	0.000172169	0.00049365	Female
CCDC15	-3.80107	0.000172377	0.000494175	Female
FKBP9L	-3.80102	0.000172414	0.000494211	Female
RAP1GAP	-3.8008	0.000172561	0.000494562	Female
RAP2A	-3.79801	0.000174428	0.000499629	Female
MKI67IP	-3.79706	0.000175065	0.000501312	Female
FXYD1	-3.79636	0.00017554	0.000502602	Female
ZNF121	-3.79619	0.000175655	0.000502861	Female
BAT2L2	-3.7948	0.000176597	0.000505412	Female
CRIM1	-3.79251	0.000178167	0.000509689	Female
ADAM18	-3.79224	0.000178349	0.000510138	Female
DIO2	-3.79206	0.000178472	0.000510346	Female
CDKN2AIP	-3.79198	0.000178528	0.000510362	Female
ARHGAP5	-3.79146	0.000178892	0.000511257	Female
PGM2	-3.79146	0.000178885	0.000511257	Female
C7orf52	-3.79035	0.000179652	0.000513139	Female
SCLT1	-3.78903	0.000180574	0.000515699	Female
FNIP1	-3.78837	0.000181031	0.000516859	Female
LOC653501	-3.78826	0.000181108	0.00051699	Female
NTSR2	-3.78823	0.000181128	0.00051699	Female
CDC42EP2	-3.78769	0.000181508	0.000517928	Female
MED20	-3.78735	0.000181741	0.000518519	Female
DGAT1	-3.78707	0.00018194	0.000519014	Female
EGFL7	-3.78647	0.000182362	0.000520145	Female
RFK	-3.78583	0.000182808	0.000521269	Female
NFYA	-3.78548	0.000183057	0.000521906	Female
CENPN	-3.78443	0.0001838	0.00052395	Female
SNRK	-3.78311	0.00018473	0.000526527	Female
AFF3	-3.7822	0.000185378	0.000528301	Female
LOC653653	-3.7819	0.000185592	0.000528835	Female
RAB18	-3.78151	0.000185877	0.000529572	Female
HCRTR2	-3.78081	0.000186378	0.000530924	Female
SLITRK3	-3.77956	0.000187275	0.000533254	Female
PTCD2	-3.77934	0.00018743	0.000533545	Female
NAV2	-3.77921	0.000187524	0.000533589	Female
DKFZP434L187	-3.7789	0.000187747	0.000534148	Female
SLC25A40	-3.77865	0.000187931	0.000534597	Female
PPP2R5D	-3.77798	0.000188414	0.000535895	Female
CCAR1	-3.77743	0.000188815	0.000536958	Female
FAM120C	-3.77718	0.000188994	0.000537392	Female
TBX5	-3.77706	0.000189078	0.000537479	Female
REEP6	-3.77684	0.000189241	0.000537868	Female
ADNP2	-3.7755	0.000190215	0.000540561	Female
LRRTM3	-3.77528	0.00019038	0.000540954	Female
KCNC1	-3.77426	0.000191126	0.000542845	Female
PYY	-3.77323	0.000191882	0.000544839	Female
TNFAIP8L1	-3.77318	0.000191921	0.000544871	Female
C11orf16	-3.77069	0.000193759	0.000549396	Female
OSTM1	-3.7707	0.000193755	0.000549396	Female
MOXD1	-3.77057	0.00019385	0.000549578	Female
ADCY4	-3.76996	0.000194304	0.000550632	Female
KLHL8	-3.7697	0.000194499	0.000551106	Female
KRT33A	-3.76711	0.000196436	0.000556284	Female
GABRA3	-3.76686	0.000196628	0.00055675	Female
MMACHC	-3.76645	0.000196939	0.000557474	Female
OR5E1P	-3.76636	0.000197003	0.000557577	Female
COL15A1	-3.76614	0.000197174	0.000557983	Female
ANUBL1	-3.76605	0.00019724	0.000558092	Female
C15orf50	-3.76599	0.000197284	0.000558139	Female
SORL1	-3.76553	0.000197628	0.000559035	Female
OLFM3	-3.76539	0.000197741	0.000559275	Female
PLAA	-3.76507	0.000197984	0.000559883	Female
HNRNPA1L2	-3.76453	0.000198389	0.000560873	Female
VAX1	-3.76454	0.000198384	0.000560873	Female
FOXN4	-3.76395	0.000198832	0.000561968	Female
GPR6	-3.76335	0.000199288	0.000563099	Female
OPA1	-3.76326	0.000199359	0.00056322	Female
SALL2	-3.76214	0.000200212	0.000565552	Female
HTR1F	-3.76187	0.000200423	0.000565974	Female
SLC35F2	-3.7619	0.000200399	0.000565974	Female
UBTD2	-3.76184	0.000200446	0.000565974	Female
CATSPERG	-3.76134	0.000200832	0.000566987	Female
LDLRAD3	-3.76072	0.000201306	0.000568165	Female
FBXO32	-3.75916	0.00020251	0.000571403	Female
CPSF6	-3.759	0.00020264	0.000571604	Female
POP1	-3.75896	0.000202666	0.000571604	Female
PHKB	-3.75875	0.000202831	0.00057199	Female
KRT20	-3.75809	0.00020334	0.000573265	Female
ST5	-3.75781	0.000203563	0.000573734	Female
MYH13	-3.75762	0.000203705	0.000574056	Female
OPA3	-3.75709	0.00020412	0.000575144	Female
MGAT4C	-3.75645	0.000204624	0.000576485	Female
C9orf129	-3.75415	0.000206432	0.000581335	Female
FOXO1	-3.75405	0.000206508	0.000581466	Female
WDFY1	-3.75331	0.000207092	0.000582949	Female
RFC3	-3.75228	0.000207912	0.000585095	Female
LOC148145	-3.75002	0.000209717	0.000590009	Female
MEF2A	-3.74981	0.000209882	0.000590391	Female
KIAA1012	-3.74971	0.000209965	0.000590544	Female
MTFMT	-3.74963	0.000210031	0.000590645	Female
CYP26C1	-3.74923	0.000210347	0.00059137	Female
ZNF131	-3.74827	0.000211116	0.000593451	Female
RDH8	-3.74779	0.000211504	0.000594457	Female
KGFLP1	-3.74728	0.00021192	0.000595545	Female
MMP2	-3.7461	0.000212876	0.000598148	Female
RMI1	-3.74443	0.000214234	0.00060163	Female
DMRT3	-3.7435	0.000215002	0.000603701	Female
ATAD2B	-3.7433	0.000215159	0.000604058	Female
CPEB4	-3.74306	0.000215364	0.000604381	Female
C5orf38	-3.74191	0.000216305	0.000606855	Female
CFTR	-3.73989	0.000217977	0.000611038	Female
ZNF548	-3.73955	0.00021826	0.000611661	Female
DIRAS1	-3.73899	0.000218729	0.00061289	Female
RFX8	-3.73819	0.000219395	0.000614587	Female
MAB21L1	-3.73792	0.000219618	0.000615124	Female
DNAJA1	-3.73699	0.000220397	0.00061705	Female
GNG10	-3.73629	0.000220988	0.00061862	Female
NRN1	-3.73434	0.000222636	0.000622802	Female
FASN	-3.73412	0.000222819	0.000623228	Female
MC3R	-3.73402	0.00022291	0.000623394	Female
LYPD5	-3.73356	0.000223294	0.000624211	Female
MATN2	-3.73328	0.000223531	0.000624785	Female
CCT7	-3.73157	0.000224997	0.000628275	Female
SOCS1	-3.73036	0.000226031	0.000631075	Female
ZNF492	-3.7292	0.000227033	0.000633699	Female
PGF	-3.72906	0.000227149	0.000633848	Female
C20orf200	-3.72877	0.000227405	0.000634473	Female
SOX30	-3.72751	0.000228497	0.000637345	Female
SAMD9	-3.72725	0.000228719	0.000637877	Female
ZBTB7C	-3.72608	0.000229737	0.000640626	Female
PEA15	-3.72574	0.000230033	0.000641364	Female
CEND1	-3.72552	0.000230228	0.000641706	Female
C20orf11	-3.7247	0.000230945	0.000643551	Female
TGFB1	-3.72466	0.000230983	0.000643567	Female
ASCL1	-3.72217	0.000233177	0.000649501	Female
PIP5K1A	-3.72076	0.000234427	0.000652895	Female
CXorf38	-3.71948	0.000235573	0.000655996	Female
BMP7	-3.71853	0.000236417	0.000657983	Female
LAMA2	-3.71793	0.000236956	0.000659392	Female
PTGER1	-3.71752	0.000237327	0.000660333	Female
C11orf36	-3.71727	0.000237554	0.000660875	Female
IGFL1	-3.71723	0.00023759	0.000660884	Female
CYP4Z2P	-3.71693	0.000237857	0.000661455	Female
ZNF841	-3.71693	0.000237861	0.000661455	Female
UGT1A8	-3.71601	0.000238688	0.000663572	Female
SPRR1A	-3.71571	0.000238965	0.000664252	Female
SPIN4	-3.71554	0.000239114	0.000664575	Female
HERC4	-3.71501	0.0002396	0.000665835	Female
RGS4	-3.7144	0.000240154	0.000667191	Female
SHROOM1	-3.71322	0.000241226	0.000670077	Female
XAGE2	-3.71305	0.00024138	0.000670413	Female
NR1D2	-3.71286	0.00024156	0.000670818	Female
C12orf59	-3.71018	0.000244024	0.000677476	Female
PUS3	-3.70933	0.000244812	0.000679478	Female
CD300E	-3.70876	0.000245333	0.00068083	Female
ATP13A3	-3.70851	0.000245569	0.00068139	Female
GNA12	-3.70739	0.000246611	0.000684095	Female
C12orf23	-3.70636	0.000247573	0.000686667	Female
C1QTNF2	-3.70402	0.000249779	0.000692598	Female
HSPA4L	-3.70397	0.000249821	0.000692617	Female
MEOX1	-3.70309	0.000250659	0.000694752	Female
GPATCH8	-3.70133	0.000252332	0.000699102	Female
HOPX	-3.69935	0.000254229	0.000704067	Female
MAP4K2	-3.69925	0.000254322	0.000704229	Female
GATC	-3.69909	0.000254475	0.000704556	Female
ZNF252	-3.69717	0.000256331	0.000709402	Female
MTUS2	-3.69529	0.000258148	0.000714235	Female
SARS	-3.6951	0.000258341	0.000714672	Female
SNURF	-3.69458	0.000258846	0.00071597	Female
KIAA1191	-3.69397	0.00025944	0.000717419	Female
SYNPO2L	-3.6918	0.000261572	0.000722713	Female
MEIS1	-3.6908	0.000262563	0.000725061	Female
KRTAP5-8	-3.69062	0.000262741	0.000725453	Female
FNDC3B	-3.68941	0.000263945	0.000728579	Female
GRIK2	-3.68873	0.000264619	0.000730085	Female
PLXDC1	-3.68861	0.000264742	0.00073028	Female
ABCB10	-3.68826	0.000265084	0.000731124	Female
GFRA3	-3.68782	0.000265529	0.000732152	Female
SLAIN2	-3.68723	0.000266116	0.00073337	Female
EPM2AIP1	-3.6869	0.000266447	0.000734082	Female
VSTM2B	-3.68647	0.000266884	0.000735186	Female
BCORL1	-3.68596	0.000267399	0.000736503	Female
TMEM189-UBE2V1	-3.68543	0.000267932	0.000737772	Female
MYO16	-3.68534	0.000268021	0.000737915	Female
DES	-3.68504	0.000268327	0.000738656	Female
CLP1	-3.68378	0.000269594	0.000741945	Female
FAM25A	-3.68305	0.000270339	0.000743689	Female
PDS5A	-3.6829	0.000270492	0.000744009	Female
MAGEB6	-3.68278	0.000270615	0.000744247	Female
KLB	-3.6813	0.000272125	0.000748152	Female
C19orf12	-3.68018	0.00027328	0.000751064	Female
CGN	-3.67974	0.000273728	0.00075209	Female
CNGB1	-3.6785	0.000275013	0.000755313	Female
EIF2S1	-3.67782	0.000275708	0.00075712	Female
DNAJB4	-3.67752	0.000276028	0.000757896	Female
SLMO2	-3.67747	0.00027608	0.000757937	Female
ASCL3	-3.67674	0.000276834	0.000759902	Female
BMI1	-3.67607	0.000277528	0.000761602	Female
LOC650623	-3.67446	0.000279216	0.000765818	Female
FRG2C	-3.67373	0.00027998	0.000767808	Female
FAM5B	-3.67347	0.000280261	0.000768371	Female
CYB5R4	-3.67218	0.000281618	0.000771778	Female
INPP5J	-3.6708	0.000283078	0.000775568	Female
MBD5	-3.66999	0.000283938	0.000777818	Female
PSMD2	-3.66947	0.000284498	0.00077914	Female
FEN1	-3.66873	0.000285287	0.000781196	Female
ZNF93	-3.66797	0.000286107	0.00078323	Female
SPRR2E	-3.6678	0.000286289	0.00078341	Female
HSPG2	-3.66732	0.000286804	0.000784606	Female
TIAL1	-3.66467	0.000289662	0.000791996	Female
RAD17	-3.66459	0.000289751	0.000792101	Female
ATP1A3	-3.66273	0.000291783	0.000797256	Female
B4GALT3	-3.66219	0.000292371	0.000798754	Female
OBFC1	-3.66211	0.000292462	0.000798788	Female
NOC3L	-3.66123	0.000293421	0.000801299	Female
ATP1A2	-3.66101	0.000293666	0.00080181	Female
LCE2D	-3.66086	0.000293831	0.000801985	Female
ZNF365	-3.66077	0.000293927	0.000802139	Female
ADCY5	-3.66047	0.000294263	0.000802947	Female
TEX15	-3.65974	0.000295063	0.00080502	Female
TATDN2	-3.65896	0.000295932	0.000807066	Female
YES1	-3.65899	0.000295897	0.000807066	Female
RAMP2	-3.65882	0.000296085	0.000807375	Female
MTMR12	-3.65851	0.00029643	0.000808206	Female
STK38L	-3.65811	0.000296871	0.000809298	Female
TWIST1	-3.658	0.000296997	0.000809429	Female
PLK4	-3.65755	0.000297494	0.00081067	Female
KCNQ1	-3.6574	0.000297661	0.000811014	Female
GUCA1C	-3.65724	0.000297842	0.000811399	Female
PAMR1	-3.65715	0.000297942	0.000811562	Female
NCRNA00028	-3.65622	0.000298982	0.000814067	Female
SCN3A	-3.65483	0.000300536	0.000817747	Female
BFSP1	-3.65469	0.000300698	0.000817968	Female
GIMAP8	-3.6545	0.000300908	0.000818428	Female
CDH12	-3.65425	0.000301194	0.000818984	Female
RNF125	-3.65415	0.000301309	0.000819189	Female
CRB2	-3.65404	0.000301434	0.000819418	Female
TRIML2	-3.65276	0.000302879	0.000822903	Female
TRIM37	-3.65208	0.000303643	0.000824868	Female
ARX	-3.65172	0.000304056	0.000825877	Female
CYTSA	-3.65165	0.000304137	0.000825987	Female
TBPL1	-3.65142	0.000304397	0.000826581	Female
GPBAR1	-3.65099	0.000304882	0.000827565	Female
ART1	-3.65017	0.000305826	0.000829793	Female
C1orf84	-3.64968	0.000306385	0.000831199	Female
FBXL17	-3.64909	0.000307063	0.000832734	Female
HSF2	-3.64748	0.000308912	0.000837382	Female
SNTB1	-3.64644	0.000310109	0.000840512	Female
ZKSCAN1	-3.64537	0.000311357	0.000843444	Female
SMNDC1	-3.64475	0.000312076	0.00084505	Female
RGS11	-3.64436	0.000312526	0.000846157	Female
PTDSS1	-3.64337	0.000313684	0.000848837	Female
C17orf39	-3.64236	0.000314871	0.000851725	Female
SH3KBP1	-3.64185	0.000315469	0.000853211	Female
AADACL4	-3.64173	0.000315613	0.000853484	Female
JRK	-3.64054	0.000317016	0.000857165	Female
NCOA6	-3.64041	0.000317166	0.000857455	Female
PRX	-3.64013	0.000317505	0.000858027	Female
SC4MOL	-3.64017	0.000317449	0.000858027	Female
KLHL20	-3.63985	0.000317835	0.000858804	Female
OR4N4	-3.63901	0.000318834	0.000861159	Female
TOR1A	-3.63871	0.000319185	0.000861991	Female
PVRL3	-3.63837	0.000319596	0.000862985	Female
KIF4B	-3.63826	0.000319723	0.000863214	Female
CRYAA	-3.63717	0.000321023	0.000866491	Female
TMEM201	-3.63697	0.00032126	0.000867016	Female
SMARCA2	-3.63685	0.000321407	0.000867298	Female
TBX4	-3.63661	0.000321696	0.000867961	Female
APIP	-3.63656	0.000321759	0.000868014	Female
EGR4	-3.63596	0.000322472	0.000869707	Female
BAGE	-3.6346	0.000324113	0.000873665	Female
SCD5	-3.63262	0.000326513	0.000880017	Female
SMARCAD1	-3.63253	0.000326622	0.000880147	Female
ZNF518B	-3.63251	0.000326648	0.000880147	Female
FOXI3	-3.63197	0.000327294	0.000881654	Female
ZNF71	-3.6303	0.000329344	0.000886938	Female
CLEC14A	-3.63	0.00032971	0.000887688	Female
UNC80	-3.62975	0.000330012	0.000888382	Female
SGK269	-3.62957	0.000330235	0.000888863	Female
LYPD2	-3.62871	0.000331295	0.000891481	Female
MTMR9	-3.62766	0.000332585	0.000894833	Female
TESK2	-3.62724	0.000333105	0.000896112	Female
GPR111	-3.62706	0.000333331	0.0008966	Female
FLJ43390	-3.62668	0.0003338	0.000897743	Female
PCDHGA1	-3.6263	0.000334277	0.000898906	Female
OR6K2	-3.62334	0.000337969	0.00090831	Female
SLC30A4	-3.62332	0.000337999	0.00090831	Female
CR2	-3.62284	0.000338605	0.000909818	Female
PSMD8	-3.6227	0.000338775	0.000910154	Female
GAGE12J	-3.62245	0.00033909	0.000910757	Female
SNX31	-3.62248	0.000339056	0.000910757	Female
FLJ23867	-3.62235	0.000339216	0.000910976	Female
FTSJ1	-3.62207	0.000339566	0.000911795	Female
CDC20B	-3.62118	0.000340699	0.000914593	Female
ASB15	-3.62114	0.000340745	0.000914596	Female
RBM11	-3.62081	0.000341159	0.000915465	Female
LOC441666	-3.61952	0.000342802	0.00091963	Female
FRG2B	-3.6191	0.000343339	0.000920946	Female
CHERP	-3.6187	0.000343842	0.00092205	Female
MYF6	-3.61702	0.000346002	0.000927473	Female
GPR88	-3.61673	0.00034637	0.000928338	Female
RSPO1	-3.61644	0.000346744	0.000929093	Female
NUP62	-3.61517	0.000348377	0.000933099	Female
RBBP6	-3.61353	0.000350503	0.000938295	Female
APPBP2	-3.61269	0.000351589	0.000940954	Female
EPHA10	-3.61273	0.000351544	0.000940954	Female
CRTAC1	-3.61108	0.000353697	0.000946344	Female
TBX20	-3.6101	0.000354985	0.000949538	Female
PFKFB3	-3.60964	0.000355586	0.000951022	Female
NOL8	-3.60836	0.000357285	0.000955185	Female
VPRBP	-3.60831	0.000357343	0.000955216	Female
EXOC2	-3.60709	0.000358966	0.0009593	Female
SLC31A1	-3.60668	0.000359512	0.000960504	Female
TRIM28	-3.60549	0.000361092	0.000964472	Female
DOK6	-3.60482	0.000361986	0.000966731	Female
FHOD3	-3.60467	0.00036219	0.00096702	Female
DNAJC27	-3.60437	0.000362601	0.00096799	Female
MCFD2	-3.60427	0.000362733	0.000968213	Female
PRPF38A	-3.60378	0.000363394	0.000969722	Female
CD164	-3.60358	0.000363661	0.00097018	Female
TBC1D16	-3.6034	0.000363895	0.000970674	Female
C15orf54	-3.60328	0.000364064	0.000970741	Female
LGR5	-3.60331	0.000364022	0.000970741	Female
LOC730101	-3.60329	0.00036405	0.000970741	Female
MTIF2	-3.60293	0.000364531	0.000971729	Female
RGS3	-3.60295	0.000364508	0.000971729	Female
KIF16B	-3.60181	0.000366042	0.0009755	Female
ZFP91-CNTF	-3.6012	0.000366871	0.000977323	Female
KRT78	-3.60061	0.000367678	0.000979216	Female
ZFP62	-3.60038	0.00036798	0.00097989	Female
KIF27	-3.59987	0.000368675	0.000981611	Female
LPIN1	-3.59906	0.000369788	0.000984316	Female
ODF2	-3.59884	0.000370084	0.000984975	Female
LOC100130691	-3.5975	0.000371914	0.000989585	Female
COL1A2	-3.59645	0.000373364	0.000993312	Female
CTPS2	-3.59631	0.000373557	0.000993694	Female
SERINC1	-3.5961	0.000373845	0.000994329	Female
PMS1	-3.59593	0.000374078	0.000994819	Female
PCDHGB4	-3.59586	0.000374183	0.000994966	Female
SEC31A	-3.59564	0.000374478	0.000995619	Female
GAS2L3	-3.59473	0.000375739	0.000998579	Female
ASB5	-3.59285	0.00037836	0.00100488	Female
HPS5	-3.59166	0.000380018	0.00100902	Female
UNCX	-3.5898	0.000382647	0.00101574	Female
SEMA4A	-3.58928	0.000383375	0.00101745	Female
RAB38	-3.58783	0.000385427	0.00102258	Female
GABRE	-3.58678	0.000386925	0.00102615	Female
NCRNA00200	-3.58614	0.000387837	0.00102816	Female
ZNF761	-3.58603	0.000387991	0.00102843	Female
ZNF836	-3.58532	0.000389013	0.00103098	Female
MARCH3	-3.58497	0.000389514	0.00103198	Female
SLCO1A2	-3.58496	0.000389532	0.00103198	Female
ST13	-3.5847	0.000389894	0.00103267	Female
TBC1D14	-3.58311	0.000392183	0.00103832	Female
GFRA2	-3.58265	0.000392853	0.00103982	Female
BTBD9	-3.58189	0.000393953	0.00104233	Female
C14orf37	-3.5819	0.00039394	0.00104233	Female
SPTBN4	-3.58084	0.00039548	0.00104568	Female
PNMT	-3.5794	0.000397577	0.00105109	Female
KLF14	-3.57887	0.000398352	0.001053	Female
SH2D3C	-3.57701	0.000401092	0.0010601	Female
PRSS33	-3.57689	0.000401272	0.00106036	Female
NPC1L1	-3.57611	0.000402421	0.00106292	Female
TNS1	-3.57312	0.000406856	0.00107422	Female
C18orf10	-3.57275	0.000407413	0.00107554	Female
LMX1B	-3.57206	0.000408455	0.00107801	Female
IGF2BP3	-3.57151	0.00040927	0.00108002	Female
USP53	-3.5711	0.000409886	0.00108137	Female
NGB	-3.57106	0.000409948	0.00108139	Female
KC6	-3.57031	0.000411083	0.00108424	Female
RAET1G	-3.56975	0.000411923	0.00108603	Female
10357	-3.56905	0.000412989	0.0010887	Female
PDE5A	-3.56864	0.000413615	0.00109021	Female
VTN	-3.56859	0.000413683	0.00109025	Female
HSPB7	-3.56834	0.000414066	0.00109111	Female
FOLR3	-3.56791	0.000414713	0.00109253	Female
ALS2CR11	-3.56759	0.000415209	0.0010937	Female
HPGD	-3.56748	0.000415371	0.00109398	Female
IL1F9	-3.56666	0.000416619	0.00109713	Female
ECHDC1	-3.56627	0.000417216	0.00109855	Female
SLC19A2	-3.56603	0.000417584	0.00109938	Female
GABRG1	-3.56598	0.000417662	0.00109944	Female
GCN1L1	-3.56514	0.000418951	0.00110255	Female
SLC38A8	-3.5646	0.000419782	0.00110445	Female
STEAP2	-3.56444	0.000420024	0.0011048	Female
NBN	-3.56363	0.000421277	0.00110795	Female
BFSP2	-3.56346	0.000421543	0.0011085	Female
SEMA4B	-3.56261	0.000422861	0.00111183	Female
TIMM8A	-3.56146	0.000424636	0.00111635	Female
PTPRA	-3.55796	0.000430123	0.00112974	Female
PQLC3	-3.55639	0.000432602	0.00113581	Female
LSM14A	-3.55484	0.000435054	0.0011421	Female
DCLRE1B	-3.55451	0.000435583	0.00114312	Female
ODZ4	-3.55449	0.000435613	0.00114312	Female
RASGEF1A	-3.55442	0.000435721	0.00114326	Female
HSD17B12	-3.55413	0.000436184	0.00114418	Female
MAML2	-3.55199	0.000439617	0.00115273	Female
BAT2L1	-3.55185	0.000439849	0.00115319	Female
KIAA1370	-3.55062	0.000441818	0.0011582	Female
SLC26A7	-3.55052	0.000441984	0.00115849	Female
KRT6C	-3.55046	0.000442089	0.00115861	Female
ESRRB	-3.54985	0.00044307	0.00116103	Female
INPP5A	-3.54974	0.000443241	0.00116133	Female
CRK	-3.54911	0.000444277	0.00116375	Female
KRTAP4-1	-3.54911	0.000444263	0.00116375	Female
USHBP1	-3.54846	0.000445318	0.00116617	Female
MOSC1	-3.54841	0.000445411	0.00116626	Female
ZNRF3	-3.54758	0.000446764	0.00116935	Female
SNAI1	-3.54595	0.000449431	0.00117618	Female
ZNF44	-3.54575	0.000449749	0.00117686	Female
ACSBG2	-3.54559	0.000450015	0.0011774	Female
RCAN3	-3.54545	0.00045024	0.00117784	Female
FBXO39	-3.54535	0.000450415	0.00117814	Female
DLK2	-3.54339	0.000453652	0.001186	Female
ZFP28	-3.5414	0.000456953	0.00119416	Female
FAM120AOS	-3.54112	0.000457413	0.00119521	Female
MYT1	-3.53963	0.000459914	0.00120144	Female
NR3C1	-3.5389	0.000461128	0.00120445	Female
CCNE1	-3.53801	0.000462636	0.00120806	Female
FAM40A	-3.53798	0.00046269	0.00120806	Female
ZIC3	-3.53683	0.000464617	0.00121278	Female
EXO1	-3.53671	0.000464819	0.00121315	Female
RPS6KA3	-3.53573	0.000466492	0.0012172	Female
UBE2H	-3.53551	0.000466871	0.00121804	Female
ZFAT	-3.53356	0.000470187	0.00122637	Female
RSPRY1	-3.53268	0.000471699	0.00122984	Female
AP3M2	-3.53193	0.000472986	0.00123303	Female
GPRC5A	-3.53108	0.000474455	0.00123654	Female
DCAF8L2	-3.52949	0.000477204	0.00124323	Female
CELP	-3.52942	0.000477325	0.00124338	Female
NCALD	-3.52931	0.000477517	0.00124372	Female
PPAP2A	-3.52833	0.000479229	0.0012477	Female
ERCC4	-3.52825	0.000479355	0.00124787	Female
FOXA3	-3.52574	0.000483757	0.00125884	Female
GLS	-3.52522	0.000484663	0.00126103	Female
HSP90B1	-3.52505	0.000484965	0.00126166	Female
LOC440925	-3.52417	0.000486518	0.00126537	Female
C12orf29	-3.52028	0.000493445	0.0012824	Female
LOC148696	-3.52009	0.00049378	0.00128294	Female
LOC100190938	-3.52003	0.000493896	0.00128308	Female
RNF121	-3.5196	0.000494669	0.00128492	Female
HSP90B3P	-3.51887	0.000495968	0.00128796	Female
ST3GAL5	-3.51636	0.00050051	0.00129892	Female
CROT	-3.51538	0.000502289	0.00130337	Female
LAMP2	-3.51515	0.000502708	0.00130429	Female
OR10H2	-3.5147	0.00050353	0.00130619	Female
GTPBP8	-3.51322	0.000506236	0.00131243	Female
EIF5B	-3.51271	0.00050717	0.00131469	Female
PCDHB1	-3.51257	0.000507433	0.0013152	Female
ACTN2	-3.51209	0.000508318	0.00131716	Female
CGGBP1	-3.51126	0.000509848	0.00132027	Female
DKFZp686A1627	-3.51132	0.000509741	0.00132027	Female
TM9SF2	-3.51108	0.000510177	0.00132096	Female
CCK	-3.51004	0.0005121	0.00132577	Female
HTR1E	-3.50974	0.000512662	0.00132705	Female
MCM8	-3.50963	0.000512862	0.00132723	Female
HTRA3	-3.5094	0.000513294	0.00132818	Female
SHE	-3.50772	0.000516414	0.00133591	Female
LRRC14B	-3.50734	0.000517136	0.00133743	Female
PNPT1	-3.50736	0.000517094	0.00133743	Female
C15orf55	-3.50496	0.000521602	0.00134829	Female
PDLIM5	-3.50429	0.000522874	0.00135124	Female
POTED	-3.50372	0.000523952	0.00135385	Female
MGC16703	-3.50191	0.000527389	0.00136256	Female
C4orf50	-3.50133	0.000528486	0.00136487	Female
PRR5L	-3.50135	0.000528458	0.00136487	Female
DLX3	-3.5011	0.000528938	0.00136586	Female
PCF11	-3.49967	0.000531664	0.00137272	Female
CHAF1A	-3.49866	0.000533618	0.00137742	Female
GBF1	-3.49655	0.000537697	0.00138741	Female
RPRD2	-3.49625	0.000538279	0.00138838	Female
FNIP2	-3.496	0.000538768	0.00138947	Female
C12orf48	-3.49493	0.000540847	0.00139465	Female
GRP	-3.49466	0.000541373	0.00139547	Female
SETMAR	-3.49454	0.000541603	0.00139589	Female
C14orf102	-3.4941	0.000542463	0.00139793	Female
TMEM229A	-3.49383	0.000543006	0.00139915	Female
CASK	-3.49372	0.000543221	0.00139952	Female
GAGE2D	-3.49243	0.000545746	0.00140549	Female
STAU2	-3.49214	0.000546314	0.00140678	Female
DCAF12	-3.49188	0.000546832	0.00140793	Female
EYS	-3.49026	0.000550035	0.00141582	Female
YEATS4	-3.48982	0.000550911	0.00141789	Female
TTLL11	-3.48939	0.000551755	0.00141988	Female
GIMAP6	-3.48864	0.000553263	0.0014234	Female
KIAA1109	-3.48575	0.000559041	0.00143735	Female
TMEM231	-3.48546	0.000559638	0.0014387	Female
BUB1	-3.48507	0.000560416	0.00144052	Female
TRIM62	-3.48357	0.000563451	0.00144758	Female
EEF1A1P9	-3.48338	0.000563839	0.0014484	Female
MLANA	-3.4827	0.000565225	0.00145159	Female
C19orf26	-3.48241	0.000565797	0.00145287	Female
TFB2M	-3.48057	0.00056957	0.00146219	Female
KCNJ10	-3.47936	0.000572051	0.00146819	Female
SCRT1	-3.47916	0.000572466	0.00146907	Female
RPAP1	-3.47729	0.000576326	0.0014786	Female
GUSBL1	-3.47713	0.000576655	0.00147925	Female
ZNF772	-3.47544	0.000580158	0.0014871	Female
AKAP2	-3.4732	0.00058484	0.00149784	Female
MAPK9	-3.47309	0.000585073	0.00149818	Female
SGK2	-3.47205	0.000587263	0.00150341	Female
C12orf66	-3.47074	0.000590029	0.00150973	Female
H2AFY2	-3.47006	0.000591478	0.00151324	Female
GDPD1	-3.46934	0.000593003	0.00151695	Female
GAGE1	-3.46883	0.000594098	0.00151956	Female
HIP1	-3.4674	0.000597134	0.00152675	Female
CYTL1	-3.46735	0.00059726	0.00152688	Female
ATP11C	-3.46663	0.000598802	0.00153063	Female
FOXF1	-3.46616	0.000599812	0.00153282	Female
CYP1A1	-3.4659	0.00060036	0.00153403	Female
AASDHPPT	-3.46535	0.000601537	0.00153684	Female
FUBP3	-3.46517	0.000601942	0.00153768	Female
CENPF	-3.4651	0.000602083	0.00153784	Female
BRD8	-3.46407	0.000604306	0.00154313	Female
IL11	-3.46386	0.000604772	0.00154413	Female
HOXD1	-3.46374	0.000605024	0.00154438	Female
LNX1	-3.46353	0.000605471	0.00154533	Female
FAM122B	-3.46287	0.000606912	0.00154881	Female
CASKIN1	-3.46081	0.000611407	0.0015589	Female
ZNF708	-3.45921	0.000614912	0.00156705	Female
SNX9	-3.4588	0.000615831	0.0015688	Female
ARHGAP18	-3.45833	0.000616855	0.00157081	Female
EGR2	-3.45823	0.000617081	0.00157119	Female
MSX2P1	-3.45809	0.000617391	0.00157178	Female
NAP1L5	-3.45763	0.000618395	0.00157414	Female
ZNF565	-3.45683	0.000620177	0.00157788	Female
AGPAT9	-3.45667	0.000620543	0.00157861	Female
MAGEA1	-3.45633	0.000621298	0.00158034	Female
ARRDC3	-3.45573	0.000622629	0.00158332	Female
POLA2	-3.45486	0.000624568	0.00158805	Female
ATG5	-3.45417	0.000626109	0.00159177	Female
GJB6	-3.45384	0.000626834	0.00159321	Female
LAMC3	-3.45328	0.000628093	0.00159621	Female
TMEM88B	-3.45301	0.000628713	0.00159759	Female
ARAF	-3.45281	0.000629148	0.00159829	Female
DYRK1A	-3.45285	0.000629071	0.00159829	Female
NPY2R	-3.45275	0.000629289	0.00159845	Female
LOC152024	-3.45243	0.000630005	0.00160006	Female
TEX19	-3.45234	0.000630219	0.00160041	Female
MAGEA12	-3.45035	0.000634698	0.00161105	Female
NIN	-3.44996	0.000635598	0.00161305	Female
UCHL1	-3.44815	0.00063972	0.00162311	Female
CT45A3	-3.44749	0.000641224	0.00162672	Female
DMRT1	-3.44721	0.000641853	0.00162811	Female
UBE2V2	-3.4465	0.000643497	0.00163187	Female
ZNF24	-3.44619	0.000644211	0.00163327	Female
CLIC5	-3.44565	0.000645433	0.00163617	Female
ACTA2	-3.44509	0.000646741	0.00163927	Female
HCG18	-3.44454	0.000648001	0.00164226	Female
WDR12	-3.44366	0.000650038	0.0016466	Female
LEPROT	-3.44256	0.000652583	0.00165242	Female
DIS3	-3.4424	0.000652964	0.00165318	Female
FAM133A	-3.44136	0.000655391	0.00165891	Female
DBT	-3.44124	0.00065566	0.00165939	Female
TTLL4	-3.4412	0.000655754	0.00165942	Female
CD82	-3.44103	0.000656172	0.00166027	Female
PRND	-3.44041	0.000657623	0.0016629	Female
CNTNAP4	-3.43942	0.000659941	0.00166834	Female
NAGS	-3.43856	0.000661956	0.00167323	Female
CPSF2	-3.43831	0.000662562	0.00167434	Female
LIPG	-3.43787	0.000663598	0.00167651	Female
S1PR1	-3.43784	0.000663671	0.00167651	Female
GLRA3	-3.4366	0.000666598	0.00168328	Female
IBSP	-3.43577	0.000668568	0.00168783	Female
STX6	-3.43564	0.000668888	0.00168821	Female
VWA3B	-3.43558	0.000669014	0.00168832	Female
KAL1	-3.43523	0.000669847	0.00169021	Female
TAL1	-3.43485	0.000670772	0.00169234	Female
TFDP1	-3.43405	0.000672664	0.00169668	Female
ABCD2	-3.43398	0.000672847	0.00169694	Female
CANT1	-3.4338	0.000673266	0.00169778	Female
GPX3	-3.43367	0.00067359	0.00169817	Female
CCDC160	-3.43331	0.00067444	0.0017001	Female
LOC641298	-3.4332	0.000674704	0.00170056	Female
EFCAB7	-3.43251	0.000676356	0.00170451	Female
SPTLC2	-3.43244	0.000676541	0.00170476	Female
BCAR3	-3.43175	0.000678186	0.00170869	Female
DHRSX	-3.43149	0.000678836	0.00171012	Female
LEMD3	-3.43127	0.000679351	0.0017112	Female
VAV2	-3.43111	0.000679748	0.00171199	Female
PNPLA5	-3.43103	0.00067993	0.00171223	Female
ZNF749	-3.43023	0.000681875	0.00171692	Female
MAPRE3	-3.42964	0.000683302	0.0017203	Female
ATG2B	-3.42905	0.000684728	0.00172339	Female
ATM	-3.42903	0.000684786	0.00172339	Female
GPR1	-3.42904	0.000684755	0.00172339	Female
DDX42	-3.42717	0.000689326	0.00173374	Female
SPRR2G	-3.42622	0.000691658	0.00173874	Female
NGFR	-3.42558	0.000693234	0.00174248	Female
GPR135	-3.42532	0.000693878	0.00174385	Female
PGBD4	-3.42488	0.000694951	0.00174593	Female
ZNF234	-3.42462	0.000695598	0.00174734	Female
NETO1	-3.42412	0.00069682	0.00175019	Female
GEMIN4	-3.42295	0.000699731	0.00175728	Female
ICK	-3.42248	0.000700895	0.00175999	Female
LOC284551	-3.42122	0.000704032	0.00176699	Female
SLC18A3	-3.42109	0.000704357	0.00176758	Female
SH2D4A	-3.42052	0.000705788	0.00177051	Female
TFF2	-3.42026	0.000706445	0.00177194	Female
ZNF343	-3.42009	0.000706868	0.00177278	Female
C6orf127	-3.42004	0.00070699	0.00177287	Female
CYFIP2	-3.41805	0.000712	0.00178477	Female
COX7A2L	-3.41705	0.000714509	0.00179061	Female
CREG2	-3.41682	0.000715095	0.00179186	Female
KIAA1632	-3.41668	0.000715469	0.00179257	Female
TRIM2	-3.41586	0.000717536	0.00179731	Female
RAB43	-3.41554	0.000718343	0.00179888	Female
ZNF782	-3.41555	0.000718317	0.00179888	Female
GOLGA8C	-3.41545	0.000718587	0.00179918	Female
PDHX	-3.41543	0.000718638	0.00179918	Female
MFSD6L	-3.41483	0.000720156	0.00180275	Female
MTMR3	-3.4146	0.000720744	0.001804	Female
DGKB	-3.41361	0.000723289	0.0018097	Female
PCGF6	-3.41364	0.000723204	0.0018097	Female
NUP205	-3.41309	0.000724602	0.00181276	Female
EPHA6	-3.41301	0.000724814	0.00181307	Female
CSRNP2	-3.4112	0.000729485	0.00182385	Female
PHLDB3	-3.40958	0.000733661	0.00183361	Female
HOXD8	-3.40889	0.000735455	0.00183718	Female
PBX1	-3.40776	0.000738398	0.00184408	Female
LZTS1	-3.40729	0.000739625	0.00184692	Female
XRCC2	-3.40705	0.000740249	0.00184825	Female
RIPK2	-3.40637	0.000742034	0.00185224	Female
RBM9	-3.40608	0.000742811	0.00185396	Female
NBPF1	-3.40595	0.000743145	0.00185456	Female
PEX26	-3.40569	0.000743837	0.00185598	Female
QKI	-3.40566	0.000743897	0.00185598	Female
F2RL2	-3.4055	0.000744328	0.00185683	Female
MLXIP	-3.4054	0.00074459	0.00185725	Female
DPT	-3.40441	0.000747186	0.00186326	Female
KRT6A	-3.40406	0.000748118	0.00186513	Female
CAST	-3.40366	0.000749182	0.00186732	Female
GPSM2	-3.40316	0.000750513	0.00187018	Female
LRIG3	-3.40228	0.000752848	0.00187553	Female
IP6K1	-3.40123	0.000755643	0.00188157	Female
EXT1	-3.40022	0.000758348	0.00188807	Female
DSCR8	-3.39905	0.000761486	0.00189495	Female
SLC35E3	-3.39826	0.000763601	0.00189998	Female
RNF219	-3.39813	0.000763942	0.00190059	Female
ATL3	-3.39802	0.000764248	0.00190089	Female
C11orf95	-3.39804	0.000764191	0.00190089	Female
JPH3	-3.39772	0.000765042	0.00190263	Female
CDH8	-3.39767	0.000765194	0.00190277	Female
C3orf26	-3.39758	0.00076543	0.00190306	Female
RYR2	-3.39561	0.000770755	0.00191495	Female
MED12L	-3.39405	0.000775022	0.00192484	Female
KCTD10	-3.39344	0.000776691	0.00192828	Female
DLX2	-3.39325	0.000777201	0.00192931	Female
C13orf33	-3.3925	0.000779271	0.00193421	Female
PPP1R2P3	-3.39065	0.000784359	0.00194588	Female
IL20	-3.39025	0.000785449	0.00194811	Female
GAPVD1	-3.39016	0.00078572	0.00194854	Female
CNGA1	-3.38998	0.000786197	0.00194924	Female
PNLIPRP3	-3.38858	0.000790085	0.00195792	Female
TIPRL	-3.3878	0.00079226	0.00196283	Female
ZNF827	-3.38769	0.000792565	0.00196335	Female
E2F7	-3.38643	0.000796091	0.0019716	Female
INHBB	-3.38614	0.000796899	0.00197312	Female
NR2E1	-3.38487	0.000800472	0.00198148	Female
IL17B	-3.38444	0.000801671	0.0019842	Female
NKIRAS1	-3.38374	0.000803657	0.00198887	Female
NUP35	-3.38316	0.000805299	0.00199269	Female
TDRD12	-3.38276	0.000806429	0.00199524	Female
XIRP2	-3.38245	0.0008073	0.00199667	Female
YEATS2	-3.38246	0.000807278	0.00199667	Female
BET3L	-3.38172	0.00080939	0.00200086	Female
CNOT7	-3.38165	0.000809584	0.00200109	Female
ZNF624	-3.3814	0.000810305	0.00200239	Female
HSPH1	-3.3812	0.000810865	0.00200328	Female
CT62	-3.38114	0.000811033	0.00200345	Female
UCN2	-3.38074	0.000812163	0.00200571	Female
PADI3	-3.38062	0.000812526	0.00200616	Female
HOMER2	-3.38035	0.000813291	0.0020078	Female
SEC11C	-3.38006	0.000814118	0.0020096	Female
SFTPC	-3.37947	0.000815813	0.00201353	Female
MMP10	-3.37557	0.000827036	0.00203999	Female
SAMD11	-3.37397	0.000831697	0.00205074	Female
AAMP	-3.37338	0.000833416	0.00205472	Female
SLC30A10	-3.37307	0.000834337	0.00205674	Female
RTL1	-3.37131	0.000839508	0.00206848	Female
RACGAP1	-3.37078	0.00084106	0.0020718	Female
ISLR2	-3.37073	0.000841195	0.00207188	Female
C11orf75	-3.36969	0.000844281	0.00207923	Female
RGS16	-3.36958	0.000844603	0.00207977	Female
CRH	-3.36853	0.000847714	0.00208666	Female
DDX60	-3.36762	0.000850419	0.00209307	Female
PEX5L	-3.36623	0.000854583	0.00210306	Female
CHRNA5	-3.36539	0.000857078	0.00210817	Female
LOC401463	-3.36543	0.000856978	0.00210817	Female
BOC	-3.36534	0.000857223	0.00210828	Female
FAM178A	-3.36513	0.000857874	0.00210936	Female
NKAIN2	-3.36393	0.000861468	0.00211768	Female
EGF	-3.36325	0.000863519	0.00212247	Female
ZNF727	-3.36273	0.000865094	0.00212582	Female
CCDC105	-3.3615	0.00086882	0.00213472	Female
COL11A1	-3.36082	0.000870883	0.00213953	Female
CLINT1	-3.35947	0.000875029	0.00214919	Female
C2orf86	-3.35934	0.000875417	0.00214969	Female
TMEM165	-3.35933	0.000875446	0.00214969	Female
KDM2A	-3.35916	0.000875956	0.00215068	Female
OR51B6	-3.35885	0.000876911	0.00215277	Female
TSR2	-3.35757	0.00088086	0.00216141	Female
BAZ2A	-3.35727	0.000881764	0.0021631	Female
ALG10	-3.35643	0.000884353	0.00216867	Female
MADD	-3.35581	0.000886278	0.00217286	Female
HIF1A	-3.35563	0.000886836	0.00217396	Female
ADAM10	-3.35552	0.000887177	0.00217454	Female
LOC400696	-3.35528	0.000887917	0.00217609	Female
RAB5A	-3.35306	0.00089483	0.00219223	Female
LIFR	-3.35246	0.000896687	0.00219651	Female
OLFML2B	-3.35223	0.000897412	0.00219802	Female
ABHD13	-3.35096	0.000901405	0.002207	Female
MKNK2	-3.35029	0.000903529	0.00221182	Female
ST6GALNAC4	-3.35026	0.000903593	0.00221182	Female
OR2W3	-3.34971	0.000905348	0.00221585	Female
VWA5B2	-3.34877	0.00090833	0.00222261	Female
FAM9C	-3.3486	0.000908859	0.00222364	Female
LLGL1	-3.34749	0.000912367	0.00223141	Female
MAP2K6	-3.34707	0.000913704	0.00223441	Female
TGIF2LX	-3.34677	0.000914677	0.00223625	Female
CERK	-3.34512	0.000919956	0.00224834	Female
ZNF648	-3.34513	0.000919909	0.00224834	Female
ADAMTS6	-3.34313	0.000926342	0.00226285	Female
SNTA1	-3.34162	0.000931213	0.0022742	Female
TMEM45B	-3.34039	0.000935227	0.0022829	Female
SOS2	-3.34	0.000936468	0.00228565	Female
TSPAN8	-3.33974	0.000937332	0.00228749	Female
GSK3A	-3.3396	0.000937797	0.00228834	Female
EGFR	-3.33714	0.000945836	0.00230629	Female
CELF1	-3.33628	0.000948676	0.00231238	Female
ADAMTSL2	-3.33467	0.000953986	0.00232448	Female
GNPAT	-3.33426	0.000955367	0.00232756	Female
SLC35F5	-3.33335	0.000958369	0.00233459	Female
PSTK	-3.33277	0.00096033	0.00233909	Female
DUSP11	-3.33104	0.000966108	0.00235203	Female
HOOK3	-3.33098	0.000966294	0.0023522	Female
MYLK2	-3.32997	0.000969679	0.00235904	Female
MAGEC1	-3.32982	0.000970187	0.00235997	Female
MCART2	-3.32963	0.000970844	0.00236129	Female
STAU1	-3.32951	0.000971242	0.00236197	Female
SP8	-3.32936	0.000971759	0.00236258	Female
SFTPA2	-3.32925	0.00097212	0.00236297	Female
ITGA4	-3.32871	0.000973935	0.00236709	Female
KIF14	-3.32838	0.000975051	0.00236952	Female
POU3F2	-3.32808	0.000976071	0.00237171	Female
OSBPL9	-3.32781	0.000977	0.00237369	Female
ZNF354C	-3.32764	0.000977557	0.00237475	Female
NIPA2	-3.32755	0.000977873	0.00237524	Female
AFAP1L1	-3.32677	0.000980507	0.00238135	Female
SVOPL	-3.32504	0.000986429	0.00239516	Female
GPR137C	-3.32316	0.000992865	0.00240963	Female
C1orf69	-3.32243	0.000995364	0.0024154	Female
SDK2	-3.32235	0.000995647	0.0024158	Female
KCNH5	-3.32229	0.000995856	0.00241601	Female
PCP4L1	-3.32144	0.000998791	0.00242284	Female
GAGE12D	-3.32121	0.000999597	0.00242451	Female
ALDH1A2	-3.32074	0.00100121	0.00242758	Female
RBMY1A1	-3.32071	0.00100132	0.00242758	Female
SPATA13	-3.32067	0.00100146	0.00242758	Female
CACNA2D2	-3.31921	0.00100652	0.00243926	Female
LOC402377	-3.31877	0.00100809	0.00244276	Female
WDR20	-3.31682	0.00101489	0.00245865	Female
LOC399959	-3.31625	0.00101691	0.00246266	Female
VEPH1	-3.31382	0.00102546	0.00248189	Female
DHCR7	-3.31245	0.00103036	0.0024931	Female
RUNDC2A	-3.31145	0.00103391	0.00250113	Female
KRT6B	-3.31086	0.00103602	0.00250595	Female
S100A2	-3.31002	0.00103905	0.00251266	Female
ELOVL3	-3.30978	0.00103991	0.00251444	Female
TAGLN	-3.30852	0.00104445	0.00252477	Female
CXorf1	-3.307	0.00104994	0.00253718	Female
NFXL1	-3.30584	0.00105413	0.00254701	Female
TTK	-3.30563	0.00105488	0.00254851	Female
RIMBP3C	-3.30498	0.00105726	0.00255335	Female
SPATA5L1	-3.30499	0.00105723	0.00255335	Female
PSMD11	-3.30271	0.00106558	0.00257219	Female
LOC647309	-3.30193	0.00106843	0.0025786	Female
WIF1	-3.30192	0.00106848	0.0025786	Female
DSG4	-3.30153	0.00106993	0.00258147	Female
CXorf42	-3.30106	0.00107166	0.00258534	Female
ATP9B	-3.30075	0.0010728	0.00258779	Female
EXOC3L	-3.29901	0.00107925	0.00260192	Female
LDOC1	-3.29906	0.00107905	0.00260192	Female
IGF1R	-3.29875	0.00108023	0.00260381	Female
729884	-3.29537	0.00109286	0.0026327	Female
AEBP2	-3.29479	0.00109503	0.00263763	Female
OR2L1P	-3.29439	0.00109655	0.00264097	Female
KIAA1210	-3.29383	0.00109867	0.00264545	Female
SYNM	-3.29263	0.00110322	0.00265482	Female
HSD11B2	-3.29251	0.00110365	0.00265553	Female
FLJ36000	-3.29245	0.00110391	0.00265584	Female
PPIP5K2	-3.29219	0.00110487	0.00265783	Female
ENC1	-3.29212	0.00110514	0.00265818	Female
TUBA3C	-3.29064	0.00111077	0.00267013	Female
UTP3	-3.29049	0.00111136	0.00267124	Female
SEMA3C	-3.28996	0.00111337	0.00267543	Female
CIAO1	-3.2894	0.00111553	0.00267998	Female
PIGK	-3.28914	0.00111651	0.002682	Female
MEOX2	-3.28905	0.00111687	0.00268257	Female
ZFYVE1	-3.28753	0.00112273	0.00269536	Female
BAALC	-3.28681	0.0011255	0.00270071	Female
CASP14	-3.2855	0.00113057	0.00271161	Female
LARP1	-3.28546	0.00113074	0.00271168	Female
NR5A2	-3.28513	0.00113199	0.00271436	Female
ZMAT3	-3.2837	0.00113759	0.00272714	Female
FRMD3	-3.28294	0.00114055	0.00273391	Female
BARX1	-3.28273	0.00114137	0.00273556	Female
JMJD1C	-3.28169	0.00114544	0.00274433	Female
HSPB3	-3.28089	0.00114858	0.0027512	Female
CAV3	-3.28079	0.00114897	0.00275158	Female
RFTN1	-3.28009	0.00115175	0.00275748	Female
UBE2D3	-3.28011	0.00115165	0.00275748	Female
CCDC104	-3.27916	0.00115542	0.00276596	Female
ZNF835	-3.27894	0.0011563	0.00276773	Female
DCAF8L1	-3.27813	0.0011595	0.00277439	Female
SCAMP5	-3.27704	0.00116385	0.00278415	Female
LOC441089	-3.27686	0.00116459	0.00278558	Female
FUT11	-3.27679	0.00116487	0.00278592	Female
DNAH8	-3.27572	0.00116911	0.00279575	Female
CGNL1	-3.27438	0.0011745	0.00280697	Female
SLC29A2	-3.27404	0.00117586	0.00280988	Female
IL21R	-3.27364	0.00117749	0.00281346	Female
FLJ26850	-3.27223	0.00118316	0.00282667	Female
SS18L1	-3.27037	0.00119072	0.00284404	Female
PCSK2	-3.26975	0.00119327	0.00284981	Female
ZNF28	-3.26871	0.00119749	0.00285922	Female
DNAJC18	-3.26782	0.00120114	0.00286758	Female
PROZ	-3.26764	0.00120191	0.00286875	Female
EDIL3	-3.26751	0.00120241	0.00286961	Female
NAT10	-3.26705	0.00120434	0.00287353	Female
EGR3	-3.26546	0.00121088	0.00288812	Female
CAPN7	-3.26495	0.001213	0.00289233	Female
SYN2	-3.26443	0.00121517	0.00289595	Female
EIF2C1	-3.26422	0.00121601	0.0028976	Female
UNC45B	-3.2637	0.00121818	0.0029021	Female
ZNF20	-3.26358	0.00121869	0.00290297	Female
LAMA1	-3.26277	0.00122204	0.00290993	Female
ACO1	-3.26243	0.00122349	0.00291304	Female
PSMD14	-3.26126	0.00122837	0.00292362	Female
CREM	-3.26081	0.00123028	0.00292713	Female
OGT	-3.26083	0.00123017	0.00292713	Female
GAGE8	-3.2604	0.00123196	0.00293045	Female
SPAG5	-3.2593	0.00123661	0.00294114	Female
NTRK3	-3.2592	0.00123702	0.00294179	Female
OSBP2	-3.25902	0.00123779	0.00294315	Female
SIM1	-3.25828	0.00124093	0.00295004	Female
RSL24D1	-3.25647	0.0012486	0.00296618	Female
IL19	-3.25613	0.00125004	0.00296925	Female
DCLRE1C	-3.2554	0.00125317	0.00297564	Female
TXNDC5	-3.25488	0.00125537	0.00298052	Female
CYCSP52	-3.25311	0.00126296	0.00299678	Female
NLRP10	-3.25307	0.00126317	0.00299691	Female
FOXS1	-3.25264	0.00126502	0.00300096	Female
VPS13A	-3.25251	0.00126557	0.00300192	Female
WDR67	-3.25147	0.00127007	0.00301222	Female
NR4A2	-3.2512	0.0012712	0.00301456	Female
FABP4	-3.25085	0.00127273	0.00301746	Female
ZNF335	-3.25058	0.0012739	0.00301953	Female
GPHN	-3.24967	0.00127786	0.00302822	Female
IFT52	-3.24749	0.00128736	0.00305001	Female
ZNF773	-3.24631	0.00129257	0.00306127	Female
SLC24A3	-3.2453	0.00129699	0.00306995	Female
DOCK3	-3.24422	0.00130178	0.00308056	Female
SLC30A9	-3.24411	0.00130224	0.00308129	Female
RALGAPA1	-3.24384	0.00130345	0.00308379	Female
SOCS2	-3.24321	0.00130625	0.00309005	Female
SOX21	-3.2423	0.0013103	0.00309892	Female
TMEM45A	-3.24197	0.00131175	0.00310198	Female
SDPR	-3.2405	0.00131833	0.00311536	Female
MED23	-3.24045	0.00131854	0.00311549	Female
PTPRR	-3.24027	0.00131933	0.00311699	Female
RBBP4	-3.23879	0.00132597	0.00313158	Female
ABCA9	-3.23673	0.00133531	0.00315143	Female
TMEM14A	-3.23623	0.00133755	0.00315635	Female
KLKP1	-3.23591	0.001339	0.00315939	Female
FLJ44054	-3.2345	0.00134545	0.00317423	Female
IKZF2	-3.23342	0.00135038	0.00318476	Female
FBXW2	-3.23337	0.00135059	0.00318488	Female
SFXN5	-3.23261	0.00135409	0.00319276	Female
TJP1	-3.23131	0.00136003	0.00320603	Female
SMTNL1	-3.23111	0.00136096	0.00320783	Female
ABLIM1	-3.23025	0.00136493	0.0032161	Female
HDAC3	-3.22985	0.00136681	0.00321956	Female
ZNF322A	-3.22938	0.00136895	0.00322405	Female
MAP2	-3.22924	0.0013696	0.00322481	Female
MAP3K15	-3.22603	0.00138458	0.00325745	Female
LIPM	-3.22441	0.00139217	0.0032732	Female
FBP2	-3.22339	0.001397	0.00328283	Female
KPNA1	-3.22231	0.0014021	0.00329329	Female
FAM110C	-3.22207	0.00140322	0.00329554	Female
STARD10	-3.22159	0.00140551	0.00330014	Female
GGT7	-3.22095	0.00140856	0.00330615	Female
PTCHD1	-3.22098	0.0014084	0.00330615	Female
C20orf141	-3.2208	0.0014093	0.00330713	Female
MXI1	-3.22065	0.00140999	0.00330837	Female
C8orf39	-3.22059	0.00141029	0.00330868	Female
LOC100133469	-3.22033	0.00141152	0.00331119	Female
WDR92	-3.22024	0.00141195	0.0033118	Female
UBA6	-3.22001	0.00141306	0.00331403	Female
DDX24	-3.21937	0.00141611	0.00332042	Female
RNGTT	-3.2175	0.00142507	0.00334065	Female
ST8SIA6	-3.21738	0.00142564	0.00334102	Female
ZNF329	-3.2174	0.00142558	0.00334102	Female
SOX18	-3.21359	0.00144398	0.00338222	Female
CRNKL1	-3.21334	0.00144524	0.00338479	Female
SEC14L1	-3.21327	0.00144554	0.00338508	Female
HSPA9	-3.21314	0.00144618	0.00338541	Female
EIF2C4	-3.21186	0.00145246	0.00339934	Female
VAX2	-3.21177	0.0014529	0.00339996	Female
ZNF737	-3.21089	0.00145722	0.00340929	Female
METTL4	-3.21036	0.00145982	0.00341499	Female
GLYCAM1	-3.20944	0.00146436	0.00342446	Female
MCF2	-3.20929	0.0014651	0.00342575	Female
ESAM	-3.2088	0.00146749	0.00343093	Female
GP2	-3.20737	0.0014746	0.00344635	Female
PUS7	-3.2073	0.00147495	0.00344678	Female
GREM2	-3.20706	0.00147613	0.00344913	Female
MYH2	-3.20656	0.0014786	0.0034537	Female
ZFP42	-3.20657	0.00147855	0.0034537	Female
KAZALD1	-3.20583	0.00148223	0.00346099	Female
APH1A	-3.20331	0.00149488	0.00348852	Female
HNMT	-3.20284	0.00149723	0.00349359	Female
TMPRSS2	-3.20215	0.00150071	0.00350131	Female
FAM123A	-3.20135	0.00150476	0.00350914	Female
FBXO18	-3.20109	0.00150607	0.00351137	Female
DIRC2	-3.20066	0.00150825	0.00351605	Female
TEX101	-3.19991	0.00151208	0.00352458	Female
SMOC1	-3.19963	0.00151351	0.00352751	Female
ZC3H7A	-3.19847	0.00151941	0.00354045	Female
SH3TC2	-3.19783	0.00152265	0.00354676	Female
ZNF85	-3.19774	0.00152313	0.00354715	Female
MARCH10	-3.19669	0.00152851	0.00355837	Female
IDH1	-3.19617	0.00153118	0.00356376	Female
PRSS1	-3.19552	0.0015345	0.00357026	Female
DST	-3.1954	0.00153516	0.00357139	Female
MAGEF1	-3.19534	0.00153546	0.00357166	Female
ZNF532	-3.19515	0.00153643	0.0035735	Female
MAPK1	-3.19463	0.00153913	0.00357896	Female
CSMD3	-3.19456	0.00153949	0.00357939	Female
TECTA	-3.19373	0.00154375	0.00358889	Female
UBE2B	-3.19289	0.00154814	0.00359827	Female
PARK2	-3.19126	0.0015566	0.00361711	Female
GAGE2B	-3.19082	0.00155894	0.00362212	Female
ESCO2	-3.19071	0.00155949	0.00362298	Female
ITPKB	-3.18935	0.00156662	0.00363788	Female
ZNF436	-3.18905	0.00156818	0.00364108	Female
NSD1	-3.18898	0.00156859	0.0036416	Female
FOXD3	-3.18848	0.00157122	0.00364729	Female
GAGE2C	-3.18799	0.00157376	0.00365235	Female
RAB23	-3.18747	0.00157651	0.0036583	Female
SDCCAG8	-3.1869	0.00157954	0.00366449	Female
CRHBP	-3.18682	0.00157994	0.0036646	Female
KIF4A	-3.18682	0.00157994	0.0036646	Female
ZNF30	-3.18662	0.00158102	0.00366626	Female
TPTE2P1	-3.18564	0.00158623	0.0036775	Female
ATOH1	-3.18514	0.00158889	0.00368324	Female
TRIB3	-3.18481	0.00159062	0.00368683	Female
DMD	-3.18451	0.0015922	0.00369007	Female
CRCT1	-3.18377	0.0015962	0.00369888	Female
PVR	-3.18372	0.00159645	0.00369888	Female
PWP2	-3.18324	0.00159903	0.00370419	Female
CHRFAM7A	-3.18294	0.00160062	0.00370746	Female
WWTR1	-3.18265	0.00160216	0.00371058	Female
FRMPD4	-3.18251	0.00160293	0.00371195	Female
HSPA12B	-3.18238	0.00160365	0.00371276	Female
TMEM57	-3.1818	0.00160676	0.00371912	Female
LAMP3	-3.18118	0.00161005	0.00372631	Female
MCART1	-3.18061	0.00161317	0.00373267	Female
DAPK2	-3.18049	0.00161378	0.00373366	Female
VAV3	-3.18002	0.00161633	0.00373914	Female
IGF2R	-3.17971	0.00161804	0.00374265	Female
FN1	-3.1789	0.00162241	0.0037519	Female
PHIP	-3.17863	0.00162388	0.00375487	Female
CLDN16	-3.17855	0.0016243	0.00375542	Female
ONECUT3	-3.17842	0.00162501	0.00375663	Female
KLC1	-3.17796	0.00162748	0.00376192	Female
CSAG3	-3.17755	0.00162972	0.00376666	Female
GATSL2	-3.1769	0.0016333	0.00377319	Female
HEPN1	-3.17693	0.00163311	0.00377319	Female
SLCO1B3	-3.17587	0.00163892	0.00378488	Female
MTRR	-3.17476	0.00164502	0.00379767	Female
HHIPL1	-3.17418	0.0016482	0.00380457	Female
CHRM1	-3.17392	0.00164963	0.00380701	Female
OR2T34	-3.1732	0.00165357	0.00381523	Female
KBTBD13	-3.17304	0.00165446	0.00381685	Female
ITM2C	-3.17282	0.00165568	0.00381922	Female
BRIX1	-3.17107	0.00166539	0.00384031	Female
MGAM	-3.16941	0.00167466	0.00385905	Female
STAT3	-3.16905	0.00167664	0.00386317	Female
C15orf27	-3.16892	0.00167737	0.00386442	Female
COL6A6	-3.16822	0.00168132	0.00387306	Female
MOGAT2	-3.16817	0.00168158	0.00387324	Female
TOE1	-3.1681	0.00168199	0.0038734	Female
SLC7A3	-3.16619	0.00169273	0.0038967	Female
SMAD3	-3.16447	0.00170243	0.00391767	Female
USP25	-3.16432	0.00170328	0.0039192	Female
ZNF658	-3.16403	0.00170496	0.00392261	Female
FADS1	-3.16359	0.00170742	0.00392737	Female
SPAG16	-3.16258	0.00171317	0.00393882	Female
TPM4	-3.16237	0.0017144	0.00394118	Female
SSX1	-3.16146	0.00171959	0.00395088	Female
FBXO9	-3.16049	0.00172515	0.0039632	Female
KRT28	-3.1604	0.00172567	0.00396349	Female
KRTAP1-1	-3.16012	0.00172727	0.00396672	Female
PRKCH	-3.15825	0.00173806	0.00399014	Female
C2orf78	-3.15802	0.00173937	0.0039927	Female
ZCCHC7	-3.15737	0.00174317	0.00400095	Female
GAGE4	-3.15711	0.00174463	0.00400387	Female
EFHA2	-3.15685	0.00174614	0.00400687	Female
LOC344595	-3.1568	0.00174648	0.00400718	Female
PAEP	-3.15665	0.00174735	0.00400874	Female
TARSL2	-3.15567	0.00175303	0.00402039	Female
SCUBE2	-3.15541	0.00175455	0.00402342	Female
PEBP4	-3.15484	0.00175789	0.00403051	Female
ZNF705A	-3.1545	0.00175987	0.00403425	Female
ENTPD7	-3.1528	0.00176985	0.00405529	Female
TMC1	-3.15245	0.0017719	0.00405952	Female
F8	-3.15217	0.0017735	0.00406274	Female
RORC	-3.15201	0.00177449	0.00406453	Female
FRG2	-3.15185	0.00177543	0.00406624	Female
EFTUD1	-3.15154	0.00177722	0.00406894	Female
NEB	-3.1507	0.0017822	0.00407943	Female
ATP2B3	-3.14783	0.00179928	0.00411478	Female
ZNF187	-3.14709	0.00180366	0.00412433	Female
KCNK2	-3.14689	0.00180487	0.00412617	Female
ME1	-3.14674	0.00180579	0.00412781	Female
QRICH1	-3.14586	0.00181105	0.00413844	Female
SYNGAP1	-3.14576	0.00181167	0.00413891	Female
CBLN1	-3.14485	0.00181713	0.00415045	Female
C15orf26	-3.1444	0.00181982	0.00415613	Female
CHD2	-3.14329	0.00182655	0.00416819	Female
JPH1	-3.1432	0.00182707	0.00416892	Female
CBX1	-3.14164	0.00183655	0.00418913	Female
CNN3	-3.14132	0.0018385	0.00419263	Female
C2orf16	-3.14106	0.00184011	0.00419581	Female
LOC222699	-3.14036	0.00184437	0.00420411	Female
MUC6	-3.13768	0.0018608	0.00423966	Female
NCOR1	-3.13682	0.00186608	0.00425121	Female
ARC	-3.13673	0.00186666	0.00425205	Female
DSG1	-3.13622	0.00186979	0.00425822	Female
KIF2C	-3.13554	0.00187402	0.00426737	Female
PPP1R2P1	-3.13547	0.00187444	0.00426784	Female
CCT8	-3.13538	0.00187503	0.00426872	Female
TRA2B	-3.13497	0.00187752	0.00427389	Female
DNAJC24	-3.13489	0.00187801	0.00427406	Female
NRP2	-3.13473	0.00187903	0.00427589	Female
MIA2	-3.13315	0.00188889	0.00429785	Female
BCL2L14	-3.13303	0.00188964	0.00429907	Female
SSFA2	-3.13271	0.00189166	0.00430268	Female
EDA	-3.13148	0.00189934	0.00431967	Female
ADAM21P1	-3.1301	0.00190798	0.00433786	Female
H19	-3.12997	0.00190881	0.00433925	Female
KIAA0892	-3.1298	0.00190987	0.00434119	Female
SNAP23	-3.12956	0.00191143	0.00434374	Female
MARK2	-3.12939	0.00191247	0.00434562	Female
HSFY2	-3.12821	0.00191998	0.0043617	Female
FECH	-3.12735	0.00192543	0.00437361	Female
ARHGEF11	-3.12667	0.00192971	0.00438232	Female
GNAT3	-3.12596	0.00193423	0.00439063	Female
NLK	-3.12525	0.00193879	0.0043995	Female
AKAP13	-3.12517	0.00193931	0.00440018	Female
CNKSR1	-3.12473	0.00194209	0.0044055	Female
ZFR2	-3.12447	0.00194377	0.00440832	Female
SCN3B	-3.12439	0.00194431	0.00440906	Female
ZBTB26	-3.12338	0.00195079	0.00442325	Female
FAM115A	-3.1226	0.00195582	0.00443317	Female
AATK	-3.12153	0.00196269	0.00444724	Female
SCAI	-3.12124	0.00196459	0.00445104	Female
WDR35	-3.12056	0.001969	0.00445954	Female
NUDT12	-3.12051	0.00196933	0.00445979	Female
PGK1	-3.12031	0.00197064	0.00446224	Female
PKD1L1	-3.12024	0.00197108	0.00446275	Female
CHAT	-3.11995	0.00197296	0.00446651	Female
P4HA1	-3.11899	0.00197918	0.00447957	Female
LY6D	-3.1186	0.00198174	0.00448436	Female
PTGIS	-3.11827	0.00198393	0.00448882	Female
NPY	-3.11821	0.00198429	0.00448913	Female
EGR1	-3.11726	0.00199053	0.00450173	Female
PSMD12	-3.11646	0.00199572	0.00451299	Female
SFTPA1	-3.11599	0.00199886	0.00451906	Female
GDF7	-3.1143	0.00201002	0.00454328	Female
LAMA4	-3.1125	0.00202195	0.0045677	Female
DLK1	-3.11217	0.00202409	0.00457202	Female
GRK1	-3.11165	0.00202757	0.00457885	Female
FAM101A	-3.11145	0.00202888	0.00458129	Female
CA12	-3.1111	0.00203124	0.00458611	Female
PPP1R15B	-3.11051	0.00203519	0.00459452	Female
UGT1A9	-3.10975	0.00204027	0.00460393	Female
GAD2	-3.10901	0.00204521	0.00461405	Female
FOXO3B	-3.1081	0.0020514	0.00462749	Female
C3orf36	-3.10797	0.00205222	0.00462884	Female
STARD13	-3.10736	0.00205636	0.00463766	Female
VGLL1	-3.10717	0.00205765	0.00464005	Female
MAP2K5	-3.10698	0.00205892	0.00464188	Female
KCND2	-3.10664	0.00206123	0.00464657	Female
TFAP2C	-3.10616	0.00206447	0.00465319	Female
ANKRD16	-3.10515	0.00207134	0.00466623	Female
NTM	-3.10511	0.00207162	0.00466635	Female
OR52E2	-3.10416	0.00207808	0.00467984	Female
C14orf70	-3.10389	0.00207992	0.00468347	Female
FAM161B	-3.10353	0.00208234	0.0046884	Female
ACCN5	-3.10318	0.00208476	0.00469332	Female
KBTBD12	-3.10257	0.0020889	0.00470116	Female
ASTE1	-3.10177	0.0020944	0.00471293	Female
RPRM	-3.10101	0.00209965	0.0047242	Female
HMX1	-3.10075	0.00210143	0.00472663	Female
MAGEC2	-3.10062	0.00210233	0.00472814	Female
LOC257358	-3.09981	0.0021079	0.00473908	Female
XCR1	-3.09948	0.00211017	0.00474367	Female
C5orf43	-3.09929	0.00211151	0.00474562	Female
ARHGAP12	-3.09905	0.00211319	0.00474857	Female
IGBP1	-3.09879	0.00211498	0.0047513	Female
RCL1	-3.09782	0.00212173	0.00476593	Female
MMP20	-3.09617	0.00213322	0.00479015	Female
SLC6A1	-3.09598	0.0021345	0.0047925	Female
BRD7	-3.0956	0.00213716	0.0047974	Female
MTPAP	-3.09513	0.00214044	0.00480369	Female
GLYR1	-3.09494	0.00214179	0.00480619	Female
EPHA4	-3.09458	0.00214433	0.00481136	Female
PHLDA1	-3.09423	0.00214677	0.00481629	Female
DGKE	-3.09332	0.00215315	0.00482954	Female
PLCB4	-3.09297	0.00215561	0.00483452	Female
ARHGEF18	-3.09278	0.00215701	0.00483712	Female
PPM1A	-3.09245	0.00215933	0.0048418	Female
PIBF1	-3.0924	0.00215965	0.00484197	Female
KRT14	-3.09226	0.00216066	0.00484369	Female
TCP11L2	-3.09213	0.00216159	0.00484525	Female
KCNS2	-3.09203	0.00216225	0.00484618	Female
PARM1	-3.09195	0.00216286	0.00484648	Female
ZNF259	-3.0913	0.00216746	0.00485625	Female
LOC285696	-3.09077	0.00217118	0.0048635	Female
SRD5A3	-3.0898	0.00217813	0.00487853	Female
PPY2	-3.08959	0.00217962	0.00488133	Female
KIAA0652	-3.0886	0.00218666	0.00489601	Female
CDKL1	-3.0883	0.00218881	0.00489976	Female
FAM48B1	-3.08824	0.00218925	0.00490017	Female
FAM126A	-3.08586	0.00220633	0.00493622	Female
LBP	-3.08527	0.0022106	0.00494467	Female
TMEM87A	-3.08513	0.00221157	0.00494615	Female
SULF1	-3.08499	0.00221257	0.00494744	Female
TNNC1	-3.0848	0.00221395	0.00494944	Female
PLP1	-3.08441	0.00221675	0.00495515	Female
ZNF286B	-3.08392	0.00222035	0.00496264	Female
DPAGT1	-3.08348	0.00222354	0.00496867	Female
BCAM	-3.08292	0.00222756	0.00497657	Female
MAGEA11	-3.08248	0.00223079	0.00498322	Female
SETD2	-3.08197	0.00223447	0.0049909	Female
KLHDC10	-3.08139	0.00223876	0.00499937	Female
CAPZA3	-3.08132	0.00223921	0.00499982	Female
KCNA6	-3.08092	0.00224214	0.00500526	Female
CLPB	-3.08073	0.00224352	0.00500772	Female
ALDH18A1	-3.07889	0.00225703	0.00503572	Female
TTPAL	-3.07863	0.00225894	0.00503887	Female
WDR61	-3.0775	0.00226729	0.00505581	Female
SLC39A10	-3.07736	0.00226836	0.00505765	Female
ABHD3	-3.07686	0.00227201	0.00506523	Female
LOC284688	-3.07602	0.00227829	0.00507811	Female
GABRP	-3.07341	0.0022977	0.00511799	Female
INSR	-3.07332	0.0022984	0.00511842	Female
ZNF37B	-3.07333	0.00229833	0.00511842	Female
KRT13	-3.07162	0.00231115	0.00514568	Female
ZFAND3	-3.0707	0.00231803	0.00515986	Female
SEZ6L	-3.06855	0.00233429	0.00519319	Female
FER1L6	-3.06767	0.00234097	0.00520691	Female
IL22RA2	-3.0671	0.00234532	0.00521543	Female
RFWD3	-3.06505	0.002361	0.00524914	Female
SLC26A4	-3.06486	0.00236245	0.00525179	Female
IL1R1	-3.06442	0.00236585	0.00525703	Female
STRAP	-3.06392	0.00236966	0.00526493	Female
UNC13A	-3.06314	0.00237568	0.00527772	Female
PP14571	-3.06188	0.00238545	0.00529884	Female
C7orf16	-3.06111	0.00239136	0.0053108	Female
PCDHGA7	-3.06068	0.00239474	0.00531655	Female
ZNF208	-3.06048	0.00239626	0.00531936	Female
DNMT3L	-3.05889	0.00240865	0.00534568	Female
LARP4B	-3.0578	0.00241722	0.00536353	Female
LOC642929	-3.05761	0.00241869	0.0053662	Female
PDCD6IP	-3.05665	0.00242622	0.00538171	Female
PCDH8	-3.05583	0.00243265	0.00539538	Female
CPA1	-3.05472	0.00244141	0.00541304	Female
C20orf191	-3.0532	0.00245349	0.00543803	Female
KRTAP5-7	-3.05242	0.00245969	0.00544999	Female
GALR1	-3.05186	0.00246417	0.00545871	Female
NOL7	-3.05062	0.00247403	0.00547935	Female
FAM123C	-3.05044	0.00247546	0.00548192	Female
CRTC1	-3.0492	0.00248546	0.00550346	Female
COL29A1	-3.04863	0.00249002	0.00551188	Female
FGF10	-3.04862	0.00249008	0.00551188	Female
GFM2	-3.0484	0.00249187	0.00551525	Female
LOC283761	-3.04791	0.00249583	0.0055228	Female
ADH1A	-3.0475	0.00249915	0.00552893	Female
HTR2C	-3.04739	0.00249999	0.00553018	Female
MARS2	-3.04695	0.00250362	0.00553665	Female
SVEP1	-3.04693	0.00250374	0.00553665	Female
TANK	-3.04673	0.00250533	0.00553956	Female
SLC22A8	-3.04614	0.00251011	0.00554953	Female
FAM102B	-3.04589	0.00251218	0.0055529	Female
ZCCHC12	-3.0437	0.00253003	0.00559051	Female
GPN2	-3.04166	0.00254672	0.00562616	Female
ADAMTS18	-3.04121	0.00255044	0.00563377	Female
TMEM56	-3.04085	0.00255335	0.00563958	Female
C1orf109	-3.04039	0.00255714	0.00564734	Female
C12orf53	-3.04025	0.00255831	0.00564929	Female
PNLIPRP2	-3.03963	0.00256345	0.00565879	Female
SSX2IP	-3.03932	0.00256605	0.00566391	Female
NKX2-5	-3.03771	0.00257934	0.00569077	Female
MTM1	-3.03705	0.00258484	0.00570229	Female
ING3	-3.037	0.00258529	0.00570264	Female
HCFC1	-3.03657	0.00258886	0.00570928	Female
SNX21	-3.03627	0.00259135	0.00571414	Female
KPNA7	-3.03538	0.00259879	0.00572992	Female
GABARAPL3	-3.03487	0.00260307	0.00573747	Female
CLCA4	-3.03457	0.00260561	0.00574183	Female
ECSCR	-3.03386	0.00261155	0.00575321	Female
NUDT4	-3.0339	0.00261129	0.00575321	Female
CSRNP3	-3.03342	0.00261531	0.0057607	Female
LIMK2	-3.03335	0.00261589	0.00576135	Female
DTX4	-3.03241	0.00262385	0.00577762	Female
LOC731779	-3.03139	0.00263245	0.0057953	Female
RFFL	-3.03127	0.00263345	0.00579685	Female
TOPBP1	-3.0309	0.00263662	0.00580257	Female
C8orf74	-3.03055	0.00263959	0.00580848	Female
LCNL1	-3.02925	0.00265061	0.00583145	Female
HIST2H2BA	-3.02642	0.00267485	0.00588222	Female
CDCA5	-3.02585	0.00267979	0.0058918	Female
ZNF254	-3.02467	0.00268992	0.00591125	Female
PDK1	-3.02438	0.0026925	0.00591588	Female
CDH18	-3.02413	0.00269461	0.00591989	Female
LOC646214	-3.02405	0.00269531	0.00592078	Female
CDC25A	-3.0228	0.00270619	0.00594274	Female
CA11	-3.0223	0.00271049	0.00595089	Female
TMPRSS3	-3.0218	0.00271484	0.00595978	Female
ENG	-3.02164	0.00271629	0.00596233	Female
MAG	-3.02018	0.00272905	0.00598775	Female
APP	-3.0194	0.00273582	0.00600193	Female
SELE	-3.01787	0.00274932	0.00602959	Female
GSTA5	-3.01736	0.00275381	0.00603813	Female
TSPYL3	-3.01737	0.00275373	0.00603813	Female
ELOVL6	-3.01697	0.00275724	0.006045	Female
RDH14	-3.01679	0.00275889	0.00604795	Female
KCNMB2	-3.01665	0.00276009	0.00604992	Female
TMEM22	-3.01613	0.00276468	0.00605867	Female
VAPA	-3.01555	0.00276988	0.00606876	Female
IFLTD1	-3.0148	0.00277652	0.00608264	Female
CDK1	-3.01443	0.00277979	0.00608915	Female
RAB5B	-3.01423	0.00278155	0.00609234	Female
CHSY1	-3.01402	0.00278347	0.00609588	Female
TTC13	-3.01384	0.00278503	0.00609865	Female
TP53TG3B	-3.01331	0.00278981	0.00610845	Female
SMURF2	-3.01303	0.00279227	0.00611251	Female
BTF3L1	-3.01163	0.00280485	0.00613806	Female
FEM1A	-3.01126	0.00280815	0.00614462	Female
ZNF2	-3.01091	0.00281129	0.00615082	Female
GJD2	-3.00969	0.00282234	0.00617232	Female
CBR3	-3.00934	0.00282549	0.00617854	Female
WDYHV1	-3.00902	0.00282835	0.00618279	Female
KIAA1107	-3.00844	0.00283366	0.00619374	Female
RASA1	-3.00828	0.00283505	0.0061961	Female
OR2AG2	-3.00822	0.00283563	0.00619669	Female
PPP2R3C	-3.00798	0.00283783	0.00620083	Female
UGT8	-3.00713	0.00284558	0.00621642	Female
PCBP2	-3.00686	0.00284799	0.00622101	Female
WARS	-3.00552	0.00286021	0.006245	Female
WDR75	-3.00499	0.00286512	0.00625505	Female
ZNF550	-3.00482	0.00286664	0.0062577	Female
PLEKHG5	-3.00471	0.00286765	0.00625922	Female
C9orf25	-3.00439	0.00287057	0.00626493	Female
CLIP2	-3.00408	0.00287346	0.00627056	Female
ABCA11P	-3.00399	0.00287425	0.0062716	Female
FBXO42	-3.00372	0.00287669	0.00627575	Female
WDR70	-3.00318	0.00288173	0.00628588	Female
SPINK4	-3.00313	0.00288219	0.00628621	Female
SRPK3	-3.0026	0.00288709	0.00629621	Female
NELL2	-3.00254	0.00288755	0.00629655	Female
SEMA4C	-3.00242	0.00288871	0.0062984	Female
ZNF483	-3.00143	0.00289789	0.00631569	Female
GSTM5	-3.00072	0.00290447	0.00632865	Female
ZNF718	-2.99726	0.00293664	0.00639463	Female
MON2	-2.9969	0.00294005	0.00640135	Female
PHF15	-2.99676	0.00294138	0.00640355	Female
CDCA2	-2.99658	0.00294308	0.00640657	Female
MTNR1B	-2.99595	0.00294894	0.00641863	Female
FAM151B	-2.99538	0.00295436	0.00642836	Female
FAM91A1	-2.99464	0.00296131	0.00644278	Female
TSTD2	-2.9938	0.00296925	0.00645866	Female
LOC727896	-2.99279	0.0029788	0.00647876	Female
CALN1	-2.99096	0.00299623	0.00651596	Female
TACC1	-2.99086	0.00299716	0.00651727	Female
MSL3	-2.99066	0.00299907	0.00652002	Female
DYNC1LI1	-2.98911	0.00301394	0.00655024	Female
KRTAP13-2	-2.98913	0.00301376	0.00655024	Female
ARHGAP31	-2.98903	0.00301471	0.0065512	Female
ZNF157	-2.98863	0.00301852	0.00655879	Female
DCAF6	-2.98814	0.00302324	0.00656763	Female
CDCP2	-2.98809	0.00302373	0.00656798	Female
CCDC88A	-2.98614	0.00304253	0.00660457	Female
C13orf35	-2.98551	0.00304869	0.00661651	Female
LOC286467	-2.98529	0.0030508	0.00662038	Female
GRIP1	-2.98471	0.00305641	0.00663073	Female
TEX13A	-2.9847	0.00305655	0.00663073	Female
SLC8A1	-2.98363	0.00306697	0.00665119	Female
PPP1R3B	-2.98346	0.00306855	0.00665391	Female
SEC14L4	-2.98315	0.00307165	0.00665919	Female
C5orf44	-2.98241	0.00307887	0.00667342	Female
C8orf47	-2.98234	0.00307955	0.00667346	Female
LMCD1	-2.9818	0.00308482	0.00668415	Female
ORC4L	-2.98087	0.00309398	0.00670329	Female
ZNF223	-2.97999	0.00310261	0.00672056	Female
DSCR4	-2.97992	0.00310328	0.00672122	Female
LECT1	-2.97982	0.00310426	0.00672197	Female
GLG1	-2.97899	0.00311252	0.00673769	Female
MYLIP	-2.97883	0.00311404	0.00674025	Female
FBXO10	-2.97827	0.00311956	0.00674942	Female
ITSN1	-2.9782	0.00312027	0.00674942	Female
LRRC1	-2.9782	0.00312028	0.00674942	Female
STXBP5L	-2.97825	0.00311979	0.00674942	Female
GSG1L	-2.97812	0.00312111	0.00675049	Female
MGA	-2.97676	0.0031346	0.00677749	Female
ZFHX4	-2.97596	0.0031426	0.00679333	Female
CYP1A2	-2.97591	0.00314308	0.00679366	Female
SFRS2IP	-2.97502	0.00315195	0.00681209	Female
DVWA	-2.97285	0.00317365	0.00685579	Female
GATA2	-2.97261	0.00317612	0.00685993	Female
ELF2	-2.97212	0.00318109	0.00686993	Female
STEAP3	-2.97206	0.0031816	0.0068703	Female
NRGN	-2.97097	0.00319263	0.00689118	Female
C14orf174	-2.96978	0.00320476	0.00691513	Female
MAK16	-2.9698	0.00320453	0.00691513	Female
MT1X	-2.96699	0.00323318	0.00697347	Female
ITIH5L	-2.96592	0.0032441	0.00699555	Female
PI15	-2.9635	0.00326906	0.00704336	Female
SNUPN	-2.96341	0.00326999	0.00704462	Female
TM2D1	-2.96226	0.00328185	0.00706757	Female
UGT3A1	-2.96221	0.0032824	0.00706757	Female
GAGE13	-2.96215	0.00328302	0.00706785	Female
PABPC1L2B	-2.96213	0.00328322	0.00706785	Female
C1orf168	-2.96139	0.00329095	0.00708222	Female
KRT75	-2.96054	0.00329974	0.00709962	Female
KLC3	-2.96026	0.0033027	0.00710523	Female
NFATC3	-2.9589	0.00331684	0.00713337	Female
DMXL1	-2.9578	0.00332839	0.00715594	Female
ZNF713	-2.9576	0.00333052	0.00715959	Female
SERPINA4	-2.95624	0.00334485	0.0071875	Female
KGFLP2	-2.95593	0.00334809	0.00719293	Female
SNORD116-4	-2.95543	0.0033534	0.0072028	Female
MAP3K7	-2.95418	0.00336664	0.00723029	Female
C1orf173	-2.95292	0.00338007	0.00725625	Female
PTGS2	-2.95276	0.00338175	0.00725907	Female
TKTL1	-2.95261	0.00338333	0.00726091	Female
C22orf31	-2.95167	0.00339344	0.00728031	Female
EDARADD	-2.9509	0.00340164	0.00729634	Female
EXTL2	-2.95048	0.00340617	0.00730529	Female
CCDC141	-2.94941	0.00341761	0.00732905	Female
MLLT3	-2.94832	0.00342943	0.00735206	Female
SMOC2	-2.94747	0.00343861	0.00737095	Female
LOC100128239	-2.94729	0.00344052	0.00737425	Female
TTC29	-2.94693	0.00344441	0.00738104	Female
C2orf66	-2.94623	0.003452	0.00739574	Female
GSK3B	-2.9449	0.00346651	0.00742525	Female
CSAG1	-2.944	0.00347636	0.00744397	Female
SPCS3	-2.94316	0.00348549	0.00746194	Female
LRRFIP1	-2.94192	0.00349914	0.00749038	Female
RPS6KB1	-2.94027	0.00351729	0.00752604	Female
SRXN1	-2.93851	0.00353686	0.00756631	Female
LIPF	-2.93695	0.00355423	0.00759945	Female
MC4R	-2.93539	0.00357166	0.00763591	Female
VWC2	-2.9333	0.00359514	0.00768204	Female
PPP3CB	-2.93314	0.00359694	0.00768509	Female
PXK	-2.93291	0.00359957	0.00768989	Female
CAMK2N2	-2.9327	0.00360192	0.00769357	Female
PAR4	-2.93269	0.00360206	0.00769357	Female
HPS3	-2.93238	0.00360557	0.00770027	Female
CEACAM6	-2.93232	0.00360615	0.00770068	Female
C11orf53	-2.93203	0.00360942	0.00770523	Female
C11orf57	-2.93205	0.00360923	0.00770523	Female
PTGDS	-2.93177	0.00361237	0.00770991	Female
FSCB	-2.92973	0.0036356	0.00775785	Female
MAP4K4	-2.92823	0.00365273	0.00779028	Female
DACT1	-2.92709	0.00366582	0.00781656	Female
SFMBT2	-2.92688	0.00366821	0.00781999	Female
TTLL10	-2.92643	0.00367331	0.00782921	Female
COIL	-2.92636	0.00367411	0.00782928	Female
GNB5	-2.92548	0.00368423	0.00785001	Female
KBTBD3	-2.92528	0.00368665	0.00785371	Female
AARS	-2.9234	0.0037083	0.00789797	Female
LMNB1	-2.9232	0.00371066	0.00790215	Female
MKRN2	-2.92288	0.00371442	0.00790934	Female
RAB9A	-2.92243	0.00371963	0.00791959	Female
C2CD4A	-2.92127	0.00373315	0.00794754	Female
SS18	-2.92042	0.00374302	0.0079677	Female
RAB25	-2.91907	0.00375883	0.00799715	Female
SCCPDH	-2.91873	0.00376285	0.00800438	Female
ZNF607	-2.91872	0.00376302	0.00800438	Female
CBX7	-2.91818	0.00376938	0.00801708	Female
SLC5A6	-2.91802	0.00377126	0.00802023	Female
EIF4E3	-2.91793	0.00377228	0.00802155	Female
RAB12	-2.91727	0.00378006	0.00803591	Female
ADAT1	-2.91639	0.00379051	0.00805583	Female
OLIG1	-2.91636	0.00379079	0.00805583	Female
RRP15	-2.91323	0.00382803	0.00812984	Female
ZIK1	-2.91317	0.00382868	0.00813037	Female
ALOX15	-2.91302	0.00383052	0.00813342	Female
IZUMO1	-2.91261	0.00383544	0.00814302	Female
OR10H1	-2.91243	0.00383757	0.00814667	Female
KCNG2	-2.91139	0.0038501	0.00816898	Female
ZNF271	-2.91083	0.00385674	0.00818222	Female
TMEM33	-2.91063	0.00385915	0.00818648	Female
NF1P1	-2.90862	0.00388338	0.00823354	Female
NCRNA00164	-2.90837	0.00388646	0.00823835	Female
ASCL4	-2.9079	0.00389209	0.00824856	Female
WDR62	-2.90675	0.00390607	0.00827557	Female
KCNE3	-2.90641	0.00391026	0.00828359	Female
WDR87	-2.9053	0.00392379	0.00831137	Female
PEG3AS	-2.90386	0.0039414	0.00834694	Female
ZMYM1	-2.90368	0.00394361	0.00835074	Female
CCDC134	-2.90294	0.00395269	0.00836908	Female
ATP4B	-2.90247	0.00395852	0.00837967	Female
PICALM	-2.90215	0.00396235	0.00838683	Female
ACTL6A	-2.902	0.00396422	0.0083891	Female
CHRM2	-2.90092	0.00397755	0.00841644	Female
MBIP	-2.90003	0.00398861	0.00843808	Female
PAGE3	-2.89982	0.00399125	0.00844276	Female
ASB16	-2.89928	0.00399792	0.00845423	Female
ARSI	-2.89915	0.00399953	0.00845675	Female
OSMR	-2.89906	0.00400062	0.00845817	Female
SH2D7	-2.89872	0.00400483	0.00846617	Female
NXNL1	-2.89869	0.00400526	0.00846621	Female
NPTX2	-2.89785	0.00401575	0.00848749	Female
LHX4	-2.8971	0.00402513	0.00850621	Female
WDR89	-2.89707	0.00402545	0.00850621	Female
PPP3CA	-2.89661	0.00403116	0.00851651	Female
RBPMS2	-2.89608	0.00403786	0.00852976	Female
CT45A5	-2.89564	0.00404336	0.00854048	Female
SLC35F4	-2.89513	0.00404977	0.00855313	Female
RAMP3	-2.89376	0.00406703	0.008586	Female
METTL13	-2.89235	0.00408479	0.00862169	Female
C18orf54	-2.89081	0.00410438	0.00865942	Female
OR2W1	-2.89086	0.00410371	0.00865942	Female
LOC442421	-2.89026	0.00411142	0.00867155	Female
SMAD1	-2.89012	0.00411317	0.00867434	Female
OR52A4	-2.88904	0.004127	0.00870169	Female
GDI2	-2.8884	0.00413517	0.00871801	Female
C15orf38	-2.88822	0.00413743	0.00872186	Female
OR10A3	-2.88683	0.00415533	0.00875596	Female
INGX	-2.88638	0.00416113	0.00876634	Female
LCE1E	-2.88622	0.00416321	0.00876981	Female
SPATS1	-2.88564	0.0041706	0.00878355	Female
PLEKHA2	-2.88543	0.00417336	0.00878845	Female
FAM75C1	-2.88472	0.00418261	0.008807	Female
RRAGB	-2.88408	0.00419083	0.00882156	Female
DBC1	-2.88394	0.00419266	0.0088245	Female
PTCHD2	-2.8838	0.00419451	0.00882747	Female
ZNF490	-2.88339	0.00419985	0.00883779	Female
TDRG1	-2.88275	0.00420808	0.00885326	Female
ICA1L	-2.88163	0.00422272	0.00888129	Female
TPST1	-2.88089	0.00423234	0.00889967	Female
C14orf162	-2.88056	0.00423673	0.00890798	Female
MFN1	-2.87989	0.00424551	0.0089255	Female
C6orf167	-2.87945	0.00425133	0.00893588	Female
IL1F8	-2.87938	0.00425219	0.00893676	Female
FCRL4	-2.87799	0.00427047	0.00897426	Female
HTRA1	-2.87758	0.00427585	0.00898463	Female
GAGE2A	-2.87707	0.00428259	0.00899759	Female
CCDC60	-2.87568	0.00430111	0.009033	Female
XAGE1D	-2.87531	0.00430598	0.0090423	Female
IPO13	-2.87504	0.00430951	0.00904876	Female
FEM1C	-2.87497	0.00431054	0.00904999	Female
PKP2	-2.87493	0.00431106	0.00905013	Female
C10orf82	-2.8748	0.00431282	0.00905289	Female
GTF3C2	-2.8745	0.00431673	0.00906016	Female
DLX6AS	-2.8738	0.00432613	0.00907705	Female
ZSCAN23	-2.87361	0.00432869	0.00908149	Female
LOC727924	-2.87335	0.00433216	0.00908783	Female
HAO1	-2.87302	0.00433651	0.00909601	Female
LYPD3	-2.87261	0.00434201	0.0091047	Female
OR5P2	-2.87263	0.0043417	0.0091047	Female
PLCXD1	-2.87256	0.00434273	0.00910527	Female
ANKRD30A	-2.87231	0.00434606	0.00911131	Female
GUCY1B3	-2.87203	0.00434981	0.00911727	Female
KCNA3	-2.87059	0.00436915	0.00915498	Female
STARD7	-2.86994	0.0043779	0.00917141	Female
MOCS2	-2.86945	0.00438455	0.00918438	Female
RFXAP	-2.86923	0.00438746	0.00918953	Female
DENND4C	-2.86905	0.00438993	0.00919375	Female
MBNL2	-2.86878	0.0043936	0.00920048	Female
ABI1	-2.86858	0.00439628	0.00920484	Female
GPR78	-2.86746	0.00441144	0.00923306	Female
C1orf83	-2.86742	0.00441198	0.00923323	Female
ECE1	-2.86711	0.0044162	0.0092411	Female
OSR2	-2.86694	0.00441856	0.00924508	Female
FGF19	-2.86547	0.00443857	0.0092831	Female
PBX3	-2.86529	0.00444103	0.00928729	Female
EVI5L	-2.8641	0.0044573	0.00931649	Female
TGM7	-2.86371	0.0044627	0.00932681	Female
CA5BP	-2.86359	0.00446437	0.00932936	Female
ERC1	-2.86341	0.00446679	0.00933344	Female
MSN	-2.86266	0.00447709	0.00935205	Female
ZNF268	-2.8627	0.00447663	0.00935205	Female
NPC1	-2.86238	0.004481	0.00935926	Female
TXNL1	-2.86214	0.00448436	0.00936532	Female
MCM3APAS	-2.86093	0.00450099	0.00939811	Female
HAS2AS	-2.86048	0.00450727	0.00941024	Female
LOC92249	-2.8594	0.00452219	0.00944041	Female
CASP10	-2.85791	0.00454296	0.00947985	Female
ZDHHC3	-2.85701	0.00455557	0.00950323	Female
FOXP1	-2.85683	0.00455802	0.00950737	Female
BRS3	-2.85671	0.00455976	0.00951001	Female
SCARA5	-2.85654	0.0045621	0.0095139	Female
SLC24A2	-2.85585	0.0045718	0.00953315	Female
LST-3TM12	-2.85546	0.00457732	0.00954368	Female
OR6K6	-2.85524	0.00458038	0.00954908	Female
C9orf153	-2.85383	0.00460023	0.00958848	Female
C12orf52	-2.85344	0.00460576	0.00959803	Female
NMBR	-2.85331	0.00460757	0.00960081	Female
FOXJ3	-2.85209	0.0046248	0.00963473	Female
LOC145820	-2.85191	0.00462744	0.00963923	Female
KLK9	-2.85186	0.00462818	0.00963978	Female
ISCA1	-2.85179	0.00462919	0.00964088	Female
PAQR5	-2.85107	0.00463934	0.00965804	Female
SUB1	-2.85117	0.00463795	0.00965804	Female
PROSC	-2.85014	0.00465258	0.00968262	Female
RNASE10	-2.849	0.00466891	0.00971159	Female
SFRS17A	-2.84842	0.00467716	0.00972775	Female
FAM70B	-2.84834	0.00467836	0.00972886	Female
ZSCAN12	-2.84832	0.00467865	0.00972886	Female
ELAVL4	-2.84769	0.0046877	0.00974668	Female
C6orf120	-2.8474	0.00469189	0.00975337	Female
LRRC2	-2.84742	0.00469153	0.00975337	Female
FBXO8	-2.84392	0.00474207	0.00985162	Female
PUM1	-2.84234	0.00476509	0.00989536	Female
TNS4	-2.84234	0.00476506	0.00989536	Female
SLC48A1	-2.84227	0.00476605	0.00989635	Female
ZNF689	-2.84005	0.00479853	0.0099597	Female
SERF1A	-2.8397	0.00480362	0.00996822	Female
ITGBL1	-2.83935	0.00480879	0.0099769	Female
HTR3B	-2.83852	0.00482097	0.0100011	Female
HP1BP3	-2.83595	0.00485897	0.0100772	Female
GDPD5	-2.83522	0.00486991	0.0100985	Female
CGB5	-2.83348	0.00489582	0.0101491	Female
KIAA1324L	-2.83343	0.00489657	0.0101496	Female
FAM38A	-2.83292	0.0049042	0.0101644	Female
RCBTB1	-2.83271	0.00490728	0.0101697	Female
RYK	-2.83122	0.00492965	0.0102088	Female
TNNT1	-2.82967	0.00495304	0.0102551	Female
BUB1B	-2.82903	0.00496265	0.0102719	Female
DKFZp761E198	-2.82857	0.00496959	0.010282	Female
ZNF560	-2.82859	0.00496937	0.010282	Female
SSX4	-2.82814	0.00497619	0.0102946	Female
TRIM49	-2.82805	0.00497758	0.0102964	Female
CCDC151	-2.82775	0.00498208	0.0103047	Female
SPANXN4	-2.8268	0.00499647	0.0103323	Female
PDE9A	-2.82582	0.00501141	0.0103611	Female
ORC1L	-2.82485	0.00502625	0.0103894	Female
MYCBP2	-2.8243	0.00503474	0.010404	Female
KRTAP20-4	-2.82412	0.00503739	0.0104084	Female
DCK	-2.82396	0.00503989	0.0104125	Female
SGMS2	-2.82383	0.00504196	0.0104158	Female
CALR	-2.82267	0.00505972	0.0104492	Female
LOC26102	-2.82187	0.00507211	0.0104738	Female
COX7B2	-2.8216	0.00507621	0.0104812	Female
PRIM1	-2.82072	0.00508974	0.010508	Female
SMPX	-2.8202	0.00509781	0.0105225	Female
GLRX3	-2.81964	0.00510658	0.0105396	Female
TERT	-2.81828	0.00512777	0.01058	Female
FOXE1	-2.8175	0.0051399	0.0106029	Female
ZNF415	-2.81738	0.00514178	0.0106057	Female
ERBB2IP	-2.81715	0.00514529	0.0106119	Female
TRY6	-2.81476	0.00518287	0.0106861	Female
CRABP2	-2.81436	0.00518918	0.010698	Female
FAM161A	-2.8141	0.00519323	0.0107038	Female
FSD1L	-2.81408	0.00519359	0.0107038	Female
KRTAP3-3	-2.81404	0.00519409	0.0107038	Female
SLC28A2	-2.81311	0.00520886	0.0107331	Female
GABRA1	-2.81288	0.00521248	0.0107386	Female
ZNF77	-2.81287	0.0052126	0.0107386	Female
C2orf44	-2.81267	0.00521578	0.0107441	Female
KIR3DX1	-2.81203	0.00522588	0.0107627	Female
CHRNA3	-2.81055	0.00524938	0.0108088	Female
ZNF16	-2.81052	0.00524988	0.0108088	Female
FAM151A	-2.81048	0.00525051	0.010809	Female
OR52I1	-2.81033	0.00525286	0.0108128	Female
NCAPG2	-2.80934	0.00526877	0.0108444	Female
TTTY9B	-2.80867	0.00527934	0.0108617	Female
ANKRD20A3	-2.80802	0.00528977	0.0108799	Female
C12orf68	-2.80693	0.00530733	0.0109149	Female
FAM89A	-2.80666	0.00531173	0.0109206	Female
TMEM5	-2.80657	0.00531304	0.0109222	Female
EIF4EBP2	-2.80521	0.00533499	0.0109606	Female
NUFIP1	-2.80382	0.00535748	0.0110057	Female
HDAC5	-2.8031	0.0053692	0.0110287	Female
HOXD9	-2.80215	0.00538463	0.0110592	Female
VKORC1L1	-2.80177	0.00539093	0.011071	Female
LOC399815	-2.80168	0.00539231	0.0110727	Female
CNGA2	-2.80135	0.00539763	0.0110825	Female
NCRNA00092	-2.80081	0.00540651	0.0110997	Female
ARMCX6	-2.8002	0.0054165	0.0111179	Female
CST9	-2.79992	0.00542109	0.0111251	Female
ZNF679	-2.79992	0.00542106	0.0111251	Female
CILP2	-2.79837	0.00544652	0.0111726	Female
PHTF2	-2.79834	0.00544701	0.0111726	Female
TSPAN15	-2.79841	0.00544594	0.0111726	Female
SPIN2A	-2.798	0.00545266	0.011183	Female
SNX3	-2.79777	0.00545644	0.0111885	Female
GABRG2	-2.7971	0.00546755	0.0112079	Female
H2BFWT	-2.79661	0.00547561	0.0112233	Female
CNBD1	-2.79587	0.0054878	0.0112448	Female
MUC20	-2.79562	0.00549203	0.0112524	Female
DCTN6	-2.79512	0.00550027	0.011267	Female
PAGE2	-2.79472	0.00550686	0.0112793	Female
LOC100271836	-2.79447	0.00551101	0.0112867	Female
LCE1C	-2.79413	0.00551671	0.0112972	Female
C11orf90	-2.79351	0.00552698	0.0113171	Female
GSG2	-2.79268	0.00554092	0.0113434	Female
B3GNT9	-2.79177	0.00555622	0.0113724	Female
PRELP	-2.7911	0.00556745	0.0113919	Female
CCDC90B	-2.79097	0.00556962	0.011394	Female
TSHZ1	-2.79087	0.00557122	0.0113961	Female
280660	-2.78745	0.00562899	0.0115073	Female
GIF	-2.78729	0.00563174	0.0115118	Female
LOC100130386	-2.78714	0.00563429	0.0115158	Female
SLC36A2	-2.78613	0.00565134	0.011546	Female
RNF152	-2.78589	0.00565553	0.0115534	Female
TMEM62	-2.78541	0.00566368	0.0115689	Female
LOC100128977	-2.7847	0.00567575	0.01159	Female
BLM	-2.78433	0.00568202	0.0116016	Female
CLEC2L	-2.78136	0.00573316	0.0117013	Female
PAG1	-2.77854	0.00578189	0.0117972	Female
PDP1	-2.77836	0.00578505	0.0118025	Female
RNF14	-2.77794	0.00579232	0.0118155	Female
ALAD	-2.7774	0.00580178	0.011833	Female
C8B	-2.77722	0.00580484	0.0118344	Female
SFRS3	-2.77726	0.00580416	0.0118344	Female
TMEM67	-2.77722	0.0058049	0.0118344	Female
EAF1	-2.77704	0.00580803	0.0118386	Female
CGB2	-2.777	0.00580876	0.0118389	Female
ZNF326	-2.77687	0.00581103	0.0118423	Female
CST11	-2.77655	0.0058165	0.0118523	Female
MERTK	-2.77645	0.00581833	0.0118548	Female
CSNK1A1P	-2.77576	0.00583037	0.0118758	Female
MT3	-2.77461	0.00585047	0.0119143	Female
MBOAT1	-2.77439	0.00585436	0.011921	Female
PIWIL2	-2.77418	0.00585803	0.0119261	Female
FBLN2	-2.7741	0.00585948	0.0119278	Female
ASB8	-2.77392	0.0058627	0.0119332	Female
ZC3HAV1L	-2.77364	0.00586757	0.0119395	Female
PDE4B	-2.77336	0.00587251	0.0119459	Female
TMCO7	-2.77312	0.00587666	0.0119532	Female
TM2D2	-2.77002	0.00593155	0.0120624	Female
ZMIZ1	-2.76981	0.00593535	0.0120689	Female
CCDC48	-2.7682	0.00596402	0.0121236	Female
FGF18	-2.76813	0.00596523	0.0121237	Female
CEP57	-2.76808	0.00596615	0.0121242	Female
AGL	-2.76776	0.00597196	0.0121336	Female
GPKOW	-2.76749	0.00597679	0.0121422	Female
MAGEA2	-2.7672	0.00598197	0.0121491	Female
FAM78B	-2.76685	0.00598821	0.0121593	Female
ELF4	-2.76668	0.00599124	0.0121642	Female
F11	-2.76612	0.00600136	0.0121835	Female
ALMS1P	-2.76589	0.00600538	0.0121905	Female
AQP12B	-2.76511	0.00601948	0.0122142	Female
DNTT	-2.76506	0.00602039	0.0122147	Female
C13orf37	-2.76448	0.00603077	0.0122334	Female
SLC6A11	-2.76412	0.00603733	0.0122443	Female
IL1F5	-2.76324	0.00605328	0.0122742	Female
OAS2	-2.76267	0.00606352	0.0122912	Female
CHST7	-2.76244	0.00606777	0.0122986	Female
SPRR1B	-2.76214	0.00607324	0.0123023	Female
TMEM155	-2.76225	0.00607126	0.0123023	Female
GOLGA8E	-2.76126	0.00608917	0.0123296	Female
SOCS6	-2.76093	0.0060953	0.0123395	Female
CCNF	-2.76058	0.00610156	0.012351	Female
FAM181A	-2.75968	0.00611813	0.0123796	Female
CALM3	-2.75929	0.00612511	0.0123925	Female
ZBED3	-2.75896	0.00613116	0.0124034	Female
BTBD10	-2.7588	0.0061341	0.0124082	Female
GLI1	-2.75831	0.00614316	0.0124252	Female
FAM126B	-2.75772	0.00615392	0.0124445	Female
FLJ10357	-2.75578	0.00618969	0.0125131	Female
CHRNA2	-2.75446	0.00621419	0.0125589	Female
UTP11L	-2.75431	0.00621702	0.0125633	Female
ABHD2	-2.75352	0.00623155	0.0125914	Female
ERGIC1	-2.75338	0.00623413	0.0125941	Female
ANKRD36B	-2.75203	0.0062594	0.0126426	Female
PTPN11	-2.75181	0.00626339	0.0126469	Female
LOC283731	-2.751	0.00627865	0.0126763	Female
PRG1	-2.75097	0.00627919	0.0126763	Female
DAPL1	-2.74985	0.0063001	0.0127159	Female
SGCA	-2.74954	0.00630594	0.0127265	Female
NCRNA00120	-2.74946	0.00630752	0.0127284	Female
C7	-2.74909	0.0063145	0.0127412	Female
SFTPD	-2.74866	0.00632265	0.0127538	Female
FBXO45	-2.7483	0.00632935	0.0127661	Female
BCL2L11	-2.74733	0.00634762	0.0128004	Female
PSG11	-2.74734	0.0063475	0.0128004	Female
RTP1	-2.74685	0.00635681	0.0128176	Female
DRGX	-2.74665	0.00636045	0.0128225	Female
TMEM181	-2.74622	0.00636866	0.0128377	Female
FAM175B	-2.74588	0.00637513	0.0128481	Female
CR1L	-2.74565	0.00637956	0.0128545	Female
PIK3R1	-2.74546	0.00638312	0.0128591	Female
GUCA1A	-2.74478	0.00639606	0.0128813	Female
GNAT1	-2.74461	0.00639928	0.0128853	Female
LUZP4	-2.74398	0.00641123	0.012908	Female
C7orf41	-2.74358	0.00641881	0.012922	Female
TRAF5	-2.74247	0.00644011	0.0129584	Female
ZNF397	-2.74248	0.00643989	0.0129584	Female
PDE4C	-2.74211	0.00644707	0.0129711	Female
LIMS3-LOC440895	-2.74179	0.00645324	0.012981	Female
BAZ2B	-2.73844	0.00651767	0.0130962	Female
SULT1B1	-2.73771	0.00653185	0.0131182	Female
SEMA7A	-2.73755	0.00653492	0.0131231	Female
DEFB131	-2.73683	0.00654904	0.0131475	Female
FAM5C	-2.73616	0.0065621	0.0131711	Female
CYR61	-2.73578	0.00656933	0.013183	Female
ANKRD55	-2.73529	0.00657897	0.0131997	Female
POLDIP3	-2.7352	0.00658082	0.0132021	Female
HOMEZ	-2.73483	0.00658796	0.0132151	Female
TMEM161B	-2.73463	0.00659197	0.0132219	Female
PRKG2	-2.73429	0.00659857	0.0132325	Female
LGALS14	-2.73398	0.00660465	0.0132421	Female
SUV39H1	-2.73257	0.00663232	0.0132857	Female
ARL1	-2.73077	0.00666769	0.0133499	Female
ISM2	-2.73061	0.00667087	0.013355	Female
MAGEB3	-2.73042	0.00667469	0.0133613	Female
LOC348840	-2.72952	0.00669256	0.0133931	Female
LSS	-2.72848	0.0067131	0.0134315	Female
GH2	-2.72768	0.00672911	0.0134595	Female
RAB3D	-2.72673	0.00674814	0.0134949	Female
CT47B1	-2.72571	0.00676837	0.0135341	Female
ZNFX1	-2.72528	0.00677711	0.0135489	Female
PPPDE1	-2.72456	0.00679148	0.0135762	Female
FUNDC2P2	-2.72387	0.00680537	0.0136027	Female
OR2T3	-2.72378	0.00680726	0.0136045	Female
TTR	-2.72376	0.00680765	0.0136045	Female
CDC26	-2.72231	0.00683691	0.013659	Female
PTH2	-2.72188	0.00684559	0.0136749	Female
GPT2	-2.72115	0.00686039	0.0137031	Female
TTC7B	-2.72086	0.00686616	0.0137133	Female
PLA2G4E	-2.72045	0.00687448	0.0137286	Female
GRIA3	-2.71983	0.00688709	0.0137497	Female
TTC35	-2.71977	0.00688833	0.0137508	Female
ZNF174	-2.71959	0.00689201	0.0137568	Female
UMODL1	-2.71918	0.00690038	0.0137708	Female
DHX33	-2.7191	0.00690201	0.0137727	Female
ZNF780B	-2.71855	0.00691317	0.0137936	Female
KIF26B	-2.71819	0.00692054	0.0138069	Female
SPAG9	-2.71738	0.00693718	0.0138388	Female
CA2	-2.71683	0.00694838	0.0138584	Female
ILF3	-2.7158	0.00696971	0.0138995	Female
SGPP2	-2.71494	0.00698741	0.0139307	Female
PSMG1	-2.71454	0.00699554	0.0139455	Female
ICOSLG	-2.71338	0.00701956	0.0139893	Female
SMU1	-2.7133	0.00702122	0.0139912	Female
STEAP1	-2.71317	0.00702381	0.013995	Female
KIR2DL4	-2.71208	0.00704658	0.0140321	Female
CYP2J2	-2.71024	0.00708482	0.0141041	Female
LTBP3	-2.70958	0.00709853	0.0141286	Female
GYS1	-2.7089	0.00711283	0.0141529	Female
NDP	-2.70857	0.00711978	0.0141653	Female
DEFB106A	-2.70806	0.00713045	0.0141843	Female
QRFP	-2.70777	0.00713655	0.0141944	Female
RABIF	-2.7076	0.00714021	0.0142003	Female
PPP6C	-2.70714	0.00714978	0.0142166	Female
OBP2A	-2.70626	0.00716836	0.0142519	Female
BST2	-2.70618	0.00717005	0.0142527	Female
BMP6	-2.70603	0.00717325	0.0142576	Female
FIGN	-2.70584	0.00717721	0.0142641	Female
AGTR1	-2.70463	0.00720279	0.0143132	Female
BTNL9	-2.7046	0.00720336	0.0143132	Female
POTEG	-2.70452	0.00720523	0.0143156	Female
ZNF35	-2.7042	0.00721201	0.0143276	Female
SORT1	-2.70412	0.00721372	0.0143296	Female
TMEM168	-2.70384	0.00721953	0.0143383	Female
LRBA	-2.70347	0.00722738	0.0143525	Female
LOC157381	-2.70318	0.00723365	0.0143636	Female
MKL2	-2.70284	0.00724083	0.0143764	Female
ZUFSP	-2.70256	0.00724683	0.0143855	Female
VWA1	-2.70251	0.00724776	0.0143859	Female
LUZP1	-2.70064	0.00728787	0.0144556	Female
ELL	-2.70013	0.00729882	0.0144759	Female
CCL19	-2.69998	0.00730204	0.0144809	Female
VENTXP1	-2.69923	0.00731812	0.0145099	Female
LAMC1	-2.69909	0.00732109	0.0145144	Female
OR56B4	-2.69782	0.00734837	0.014567	Female
MXD1	-2.69686	0.00736907	0.0146023	Female
ANKRD20B	-2.69661	0.00737454	0.0146117	Female
TNRC6C	-2.69585	0.00739093	0.0146428	Female
KIF19	-2.69575	0.00739312	0.0146457	Female
RTP2	-2.6952	0.0074052	0.0146682	Female
GOLGB1	-2.69485	0.00741264	0.01468	Female
TRIM72	-2.69402	0.00743076	0.014713	Female
GSX2	-2.69324	0.00744791	0.0147441	Female
GH1	-2.69139	0.00748835	0.0148155	Female
OCIAD1	-2.69141	0.0074879	0.0148155	Female
PCDHB3	-2.6887	0.00754748	0.0149281	Female
RPRD1B	-2.68828	0.00755691	0.0149452	Female
DHH	-2.68766	0.00757049	0.0149706	Female
SP5	-2.68743	0.00757563	0.0149779	Female
NGLY1	-2.68708	0.00758344	0.0149919	Female
UGT1A5	-2.68574	0.00761332	0.015048	Female
LOC100190940	-2.68351	0.00766301	0.0151431	Female
ESRRG	-2.68311	0.00767198	0.0151565	Female
WDR31	-2.68262	0.00768298	0.0151767	Female
TRPV3	-2.6825	0.00768564	0.0151805	Female
S100A3	-2.68208	0.00769507	0.0151962	Female
HPVC1	-2.68139	0.00771059	0.0152239	Female
AMPD2	-2.68096	0.00772044	0.0152418	Female
SMN1	-2.67855	0.0077748	0.0153386	Female
PADI1	-2.6777	0.00779415	0.0153753	Female
TMEM38B	-2.6762	0.00782847	0.0154385	Female
BAI3	-2.67546	0.00784528	0.0154686	Female
ZNF333	-2.67529	0.00784914	0.0154747	Female
CYB561D1	-2.67514	0.00785269	0.0154802	Female
HARBI1	-2.67444	0.00786862	0.0155071	Female
XKR4	-2.67438	0.00787011	0.0155085	Female
AVL9	-2.67377	0.00788404	0.0155329	Female
MUT	-2.67303	0.00790123	0.0155638	Female
GPR22	-2.67228	0.00791838	0.015593	Female
FHL3	-2.67203	0.00792409	0.0155999	Female
PDE7B	-2.67207	0.00792334	0.0155999	Female
AMPD3	-2.67159	0.00793437	0.0156184	Female
DNASE1	-2.67154	0.00793557	0.0156192	Female
ZCCHC18	-2.67118	0.00794378	0.0156339	Female
MYH7	-2.6707	0.00795503	0.015653	Female
KCNAB1	-2.67065	0.00795604	0.0156534	Female
HMMR	-2.67029	0.00796449	0.0156685	Female
PLK5P	-2.67006	0.00796975	0.0156743	Female
ITGB1BP1	-2.66906	0.00799312	0.0157172	Female
METTL11B	-2.6685	0.00800603	0.0157411	Female
TRIM53	-2.66837	0.0080092	0.0157458	Female
NCOR2	-2.66786	0.00802105	0.015766	Female
LOC728640	-2.66755	0.00802832	0.0157772	Female
DIO3OS	-2.66734	0.00803318	0.0157852	Female
AMELY	-2.66522	0.0080829	0.0158814	Female
ACSF2	-2.66383	0.00811546	0.0159407	Female
SMEK3P	-2.66342	0.00812517	0.0159582	Female
ZBTB22	-2.66162	0.00816783	0.0160389	Female
RTKN2	-2.66157	0.00816909	0.0160398	Female
CNRIP1	-2.66127	0.00817609	0.0160504	Female
KDM4C	-2.66129	0.00817571	0.0160504	Female
GRHL3	-2.66034	0.00819831	0.0160925	Female
ADCY6	-2.66029	0.00819941	0.0160931	Female
EIF4A2	-2.65981	0.00821085	0.016114	Female
ARID3B	-2.65971	0.00821321	0.0161171	Female
AGR2	-2.65961	0.00821579	0.016119	Female
LRRN3	-2.65964	0.008215	0.016119	Female
KCNJ11	-2.65932	0.00822263	0.0161293	Female
NCRNA00052	-2.65928	0.00822357	0.0161296	Female
GPBP1	-2.65897	0.00823093	0.0161411	Female
SPRR2F	-2.65737	0.00826935	0.0162146	Female
EEF1A1	-2.65727	0.00827174	0.0162177	Female
FKTN	-2.65711	0.00827559	0.0162237	Female
OR2T11	-2.65662	0.00828731	0.0162447	Female
PCDHGA4	-2.65641	0.00829237	0.0162519	Female
C1orf49	-2.65617	0.00829799	0.0162613	Female
MLNR	-2.65603	0.00830149	0.0162666	Female
HEATR7B2	-2.65583	0.00830629	0.0162729	Female
PRDM9	-2.65584	0.00830612	0.0162729	Female
C5orf52	-2.65441	0.00834064	0.0163386	Female
LOC392196	-2.65407	0.0083488	0.016353	Female
FAM157B	-2.65367	0.00835845	0.0163687	Female
UTP18	-2.65213	0.00839575	0.0164322	Female
CSH2	-2.65135	0.00841489	0.0164665	Female
ZBTB8A	-2.65135	0.00841491	0.0164665	Female
SNAP29	-2.65129	0.00841634	0.0164677	Female
DSCR3	-2.6512	0.00841859	0.0164705	Female
PSAPL1	-2.65034	0.00843956	0.0165099	Female
WNK2	-2.64776	0.00850283	0.0166192	Female
SEC23A	-2.64478	0.00857645	0.0167599	Female
FAM150A	-2.64281	0.00862539	0.016849	Female
SPTLC1	-2.64252	0.00863256	0.0168598	Female
SNAPC5	-2.6422	0.00864051	0.016872	Female
SETD1B	-2.64206	0.00864408	0.0168774	Female
OR4L1	-2.64157	0.00865631	0.0168996	Female
CCL11	-2.64131	0.00866275	0.0169106	Female
ALDH5A1	-2.63949	0.00870853	0.0169983	Female
OR51B5	-2.63924	0.00871471	0.0170087	Female
GRM1	-2.63865	0.00872943	0.0170325	Female
OR2T4	-2.63867	0.00872894	0.0170325	Female
PDK4	-2.63555	0.00880787	0.017174	Female
SLC20A2	-2.63486	0.00882555	0.0172068	Female
FNDC5	-2.63481	0.00882685	0.0172068	Female
CALR3	-2.63442	0.00883658	0.0172233	Female
CHST4	-2.63408	0.00884546	0.0172389	Female
GLE1	-2.63391	0.00884965	0.0172454	Female
MGC2889	-2.63336	0.00886365	0.0172661	Female
ACBD5	-2.63232	0.00889037	0.0173148	Female
TMCO3	-2.63207	0.00889659	0.0173252	Female
COL9A1	-2.63198	0.00889913	0.0173285	Female
REEP1	-2.63069	0.00893207	0.0173893	Female
ANKRD1	-2.63024	0.00894373	0.0174069	Female
SORD	-2.62984	0.00895408	0.0174254	Female
ZNF177	-2.62865	0.00898472	0.0174834	Female
DTWD1	-2.62851	0.00898824	0.0174868	Female
LASS3	-2.62852	0.00898812	0.0174868	Female
SLC10A3	-2.62847	0.00898931	0.0174872	Female
UPF3B	-2.62837	0.00899206	0.0174909	Female
ACVR2A	-2.62808	0.00899939	0.0175035	Female
MYL4	-2.62797	0.00900245	0.0175077	Female
NCOA4	-2.62724	0.00902131	0.0175377	Female
C11orf87	-2.62675	0.00903401	0.017559	Female
MYBPH	-2.62624	0.00904715	0.0175811	Female
CXCL13	-2.62619	0.0090486	0.0175823	Female
CSTF1	-2.62492	0.00908173	0.0176416	Female
WNT7A	-2.62398	0.00910621	0.0176806	Female
BRCA1	-2.62324	0.00912557	0.0177148	Female
ADRA2A	-2.62212	0.00915491	0.0177666	Female
AMMECR1	-2.62162	0.00916812	0.0177906	Female
HS3ST5	-2.62018	0.00920601	0.0178538	Female
PCNA	-2.61984	0.00921518	0.0178647	Female
SERPINB13	-2.61973	0.00921801	0.0178668	Female
ATP5S	-2.61933	0.00922862	0.0178839	Female
ZFAND1	-2.61926	0.00923037	0.0178839	Female
NT5E	-2.61894	0.00923884	0.0178986	Female
PSG4	-2.61857	0.00924858	0.0179158	Female
ZCCHC2	-2.61641	0.00930615	0.0180169	Female
BRF2	-2.61617	0.00931252	0.0180275	Female
RP2	-2.6157	0.0093251	0.0180501	Female
ZFP37	-2.61516	0.00933949	0.0180745	Female
GEM	-2.61267	0.00940649	0.0181937	Female
FAM47A	-2.61226	0.00941744	0.0182132	Female
SMARCA4	-2.61207	0.00942256	0.0182213	Female
PAPSS1	-2.6113	0.00944334	0.018258	Female
ACAT2	-2.61036	0.00946893	0.0183057	Female
SORCS1	-2.61031	0.00947032	0.0183057	Female
IGSF10	-2.60943	0.00949413	0.0183492	Female
PYDC1	-2.6087	0.00951393	0.018384	Female
CCDC55	-2.60834	0.00952373	0.0183994	Female
SPG20	-2.60827	0.00952555	0.0184011	Female
ZNF566	-2.60694	0.0095618	0.0184659	Female
FAM27L	-2.60594	0.00958921	0.0185135	Female
CDAN1	-2.6049	0.00961786	0.0185617	Female
GLRA4	-2.60448	0.00962941	0.0185805	Female
TTLL6	-2.60347	0.00965717	0.0186305	Female
ASXL1	-2.603	0.00967003	0.0186499	Female
GVIN1	-2.60183	0.00970239	0.0187088	Female
MRPL42	-2.60168	0.00970654	0.0187132	Female
ACPT	-2.60126	0.00971823	0.018734	Female
CHORDC1	-2.60069	0.00973401	0.0187626	Female
MLL5	-2.59955	0.00976579	0.0188203	Female
NDUFS1	-2.59934	0.00977169	0.0188298	Female
CD163L1	-2.59923	0.00977484	0.0188341	Female
PHACTR4	-2.59835	0.00979926	0.0188758	Female
NME6	-2.59757	0.009821	0.018914	Female
NT5C1B	-2.59669	0.00984567	0.0189525	Female
TMCO1	-2.59525	0.00988634	0.0190236	Female
SPTBN2	-2.59369	0.00993035	0.0191028	Female
ZNF716	-2.59316	0.0099452	0.0191277	Female
ELAVL3	-2.59232	0.00996907	0.01917	Female
CEP110	-2.59215	0.00997402	0.0191777	Female
PRDM15	-2.59113	0.0100028	0.0192257	Female
OBP2B	-2.59061	0.0100177	0.0192505	Female
TP53RK	-2.59038	0.0100241	0.0192576	Female
CASR	-2.59027	0.0100275	0.0192621	Female
SNX13	-2.59004	0.010034	0.0192728	Female
PLA2G2F	-2.58989	0.0100382	0.0192791	Female
GCH1	-2.58965	0.0100451	0.0192904	Female
SMYD1	-2.58931	0.0100548	0.0193073	Female
ZNF788	-2.58879	0.0100697	0.0193322	Female
HBEGF	-2.5859	0.0101529	0.0194789	Female
CDH7	-2.58573	0.0101576	0.0194862	Female
HDHD2	-2.58563	0.0101606	0.0194902	Female
C8orf34	-2.58445	0.0101947	0.01955	Female
C21orf84	-2.58427	0.0101998	0.0195578	Female
LOC285194	-2.58295	0.0102383	0.019626	Female
PRB3	-2.58286	0.0102407	0.0196269	Female
TRPS1	-2.58257	0.0102491	0.0196411	Female
CDK17	-2.58126	0.0102874	0.0197089	Female
COL22A1	-2.58015	0.0103198	0.0197692	Female
GFRA4	-2.57903	0.0103527	0.0198265	Female
LHFPL1	-2.57889	0.0103567	0.0198324	Female
PCBD1	-2.57792	0.0103853	0.0198833	Female
HSD17B4	-2.5778	0.0103886	0.0198879	Female
KIAA1486	-2.57749	0.0103978	0.0199016	Female
NTF3	-2.57669	0.0104216	0.0199415	Female
TMEM41B	-2.5761	0.010439	0.0199711	Female
GLI3	-2.57589	0.0104452	0.019981	Female
DTL	-2.57553	0.0104558	0.0199976	Female
FAM21A	-2.57471	0.01048	0.0200418	Female
LIPE	-2.57441	0.010489	0.0200572	Female
PACRGL	-2.57428	0.0104929	0.0200628	Female
TMEM192	-2.574	0.0105011	0.0200765	Female
ANKRD20A4	-2.57334	0.0105207	0.020112	Female
ETAA1	-2.57321	0.0105245	0.0201176	Female
HMGCLL1	-2.57311	0.0105276	0.0201214	Female
RDH11	-2.57216	0.0105559	0.0201737	Female
LRRC4	-2.57206	0.010559	0.0201758	Female
FRRS1	-2.57141	0.0105785	0.0202111	Female
RGS9	-2.57094	0.0105924	0.0202356	Female
ZBTB40	-2.57091	0.0105933	0.0202356	Female
MAEL	-2.57055	0.0106041	0.0202544	Female
CLEC1A	-2.57049	0.0106058	0.0202557	Female
AG2	-2.57042	0.010608	0.0202579	Female
UBE2J1	-2.56946	0.0106368	0.020311	Female
SV2C	-2.56921	0.0106443	0.0203234	Female
PHF2	-2.56906	0.0106488	0.02033	Female
LRRC8C	-2.5683	0.0106719	0.0203682	Female
SLC22A25	-2.56827	0.0106728	0.0203682	Female
LOC100131726	-2.56755	0.0106945	0.0204039	Female
MAGEA5	-2.56664	0.0107219	0.0204542	Female
FBXL22	-2.56648	0.0107269	0.0204618	Female
MKI67	-2.56639	0.0107295	0.0204648	Female
C1orf94	-2.56607	0.0107392	0.0204794	Female
ARPC2	-2.56383	0.0108074	0.0205967	Female
PARD3	-2.56382	0.0108078	0.0205967	Female
TCTN3	-2.56257	0.0108458	0.0206653	Female
NGF	-2.56078	0.0109007	0.0207639	Female
RSPH3	-2.56055	0.0109078	0.0207735	Female
DCTN1	-2.55991	0.0109276	0.0208074	Female
HIATL1	-2.55976	0.0109321	0.020814	Female
LOC400940	-2.55901	0.0109552	0.020856	Female
GABRG3	-2.55862	0.0109673	0.0208751	Female
FGFR1OP2	-2.55853	0.0109701	0.020876	Female
DNAJC13	-2.55838	0.0109749	0.0208796	Female
IFNA2	-2.55693	0.0110196	0.0209608	Female
LOC643955	-2.55606	0.0110468	0.0210086	Female
C21orf90	-2.5547	0.011089	0.0210828	Female
TNFSF18	-2.55408	0.0111083	0.0211156	Female
OR5H6	-2.55393	0.0111131	0.0211207	Female
KIAA0040	-2.55322	0.0111353	0.021161	Female
AHCYL2	-2.55249	0.0111583	0.0212026	Female
KLK4	-2.55169	0.0111833	0.0212445	Female
NUF2	-2.55168	0.0111835	0.0212445	Female
KIF1B	-2.55143	0.0111915	0.0212557	Female
MAGEC3	-2.55114	0.0112007	0.0212692	Female
TMEM50B	-2.55045	0.0112223	0.0213082	Female
HTR2B	-2.54885	0.0112729	0.0213963	Female
RGMA	-2.54847	0.0112851	0.0214134	Female
PSG2	-2.54826	0.0112917	0.0214239	Female
TMEM100	-2.54679	0.0113384	0.0215044	Female
HSD11B1	-2.54658	0.0113452	0.0215153	Female
CALHM3	-2.54649	0.0113478	0.0215183	Female
MPP4	-2.5445	0.0114113	0.0216342	Female
OR12D2	-2.54389	0.0114309	0.0216676	Female
LOC285593	-2.54369	0.0114373	0.0216778	Female
EBNA1BP2	-2.54329	0.0114501	0.0217001	Female
SRGAP1	-2.54271	0.0114689	0.0217337	Female
LOC285735	-2.54148	0.0115085	0.0218024	Female
TEKT1	-2.54131	0.0115139	0.0218107	Female
MYH16	-2.54121	0.0115172	0.0218149	Female
YY1AP1	-2.54065	0.0115354	0.0218473	Female
HTR1B	-2.54053	0.011539	0.0218522	Female
CMTM1	-2.53954	0.0115714	0.0219114	Female
TGIF2LY	-2.53944	0.0115746	0.0219155	Female
KIAA1432	-2.53934	0.0115778	0.0219193	Female
C8orf86	-2.53842	0.0116075	0.0219653	Female
KRT2	-2.53837	0.0116091	0.0219663	Female
TSKU	-2.53788	0.0116253	0.0219929	Female
MLL2	-2.53773	0.01163	0.0219996	Female
PNPLA8	-2.53742	0.01164	0.0220144	Female
LOC441601	-2.5368	0.0116603	0.0220509	Female
CLUL1	-2.53665	0.0116653	0.0220575	Female
SPINK5	-2.53663	0.011666	0.0220575	Female
PRICKLE2	-2.53592	0.0116891	0.0220991	Female
MYOD1	-2.53582	0.0116924	0.0221032	Female
NAPG	-2.53556	0.0117008	0.022117	Female
DTX1	-2.53551	0.0117024	0.0221181	Female
PSG10	-2.53401	0.0117517	0.0222092	Female
MAPRE2	-2.53331	0.0117746	0.0222504	Female
KLF12	-2.53315	0.01178	0.0222584	Female
TMEM2	-2.53241	0.0118044	0.0222942	Female
SYNPR	-2.52946	0.011902	0.0224742	Female
RSBN1L	-2.52939	0.0119046	0.0224749	Female
MS4A8B	-2.52915	0.0119125	0.0224878	Female
ZNF516	-2.52904	0.0119161	0.0224924	Female
WNT9A	-2.52735	0.0119725	0.0225935	Female
ZNF665	-2.52733	0.011973	0.0225935	Female
CLEC3A	-2.52706	0.0119821	0.0226066	Female
THRSP	-2.52655	0.0119992	0.0226345	Female
DOLK	-2.5241	0.0120813	0.0227788	Female
ZNF676	-2.52376	0.0120928	0.0227983	Female
CAP1	-2.52367	0.0120961	0.0228024	Female
KEAP1	-2.52283	0.0121243	0.0228534	Female
CCNA1	-2.52247	0.0121364	0.0228742	Female
TCTE1	-2.52072	0.0121959	0.0229777	Female
PAPL	-2.52055	0.0122016	0.0229842	Female
FXYD6	-2.51994	0.0122223	0.023021	Female
SYT5	-2.51964	0.0122325	0.0230338	Female
CDRT1	-2.51881	0.0122607	0.0230847	Female
CYP11B2	-2.51876	0.0122624	0.0230859	Female
ANKRD5	-2.51799	0.0122887	0.0231328	Female
POTEC	-2.51769	0.0122992	0.0231486	Female
MYH6	-2.51673	0.0123319	0.0232081	Female
GRM2	-2.5162	0.0123501	0.0232401	Female
LZTFL1	-2.51574	0.0123661	0.0232652	Female
SDCBP2	-2.51571	0.0123669	0.0232652	Female
PAX6	-2.51526	0.0123825	0.0232901	Female
OR2T29	-2.51372	0.0124355	0.0233856	Female
DPYSL4	-2.51363	0.0124386	0.0233893	Female
DPYSL5	-2.51302	0.0124597	0.0234267	Female
TMOD1	-2.51265	0.0124728	0.0234491	Female
PRSS38	-2.51153	0.0125114	0.0235196	Female
DNAH10	-2.51061	0.0125436	0.0235735	Female
LOC642597	-2.51023	0.0125567	0.0235915	Female
TUSC5	-2.50994	0.0125667	0.023606	Female
CCDC34	-2.50968	0.012576	0.0236191	Female
C20orf186	-2.50953	0.0125813	0.0236267	Female
ADAM7	-2.50898	0.0126005	0.0236606	Female
VMA21	-2.50851	0.0126168	0.0236868	Female
TSPAN12	-2.50783	0.0126405	0.0237292	Female
TBK1	-2.50691	0.0126731	0.0237859	Female
C14orf167	-2.50616	0.0126993	0.0238285	Female
MAP1B	-2.50599	0.0127052	0.0238373	Female
DNAJC25	-2.50588	0.0127092	0.0238427	Female
HECA	-2.50491	0.0127435	0.0239047	Female
PRAF2	-2.50484	0.0127459	0.0239049	Female
SYDE1	-2.50231	0.0128357	0.0240597	Female
DKFZp566F0947	-2.50181	0.0128534	0.0240886	Female
ZNF717	-2.50167	0.0128583	0.0240955	Female
FRMPD2L1	-2.50094	0.0128843	0.0241375	Female
LRIG1	-2.49999	0.0129182	0.0241986	Female
C3P1	-2.49983	0.0129241	0.0242076	Female
EIF3H	-2.49934	0.0129415	0.0242356	Female
MAGEB18	-2.499	0.0129538	0.0242564	Female
ZNF559	-2.4987	0.0129645	0.0242698	Female
XKR7	-2.49855	0.01297	0.0242778	Female
PKIA	-2.49824	0.012981	0.0242962	Female
PGPEP1L	-2.49794	0.0129919	0.024313	Female
FASTKD2	-2.49781	0.0129965	0.0243184	Female
BTN2A1	-2.49749	0.013008	0.0243376	Female
RNF138P1	-2.49666	0.0130379	0.024389	Female
FBXO2	-2.49531	0.0130866	0.0244733	Female
BTBD1	-2.49518	0.0130911	0.0244795	Female
PACS1	-2.49511	0.0130939	0.0244825	Female
CACNG8	-2.49487	0.0131027	0.0244921	Female
WDR37	-2.4945	0.013116	0.0245125	Female
C6orf211	-2.49398	0.0131349	0.0245455	Female
DLX5	-2.49221	0.0131993	0.0246569	Female
SRD5A1	-2.4922	0.0131993	0.0246569	Female
LBH	-2.4921	0.013203	0.0246613	Female
NUPL1	-2.49207	0.0132043	0.0246615	Female
RPL13AP17	-2.4908	0.0132506	0.0247389	Female
NR2C2	-2.49052	0.0132609	0.0247535	Female
FAM111B	-2.49046	0.0132631	0.0247553	Female
SP6	-2.49023	0.0132713	0.0247684	Female
KCNU1	-2.48939	0.0133021	0.0248235	Female
ZBTB20	-2.4892	0.0133092	0.0248344	Female
ARID3C	-2.48895	0.0133185	0.0248496	Female
ADH1B	-2.48543	0.0134484	0.0250781	Female
C2orf60	-2.48529	0.0134536	0.0250854	Female
FAM40B	-2.4831	0.0135348	0.0252205	Female
OR2T1	-2.48078	0.0136214	0.0253726	Female
EXOC3	-2.48061	0.013628	0.0253825	Female
PELI1	-2.47975	0.0136601	0.025433	Female
CYSLTR1	-2.47944	0.0136718	0.0254523	Female
ZRANB2	-2.47898	0.0136893	0.0254825	Female
DEFB109P1	-2.47877	0.0136969	0.0254933	Female
TAAR1	-2.47876	0.0136976	0.0254933	Female
PIPSL	-2.47861	0.0137031	0.0255012	Female
CBX6	-2.47826	0.0137163	0.0255211	Female
PVRL1	-2.47731	0.0137522	0.025576	Female
ZNF285	-2.47694	0.0137663	0.0255952	Female
ZNF554	-2.4752	0.0138319	0.0257054	Female
DEPDC1	-2.47512	0.013835	0.0257089	Female
THSD7A	-2.47487	0.0138446	0.0257219	Female
FAM83E	-2.47448	0.0138596	0.0257475	Female
LRP10	-2.47378	0.0138862	0.0257898	Female
ZNF677	-2.4738	0.0138853	0.0257898	Female
KSR1	-2.47361	0.0138928	0.0257996	Female
DUOXA2	-2.47296	0.0139175	0.0258401	Female
ADORA2A	-2.47189	0.0139585	0.0259054	Female
CAD	-2.47188	0.0139587	0.0259054	Female
C1orf92	-2.47184	0.0139601	0.0259055	Female
GATSL3	-2.47146	0.0139747	0.0259279	Female
THBS4	-2.47104	0.013991	0.0259558	Female
PLXNA2	-2.4709	0.0139962	0.0259631	Female
LPHN2	-2.47024	0.0140218	0.0260033	Female
ZNF257	-2.46905	0.0140675	0.0260809	Female
ST6GAL1	-2.4689	0.0140734	0.026087	Female
EPGN	-2.46813	0.0141028	0.0261368	Female
MOAP1	-2.46786	0.0141136	0.026152	Female
SCGB1A1	-2.46778	0.0141164	0.0261547	Female
NHSL1	-2.46738	0.0141319	0.0261812	Female
CDC37L1	-2.46724	0.0141372	0.0261886	Female
LRFN3	-2.46618	0.0141787	0.0262587	Female
NRBF2	-2.46527	0.0142139	0.0263161	Female
DUSP19	-2.46448	0.0142445	0.0263705	Female
TCN1	-2.46411	0.014259	0.0263949	Female
RPE65	-2.46367	0.0142765	0.0264247	Female
SMYD3	-2.46309	0.0142988	0.0264613	Female
CDCA7	-2.46239	0.0143265	0.0265076	Female
KRT25	-2.46196	0.0143433	0.0265363	Female
ALOXE3	-2.46184	0.0143481	0.0265428	Female
ZNF479	-2.46156	0.0143588	0.0265528	Female
ASB3	-2.46101	0.0143807	0.0265884	Female
CCNB2	-2.46047	0.0144016	0.0266222	Female
CT45A1	-2.46036	0.0144062	0.0266283	Female
ADM	-2.45996	0.0144218	0.0266523	Female
FAM138D	-2.45929	0.0144483	0.0266987	Female
BMP2K	-2.45888	0.0144646	0.0267241	Female
TMEM212	-2.45873	0.0144702	0.026732	Female
PRAMEF12	-2.45803	0.0144983	0.0267789	Female
PHF13	-2.45754	0.0145177	0.0268124	Female
LRRC70	-2.45657	0.014556	0.0268781	Female
DSC3	-2.4561	0.0145746	0.0269027	Female
LCE3D	-2.45578	0.0145875	0.026924	Female
ESPNL	-2.45564	0.0145931	0.0269318	Female
ADCY8	-2.45527	0.0146079	0.0269544	Female
ID3	-2.45389	0.0146629	0.0270483	Female
SYT4	-2.45367	0.0146719	0.0270625	Female
ZNF391	-2.45358	0.0146752	0.0270661	Female
MCM3AP	-2.45248	0.0147195	0.0271429	Female
EML4	-2.45215	0.0147326	0.027162	Female
BEND4	-2.45069	0.0147916	0.0272634	Female
GSC	-2.4506	0.0147949	0.0272669	Female
TNS3	-2.45053	0.0147981	0.0272704	Female
KIAA1383	-2.45006	0.0148169	0.0273026	Female
PCDHGA11	-2.44981	0.0148269	0.0273185	Female
ATP6V1H	-2.44938	0.0148443	0.027348	Female
C8orf55	-2.44808	0.0148968	0.0274373	Female
STEAP4	-2.44803	0.014899	0.0274388	Female
EDDM3B	-2.44759	0.0149171	0.0274696	Female
ABCA17P	-2.44695	0.0149428	0.0275119	Female
RPLP0P2	-2.4465	0.0149614	0.0275437	Female
ERMAP	-2.44584	0.0149882	0.027588	Female
ERN2	-2.44565	0.0149959	0.0275997	Female
CACNG1	-2.44519	0.0150147	0.0276292	Female
ARHGEF7	-2.44493	0.0150254	0.0276463	Female
GRAPL	-2.44469	0.0150351	0.0276618	Female
ZSCAN1	-2.44453	0.0150418	0.0276715	Female
LHX8	-2.44411	0.0150588	0.0277003	Female
NEXN	-2.44381	0.0150712	0.0277205	Female
PYROXD1	-2.44339	0.0150885	0.0277498	Female
C14orf145	-2.44312	0.0150996	0.0277652	Female
FUT2	-2.44312	0.0150995	0.0277652	Female
SMAD4	-2.44216	0.0151387	0.0278296	Female
HFE	-2.44184	0.0151521	0.0278491	Female
FSHB	-2.44103	0.0151854	0.0279027	Female
728788	-2.43947	0.01525	0.0280163	Female
OSGIN2	-2.43932	0.0152563	0.0280229	Female
BEYLA	-2.43833	0.0152973	0.0280904	Female
EFHC2	-2.4382	0.0153026	0.0280951	Female
TMEM215	-2.43726	0.0153419	0.0281596	Female
HYAL3	-2.43705	0.0153505	0.0281702	Female
SST	-2.43609	0.0153906	0.0282413	Female
BTG2	-2.43553	0.015414	0.0282791	Female
ABCC11	-2.43515	0.0154298	0.0283055	Female
KIAA1147	-2.435	0.0154362	0.0283146	Female
ZHX3	-2.43323	0.0155104	0.0284424	Female
IMPA1	-2.43313	0.0155145	0.0284454	Female
ZNF721	-2.43206	0.0155596	0.0285229	Female
MORC2	-2.43131	0.0155912	0.0285756	Female
CYFIP1	-2.43093	0.0156072	0.0285997	Female
NQO1	-2.43021	0.0156378	0.0286506	Female
TDGF1	-2.42911	0.0156843	0.0287333	Female
PCBP3	-2.42857	0.0157072	0.0287725	Female
NEUROD1	-2.42785	0.0157382	0.0288241	Female
SMC1B	-2.42732	0.0157606	0.02886	Female
DEPDC6	-2.42728	0.0157624	0.0288606	Female
SYVN1	-2.42685	0.0157806	0.0288887	Female
SEC14L5	-2.42574	0.0158281	0.0289704	Female
ENOX1	-2.4255	0.0158382	0.0289863	Female
PLA2G2A	-2.42521	0.0158508	0.0290041	Female
APOA4	-2.42342	0.0159275	0.0291392	Female
LRRC40	-2.42328	0.0159335	0.0291475	Female
LTV1	-2.42281	0.015954	0.0291796	Female
DEFB118	-2.42235	0.0159736	0.0292129	Female
CALHM2	-2.42199	0.0159895	0.029237	Female
IRGM	-2.42198	0.0159897	0.029237	Female
MRPS30	-2.42135	0.016017	0.0292843	Female
ATP4A	-2.4204	0.0160582	0.029357	Female
NISCH	-2.4189	0.0161232	0.0294705	Female
PAGE4	-2.4188	0.0161275	0.0294757	Female
UBN1	-2.41716	0.0161991	0.0295985	Female
CCDC89	-2.41571	0.0162625	0.029709	Female
MED13L	-2.41539	0.0162766	0.0297253	Female
ZNF469	-2.41537	0.0162773	0.0297253	Female
CAMK2G	-2.41474	0.0163051	0.0297707	Female
ANGEL2	-2.41411	0.0163331	0.0298164	Female
KCTD18	-2.41414	0.0163317	0.0298164	Female
PDLIM4	-2.41225	0.016415	0.0299606	Female
TSEN15	-2.41173	0.0164379	0.0299914	Female
WDR49	-2.41144	0.0164507	0.0300093	Female
DYNLL2	-2.41103	0.0164689	0.03004	Female
ANXA8	-2.41073	0.0164823	0.0300617	Female
OR2H1	-2.41055	0.0164902	0.0300733	Female
ZNF878	-2.41047	0.0164936	0.0300769	Female
ARRB1	-2.40983	0.0165224	0.0301211	Female
TMEM214	-2.40953	0.0165357	0.0301427	Female
CAMK4	-2.40862	0.0165761	0.030211	Female
OR8J1	-2.40847	0.0165829	0.0302206	Female
PGLYRP2	-2.40818	0.0165958	0.0302413	Female
TGFB2	-2.40662	0.0166652	0.0303597	Female
C10orf4	-2.4044	0.0167654	0.0305366	Female
TMEM178	-2.40403	0.0167816	0.0305635	Female
GLYATL3	-2.40316	0.0168213	0.0306301	Female
PRDM13	-2.40309	0.0168241	0.0306325	Female
TMPRSS7	-2.40227	0.0168614	0.0306976	Female
PAX5	-2.40108	0.0169154	0.0307877	Female
IKZF3	-2.40096	0.0169209	0.0307949	Female
LRRN4CL	-2.40082	0.0169271	0.0308007	Female
SGCD	-2.40037	0.0169475	0.0308351	Female
BACH1	-2.40027	0.016952	0.0308403	Female
ALLC	-2.39958	0.0169836	0.0308951	Female
OR4M2	-2.39849	0.0170334	0.0309801	Female
OR10H5	-2.39815	0.0170486	0.031005	Female
CXorf40B	-2.39787	0.0170613	0.031025	Female
CREB3L2	-2.39733	0.017086	0.0310618	Female
C18orf26	-2.39681	0.01711	0.0311027	Female
SERHL2	-2.39663	0.0171184	0.0311123	Female
FSD2	-2.39613	0.0171413	0.0311499	Female
TRIM56	-2.39611	0.0171422	0.0311499	Female
RXFP2	-2.39568	0.0171618	0.0311829	Female
PMEPA1	-2.3953	0.0171793	0.0312061	Female
INTS12	-2.39485	0.0172001	0.0312391	Female
GLUD2	-2.39472	0.017206	0.0312462	Female
CT47A10	-2.3923	0.0173177	0.031435	Female
TACC2	-2.39139	0.0173601	0.0315063	Female
ENOPH1	-2.39048	0.0174027	0.0315779	Female
MT1H	-2.39001	0.0174244	0.0316145	Female
GYG1	-2.38779	0.0175282	0.0317885	Female
FDPS	-2.38739	0.0175466	0.0318134	Female
NPNT	-2.38712	0.0175594	0.0318312	Female
ZNF781	-2.38712	0.0175596	0.0318312	Female
SETBP1	-2.38521	0.0176491	0.031982	Female
LPO	-2.38346	0.0177319	0.0321104	Female
HEPACAM	-2.38336	0.0177367	0.0321148	Female
FGA	-2.38297	0.0177552	0.0321455	Female
SLC9A3R2	-2.38216	0.0177937	0.0322122	Female
C10orf32	-2.38156	0.017822	0.0322606	Female
SSX3	-2.38146	0.0178268	0.0322664	Female
RGS22	-2.38106	0.0178458	0.0322978	Female
PMCH	-2.3803	0.0178818	0.0323573	Female
KIAA1755	-2.37969	0.0179108	0.0323982	Female
TNPO3	-2.37954	0.0179183	0.0324058	Female
AATF	-2.37929	0.0179303	0.0324247	Female
PRRG4	-2.37919	0.0179349	0.03243	Female
NSA2	-2.37851	0.0179674	0.0324831	Female
MYCL1	-2.37719	0.0180305	0.0325943	Female
340602	-2.37604	0.0180861	0.0326918	Female
TMPRSS15	-2.37514	0.0181295	0.0327673	Female
MEAF6	-2.37506	0.0181331	0.0327708	Female
LIN7A	-2.37459	0.0181559	0.0328032	Female
MAD2L2	-2.3745	0.0181601	0.032805	Female
ZNF256	-2.37424	0.018173	0.0328254	Female
SMC5	-2.37397	0.0181861	0.0328461	Female
C4orf23	-2.37379	0.0181948	0.0328531	Female
C17orf102	-2.37332	0.0182176	0.0328883	Female
RERGL	-2.37326	0.0182204	0.0328904	Female
CT47A1	-2.37294	0.018236	0.0329157	Female
NLRP5	-2.37219	0.0182723	0.0329783	Female
HTN3	-2.37207	0.0182782	0.032986	Female
FLNB	-2.37188	0.0182875	0.0329997	Female
LRP4	-2.37155	0.0183031	0.033025	Female
SLC1A6	-2.37061	0.018349	0.0331018	Female
SLC2A10	-2.37001	0.0183783	0.0331518	Female
THEM5	-2.36995	0.0183814	0.0331544	Female
PDX1	-2.36984	0.0183867	0.0331611	Female
GPR68	-2.36959	0.0183987	0.0331739	Female
GUCY2GP	-2.36955	0.0184009	0.0331748	Female
TRIM43	-2.36742	0.0185055	0.0333544	Female
MSX1	-2.36716	0.0185182	0.0333689	Female
IMPACT	-2.36629	0.0185608	0.0334422	Female
LIPT2	-2.36567	0.0185912	0.033494	Female
HABP2	-2.36561	0.0185944	0.0334968	Female
ALX1	-2.36427	0.0186607	0.0336102	Female
HUS1	-2.36369	0.0186891	0.0336524	Female
MAPK6	-2.3628	0.0187336	0.0337204	Female
PDGFB	-2.3623	0.0187585	0.0337623	Female
GPR19	-2.36225	0.0187605	0.033763	Female
HDAC1	-2.36158	0.0187943	0.0338146	Female
MYPN	-2.36152	0.0187969	0.0338163	Female
EPM2A	-2.36113	0.0188168	0.0338491	Female
FOSB	-2.36047	0.0188494	0.0339047	Female
CNTN2	-2.35957	0.0188943	0.0339794	Female
PRAMEF2	-2.35948	0.018899	0.0339849	Female
KRT37	-2.35831	0.0189575	0.034084	Female
P2RY14	-2.35812	0.0189671	0.0340982	Female
COL4A3BP	-2.35731	0.0190079	0.0341686	Female
GDPD4	-2.35573	0.0190873	0.0342992	Female
SPCS2	-2.35543	0.0191027	0.0343237	Female
AHI1	-2.35478	0.0191355	0.0343766	Female
P2RY4	-2.3548	0.0191345	0.0343766	Female
CDV3	-2.35392	0.0191791	0.0344519	Female
ARHGAP36	-2.3535	0.0192001	0.0344864	Female
IL33	-2.35264	0.0192438	0.0345558	Female
SPATS2	-2.35267	0.0192424	0.0345558	Female
RAB14	-2.35238	0.0192574	0.0345771	Female
MUC21	-2.35194	0.0192798	0.0346142	Female
IFT74	-2.35145	0.0193048	0.0346561	Female
SOX2OT	-2.35116	0.0193195	0.0346793	Female
LOC348021	-2.35099	0.0193282	0.034692	Female
RAB39	-2.35043	0.0193565	0.0347365	Female
BTF3	-2.34959	0.0193995	0.0347954	Female
SCRG1	-2.34823	0.0194693	0.0349142	Female
NAALADL1	-2.34806	0.0194779	0.0349265	Female
DSP	-2.3463	0.0195689	0.0350804	Female
TDGF3	-2.34542	0.0196141	0.0351552	Female
C6orf218	-2.34436	0.019669	0.0352472	Female
GNAI3	-2.34411	0.0196819	0.0352641	Female
UBAP1	-2.34301	0.0197389	0.0353569	Female
LOC285375	-2.3414	0.0198228	0.035504	Female
TTC5	-2.34043	0.0198735	0.0355916	Female
UGT1A10	-2.33932	0.0199317	0.03568	Female
CT45A2	-2.33857	0.0199714	0.0357416	Female
FRAS1	-2.33773	0.0200151	0.0358135	Female
CHGA	-2.33699	0.020054	0.0358768	Female
NDN	-2.33637	0.0200871	0.0359264	Female
TRIM5	-2.33519	0.0201493	0.0360249	Female
BTD	-2.33496	0.0201613	0.0360401	Female
CAPNS2	-2.3343	0.0201967	0.036097	Female
LRRC49	-2.33365	0.020231	0.0361519	Female
PWP1	-2.3331	0.0202605	0.0362013	Female
LOC221122	-2.33287	0.0202727	0.03622	Female
UBE2MP1	-2.33175	0.0203322	0.0363165	Female
KRTAP10-3	-2.33115	0.0203641	0.036364	Female
B4GALT6	-2.3301	0.0204205	0.0364551	Female
LOC283867	-2.3294	0.0204577	0.0365182	Female
PRODH	-2.32917	0.0204702	0.0365373	Female
ELP4	-2.3285	0.0205063	0.0365953	Female
ISLR	-2.32831	0.0205164	0.0366101	Female
LCE1B	-2.32796	0.0205355	0.0366393	Female
MLL4	-2.32794	0.0205364	0.0366393	Female
LIMA1	-2.32772	0.020548	0.0366567	Female
ELOVL2	-2.32751	0.0205596	0.0366743	Female
ACE	-2.32743	0.0205638	0.0366784	Female
OR2L13	-2.32716	0.0205782	0.0367009	Female
C3orf23	-2.32696	0.020589	0.0367152	Female
CRB1	-2.32672	0.0206023	0.0367309	Female
MAP7D2	-2.32658	0.0206097	0.0367375	Female
KIAA0564	-2.32602	0.0206402	0.0367822	Female
DHFRL1	-2.32559	0.0206631	0.0368197	Female
C14orf129	-2.32488	0.0207015	0.036885	Female
SMOX	-2.32427	0.0207349	0.0369347	Female
ZNF564	-2.32372	0.0207647	0.0369846	Female
ANO5	-2.32271	0.0208195	0.0370723	Female
ADO	-2.32143	0.0208892	0.0371899	Female
C3orf63	-2.31946	0.0209976	0.0373697	Female
FAM157A	-2.31938	0.0210016	0.0373736	Female
KRTAP1-3	-2.31754	0.0211029	0.037544	Female
C6orf123	-2.31737	0.0211125	0.0375576	Female
UACA	-2.31695	0.0211357	0.0375923	Female
BSDC1	-2.31638	0.0211668	0.0376444	Female
IGSF11	-2.31368	0.0213166	0.0378941	Female
KRT5	-2.31283	0.0213637	0.0379712	Female
VLDLR	-2.31265	0.0213738	0.0379858	Female
LEPREL1	-2.31236	0.0213902	0.0380116	Female
C11orf34	-2.31218	0.0214002	0.0380226	Female
NIPA1	-2.31191	0.0214154	0.0380463	Female
SERPINE3	-2.31116	0.0214574	0.0381175	Female
SNORD116-20	-2.31101	0.0214656	0.0381288	Female
DKK1	-2.31092	0.0214707	0.0381344	Female
RELA	-2.31041	0.021499	0.0381781	Female
SHC4	-2.30895	0.0215813	0.0383208	Female
ENHO	-2.30855	0.0216034	0.0383568	Female
PDE1B	-2.30827	0.0216195	0.0383786	Female
PCDHA3	-2.30638	0.0217262	0.0385544	Female
ABCG2	-2.30601	0.0217468	0.0385841	Female
CBFA2T2	-2.3054	0.0217812	0.0386351	Female
NR0B1	-2.30526	0.0217893	0.038646	Female
VIP	-2.30505	0.0218011	0.0386635	Female
SLC25A25	-2.30472	0.02182	0.0386903	Female
GABBR2	-2.30425	0.0218469	0.0387346	Female
VAMP4	-2.30417	0.0218512	0.0387355	Female
LEFTY1	-2.30294	0.0219214	0.0388428	Female
HIC1	-2.30241	0.0219515	0.0388929	Female
CLDN20	-2.30215	0.0219666	0.0389127	Female
PLEKHA5	-2.30172	0.0219909	0.0389489	Female
TAF8	-2.30174	0.0219897	0.0389489	Female
THUMPD3	-2.30153	0.0220017	0.0389647	Female
RARG	-2.30113	0.0220246	0.0389984	Female
XIRP1	-2.30104	0.02203	0.0390046	Female
C5orf40	-2.29963	0.0221105	0.0391368	Female
IRS1	-2.29901	0.0221464	0.0391968	Female
ZBTB9	-2.29809	0.0221993	0.0392835	Female
KRT35	-2.29805	0.0222014	0.0392838	Female
ZNF879	-2.29794	0.0222081	0.0392922	Female
CCDC9	-2.29785	0.0222132	0.0392979	Female
TRIM21	-2.29753	0.0222317	0.0393238	Female
GDF15	-2.2968	0.0222739	0.0393915	Female
RASL11A	-2.29675	0.0222767	0.039393	Female
SSTR4	-2.29548	0.0223499	0.0395155	Female
ARMC9	-2.29537	0.0223562	0.0395231	Female
BOP1	-2.29522	0.0223651	0.0395355	Female
OIP5	-2.29517	0.0223682	0.0395375	Female
ANTXR1	-2.29501	0.0223774	0.0395502	Female
CT47A6	-2.29496	0.0223801	0.0395515	Female
POLR3D	-2.2927	0.0225115	0.0397668	Female
RHOT1	-2.2927	0.0225117	0.0397668	Female
FAM174A	-2.29187	0.0225603	0.0398388	Female
HIST2H2AB	-2.2918	0.0225643	0.0398423	Female
ZNF667	-2.29146	0.0225841	0.0398714	Female
LOC200726	-2.29058	0.0226359	0.0399547	Female
C17orf78	-2.29039	0.0226471	0.039971	Female
NPDC1	-2.29026	0.0226547	0.0399775	Female
CIDEA	-2.29002	0.0226687	0.0399953	Female
GGH	-2.28949	0.0226999	0.0400467	Female
C6orf122	-2.28938	0.0227062	0.0400509	Female
PGM5	-2.28873	0.0227443	0.040111	Female
C15orf23	-2.28866	0.0227484	0.0401148	Female
FKRP	-2.2883	0.0227699	0.040141	Female
TAF13	-2.288	0.0227871	0.040162	Female
PEX13	-2.28696	0.022849	0.0402606	Female
FOLH1B	-2.28612	0.0228982	0.0403403	Female
TCF21	-2.28512	0.0229576	0.0404413	Female
C9orf85	-2.28508	0.0229601	0.0404423	Female
OR11H6	-2.28443	0.0229987	0.0405	Female
TMC3	-2.28443	0.0229989	0.0405	Female
EMILIN1	-2.28376	0.0230384	0.0405626	Female
CCKAR	-2.28328	0.023067	0.0406093	Female
LOC25845	-2.28316	0.023074	0.0406181	Female
ADIPOQ	-2.283	0.0230835	0.0406278	Female
SERHL	-2.28302	0.0230826	0.0406278	Female
FGG	-2.28207	0.0231391	0.0407222	Female
SKA2	-2.28083	0.0232134	0.0408457	Female
HSPC159	-2.28072	0.0232198	0.0408499	Female
NBPF22P	-2.28068	0.0232223	0.0408507	Female
CSAG2	-2.27882	0.0233339	0.0410292	Female
ADAM9	-2.27865	0.0233445	0.0410336	Female
APLN	-2.27874	0.0233391	0.0410336	Female
GRIA1	-2.27868	0.0233427	0.0410336	Female
FOXO3	-2.27806	0.0233802	0.0410927	Female
IL1RAPL2	-2.27752	0.0234128	0.0411428	Female
TMEM213	-2.27635	0.0234832	0.0412558	Female
TSHB	-2.27533	0.0235451	0.0413573	Female
FAM46D	-2.27524	0.0235506	0.0413634	Female
ACRV1	-2.2749	0.0235712	0.0413936	Female
PRPF19	-2.27489	0.0235719	0.0413936	Female
DSCC1	-2.27389	0.0236328	0.0414934	Female
SNX14	-2.27364	0.023648	0.0415129	Female
ABCB11	-2.27353	0.0236546	0.0415208	Female
GLP2R	-2.27287	0.0236946	0.0415874	Female
CASC4	-2.27089	0.0238155	0.0417887	Female
ZNF503	-2.27053	0.0238375	0.0418164	Female
C16orf52	-2.27022	0.0238567	0.0418466	Female
PCDHGB7	-2.27015	0.0238608	0.0418501	Female
SLC38A5	-2.27	0.0238705	0.0418635	Female
DEPDC5	-2.26971	0.0238881	0.0418871	Female
AHRR	-2.26939	0.0239079	0.0419145	Female
LSAMP	-2.26941	0.0239067	0.0419145	Female
GCC1	-2.26834	0.0239721	0.0420125	Female
PCDHB12	-2.2683	0.0239749	0.0420132	Female
FAM120A	-2.26794	0.0239968	0.0420448	Female
NOMO2	-2.26744	0.024028	0.0420922	Female
DPF1	-2.26722	0.0240417	0.0421125	Female
C1orf144	-2.26718	0.0240441	0.0421131	Female
IFITM2	-2.26693	0.0240593	0.0421323	Female
LOC100287704	-2.26696	0.0240576	0.0421323	Female
UBE2O	-2.2669	0.0240613	0.0421323	Female
SPEG	-2.26679	0.024068	0.0421368	Female
ADH7	-2.26635	0.0240951	0.0421731	Female
IER5	-2.26612	0.0241096	0.0421913	Female
GPATCH4	-2.26536	0.0241565	0.042266	Female
TIAM2	-2.26505	0.0241761	0.042293	Female
SPANXE	-2.264	0.0242414	0.0423925	Female
PEX11B	-2.26323	0.024289	0.0424684	Female
KIAA0240	-2.26243	0.024339	0.0425523	Female
BET1L	-2.26084	0.0244382	0.0427219	Female
NUP43	-2.26016	0.0244808	0.0427891	Female
LOC441046	-2.25992	0.0244963	0.0428049	Female
GAGE2E	-2.25969	0.0245103	0.0428258	Female
BOD1	-2.25936	0.0245314	0.0428516	Female
NLRP7	-2.25932	0.0245337	0.0428518	Female
BNIPL	-2.25818	0.0246053	0.0429583	Female
CASP5	-2.25801	0.0246163	0.0429687	Female
WASF2	-2.25796	0.0246197	0.0429687	Female
BTN1A1	-2.25772	0.0246348	0.0429913	Female
MYCNOS	-2.25723	0.0246653	0.043037	Female
TTF2	-2.25686	0.0246886	0.0430703	Female
DCDC1	-2.25636	0.0247205	0.0431222	Female
CDH17	-2.25515	0.024797	0.0432429	Female
PHLPP1	-2.25513	0.0247983	0.0432429	Female
LOC100189589	-2.25466	0.0248283	0.0432878	Female
CYP4F8	-2.25455	0.0248353	0.0432962	Female
PDCD10	-2.25364	0.024893	0.0433931	Female
ARL13B	-2.25301	0.0249336	0.0434601	Female
C14orf139	-2.25187	0.0250062	0.0435754	Female
NOX5	-2.25171	0.0250165	0.0435896	Female
FJX1	-2.25167	0.0250188	0.0435899	Female
UNC45A	-2.25012	0.0251183	0.0437519	Female
CYP4F2	-2.24899	0.0251907	0.0438705	Female
CPLX4	-2.24814	0.0252454	0.0439581	Female
ADAM11	-2.24761	0.0252795	0.04401	Female
MCM2	-2.24549	0.0254169	0.0442339	Female
HOXB2	-2.24542	0.0254212	0.0442376	Female
TGM4	-2.24491	0.0254544	0.0442916	Female
PDE4DIP	-2.24454	0.0254784	0.0443218	Female
SLC4A7	-2.24455	0.0254778	0.0443218	Female
GLP1R	-2.24414	0.0255047	0.04436	Female
FGF9	-2.243	0.025579	0.0444854	Female
TRAFD1	-2.24259	0.0256052	0.0445233	Female
VSIG2	-2.24241	0.0256172	0.0445365	Female
DEFB127	-2.24147	0.0256786	0.0446394	Female
OR5P3	-2.24026	0.0257581	0.0447661	Female
ZNF331	-2.23954	0.0258052	0.044844	Female
ASCC1	-2.23853	0.0258718	0.0449482	Female
BAAT	-2.23647	0.0260077	0.0451727	Female
RC3H1	-2.23558	0.0260664	0.045263	Female
SPTAN1	-2.23456	0.026134	0.0453608	Female
C14orf21	-2.2342	0.0261582	0.045395	Female
SETD5	-2.23362	0.0261964	0.0454575	Female
ANKRD56	-2.23309	0.0262318	0.045515	Female
SH3RF1	-2.23208	0.0262991	0.0456278	Female
KIAA0922	-2.23179	0.0263188	0.045658	Female
GPATCH1	-2.23082	0.0263837	0.0457668	Female
CES8	-2.23064	0.0263957	0.0457837	Female
DLL3	-2.23019	0.0264256	0.0458276	Female
CCDC144NL	-2.22983	0.0264497	0.0458655	Female
LPAR1	-2.22973	0.0264565	0.0458723	Female
SPOCK2	-2.22971	0.0264582	0.0458723	Female
OR2G3	-2.22957	0.0264672	0.0458841	Female
ENTPD5	-2.22935	0.0264825	0.0459067	Female
WNT6	-2.22864	0.0265299	0.0459848	Female
PTPN5	-2.22851	0.0265387	0.0459922	Female
SIDT2	-2.22734	0.0266175	0.0460972	Female
CD47	-2.22633	0.0266858	0.0462116	Female
KIAA0100	-2.2247	0.0267962	0.0463927	Female
CSNK1A1L	-2.22462	0.0268016	0.0463961	Female
CDK6	-2.22414	0.0268344	0.0464489	Female
CHRM4	-2.22368	0.0268658	0.0464913	Female
PLEKHG2	-2.22295	0.0269156	0.0465696	Female
SCGB1D1	-2.22242	0.0269516	0.0466278	Female
SPANXA2	-2.22228	0.0269607	0.0466395	Female
NEK1	-2.22171	0.0270001	0.0467037	Female
FEV	-2.21964	0.0271419	0.0469369	Female
RNF19A	-2.21891	0.027192	0.0470115	Female
FAM9B	-2.21864	0.0272106	0.0470398	Female
PKD2L2	-2.21839	0.0272279	0.0470656	Female
MAN2A2	-2.21827	0.0272356	0.0470683	Female
TSEN34	-2.21828	0.0272353	0.0470683	Female
TMEM64	-2.21794	0.0272586	0.0470984	Female
CKM	-2.21789	0.0272622	0.0471007	Female
ADAM3A	-2.21756	0.0272847	0.0471315	Female
GNAQ	-2.21729	0.0273032	0.0471595	Female
DOCK4	-2.21708	0.0273178	0.0471807	Female
SLFN5	-2.217	0.0273233	0.0471861	Female
ANGPTL5	-2.21459	0.0274904	0.0474585	Female
SPATA9	-2.2143	0.0275101	0.0474883	Female
LOC158376	-2.21391	0.0275372	0.0475312	Female
C14orf43	-2.21289	0.0276084	0.0476458	Female
SEMG1	-2.21278	0.027616	0.0476549	Female
RNF128	-2.21233	0.0276476	0.0477013	Female
ADARB1	-2.21187	0.0276796	0.0477504	Female
TFF1	-2.21157	0.0277002	0.0477799	Female
C20orf152	-2.21137	0.0277146	0.0478005	Female
GSTT2	-2.21024	0.0277937	0.0479329	Female
PNRC1	-2.20957	0.0278409	0.0480061	Female
LOC100133957	-2.20886	0.0278906	0.0480877	Female
THPO	-2.20467	0.0281862	0.0485519	Female
ZSCAN22	-2.20456	0.0281939	0.048561	Female
EPHA8	-2.20403	0.0282319	0.0486181	Female
UGT1A3	-2.20375	0.0282518	0.0486442	Female
LAPTM4B	-2.20145	0.0284158	0.0488848	Female
KCNT1	-2.20106	0.028443	0.0489276	Female
CELF3	-2.20073	0.028467	0.0489646	Female
YAF2	-2.2004	0.0284905	0.0489924	Female
ALPPL2	-2.19921	0.0285758	0.0491266	Female
PPTC7	-2.19888	0.0285998	0.0491638	Female
PITPNM3	-2.1986	0.0286193	0.049193	Female
MND1	-2.19827	0.0286435	0.0492305	Female
EN1	-2.19798	0.0286645	0.0492623	Female
DUSP1	-2.19787	0.0286719	0.0492709	Female
SLC27A1	-2.19761	0.0286906	0.0492947	Female
ENSA	-2.19615	0.0287962	0.0494593	Female
MNAT1	-2.19597	0.0288095	0.0494778	Female
MFAP2	-2.1944	0.0289229	0.0496516	Female
TMEM179	-2.19411	0.0289437	0.0496832	Female
AURKAPS1	-2.19361	0.0289803	0.0497374	Female
SMCR8	-2.19295	0.029028	0.0498109	Female
WBP11P1	-2.1922	0.0290825	0.0498959	Female
PPFIA1	-2.19216	0.0290857	0.0498972	Female
PSTPIP2	-2.19212	0.0290886	0.049898	Female
C8orf37	-2.19135	0.029145	0.0499862	Female
IFI27	13.1945	4.67216e-32	9.4443e-28	Male
C1orf186	12.6056	7.16216e-30	4.0129e-26	Male
LYG1	12.2404	1.56302e-28	5.2658e-25	Male
LIME1	12.0245	9.5271e-28	2.75116e-24	Male
ACRBP	11.972	1.47626e-27	2.98411e-24	Male
TTLL2	11.9888	1.2834e-27	2.98411e-24	Male
ARHGAP27	11.2815	4.36709e-25	4.41382e-22	Male
CPNE7	11.2877	4.14959e-25	4.41382e-22	Male
MUC12	11.2376	6.24119e-25	5.73452e-22	Male
ASRGL1	11.2036	8.22201e-25	7.22607e-22	Male
ACHE	11.1801	9.95041e-25	8.04551e-22	Male
KCNJ4	11.1395	1.3828e-24	1.07508e-21	Male
TRIM15	11.1059	1.81489e-24	1.31022e-21	Male
GSTK1	11.0512	2.82316e-24	1.84088e-21	Male
NLRP6	10.9137	8.53831e-24	5.2301e-21	Male
MED11	10.7835	2.42063e-23	1.3901e-20	Male
WFDC5	10.7772	2.54446e-23	1.3901e-20	Male
ABHD11	10.7706	2.68241e-23	1.40473e-20	Male
TPK1	10.7693	2.71023e-23	1.40473e-20	Male
SECTM1	10.6636	6.28918e-23	3.10072e-20	Male
ATP6V1F	10.6105	9.57731e-23	4.3999e-20	Male
WFDC12	10.5503	1.54324e-22	6.36633e-20	Male
NIT2	10.5271	1.85277e-22	7.34352e-20	Male
ZNF541	10.4579	3.19763e-22	1.19698e-19	Male
DAGLB	10.4444	3.55619e-22	1.307e-19	Male
TBRG4	10.4416	3.63477e-22	1.31202e-19	Male
MESP2	10.3682	6.46501e-22	2.21498e-19	Male
RGS12	10.3637	6.69687e-22	2.25618e-19	Male
CLRN3	10.2624	1.4792e-21	4.67196e-19	Male
RTDR1	10.2552	1.56489e-21	4.81172e-19	Male
HHLA2	10.2495	1.63589e-21	4.93549e-19	Male
AMN	10.2465	1.67441e-21	4.97743e-19	Male
COL23A1	10.2007	2.39152e-21	7.0061e-19	Male
MYO15B	10.1772	2.87106e-21	8.2908e-19	Male
HLA-J	10.1448	3.69099e-21	1.05084e-18	Male
CDK10	10.1427	3.75181e-21	1.05332e-18	Male
C14orf73	10.133	4.04481e-21	1.12002e-18	Male
IL32	10.0988	5.27091e-21	1.42062e-18	Male
TMEM82	10.082	6.00425e-21	1.59697e-18	Male
ZMYND15	10.0211	9.60601e-21	2.45792e-18	Male
MYL3	10.0101	1.04503e-20	2.60959e-18	Male
RRN3P1	10.0089	1.0552e-20	2.60959e-18	Male
TRIM10	9.99478	1.17626e-20	2.86469e-18	Male
MACC1	9.96152	1.51915e-20	3.48955e-18	Male
SLC22A5	9.9058	2.32957e-20	5.23221e-18	Male
LOC151534	9.8979	2.47498e-20	5.49772e-18	Male
RDH5	9.89215	2.58636e-20	5.62158e-18	Male
NARFL	9.86919	3.08295e-20	6.60466e-18	Male
ZMIZ2	9.8683	3.104e-20	6.60466e-18	Male
SLC39A5	9.86103	3.28151e-20	6.83839e-18	Male
GSS	9.83902	3.88249e-20	7.77752e-18	Male
LBX2	9.83999	3.85388e-20	7.77752e-18	Male
CLDN3	9.83019	4.153e-20	8.16214e-18	Male
NBL1	9.79431	5.45987e-20	1.03146e-17	Male
FHL1	9.77797	6.18344e-20	1.14672e-17	Male
ACADVL	9.72026	9.58701e-20	1.71497e-17	Male
CNDP2	9.69866	1.12927e-19	1.95103e-17	Male
IL12RB2	9.69452	1.1653e-19	1.99622e-17	Male
ALOX15B	9.65859	1.52951e-19	2.55516e-17	Male
PATL2	9.63625	1.81083e-19	2.95194e-17	Male
BIN1	9.63125	1.88043e-19	2.99299e-17	Male
URGCP	9.62859	1.91866e-19	3.02998e-17	Male
ATHL1	9.58433	2.67878e-19	4.07134e-17	Male
MLXIPL	9.54089	3.71371e-19	5.43977e-17	Male
WIPI1	9.51849	4.39392e-19	6.25484e-17	Male
C7orf55	9.49916	5.07953e-19	7.03272e-17	Male
TMEM176A	9.48179	5.78515e-19	7.90142e-17	Male
HMHA1	9.47739	5.97903e-19	8.05735e-17	Male
TMEM176B	9.47753	5.97267e-19	8.05735e-17	Male
MGC45800	9.45895	6.86372e-19	9.06818e-17	Male
WIPI2	9.43164	8.41718e-19	1.092e-16	Male
SLC6A20	9.42102	9.11141e-19	1.16112e-16	Male
LPXN	9.38771	1.1679e-18	1.42216e-16	Male
ENTPD2	9.37851	1.25077e-18	1.50494e-16	Male
CDHR2	9.35131	1.53118e-18	1.82066e-16	Male
ZDHHC12	9.34688	1.58236e-18	1.87052e-16	Male
LOC100130872	9.34161	1.6455e-18	1.93385e-16	Male
PKD2L1	9.33776	1.69333e-18	1.97855e-16	Male
C6orf41	9.33032	1.78942e-18	2.06832e-16	Male
DHX58	9.33023	1.79062e-18	2.06832e-16	Male
CHIT1	9.30104	2.22343e-18	2.52239e-16	Male
SLC2A9	9.30042	2.23364e-18	2.52239e-16	Male
LOC100128542	9.28886	2.43319e-18	2.70245e-16	Male
PDZD3	9.28783	2.4518e-18	2.70823e-16	Male
DNASE2B	9.28266	2.54749e-18	2.78351e-16	Male
ATPAF2	9.27271	2.7421e-18	2.91731e-16	Male
HGFAC	9.26624	2.87649e-18	3.04426e-16	Male
MSLN	9.23855	3.52953e-18	3.67763e-16	Male
MAD1L1	9.22772	3.82304e-18	3.96302e-16	Male
INO80C	9.22145	4.00393e-18	4.1084e-16	Male
RAB20	9.21958	4.05955e-18	4.14443e-16	Male
STOML1	9.21014	4.35211e-18	4.42079e-16	Male
OTOA	9.1932	4.93026e-18	4.95822e-16	Male
LOC654342	9.1848	5.24493e-18	5.24856e-16	Male
SOSTDC1	9.1785	5.49365e-18	5.44356e-16	Male
REG1A	9.17137	5.78924e-18	5.70848e-16	Male
ANPEP	9.16847	5.91388e-18	5.80306e-16	Male
CXCL16	9.16369	6.12528e-18	5.95271e-16	Male
HAUS7	9.12755	7.9858e-18	7.43894e-16	Male
CHST13	9.12487	8.1445e-18	7.50959e-16	Male
OCIAD2	9.12439	8.1731e-18	7.50959e-16	Male
PDF	9.11127	8.99769e-18	8.11962e-16	Male
C19orf33	9.10604	9.34939e-18	8.36232e-16	Male
TMEM139	9.08764	1.06968e-17	9.48357e-16	Male
MOGAT3	9.0624	1.2863e-17	1.12074e-15	Male
DECR2	9.04557	1.45437e-17	1.25101e-15	Male
RNASET2	9.0401	1.51356e-17	1.29094e-15	Male
EZR	9.03265	1.598e-17	1.34592e-15	Male
NSUN5	9.02665	1.66941e-17	1.39444e-15	Male
LILRA4	9.01514	1.81542e-17	1.51016e-15	Male
WBSCR26	8.99696	2.07211e-17	1.70267e-15	Male
SMAGP	8.99291	2.13409e-17	1.74649e-15	Male
HTRA4	8.97776	2.38241e-17	1.91865e-15	Male
CHRNA1	8.96549	2.60434e-17	2.0726e-15	Male
IFFO1	8.96326	2.64687e-17	2.09819e-15	Male
HAGHL	8.96067	2.69711e-17	2.12966e-15	Male
STAC3	8.94424	3.03834e-17	2.3805e-15	Male
ABCC6P2	8.92721	3.43708e-17	2.6518e-15	Male
PPT2	8.92375	3.52433e-17	2.69851e-15	Male
TFEC	8.92414	3.51443e-17	2.69851e-15	Male
CFD	8.90958	3.90466e-17	2.93416e-15	Male
C11orf85	8.90592	4.00931e-17	3.00164e-15	Male
FLVCR2	8.90399	4.06565e-17	3.03258e-15	Male
ACAP3	8.89734	4.2658e-17	3.17018e-15	Male
TPRN	8.86012	5.58033e-17	4.07223e-15	Male
LACTB2	8.8458	6.18638e-17	4.46613e-15	Male
ODF3B	8.83152	6.85622e-17	4.86287e-15	Male
GLYAT	8.8249	7.19024e-17	5.08194e-15	Male
RAB37	8.82189	7.34802e-17	5.15739e-15	Male
DENND1C	8.81212	7.88237e-17	5.47541e-15	Male
PAQR9	8.80161	8.50031e-17	5.86434e-15	Male
BAMBI	8.79892	8.66593e-17	5.93807e-15	Male
MORN5	8.79015	9.22878e-17	6.28116e-15	Male
HNF1A	8.78404	9.64212e-17	6.51859e-15	Male
COQ5	8.77719	1.01274e-16	6.77867e-15	Male
ADORA3	8.76625	1.09535e-16	7.30742e-15	Male
ANKS3	8.76445	1.10955e-16	7.37779e-15	Male
LRRC23	8.74359	1.28823e-16	8.48215e-15	Male
SLC22A2	8.74268	1.29664e-16	8.48228e-15	Male
RASSF4	8.74207	1.30231e-16	8.49189e-15	Male
UBAC2	8.72969	1.42279e-16	9.18859e-15	Male
CAPN12	8.72463	1.47513e-16	9.46613e-15	Male
COQ9	8.71285	1.60449e-16	1.02313e-14	Male
SPG7	8.70837	1.65661e-16	1.04974e-14	Male
ACY3	8.69387	1.83706e-16	1.15324e-14	Male
DOC2A	8.68794	1.91636e-16	1.19192e-14	Male
PHKG2	8.68596	1.94367e-16	1.20519e-14	Male
DHRS12	8.67931	2.03787e-16	1.25974e-14	Male
CCDC135	8.67786	2.05911e-16	1.26513e-14	Male
HCG26	8.66527	2.25207e-16	1.37533e-14	Male
PRSSL1	8.65984	2.34065e-16	1.42084e-14	Male
CDHR5	8.64022	2.69088e-16	1.62855e-14	Male
PLA2G16	8.63163	2.86003e-16	1.72575e-14	Male
C22orf13	8.62626	2.97119e-16	1.77691e-14	Male
SYCE1L	8.62538	2.98986e-16	1.7828e-14	Male
FAM195A	8.59399	3.73459e-16	2.19451e-14	Male
CACNA2D4	8.58659	3.9353e-16	2.30575e-14	Male
CALML4	8.58096	4.09517e-16	2.38558e-14	Male
LRRFIP2	8.57993	4.12516e-16	2.39615e-14	Male
C14orf179	8.56286	4.65392e-16	2.65747e-14	Male
DNAJC30	8.55887	4.78682e-16	2.71039e-14	Male
BCL7B	8.55649	4.86808e-16	2.7487e-14	Male
FUK	8.54934	5.11989e-16	2.88283e-14	Male
C9orf116	8.54051	5.44925e-16	3.05976e-14	Male
MMP15	8.536	5.62526e-16	3.13562e-14	Male
TTBK1	8.53586	5.63091e-16	3.13562e-14	Male
MARCH9	8.5195	6.31874e-16	3.48981e-14	Male
TRIP6	8.51142	6.68823e-16	3.6738e-14	Male
CRIP1	8.49292	7.61764e-16	4.13933e-14	Male
MSRB2	8.47874	8.41556e-16	4.51226e-14	Male
RHOT2	8.47813	8.45178e-16	4.51969e-14	Male
C6orf145	8.47127	8.86881e-16	4.71774e-14	Male
HLA-F	8.46092	9.5361e-16	5.05939e-14	Male
GPX1	8.46034	9.57525e-16	5.06686e-14	Male
PLOD3	8.45579	9.8858e-16	5.21754e-14	Male
TMEM143	8.45246	1.01189e-15	5.31283e-14	Male
SIGLEC8	8.45012	1.02864e-15	5.37285e-14	Male
NT5C	8.44724	1.0496e-15	5.45412e-14	Male
EIF4EBP3	8.4463	1.05648e-15	5.47584e-14	Male
CD68	8.4183	1.2852e-15	6.61044e-14	Male
PET112L	8.41182	1.34474e-15	6.84701e-14	Male
DPEP2	8.40337	1.42651e-15	7.18155e-14	Male
LILRA2	8.4032	1.42821e-15	7.18155e-14	Male
CFB	8.39702	1.49113e-15	7.40584e-14	Male
C6	8.39507	1.51158e-15	7.4707e-14	Male
OXER1	8.39514	1.51082e-15	7.4707e-14	Male
PSMB8	8.38693	1.5999e-15	7.86571e-14	Male
TRAF4	8.38082	1.66949e-15	8.17122e-14	Male
LGALS2	8.37267	1.76705e-15	8.54527e-14	Male
SPSB3	8.36553	1.85719e-15	8.93838e-14	Male
VPS25	8.36172	1.90714e-15	9.13529e-14	Male
SEPX1	8.35549	1.99157e-15	9.47237e-14	Male
APOC4	8.35316	2.02413e-15	9.60462e-14	Male
CYP21A2	8.35208	2.03934e-15	9.6442e-14	Male
GPER	8.35186	2.04253e-15	9.6442e-14	Male
MYO7B	8.35156	2.04678e-15	9.6442e-14	Male
HCFC1R1	8.34618	2.12486e-15	9.98883e-14	Male
GGA1	8.34571	2.13185e-15	9.99841e-14	Male
GET4	8.34145	2.19584e-15	1.02747e-13	Male
OSCAR	8.33692	2.26604e-15	1.05787e-13	Male
SLC25A11	8.32237	2.50709e-15	1.15704e-13	Male
TRADD	8.29697	2.98986e-15	1.35814e-13	Male
ARPC1B	8.29642	3.00127e-15	1.36026e-13	Male
CDHR1	8.28832	3.17443e-15	1.43232e-13	Male
AK1	8.28714	3.20041e-15	1.44034e-13	Male
TEX11	8.28687	3.20646e-15	1.44034e-13	Male
PNMA6A	8.28545	3.23827e-15	1.4514e-13	Male
SCEL	8.27508	3.47899e-15	1.55241e-13	Male
SCO2	8.26585	3.70832e-15	1.63668e-13	Male
TREX1	8.25695	3.94359e-15	1.73295e-13	Male
FAM131C	8.23856	4.47728e-15	1.93888e-13	Male
C10orf125	8.23342	4.63887e-15	1.99511e-13	Male
C16orf48	8.23005	4.74771e-15	2.03759e-13	Male
DOK4	8.2219	5.02203e-15	2.15075e-13	Male
FLJ32063	8.21094	5.4158e-15	2.29027e-13	Male
TYMP	8.20485	5.64741e-15	2.38323e-13	Male
RHOF	8.19842	5.90295e-15	2.47557e-13	Male
PHPT1	8.19706	5.95829e-15	2.47821e-13	Male
STX1B	8.19711	5.95624e-15	2.47821e-13	Male
PEX11G	8.18633	6.41429e-15	2.66239e-13	Male
NELF	8.17197	7.07907e-15	2.89669e-13	Male
SLC44A4	8.17046	7.15281e-15	2.91506e-13	Male
C8orf46	8.16507	7.42237e-15	3.01277e-13	Male
LRSAM1	8.15995	7.68775e-15	3.1018e-13	Male
ZNHIT1	8.15937	7.71838e-15	3.10795e-13	Male
CCL18	8.15821	7.77994e-15	3.12651e-13	Male
AKR7L	8.1465	8.43e-15	3.36767e-13	Male
MOSPD3	8.14279	8.64685e-15	3.4407e-13	Male
TREM2	8.14239	8.67038e-15	3.44328e-13	Male
DDAH2	8.13558	9.08381e-15	3.58633e-13	Male
APOC1	8.1305	9.40535e-15	3.69874e-13	Male
SPAG7	8.12956	9.46618e-15	3.70832e-13	Male
DNAJC5B	8.12436	9.80908e-15	3.82781e-13	Male
ISPD	8.1225	9.93412e-15	3.86914e-13	Male
TICAM1	8.11236	1.06472e-14	4.13096e-13	Male
DCST2	8.10878	1.09109e-14	4.21706e-13	Male
GPHA2	8.10747	1.10085e-14	4.24156e-13	Male
BLVRA	8.09968	1.16102e-14	4.45329e-13	Male
TMEM98	8.09535	1.1958e-14	4.57127e-13	Male
TMUB1	8.0937	1.20934e-14	4.61236e-13	Male
LY86	8.08803	1.25704e-14	4.77629e-13	Male
SLC2A4RG	8.08439	1.2886e-14	4.87786e-13	Male
RPS6KA1	8.07104	1.41126e-14	5.30245e-13	Male
CHMP1A	8.06272	1.49347e-14	5.54648e-13	Male
FASTK	8.06296	1.49112e-14	5.54648e-13	Male
ACP2	8.06192	1.50164e-14	5.54922e-13	Male
ENTPD8	8.06144	1.50654e-14	5.55715e-13	Male
LOC401397	8.05336	1.59175e-14	5.85011e-13	Male
MID1IP1	8.05022	1.62604e-14	5.9545e-13	Male
KBTBD11	8.03946	1.74941e-14	6.39469e-13	Male
B3GNT3	8.03849	1.76099e-14	6.42541e-13	Male
PTH1R	8.02768	1.89508e-14	6.86509e-13	Male
TMEM140	8.00893	2.15192e-14	7.75383e-13	Male
MRPL38	8.00771	2.16984e-14	7.80446e-13	Male
MESP1	8.00595	2.19582e-14	7.88389e-13	Male
FLJ35220	7.99982	2.28897e-14	8.20378e-13	Male
C8orf73	7.99832	2.31233e-14	8.2582e-13	Male
CAPG	7.99624	2.34506e-14	8.36032e-13	Male
FAM116B	7.9891	2.46117e-14	8.72807e-13	Male
CXCL6	7.98522	2.5266e-14	8.89768e-13	Male
LMF1	7.98427	2.54287e-14	8.93939e-13	Male
MYST1	7.98306	2.56373e-14	8.9971e-13	Male
WFDC2	7.98137	2.59322e-14	9.08481e-13	Male
RPS4Y1	7.97909	2.63358e-14	9.20477e-13	Male
CTSZ	7.97015	2.79743e-14	9.74951e-13	Male
AGK	7.96734	2.85111e-14	9.9195e-13	Male
DYNLT1	7.9654	2.88862e-14	1.00094e-12	Male
NUBP1	7.96012	2.99355e-14	1.03086e-12	Male
C16orf55	7.95764	3.04404e-14	1.04647e-12	Male
HLA-A	7.9538	3.12382e-14	1.07207e-12	Male
LCN2	7.94531	3.30806e-14	1.13146e-12	Male
LRCH4	7.93333	3.5861e-14	1.22006e-12	Male
MFRP	7.93287	3.59728e-14	1.22006e-12	Male
WBSCR27	7.93292	3.59594e-14	1.22006e-12	Male
CD300LF	7.93033	3.65921e-14	1.23898e-12	Male
C4orf10	7.92619	3.76274e-14	1.26978e-12	Male
TARBP2	7.92641	3.75721e-14	1.26978e-12	Male
NDUFB2	7.92283	3.84859e-14	1.29659e-12	Male
GRTP1	7.92036	3.91331e-14	1.31401e-12	Male
THOC6	7.91873	3.95622e-14	1.32622e-12	Male
PIGR	7.91526	4.04984e-14	1.35536e-12	Male
PPIA	7.91303	4.11099e-14	1.37128e-12	Male
LOC728875	7.89894	4.51931e-14	1.4976e-12	Male
MANBAL	7.89726	4.57053e-14	1.50962e-12	Male
CYBA	7.88452	4.97845e-14	1.63103e-12	Male
NEU1	7.87766	5.21293e-14	1.69958e-12	Male
TMEM200B	7.8722	5.40719e-14	1.75725e-12	Male
LRRC36	7.86379	5.72032e-14	1.84912e-12	Male
LTBR	7.86363	5.72648e-14	1.84912e-12	Male
LOC678655	7.86234	5.77617e-14	1.85923e-12	Male
LOC643719	7.86025	5.85749e-14	1.88241e-12	Male
DPEP1	7.84929	6.30324e-14	2.01285e-12	Male
TNFRSF12A	7.84867	6.32963e-14	2.01809e-12	Male
STAG3	7.8476	6.37521e-14	2.02942e-12	Male
LRIT2	7.84341	6.55639e-14	2.08382e-12	Male
MVP	7.83947	6.73098e-14	2.13049e-12	Male
PDLIM3	7.83518	6.92704e-14	2.18403e-12	Male
FAAH	7.83256	7.04924e-14	2.21607e-12	Male
SH2D5	7.8322	7.06616e-14	2.21794e-12	Male
SLC6A13	7.82196	7.5661e-14	2.34572e-12	Male
HLA-B	7.82108	7.61076e-14	2.35595e-12	Male
DDX56	7.81362	7.99918e-14	2.46112e-12	Male
PTPN6	7.80536	8.4519e-14	2.59251e-12	Male
TNFSF12-TNFSF13	7.80185	8.6516e-14	2.64975e-12	Male
HIST1H4J	7.80155	8.66911e-14	2.6511e-12	Male
TYROBP	7.80125	8.68622e-14	2.65231e-12	Male
KRT18	7.79963	8.78061e-14	2.67306e-12	Male
SLC28A1	7.79397	9.1182e-14	2.7675e-12	Male
ECH1	7.79129	9.28217e-14	2.80883e-12	Male
STX4	7.78855	9.45294e-14	2.85623e-12	Male
TMUB2	7.78799	9.48829e-14	2.86263e-12	Male
ACBD4	7.78774	9.50377e-14	2.86303e-12	Male
POLR2J	7.78153	9.90469e-14	2.97494e-12	Male
COMMD5	7.78027	9.98818e-14	2.99255e-12	Male
DUS1L	7.77969	1.00271e-13	2.99438e-12	Male
LOC650368	7.77832	1.01188e-13	3.00889e-12	Male
C12orf75	7.76818	1.08237e-13	3.19869e-12	Male
CCR9	7.76302	1.12016e-13	3.29592e-12	Male
KCNS1	7.75108	1.21253e-13	3.53682e-12	Male
AOX1	7.7507	1.21558e-13	3.54059e-12	Male
TMEM195	7.74814	1.23637e-13	3.59597e-12	Male
HRCT1	7.73825	1.32017e-13	3.81774e-12	Male
TRIOBP	7.73511	1.34794e-13	3.89248e-12	Male
ALDH2	7.73168	1.37886e-13	3.97608e-12	Male
FAM109A	7.72853	1.40795e-13	4.05417e-12	Male
C7orf23	7.72773	1.41546e-13	4.07001e-12	Male
PTCD1	7.72651	1.42695e-13	4.0914e-12	Male
VPS4A	7.72482	1.44295e-13	4.13141e-12	Male
RNMTL1	7.72292	1.4612e-13	4.17185e-12	Male
DBNDD1	7.71616	1.52805e-13	4.35656e-12	Male
C17orf61	7.71261	1.56434e-13	4.44747e-12	Male
ABCB8	7.70748	1.61836e-13	4.57532e-12	Male
IGFBP6	7.70704	1.62304e-13	4.58213e-12	Male
FCGR2B	7.7036	1.6604e-13	4.68108e-12	Male
PARVG	7.70236	1.67403e-13	4.71292e-12	Male
UOX	7.70001	1.70021e-13	4.77333e-12	Male
CCDC146	7.69902	1.71132e-13	4.79787e-12	Male
IFI27L1	7.69849	1.7174e-13	4.80824e-12	Male
ZMYND10	7.69563	1.75008e-13	4.89297e-12	Male
STAT6	7.69088	1.80591e-13	5.04209e-12	Male
NME3	7.68565	1.86928e-13	5.19748e-12	Male
TMEM42	7.68095	1.92811e-13	5.34633e-12	Male
PRAM1	7.67608	1.99102e-13	5.50568e-12	Male
CHCHD10	7.67554	1.99817e-13	5.51036e-12	Male
HEXDC	7.67177	2.04845e-13	5.64132e-12	Male
C7orf50	7.67126	2.05529e-13	5.64819e-12	Male
MRPL28	7.67117	2.05653e-13	5.64819e-12	Male
TFPI2	7.67031	2.06817e-13	5.66478e-12	Male
MRPS33	7.6686	2.09161e-13	5.7135e-12	Male
HSPBAP1	7.66231	2.18004e-13	5.939e-12	Male
VARS2	7.66037	2.20808e-13	6.00729e-12	Male
STAP2	7.65835	2.23773e-13	6.07976e-12	Male
MTX1	7.65384	2.30513e-13	6.24609e-12	Male
RAC1	7.64994	2.365e-13	6.3912e-12	Male
GIPC2	7.64495	2.44391e-13	6.56058e-12	Male
GNPTG	7.64288	2.47727e-13	6.63252e-12	Male
ZYX	7.63367	2.63194e-13	6.98188e-12	Male
ROGDI	7.63287	2.64575e-13	7.00934e-12	Male
LRRC61	7.63073	2.68316e-13	7.09106e-12	Male
CHFR	7.62846	2.72345e-13	7.1682e-12	Male
WDR13	7.62536	2.77953e-13	7.30629e-12	Male
PDZK1IP1	7.61751	2.92628e-13	7.65224e-12	Male
ARRB2	7.61464	2.98199e-13	7.7778e-12	Male
COX6A1	7.61079	3.05819e-13	7.96628e-12	Male
GAS8	7.60869	3.10049e-13	8.06606e-12	Male
C2orf62	7.60135	3.25336e-13	8.4204e-12	Male
ALDH3A1	7.59356	3.42344e-13	8.79397e-12	Male
SIRT5	7.58112	3.71377e-13	9.49055e-12	Male
AQP1	7.58	3.74103e-13	9.53608e-12	Male
MRPS24	7.57965	3.74965e-13	9.54602e-12	Male
C12orf10	7.57853	3.7771e-13	9.59573e-12	Male
MPDU1	7.57847	3.77867e-13	9.59573e-12	Male
TM7SF4	7.57687	3.8182e-13	9.68396e-12	Male
TNFRSF6B	7.57532	3.85721e-13	9.7462e-12	Male
MCRS1	7.57012	3.99043e-13	1.00414e-11	Male
NCEH1	7.56373	4.16059e-13	1.04087e-11	Male
RUNDC3B	7.55809	4.31651e-13	1.07588e-11	Male
MKS1	7.55346	4.44876e-13	1.10476e-11	Male
ARRDC1	7.55203	4.49054e-13	1.11377e-11	Male
C9orf50	7.55153	4.50505e-13	1.11599e-11	Male
CORO6	7.54975	4.5577e-13	1.12711e-11	Male
C7orf43	7.54899	4.58042e-13	1.13051e-11	Male
TAF6	7.54736	4.62918e-13	1.14008e-11	Male
VSTM2L	7.54732	4.6305e-13	1.14008e-11	Male
LHB	7.5464	4.65831e-13	1.14554e-11	Male
CD37	7.54481	4.7069e-13	1.15494e-11	Male
WBSCR16	7.54478	4.70798e-13	1.15494e-11	Male
CEMP1	7.54455	4.71493e-13	1.15524e-11	Male
C7orf47	7.54244	4.78008e-13	1.16837e-11	Male
GBA3	7.53965	4.86774e-13	1.1855e-11	Male
KCNK5	7.53502	5.0167e-13	1.21301e-11	Male
C4orf48	7.53327	5.07431e-13	1.22547e-11	Male
PISD	7.53035	5.17155e-13	1.24747e-11	Male
GALE	7.52766	5.26304e-13	1.26475e-11	Male
IFT27	7.52283	5.43088e-13	1.30071e-11	Male
ANG	7.52003	5.53098e-13	1.31844e-11	Male
CLDN7	7.51832	5.5927e-13	1.33001e-11	Male
PARP12	7.51531	5.70328e-13	1.35245e-11	Male
NAT14	7.51497	5.71569e-13	1.35289e-11	Male
FBXO24	7.51356	5.76847e-13	1.36219e-11	Male
EVPLL	7.5099	5.90718e-13	1.39332e-11	Male
HSPB2	7.5074	6.0039e-13	1.41449e-11	Male
HSD3B7	7.50409	6.13458e-13	1.44191e-11	Male
SIRT3	7.50318	6.17093e-13	1.44877e-11	Male
C1orf127	7.50282	6.18532e-13	1.45047e-11	Male
RHBDL1	7.50188	6.2231e-13	1.45763e-11	Male
PSMB10	7.50023	6.29006e-13	1.47161e-11	Male
PPDPF	7.49917	6.3336e-13	1.47838e-11	Male
RNASEK	7.49549	6.48668e-13	1.51062e-11	Male
GIYD2	7.49462	6.52333e-13	1.51392e-11	Male
COQ4	7.49421	6.54073e-13	1.51622e-11	Male
BSG	7.49271	6.60445e-13	1.52924e-11	Male
LILRB3	7.48862	6.78203e-13	1.56677e-11	Male
ABCC6P1	7.48687	6.85936e-13	1.58282e-11	Male
TAPBP	7.48559	6.91686e-13	1.59427e-11	Male
CAMKV	7.48016	7.16423e-13	1.64379e-11	Male
GALNT11	7.47688	7.31829e-13	1.66966e-11	Male
UBXN11	7.47594	7.36311e-13	1.67799e-11	Male
PROCA1	7.47408	7.45228e-13	1.6964e-11	Male
AAAS	7.47383	7.46421e-13	1.69721e-11	Male
P4HTM	7.46616	7.84444e-13	1.77369e-11	Male
ITPA	7.4622	8.04787e-13	1.81562e-11	Male
ZNF688	7.45888	8.22261e-13	1.85297e-11	Male
CKB	7.45142	8.62873e-13	1.93801e-11	Male
KCNH2	7.45046	8.68266e-13	1.9458e-11	Male
PSMB9	7.45052	8.67904e-13	1.9458e-11	Male
PMPCA	7.44418	9.04224e-13	2.01521e-11	Male
MICAL1	7.43915	9.34019e-13	2.07475e-11	Male
C7orf59	7.43653	9.4998e-13	2.10789e-11	Male
ACTB	7.42999	9.9089e-13	2.18906e-11	Male
IL22RA1	7.42839	1.00118e-12	2.20937e-11	Male
CDK5RAP3	7.41949	1.06032e-12	2.33086e-11	Male
SLC1A3	7.41941	1.06085e-12	2.33086e-11	Male
SLC34A2	7.41907	1.06317e-12	2.33343e-11	Male
COPS6	7.41851	1.06707e-12	2.33692e-11	Male
C6orf142	7.41557	1.08745e-12	2.37383e-11	Male
FUT6	7.41451	1.09492e-12	2.38557e-11	Male
DNAJB13	7.41396	1.09878e-12	2.39082e-11	Male
PTCRA	7.39353	1.25318e-12	2.7035e-11	Male
PION	7.39284	1.25868e-12	2.71247e-11	Male
TMSB10	7.38973	1.28414e-12	2.76144e-11	Male
TMEM171	7.38832	1.29581e-12	2.78359e-11	Male
REG1B	7.38715	1.30559e-12	2.79864e-11	Male
ELF3	7.38229	1.34704e-12	2.8753e-11	Male
COX4I1	7.37812	1.38359e-12	2.94708e-11	Male
C17orf90	7.37331	1.42692e-12	3.03298e-11	Male
ANXA11	7.36137	1.54051e-12	3.26072e-11	Male
H2AFJ	7.35797	1.5744e-12	3.32202e-11	Male
ALKBH4	7.35744	1.57982e-12	3.32998e-11	Male
BIN3	7.35613	1.59306e-12	3.35089e-11	Male
UBAC1	7.35349	1.62031e-12	3.39057e-11	Male
C9orf125	7.34934	1.66392e-12	3.47823e-11	Male
KDM5D	7.34373	1.72477e-12	3.59798e-11	Male
GNB2	7.34278	1.73528e-12	3.61617e-11	Male
CXCL1	7.34232	1.74042e-12	3.62315e-11	Male
AMIGO3	7.33691	1.80171e-12	3.7392e-11	Male
ZCWPW1	7.33478	1.82632e-12	3.78639e-11	Male
PTGES	7.3337	1.83897e-12	3.8087e-11	Male
CD72	7.333	1.84731e-12	3.82206e-11	Male
LOC554202	7.33012	1.88161e-12	3.88905e-11	Male
TREH	7.32863	1.89956e-12	3.92215e-11	Male
GPS2	7.32432	1.95266e-12	4.01537e-11	Male
DNAJC1	7.32401	1.95651e-12	4.01783e-11	Male
AGXT2L2	7.32132	1.99038e-12	4.08048e-11	Male
CISD3	7.31994	2.00805e-12	4.11253e-11	Male
RPA3	7.31437	2.08071e-12	4.23986e-11	Male
IFRD2	7.31351	2.09211e-12	4.25451e-11	Male
DKFZP586I1420	7.30439	2.21748e-12	4.50041e-11	Male
FGR	7.30207	2.25052e-12	4.56289e-11	Male
PRR15L	7.30061	2.27161e-12	4.60103e-11	Male
ARHGDIA	7.30038	2.27494e-12	4.60316e-11	Male
TSPAN4	7.29972	2.28445e-12	4.6178e-11	Male
CCDC65	7.29875	2.29868e-12	4.63416e-11	Male
SDSL	7.2987	2.29943e-12	4.63416e-11	Male
ADM2	7.29767	2.31455e-12	4.65073e-11	Male
PPIL2	7.29328	2.3802e-12	4.75898e-11	Male
C14orf79	7.28864	2.45154e-12	4.89195e-11	Male
CYP27A1	7.28654	2.4846e-12	4.95302e-11	Male
STUB1	7.28057	2.58071e-12	5.11437e-11	Male
KRT8	7.27838	2.61692e-12	5.18103e-11	Male
CSF3R	7.2782	2.61988e-12	5.18183e-11	Male
TTC7A	7.27616	2.65418e-12	5.24454e-11	Male
ZDHHC4	7.27296	2.7088e-12	5.3368e-11	Male
CCND2	7.2669	2.81509e-12	5.53006e-11	Male
PFN1	7.25933	2.95382e-12	5.77452e-11	Male
SHMT1	7.25903	2.95946e-12	5.77996e-11	Male
ATP6V0A1	7.25799	2.97901e-12	5.81252e-11	Male
RARRES2	7.25413	3.05296e-12	5.92819e-11	Male
AKR7A3	7.25161	3.10205e-12	6.01773e-11	Male
PF4V1	7.25048	3.12448e-12	6.04385e-11	Male
TUFM	7.24612	3.2119e-12	6.19517e-11	Male
MAP1LC3B	7.24323	3.27144e-12	6.292e-11	Male
PCP4	7.24092	3.31956e-12	6.37847e-11	Male
PRR14	7.23944	3.35087e-12	6.42034e-11	Male
APBB1IP	7.23786	3.38463e-12	6.47274e-11	Male
TRAPPC1	7.23539	3.43795e-12	6.55611e-11	Male
EFCAB4A	7.23485	3.44984e-12	6.57259e-11	Male
SMCR7	7.23423	3.46348e-12	6.58616e-11	Male
C1orf162	7.23406	3.46707e-12	6.58677e-11	Male
NMRAL1	7.22883	3.58384e-12	6.78947e-11	Male
CCDC107	7.22794	3.60423e-12	6.82172e-11	Male
STYXL1	7.22504	3.67099e-12	6.94157e-11	Male
PLD2	7.22032	3.78217e-12	7.12515e-11	Male
CNTROB	7.21579	3.89198e-12	7.31837e-11	Male
TELO2	7.21484	3.91566e-12	7.34922e-11	Male
GSDMD	7.20831	4.08064e-12	7.62347e-11	Male
DCI	7.20502	4.16625e-12	7.76189e-11	Male
KCTD13	7.20282	4.22448e-12	7.84867e-11	Male
OXCT2	7.19627	4.4029e-12	8.1353e-11	Male
SLC47A1	7.19507	4.43638e-12	8.18968e-11	Male
ATP5J2	7.18946	4.59624e-12	8.4539e-11	Male
SLC35A4	7.18368	4.76693e-12	8.72024e-11	Male
SLC22A11	7.18285	4.79176e-12	8.74982e-11	Male
LILRB4	7.16534	5.35057e-12	9.68275e-11	Male
CITED4	7.1642	5.38884e-12	9.72589e-11	Male
CLEC4E	7.164	5.3957e-12	9.72958e-11	Male
UCN	7.15933	5.55673e-12	9.96661e-11	Male
TMEM93	7.15903	5.56702e-12	9.97621e-11	Male
MGRN1	7.15561	5.688e-12	1.0148e-10	Male
LOC80054	7.15141	5.84034e-12	1.04015e-10	Male
TRAF2	7.14931	5.91776e-12	1.05301e-10	Male
ITGAD	7.14904	5.92793e-12	1.05389e-10	Male
ELAC2	7.14774	5.97649e-12	1.05973e-10	Male
FAM81B	7.14554	6.0596e-12	1.07352e-10	Male
COG4	7.1417	6.20746e-12	1.09779e-10	Male
SILV	7.1406	6.25076e-12	1.10448e-10	Male
CNTN6	7.13104	6.63724e-12	1.163e-10	Male
CDK5	7.13025	6.66995e-12	1.16733e-10	Male
LOC100101266	7.12632	6.83647e-12	1.19234e-10	Male
GPS1	7.12541	6.87537e-12	1.19809e-10	Male
SNRNP35	7.12269	6.99358e-12	1.21555e-10	Male
PROC	7.12137	7.05164e-12	1.22459e-10	Male
SLC26A11	7.11868	7.17151e-12	1.24433e-10	Male
LRRC50	7.11699	7.24793e-12	1.25652e-10	Male
LOC541473	7.11473	7.35154e-12	1.27338e-10	Male
BLOC1S1	7.11077	7.53589e-12	1.29864e-10	Male
KRT7	7.10958	7.59235e-12	1.30614e-10	Male
WRAP53	7.10677	7.72689e-12	1.32538e-10	Male
BEST4	7.10106	8.00806e-12	1.3688e-10	Male
TAX1BP3	7.0997	8.07616e-12	1.37881e-10	Male
NUDCD3	7.09885	8.11905e-12	1.38497e-10	Male
TNFRSF1A	7.09316	8.41348e-12	1.43036e-10	Male
C7orf31	7.09121	8.51659e-12	1.44667e-10	Male
GLOD4	7.09044	8.55759e-12	1.45242e-10	Male
TREX2	7.08977	8.59342e-12	1.45728e-10	Male
TEX264	7.08464	8.87313e-12	1.50219e-10	Male
GAMT	7.08077	9.09018e-12	1.5338e-10	Male
ITGB8	7.07673	9.32245e-12	1.56775e-10	Male
GHDC	7.07571	9.38171e-12	1.5751e-10	Male
COASY	7.07423	9.4684e-12	1.5857e-10	Male
MRPL52	7.07085	9.67061e-12	1.61555e-10	Male
ASIP	7.06919	9.77082e-12	1.6296e-10	Male
TMEM149	7.06794	9.8476e-12	1.64105e-10	Male
DHRS7B	7.0659	9.97327e-12	1.66062e-10	Male
TIMD4	7.06568	9.98699e-12	1.66154e-10	Male
TP53I13	7.06364	1.0115e-11	1.68008e-10	Male
URM1	7.06372	1.01098e-11	1.68008e-10	Male
FTCD	7.06283	1.01663e-11	1.68721e-10	Male
HOXC11	7.06108	1.02778e-11	1.70431e-10	Male
CDHR3	7.05409	1.0735e-11	1.7743e-10	Male
SPATA12	7.05135	1.09193e-11	1.80181e-10	Male
CIDEB	7.04676	1.12358e-11	1.84802e-10	Male
AZGP1	7.0448	1.13734e-11	1.86912e-10	Male
C1orf133	7.04424	1.14134e-11	1.87418e-10	Male
C9orf16	7.04315	1.14906e-11	1.88379e-10	Male
C17orf62	7.04064	1.16714e-11	1.91188e-10	Male
SPPL2B	7.03879	1.18065e-11	1.93088e-10	Male
PDE6G	7.03853	1.18256e-11	1.93244e-10	Male
ITGAX	7.0366	1.19685e-11	1.94949e-10	Male
ZFAND2B	7.03586	1.20237e-11	1.95533e-10	Male
FIGNL2	7.03111	1.23838e-11	2.01065e-10	Male
NUBP2	7.02497	1.28651e-11	2.08289e-10	Male
SLC16A9	7.02491	1.287e-11	2.08289e-10	Male
ABHD1	7.02131	1.31602e-11	2.12477e-10	Male
DRG2	7.01872	1.33737e-11	2.15406e-10	Male
SAMD13	7.01734	1.34886e-11	2.17085e-10	Male
HLA-H	7.01474	1.37078e-11	2.19458e-10	Male
ARF5	7.01455	1.37235e-11	2.19468e-10	Male
HNF4A	7.01373	1.37936e-11	2.2024e-10	Male
FAM173A	7.01192	1.39499e-11	2.22208e-10	Male
SLC37A2	7.00788	1.43029e-11	2.27473e-10	Male
KLC4	7.00356	1.46912e-11	2.32923e-10	Male
POP5	6.99886	1.5125e-11	2.39044e-10	Male
C4A	6.99582	1.5412e-11	2.42254e-10	Male
CARHSP1	6.9903	1.59481e-11	2.4971e-10	Male
NOXA1	6.98961	1.60156e-11	2.50573e-10	Male
RHPN1	6.98663	1.63137e-11	2.55039e-10	Male
ANKRD2	6.98543	1.64358e-11	2.5655e-10	Male
TMEM27	6.98034	1.6961e-11	2.63731e-10	Male
DBNL	6.97697	1.73172e-11	2.69062e-10	Male
PRR22	6.97668	1.73485e-11	2.69341e-10	Male
MVK	6.97633	1.73866e-11	2.69725e-10	Male
CD63	6.97334	1.77098e-11	2.74319e-10	Male
INCA1	6.97025	1.80517e-11	2.79186e-10	Male
C7orf11	6.96849	1.82488e-11	2.81803e-10	Male
LPCAT3	6.96627	1.85008e-11	2.85042e-10	Male
CCDC78	6.95772	1.95017e-11	2.98643e-10	Male
SIGLEC7	6.95673	1.96218e-11	3.00254e-10	Male
IRX3	6.95577	1.97377e-11	3.0157e-10	Male
CCL15	6.95398	1.99569e-11	3.04628e-10	Male
HINT2	6.94631	2.09227e-11	3.18713e-10	Male
ZFYVE21	6.94428	2.11853e-11	3.22469e-10	Male
SLC15A3	6.94345	2.12938e-11	3.23634e-10	Male
METTL7B	6.93998	2.17534e-11	3.29627e-10	Male
FBRSL1	6.93821	2.19927e-11	3.33005e-10	Male
PPP1R16A	6.93641	2.22371e-11	3.36446e-10	Male
LRRC46	6.93579	2.23224e-11	3.36986e-10	Male
CDH9	6.93392	2.25803e-11	3.39848e-10	Male
USH1C	6.93183	2.28725e-11	3.43496e-10	Male
PLA2G7	6.9266	2.36195e-11	3.53304e-10	Male
PSMB6	6.92631	2.36613e-11	3.53503e-10	Male
NT5C3	6.92161	2.43548e-11	3.62883e-10	Male
TRIM47	6.91831	2.48539e-11	3.69138e-10	Male
SGSH	6.91801	2.48996e-11	3.69545e-10	Male
CLCF1	6.91456	2.54322e-11	3.76076e-10	Male
TMEM102	6.91456	2.54327e-11	3.76076e-10	Male
LMF2	6.90827	2.64345e-11	3.90533e-10	Male
GSTZ1	6.90402	2.7132e-11	4.00326e-10	Male
PQLC1	6.90377	2.71735e-11	4.00645e-10	Male
NKIRAS2	6.9028	2.73357e-11	4.02744e-10	Male
PIGQ	6.90098	2.7643e-11	4.06246e-10	Male
PLA2G2D	6.90091	2.76538e-11	4.06246e-10	Male
ZNF789	6.90055	2.77145e-11	4.06841e-10	Male
ABCC6	6.90017	2.77794e-11	4.07498e-10	Male
NRTN	6.8996	2.78771e-11	4.08636e-10	Male
C16orf86	6.89459	2.87461e-11	4.20763e-10	Male
DPCD	6.89333	2.8969e-11	4.22767e-10	Male
RBP4	6.89322	2.89876e-11	4.22767e-10	Male
SH3RF2	6.88776	2.99739e-11	4.35581e-10	Male
TTC25	6.88628	3.0246e-11	4.39219e-10	Male
ELFN2	6.88597	3.03049e-11	4.39544e-10	Male
NXNL2	6.88402	3.0669e-11	4.44085e-10	Male
LOC645166	6.88329	3.08047e-11	4.45731e-10	Male
MPV17	6.88071	3.12948e-11	4.51207e-10	Male
CORO7	6.87926	3.15751e-11	4.54924e-10	Male
SEC16B	6.87885	3.16544e-11	4.55742e-10	Male
NDUFA7	6.87633	3.21448e-11	4.61816e-10	Male
PSORS1C1	6.87463	3.248e-11	4.65639e-10	Male
C10orf108	6.8734	3.27262e-11	4.68836e-10	Male
C22orf36	6.87303	3.27994e-11	4.69551e-10	Male
C16orf13	6.87282	3.2842e-11	4.69829e-10	Male
OAF	6.8693	3.35566e-11	4.79712e-10	Male
CRYAB	6.86764	3.38982e-11	4.83569e-10	Male
SLC22A7	6.86456	3.45414e-11	4.91358e-10	Male
MRPL32	6.85917	3.56975e-11	5.06379e-10	Male
C17orf95	6.85612	3.63679e-11	5.14807e-10	Male
PDAP1	6.85456	3.67167e-11	5.19378e-10	Male
C17orf70	6.85404	3.68328e-11	5.20656e-10	Male
CMTM7	6.85248	3.71858e-11	5.25279e-10	Male
NUDT1	6.85212	3.72674e-11	5.26063e-10	Male
TIMM16	6.85133	3.74474e-11	5.27868e-10	Male
DYNC2LI1	6.84988	3.77809e-11	5.30718e-10	Male
HAUS4	6.84757	3.83166e-11	5.36751e-10	Male
HLA-G	6.84767	3.82932e-11	5.36751e-10	Male
HRASLS2	6.84711	3.84232e-11	5.37872e-10	Male
C14orf64	6.84322	3.93462e-11	5.49271e-10	Male
D2HGDH	6.84128	3.98136e-11	5.55035e-10	Male
LOC152217	6.84033	4.00445e-11	5.57326e-10	Male
ZNF775	6.84026	4.00611e-11	5.57326e-10	Male
NDUFA5	6.83885	4.04068e-11	5.61463e-10	Male
TP53TG1	6.83871	4.04418e-11	5.61463e-10	Male
ZNF276	6.83621	4.10628e-11	5.69693e-10	Male
ICT1	6.83216	4.20871e-11	5.82704e-10	Male
SLC12A9	6.83123	4.23252e-11	5.856e-10	Male
PIK3R5	6.82713	4.33946e-11	5.97533e-10	Male
CHRNE	6.82671	4.35053e-11	5.98649e-10	Male
GRIA4	6.8211	4.50148e-11	6.18159e-10	Male
DUS2L	6.8067	4.91303e-11	6.71027e-10	Male
MMP19	6.80318	5.01927e-11	6.84612e-10	Male
ADAMTS14	6.80257	5.038e-11	6.86673e-10	Male
RBPMS	6.80246	5.04117e-11	6.86673e-10	Male
LST1	6.80065	5.09696e-11	6.93805e-10	Male
ADAMTS13	6.79896	5.14932e-11	6.99518e-10	Male
SPEF1	6.79773	5.18788e-11	7.04284e-10	Male
C16orf7	6.7967	5.22051e-11	7.07763e-10	Male
APOC2	6.79558	5.25618e-11	7.1212e-10	Male
TAGLN3	6.79298	5.33947e-11	7.21471e-10	Male
IFNE	6.79274	5.34729e-11	7.22046e-10	Male
ADAMTSL4	6.7893	5.46007e-11	7.34819e-10	Male
CCS	6.78487	5.60839e-11	7.53777e-10	Male
HSF4	6.78239	5.6935e-11	7.63693e-10	Male
ARL16	6.7814	5.72771e-11	7.67262e-10	Male
NSMCE1	6.77359	6.00479e-11	8.02253e-10	Male
IL18	6.77272	6.03663e-11	8.05973e-10	Male
GATS	6.7676	6.22655e-11	8.26961e-10	Male
SLC13A1	6.7658	6.29448e-11	8.35225e-10	Male
FCER1G	6.76466	6.33795e-11	8.40101e-10	Male
OVCA2	6.7571	6.6345e-11	8.77107e-10	Male
GDF5	6.75652	6.65758e-11	8.79009e-10	Male
IRF5	6.75247	6.82228e-11	8.98994e-10	Male
SLC15A1	6.75217	6.83485e-11	8.99593e-10	Male
NAT8	6.75116	6.87674e-11	9.02638e-10	Male
ANKS4B	6.74832	6.99555e-11	9.17638e-10	Male
ZMYND12	6.74806	7.00646e-11	9.18473e-10	Male
APRT	6.74427	7.16845e-11	9.38491e-10	Male
AMACR	6.74271	7.2362e-11	9.45131e-10	Male
PPP1R9B	6.74227	7.2554e-11	9.46809e-10	Male
NRBP2	6.74125	7.30015e-11	9.52033e-10	Male
SPATA18	6.74109	7.30731e-11	9.52354e-10	Male
CRIP3	6.74015	7.34879e-11	9.57142e-10	Male
HMOX1	6.73878	7.40949e-11	9.64427e-10	Male
MIOX	6.73661	7.50708e-11	9.765e-10	Male
FZD1	6.72923	7.84857e-11	1.01882e-09	Male
NAGPA	6.72914	7.85258e-11	1.01882e-09	Male
NPC2	6.72763	7.92433e-11	1.02747e-09	Male
ACSM5	6.72379	8.10968e-11	1.04814e-09	Male
DDX3Y	6.72169	8.21293e-11	1.05945e-09	Male
SCHIP1	6.71785	8.40504e-11	1.08216e-09	Male
CCDC106	6.71564	8.51719e-11	1.09451e-09	Male
OCEL1	6.70939	8.84342e-11	1.13123e-09	Male
CARD14	6.70411	9.12857e-11	1.16451e-09	Male
SH2B1	6.70421	9.12285e-11	1.16451e-09	Male
PDLIM1	6.70342	9.16643e-11	1.16829e-09	Male
HOXA3	6.69482	9.65188e-11	1.22706e-09	Male
GALNS	6.69203	9.815e-11	1.24623e-09	Male
GIGYF1	6.68934	9.97454e-11	1.26332e-09	Male
ACSM1	6.68729	1.00978e-10	1.27493e-09	Male
CCDC88B	6.68385	1.0308e-10	1.29904e-09	Male
RNPEPL1	6.67886	1.0621e-10	1.33598e-09	Male
POLD2	6.67218	1.10542e-10	1.38703e-09	Male
TIAF1	6.67192	1.10713e-10	1.3883e-09	Male
C11orf35	6.66993	1.12041e-10	1.40322e-09	Male
MST1	6.66741	1.1374e-10	1.42098e-09	Male
TMEM120A	6.66644	1.14402e-10	1.42776e-09	Male
TMEM219	6.66641	1.14424e-10	1.42776e-09	Male
TLR2	6.66092	1.18246e-10	1.4682e-09	Male
GUSB	6.65935	1.19356e-10	1.48016e-09	Male
LILRA6	6.65546	1.22169e-10	1.51041e-09	Male
CCDC109A	6.65285	1.24088e-10	1.52946e-09	Male
TCTN1	6.65154	1.25063e-10	1.54054e-09	Male
TNFAIP8	6.64799	1.27739e-10	1.56872e-09	Male
PSMG3	6.64703	1.28475e-10	1.57585e-09	Male
C6orf174	6.64577	1.29444e-10	1.5858e-09	Male
C9orf37	6.63878	1.34958e-10	1.6434e-09	Male
CLDN4	6.63343	1.3933e-10	1.69358e-09	Male
SSBP1	6.63046	1.41817e-10	1.7203e-09	Male
WBSCR22	6.63049	1.41788e-10	1.7203e-09	Male
NLRP9	6.62683	1.44915e-10	1.75408e-09	Male
FHIT	6.62615	1.45505e-10	1.76017e-09	Male
ARVCF	6.62598	1.45657e-10	1.76095e-09	Male
ZC3HC1	6.62032	1.50641e-10	1.81686e-09	Male
TST	6.61997	1.50962e-10	1.81856e-09	Male
CTBP1	6.6115	1.58763e-10	1.90799e-09	Male
C1orf38	6.60596	1.64071e-10	1.96361e-09	Male
CEBPA	6.60319	1.66794e-10	1.99336e-09	Male
FAM134B	6.60313	1.66853e-10	1.99336e-09	Male
HCG4	6.59863	1.71376e-10	2.04619e-09	Male
TINAGL1	6.59661	1.73444e-10	2.06966e-09	Male
PGA5	6.59517	1.74936e-10	2.08499e-09	Male
CCDC102A	6.59122	1.79087e-10	2.12945e-09	Male
C17orf97	6.59013	1.80245e-10	2.13945e-09	Male
KCTD19	6.58087	1.90418e-10	2.24046e-09	Male
TBX6	6.58092	1.90356e-10	2.24046e-09	Male
ACSM2A	6.58064	1.90673e-10	2.24215e-09	Male
ZNF513	6.57631	1.95635e-10	2.29255e-09	Male
653553	6.57486	1.97322e-10	2.30826e-09	Male
LNP1	6.57355	1.98859e-10	2.32086e-09	Male
FLJ40852	6.57189	2.00825e-10	2.34246e-09	Male
SEL1L3	6.57175	2.00984e-10	2.34296e-09	Male
CBLC	6.57076	2.02173e-10	2.35546e-09	Male
ZBTB48	6.56945	2.03741e-10	2.371e-09	Male
ARHGEF16	6.56795	2.05562e-10	2.39082e-09	Male
FLOT2	6.56753	2.06071e-10	2.39398e-09	Male
LSMD1	6.56517	2.08962e-10	2.42617e-09	Male
NCF1C	6.56482	2.09395e-10	2.42841e-09	Male
RAD9A	6.5642	2.10173e-10	2.43603e-09	Male
SLC22A3	6.55851	2.17357e-10	2.51786e-09	Male
SPI1	6.55602	2.20586e-10	2.55087e-09	Male
RILPL1	6.55438	2.22733e-10	2.57276e-09	Male
LOC284749	6.55235	2.25421e-10	2.60083e-09	Male
PRSS36	6.5502	2.28297e-10	2.62801e-09	Male
HES6	6.54751	2.31953e-10	2.66858e-09	Male
JMJD8	6.54521	2.35127e-10	2.70297e-09	Male
SMTNL2	6.54515	2.3521e-10	2.70297e-09	Male
TIMM22	6.54278	2.38525e-10	2.73951e-09	Male
AMDHD1	6.53547	2.49037e-10	2.84892e-09	Male
PVRIG	6.53537	2.49189e-10	2.84904e-09	Male
SPON2	6.53439	2.50628e-10	2.86064e-09	Male
IL17RB	6.53368	2.51675e-10	2.86774e-09	Male
METT11D1	6.5312	2.5538e-10	2.90504e-09	Male
C10orf116	6.52814	2.60023e-10	2.95287e-09	Male
MCAT	6.52685	2.62008e-10	2.9704e-09	Male
TCTEX1D4	6.52392	2.66569e-10	3.01873e-09	Male
APOB48R	6.52264	2.68588e-10	3.03988e-09	Male
C17orf37	6.51436	2.82008e-10	3.17401e-09	Male
HSPB1	6.51159	2.86632e-10	3.22245e-09	Male
LOC653786	6.51103	2.87587e-10	3.2314e-09	Male
AIFM3	6.51052	2.88453e-10	3.23573e-09	Male
POU5F1	6.5104	2.8865e-10	3.2359e-09	Male
SNAP25	6.50722	2.94101e-10	3.29178e-09	Male
GTF2IP1	6.50607	2.96101e-10	3.3105e-09	Male
CCL17	6.50477	2.9836e-10	3.33391e-09	Male
ODF3L1	6.50396	2.99779e-10	3.34792e-09	Male
C2orf28	6.50327	3.00998e-10	3.35968e-09	Male
EGFL8	6.5005	3.05939e-10	3.40816e-09	Male
NCF1	6.50046	3.06016e-10	3.40816e-09	Male
DULLARD	6.49856	3.09445e-10	3.44445e-09	Male
WBSCR28	6.49606	3.14019e-10	3.48959e-09	Male
MRPS18B	6.49571	3.14672e-10	3.49494e-09	Male
90288	6.49429	3.17309e-10	3.52229e-09	Male
COX19	6.49298	3.19763e-10	3.54757e-09	Male
HS3ST2	6.49241	3.20818e-10	3.55539e-09	Male
RASGEF1C	6.49097	3.23546e-10	3.58168e-09	Male
PPIAL4D	6.4899	3.25576e-10	3.60069e-09	Male
CHRNB1	6.487	3.31165e-10	3.65802e-09	Male
AP4M1	6.48169	3.4165e-10	3.76355e-09	Male
CSNK1D	6.47876	3.47566e-10	3.82039e-09	Male
GFER	6.47819	3.48731e-10	3.83111e-09	Male
PIK3R6	6.47591	3.53402e-10	3.88032e-09	Male
ZP3	6.47544	3.54384e-10	3.88899e-09	Male
ALOX5	6.47254	3.60448e-10	3.95124e-09	Male
PLLP	6.46858	3.68901e-10	4.03451e-09	Male
WDR54	6.46861	3.68854e-10	4.03451e-09	Male
SLC5A8	6.46424	3.78405e-10	4.13017e-09	Male
LRP2	6.46217	3.83004e-10	4.17375e-09	Male
STAT5A	6.46217	3.83017e-10	4.17375e-09	Male
POU5F1B	6.45973	3.88514e-10	4.22681e-09	Male
LOC100128822	6.45934	3.89408e-10	4.23199e-09	Male
PILRB	6.45935	3.89371e-10	4.23199e-09	Male
NEURL4	6.45567	3.97855e-10	4.31682e-09	Male
PRAME	6.45323	4.03552e-10	4.37628e-09	Male
MPST	6.45292	4.04277e-10	4.3818e-09	Male
LILRA5	6.45173	4.07098e-10	4.40765e-09	Male
TNFAIP2	6.45102	4.08789e-10	4.42359e-09	Male
ALKBH6	6.44921	4.13148e-10	4.46836e-09	Male
C5orf49	6.44795	4.16201e-10	4.49898e-09	Male
CNKSR3	6.44702	4.18473e-10	4.51871e-09	Male
C21orf63	6.44666	4.19345e-10	4.5257e-09	Male
TPMT	6.44557	4.22029e-10	4.55224e-09	Male
RHBDD2	6.44425	4.25276e-10	4.58399e-09	Male
TRAP1	6.44419	4.25426e-10	4.58399e-09	Male
WDR90	6.4436	4.26913e-10	4.59511e-09	Male
ERAL1	6.44244	4.29791e-10	4.62363e-09	Male
HRASLS5	6.43902	4.38465e-10	4.70443e-09	Male
PPP1R12C	6.43792	4.41297e-10	4.72979e-09	Male
MLKL	6.4374	4.42623e-10	4.74148e-09	Male
ANKRD7	6.43583	4.46705e-10	4.77761e-09	Male
IQCD	6.43553	4.4748e-10	4.78338e-09	Male
ACSF3	6.4353	4.4807e-10	4.78572e-09	Male
LSM5	6.43512	4.48539e-10	4.7871e-09	Male
MRPL41	6.43457	4.49982e-10	4.79744e-09	Male
ATP5H	6.43396	4.51589e-10	4.80949e-09	Male
C7orf27	6.4304	4.61062e-10	4.90263e-09	Male
BUD31	6.42818	4.67061e-10	4.95599e-09	Male
KCTD16	6.42541	4.74651e-10	5.02335e-09	Male
NDOR1	6.42192	4.84421e-10	5.10537e-09	Male
FAM150B	6.42046	4.88555e-10	5.14357e-09	Male
HMGN3	6.42046	4.88549e-10	5.14357e-09	Male
C9orf142	6.42013	4.89489e-10	5.14803e-09	Male
ZNF385A	6.41566	5.02369e-10	5.2616e-09	Male
IDH3B	6.41541	5.03114e-10	5.26667e-09	Male
INO80E	6.41097	5.16277e-10	5.39051e-09	Male
PEX14	6.40871	5.23109e-10	5.45339e-09	Male
QRFPR	6.40853	5.23649e-10	5.45621e-09	Male
SURF1	6.40798	5.25338e-10	5.47098e-09	Male
TM7SF2	6.40786	5.25704e-10	5.47197e-09	Male
WDR83	6.40659	5.29583e-10	5.50102e-09	Male
LOC100130015	6.40623	5.30702e-10	5.50698e-09	Male
DDB2	6.40396	5.37753e-10	5.57443e-09	Male
NAPSB	6.40258	5.42077e-10	5.61062e-09	Male
MGC3771	6.40159	5.45205e-10	5.63723e-09	Male
GGTLC2	6.40069	5.48059e-10	5.66094e-09	Male
NFKBID	6.4007	5.48039e-10	5.66094e-09	Male
GLIS2	6.40032	5.49252e-10	5.67037e-09	Male
SIRT7	6.39876	5.54249e-10	5.71612e-09	Male
TUBB6	6.39806	5.56509e-10	5.73357e-09	Male
NCF4	6.39568	5.64244e-10	5.80317e-09	Male
TSPAN1	6.39353	5.71332e-10	5.86835e-09	Male
ABCD4	6.39052	5.81378e-10	5.95338e-09	Male
C3orf62	6.39043	5.81689e-10	5.95355e-09	Male
ATP6V0C	6.38905	5.86377e-10	5.99849e-09	Male
PEX10	6.38554	5.9843e-10	6.1156e-09	Male
KCNT2	6.38383	6.04368e-10	6.17317e-09	Male
NAPRT1	6.38341	6.05873e-10	6.17917e-09	Male
SNX11	6.3819	6.11177e-10	6.23012e-09	Male
NR1D1	6.37647	6.30728e-10	6.4197e-09	Male
IMPA2	6.3762	6.31699e-10	6.42635e-09	Male
CHCHD2	6.37382	6.40472e-10	6.51128e-09	Male
SLC22A18	6.37256	6.45155e-10	6.55006e-09	Male
SLC11A1	6.3719	6.47633e-10	6.57192e-09	Male
AGR3	6.37132	6.49816e-10	6.59076e-09	Male
KLHDC4	6.3693	6.5744e-10	6.6514e-09	Male
CCDC24	6.36887	6.59087e-10	6.66472e-09	Male
ISG20	6.36814	6.61882e-10	6.68964e-09	Male
EMP3	6.36693	6.66532e-10	6.72991e-09	Male
EXOC4	6.36599	6.70155e-10	6.75973e-09	Male
NSUN5P2	6.36602	6.70057e-10	6.75973e-09	Male
ARMC3	6.36283	6.82515e-10	6.87755e-09	Male
MUC13	6.36267	6.83143e-10	6.88044e-09	Male
FTSJ2	6.36023	6.92862e-10	6.97139e-09	Male
ABHD10	6.35746	7.04032e-10	7.0697e-09	Male
WDR34	6.35605	7.09797e-10	7.11698e-09	Male
STX8	6.35568	7.11319e-10	7.12871e-09	Male
TMEM208	6.35547	7.12177e-10	7.13377e-09	Male
DEF8	6.35313	7.21865e-10	7.22007e-09	Male
C11orf93	6.35083	7.31543e-10	7.30243e-09	Male
DNAJA4	6.35081	7.31633e-10	7.30243e-09	Male
C17orf64	6.35002	7.34942e-10	7.31829e-09	Male
CCM2	6.34815	7.42954e-10	7.38451e-09	Male
FLJ45244	6.34812	7.43054e-10	7.38451e-09	Male
AARSD1	6.34266	7.66861e-10	7.60615e-09	Male
PIK3AP1	6.33996	7.78877e-10	7.70642e-09	Male
RND1	6.33796	7.87937e-10	7.78463e-09	Male
TNFRSF14	6.33612	7.96332e-10	7.86373e-09	Male
DTX2	6.33426	8.04941e-10	7.94486e-09	Male
FAM20C	6.33359	8.08025e-10	7.9636e-09	Male
POLM	6.33063	8.21916e-10	8.08084e-09	Male
EPHA1	6.33031	8.23467e-10	8.09216e-09	Male
CCDC11	6.32637	8.42374e-10	8.26559e-09	Male
C2orf81	6.32602	8.44048e-10	8.27028e-09	Male
APOC1P1	6.3255	8.46591e-10	8.27951e-09	Male
CHMP6	6.3254	8.47075e-10	8.27951e-09	Male
PPM1M	6.32278	8.59961e-10	8.3977e-09	Male
TNNI2	6.32222	8.62743e-10	8.42081e-09	Male
DKFZp779M0652	6.3221	8.63318e-10	8.42235e-09	Male
C7orf49	6.32105	8.68544e-10	8.46516e-09	Male
DNAJC4	6.31699	8.89099e-10	8.65298e-09	Male
FBXL16	6.31499	8.99373e-10	8.74035e-09	Male
NFIA	6.31241	9.12827e-10	8.86258e-09	Male
SDS	6.31112	9.19589e-10	8.9202e-09	Male
TAB1	6.31111	9.19645e-10	8.9202e-09	Male
SATB2	6.31065	9.22103e-10	8.93976e-09	Male
MAPK15	6.31037	9.23552e-10	8.94951e-09	Male
RFC2	6.30859	9.33058e-10	9.02432e-09	Male
KATNB1	6.30815	9.35429e-10	9.03429e-09	Male
SLFN13	6.30618	9.46057e-10	9.12386e-09	Male
KIAA1609	6.30456	9.54914e-10	9.19611e-09	Male
LRRC20	6.30432	9.56239e-10	9.20448e-09	Male
FAM96B	6.30272	9.65073e-10	9.2851e-09	Male
TMEM71	6.30187	9.69814e-10	9.32627e-09	Male
SUMF2	6.30031	9.78515e-10	9.39653e-09	Male
SNRNP25	6.29705	9.97024e-10	9.55611e-09	Male
ING4	6.29323	1.01908e-09	9.75363e-09	Male
PRKRIP1	6.29105	1.03193e-09	9.87194e-09	Male
HPN	6.28997	1.03832e-09	9.92369e-09	Male
SAP30BP	6.28769	1.05198e-09	1.00448e-08	Male
PLD3	6.28712	1.05541e-09	1.00728e-08	Male
HEMK1	6.28694	1.05653e-09	1.00739e-08	Male
ABHD14B	6.28663	1.05842e-09	1.00871e-08	Male
TMPRSS6	6.2831	1.08e-09	1.02832e-08	Male
ORAI3	6.28261	1.08307e-09	1.03075e-08	Male
PSMB3	6.2822	1.08562e-09	1.03269e-08	Male
TTC21A	6.28192	1.08739e-09	1.03389e-08	Male
SPHK1	6.28141	1.09052e-09	1.0359e-08	Male
EPS8L2	6.27882	1.10683e-09	1.04991e-08	Male
ATP5D	6.27853	1.10869e-09	1.05118e-08	Male
CYorf15B	6.27714	1.11754e-09	1.05808e-08	Male
VPS37D	6.27682	1.11958e-09	1.05951e-08	Male
MTP18	6.27349	1.14111e-09	1.07888e-08	Male
PLEKHG6	6.27279	1.1457e-09	1.0812e-08	Male
MSH5	6.27191	1.15149e-09	1.08578e-08	Male
C7orf44	6.27131	1.15544e-09	1.08886e-08	Male
RNF32	6.27117	1.15639e-09	1.08925e-08	Male
ADHFE1	6.27066	1.15976e-09	1.09141e-08	Male
KRT86	6.26547	1.19471e-09	1.12273e-08	Male
C9orf44	6.26468	1.2001e-09	1.12622e-08	Male
C9orf71	6.26454	1.20109e-09	1.12663e-08	Male
C14orf153	6.25751	1.2503e-09	1.16909e-08	Male
MRPL40	6.25554	1.26445e-09	1.18167e-08	Male
PNMA2	6.25446	1.27227e-09	1.18733e-08	Male
TSPO	6.25235	1.28768e-09	1.20061e-08	Male
CIDECP	6.25049	1.30145e-09	1.2101e-08	Male
MYO1F	6.2487	1.31483e-09	1.22142e-08	Male
PEMT	6.24819	1.31866e-09	1.22217e-08	Male
S100Z	6.24822	1.31841e-09	1.22217e-08	Male
HMOX2	6.24656	1.33093e-09	1.23184e-08	Male
RFNG	6.24547	1.33926e-09	1.23899e-08	Male
LENG9	6.2447	1.34513e-09	1.24359e-08	Male
TAPBPL	6.24466	1.34547e-09	1.24359e-08	Male
C17orf56	6.24377	1.35228e-09	1.24875e-08	Male
C9orf89	6.24125	1.37191e-09	1.26456e-08	Male
ENDOG	6.23992	1.38233e-09	1.27184e-08	Male
SDHAP3	6.23933	1.38695e-09	1.27551e-08	Male
SHC2	6.23824	1.39561e-09	1.28289e-08	Male
CLDN23	6.23658	1.40885e-09	1.2933e-08	Male
LOC388242	6.23626	1.41144e-09	1.29509e-08	Male
C7orf28A	6.23551	1.41752e-09	1.30008e-08	Male
ATP5G1	6.23509	1.42087e-09	1.30256e-08	Male
HTATIP2	6.23498	1.42178e-09	1.3028e-08	Male
SLC5A1	6.2304	1.4594e-09	1.33425e-08	Male
RTN4IP1	6.23029	1.4603e-09	1.33447e-08	Male
MGMT	6.22868	1.47375e-09	1.34454e-08	Male
RNASE11	6.22759	1.48293e-09	1.35149e-08	Male
MEP1A	6.22665	1.49086e-09	1.35688e-08	Male
GM2A	6.22598	1.49659e-09	1.36071e-08	Male
UGT2A3	6.22592	1.49709e-09	1.36071e-08	Male
STXBP2	6.2257	1.49897e-09	1.36181e-08	Male
C16orf74	6.22283	1.52359e-09	1.38231e-08	Male
FAM186B	6.22192	1.53156e-09	1.38768e-08	Male
LYPLA2	6.22108	1.53889e-09	1.39368e-08	Male
OGFOD2	6.22097	1.5398e-09	1.39389e-08	Male
EIF5AL1	6.21601	1.58389e-09	1.4306e-08	Male
LSP1	6.21512	1.59186e-09	1.43715e-08	Male
CD300A	6.21015	1.63754e-09	1.47248e-08	Male
C10orf11	6.20971	1.64161e-09	1.47547e-08	Male
ZNF815	6.20933	1.64516e-09	1.47801e-08	Male
GALNTL1	6.20854	1.65254e-09	1.48398e-08	Male
LRRC66	6.20744	1.66287e-09	1.48995e-08	Male
C9orf98	6.20621	1.67454e-09	1.49841e-08	Male
C14orf159	6.20499	1.68622e-09	1.50753e-08	Male
EIF5A	6.20443	1.69158e-09	1.51044e-08	Male
LGALS9C	6.20191	1.71597e-09	1.53007e-08	Male
SHH	6.19912	1.74333e-09	1.55378e-08	Male
NDUFA9	6.19717	1.76267e-09	1.56946e-08	Male
TRIM50	6.19711	1.76325e-09	1.56946e-08	Male
FGD2	6.19225	1.81261e-09	1.60914e-08	Male
CAMK1	6.19143	1.82102e-09	1.61589e-08	Male
MRPS7	6.18966	1.83939e-09	1.63077e-08	Male
B3GNTL1	6.18784	1.85842e-09	1.64547e-08	Male
RCBTB2	6.18325	1.90739e-09	1.68775e-08	Male
CCDC56	6.18014	1.94124e-09	1.71354e-08	Male
HN1	6.17959	1.94728e-09	1.71738e-08	Male
ITGAE	6.17915	1.95216e-09	1.72093e-08	Male
FAHD1	6.17203	2.03237e-09	1.78774e-08	Male
AMICA1	6.16829	2.07586e-09	1.82088e-08	Male
IDUA	6.15929	2.18415e-09	1.90879e-08	Male
LAIR1	6.15845	2.19451e-09	1.91702e-08	Male
C9orf167	6.15797	2.20041e-09	1.92134e-08	Male
OGG1	6.15686	2.21423e-09	1.93258e-08	Male
EDF1	6.1565	2.21878e-09	1.93571e-08	Male
DYNLRB2	6.15455	2.2433e-09	1.95541e-08	Male
SERPINA6	6.15063	2.29341e-09	1.9948e-08	Male
DUSP10	6.14847	2.32154e-09	2.0135e-08	Male
HDAC9	6.14845	2.32189e-09	2.0135e-08	Male
ACMSD	6.14586	2.35598e-09	2.04131e-08	Male
BCL2A1	6.14437	2.37586e-09	2.05678e-08	Male
MLX	6.14262	2.39944e-09	2.0763e-08	Male
LRRK2	6.14166	2.41245e-09	2.08666e-08	Male
TXNL4B	6.1404	2.42962e-09	2.10061e-08	Male
ACSS2	6.13468	2.50914e-09	2.16751e-08	Male
RNASE6	6.13333	2.5283e-09	2.18313e-08	Male
DPM2	6.12289	2.68115e-09	2.30821e-08	Male
GATAD1	6.12116	2.70733e-09	2.32885e-08	Male
TXNDC6	6.12023	2.72164e-09	2.33808e-08	Male
C4orf47	6.11847	2.74862e-09	2.36026e-08	Male
ETV7	6.11802	2.75556e-09	2.36522e-08	Male
LOC91316	6.11718	2.76861e-09	2.3744e-08	Male
CDR2	6.1171	2.76991e-09	2.37451e-08	Male
GPC2	6.11604	2.78647e-09	2.38466e-08	Male
LRRC29	6.11453	2.81014e-09	2.39882e-08	Male
GCHFR	6.1032	2.99458e-09	2.54552e-08	Male
LOC90110	6.09998	3.04908e-09	2.58967e-08	Male
PF4	6.0973	3.09522e-09	2.62005e-08	Male
RNF166	6.09737	3.09415e-09	2.62005e-08	Male
BCORL2	6.09703	3.09999e-09	2.62299e-08	Male
HAMP	6.09411	3.15102e-09	2.66282e-08	Male
HOXA4	6.09259	3.17808e-09	2.68345e-08	Male
JAK3	6.09141	3.1991e-09	2.70007e-08	Male
C16orf93	6.08972	3.22946e-09	2.72342e-08	Male
LOC729991-MEF2B	6.08865	3.24896e-09	2.73872e-08	Male
BEST3	6.08741	3.27151e-09	2.75543e-08	Male
SNAI3	6.08564	3.30419e-09	2.77948e-08	Male
TMEM175	6.08551	3.30656e-09	2.78031e-08	Male
ST7OT1	6.08497	3.31652e-09	2.78521e-08	Male
DDX11	6.08373	3.33965e-09	2.80115e-08	Male
ATXN7L2	6.08343	3.34516e-09	2.80461e-08	Male
GTF3A	6.08325	3.34857e-09	2.8063e-08	Male
GPX4	6.08298	3.35367e-09	2.80825e-08	Male
CYB5D2	6.08214	3.36943e-09	2.81911e-08	Male
BRI3	6.0806	3.39868e-09	2.84123e-08	Male
C6orf26	6.0806	3.39857e-09	2.84123e-08	Male
IFI27L2	6.07781	3.45212e-09	2.88233e-08	Male
C17orf108	6.07697	3.46825e-09	2.8934e-08	Male
NEK8	6.07539	3.49898e-09	2.91784e-08	Male
RAB36	6.07341	3.53794e-09	2.9479e-08	Male
NSUN5P1	6.07163	3.57325e-09	2.97364e-08	Male
C7orf13	6.06904	3.62548e-09	3.01338e-08	Male
SHFM1	6.06627	3.68201e-09	3.05785e-08	Male
C19orf28	6.06445	3.71958e-09	3.08652e-08	Male
TSFM	6.06033	3.80599e-09	3.14789e-08	Male
FCGR2C	6.06008	3.81141e-09	3.14979e-08	Male
C16orf61	6.05757	3.8651e-09	3.18764e-08	Male
DPM3	6.05739	3.86902e-09	3.18958e-08	Male
SLC17A1	6.05534	3.91339e-09	3.22355e-08	Male
SLC6A7	6.05519	3.9166e-09	3.22384e-08	Male
C22orf40	6.05256	3.97456e-09	3.26858e-08	Male
ACN9	6.05053	4.01978e-09	3.3004e-08	Male
C17orf107	6.05028	4.02535e-09	3.30363e-08	Male
LRRN4	6.04977	4.03687e-09	3.31174e-08	Male
SLC22A20	6.04744	4.08956e-09	3.35089e-08	Male
MEPCE	6.04589	4.12493e-09	3.37713e-08	Male
CD300LB	6.04546	4.1349e-09	3.38255e-08	Male
SCXB	6.04521	4.14056e-09	3.38581e-08	Male
C9orf43	6.04486	4.14862e-09	3.39103e-08	Male
PMM2	6.04443	4.15874e-09	3.39793e-08	Male
C19orf54	6.04376	4.17414e-09	3.40914e-08	Male
CFP	6.04186	4.21864e-09	3.43715e-08	Male
CIAPIN1	6.04018	4.25811e-09	3.46511e-08	Male
LRRC48	6.03989	4.26516e-09	3.46945e-08	Male
TRIM74	6.03966	4.27053e-09	3.47243e-08	Male
HSPC157	6.03892	4.2881e-09	3.48251e-08	Male
TAZ	6.03819	4.30566e-09	3.49536e-08	Male
STAG3L3	6.03664	4.34282e-09	3.5227e-08	Male
PL-5283	6.03586	4.36171e-09	3.53519e-08	Male
DTNA	6.03509	4.38045e-09	3.54753e-08	Male
MMP25	6.03415	4.40339e-09	3.56469e-08	Male
ASPA	6.03363	4.41621e-09	3.57363e-08	Male
ATG16L2	6.03347	4.41999e-09	3.57526e-08	Male
OSR1	6.02889	4.53405e-09	3.66166e-08	Male
TEC	6.02817	4.5522e-09	3.67485e-08	Male
LTB4R	6.02678	4.58757e-09	3.70192e-08	Male
FCGRT	6.02619	4.60256e-09	3.71254e-08	Male
INF2	6.02462	4.64284e-09	3.74204e-08	Male
MYL6B	6.02403	4.65817e-09	3.7529e-08	Male
ATP8B3	6.02368	4.66717e-09	3.75865e-08	Male
ITM2B	6.0203	4.75565e-09	3.82382e-08	Male
ANKRD13A	6.01936	4.7804e-09	3.84066e-08	Male
SLC9A10	6.01833	4.80786e-09	3.86118e-08	Male
PYGL	6.01407	4.92292e-09	3.94576e-08	Male
C20orf132	6.0128	4.95769e-09	3.97205e-08	Male
KIAA1543	6.01035	5.02536e-09	4.02307e-08	Male
C11orf52	6.00958	5.0469e-09	4.03872e-08	Male
COBL	6.00808	5.089e-09	4.06758e-08	Male
MRPS2	6.00639	5.13708e-09	4.10114e-08	Male
SYNC	6.00263	5.24498e-09	4.18398e-08	Male
DALRD3	6.00099	5.29303e-09	4.21898e-08	Male
CXCL5	6.0004	5.31022e-09	4.23102e-08	Male
CRYBB1	6.00007	5.31992e-09	4.23526e-08	Male
CCDC40	5.99568	5.45085e-09	4.32941e-08	Male
MTHFSD	5.99431	5.49224e-09	4.35972e-08	Male
HARS2	5.99254	5.54626e-09	4.40001e-08	Male
FLT3LG	5.99243	5.5499e-09	4.40116e-08	Male
PROM1	5.9845	5.79847e-09	4.58569e-08	Male
OCM	5.98424	5.80689e-09	4.59056e-08	Male
HYI	5.98374	5.82276e-09	4.5995e-08	Male
RELN	5.98359	5.82759e-09	4.60152e-08	Male
YDJC	5.98352	5.83003e-09	4.60165e-08	Male
BCO2	5.97773	6.01955e-09	4.73457e-08	Male
KLRG2	5.97682	6.04979e-09	4.75468e-08	Male
C7orf42	5.97556	6.09206e-09	4.78418e-08	Male
EDN2	5.97237	6.20013e-09	4.85585e-08	Male
CCDC57	5.97131	6.23647e-09	4.88241e-08	Male
DLX4	5.96815	6.34619e-09	4.96255e-08	Male
CFI	5.96679	6.39392e-09	4.99794e-08	Male
VMO1	5.96518	6.45086e-09	5.03855e-08	Male
FLNC	5.95981	6.64469e-09	5.16997e-08	Male
ACTR3B	5.9582	6.70399e-09	5.20922e-08	Male
SSNA1	5.95654	6.76541e-09	5.24774e-08	Male
BOK	5.9544	6.84547e-09	5.30124e-08	Male
C1orf229	5.95139	6.96008e-09	5.38015e-08	Male
LPAR5	5.94944	7.03512e-09	5.43456e-08	Male
YBX2	5.94833	7.07806e-09	5.463e-08	Male
C13orf27	5.94789	7.09522e-09	5.47416e-08	Male
EXOG	5.94483	7.2156e-09	5.55854e-08	Male
C6orf226	5.94475	7.21899e-09	5.55904e-08	Male
FITM1	5.94393	7.25155e-09	5.58198e-08	Male
TSPAN18	5.9426	7.30479e-09	5.62082e-08	Male
SYTL3	5.94058	7.3863e-09	5.67706e-08	Male
CDH6	5.94032	7.39696e-09	5.68309e-08	Male
SPNS3	5.9368	7.54128e-09	5.79177e-08	Male
AP1G2	5.93591	7.57824e-09	5.81132e-08	Male
MC1R	5.93596	7.576e-09	5.81132e-08	Male
SFI1	5.93595	7.57671e-09	5.81132e-08	Male
GATM	5.93516	7.60974e-09	5.83327e-08	Male
ANKRD37	5.9314	7.76824e-09	5.94575e-08	Male
OSBPL7	5.92839	7.89761e-09	6.03791e-08	Male
NDUFS5	5.92707	7.95506e-09	6.07953e-08	Male
C17orf49	5.92658	7.97642e-09	6.09149e-08	Male
LPPR5	5.92657	7.97674e-09	6.09149e-08	Male
DIABLO	5.92531	8.03243e-09	6.12486e-08	Male
DNAI1	5.92487	8.05178e-09	6.13489e-08	Male
CGREF1	5.92444	8.07083e-09	6.14478e-08	Male
ABHD14A	5.92156	8.19904e-09	6.23769e-08	Male
CCDC157	5.91895	8.31726e-09	6.32287e-08	Male
GTF2H4	5.91586	8.45925e-09	6.41874e-08	Male
RPGRIP1	5.91516	8.49157e-09	6.44084e-08	Male
CRIP2	5.91421	8.53614e-09	6.47223e-08	Male
FAM86A	5.91336	8.57599e-09	6.5e-08	Male
CYB561D2	5.90943	8.76228e-09	6.63374e-08	Male
GLOD5	5.90698	8.88054e-09	6.72075e-08	Male
LAPTM5	5.90653	8.90247e-09	6.73483e-08	Male
NLGN2	5.90556	8.94999e-09	6.76571e-08	Male
CCHCR1	5.9045	9.0019e-09	6.79733e-08	Male
LOC153910	5.90369	9.04196e-09	6.82248e-08	Male
REPIN1	5.90262	9.09508e-09	6.85744e-08	Male
GAS2L2	5.90136	9.15787e-09	6.89706e-08	Male
FLII	5.89734	9.36142e-09	7.04089e-08	Male
HAAO	5.89461	9.50222e-09	7.13249e-08	Male
ARPC3	5.89323	9.57403e-09	7.18105e-08	Male
LOC100270746	5.89263	9.6054e-09	7.19891e-08	Male
WDR24	5.89257	9.60852e-09	7.19891e-08	Male
STK38	5.89057	9.71399e-09	7.27254e-08	Male
NCRNA00174	5.8904	9.72336e-09	7.27686e-08	Male
CD86	5.88961	9.76515e-09	7.30543e-08	Male
LUC7L	5.8889	9.80294e-09	7.32828e-08	Male
SIGLEC9	5.88893	9.8015e-09	7.32828e-08	Male
KLHL6	5.88734	9.88695e-09	7.38016e-08	Male
LRWD1	5.88585	9.96775e-09	7.43499e-08	Male
TAF10	5.88193	1.01831e-08	7.58441e-08	Male
SRA1	5.8816	1.02016e-08	7.59258e-08	Male
NIT1	5.88104	1.02328e-08	7.61301e-08	Male
VIM	5.87829	1.03876e-08	7.72248e-08	Male
CAPN1	5.87704	1.04586e-08	7.76385e-08	Male
ALG12	5.87603	1.0516e-08	7.795e-08	Male
C6orf108	5.8735	1.06623e-08	7.88872e-08	Male
METTL1	5.87344	1.06658e-08	7.88872e-08	Male
NCRNA00173	5.87272	1.07072e-08	7.91644e-08	Male
SOX9	5.87141	1.07841e-08	7.96456e-08	Male
SNHG11	5.87091	1.08136e-08	7.98342e-08	Male
SLC25A19	5.87003	1.08653e-08	8.01868e-08	Male
PRAP1	5.86893	1.09308e-08	8.06114e-08	Male
CST3	5.86878	1.09398e-08	8.0648e-08	Male
PILRA	5.8684	1.09625e-08	8.07863e-08	Male
C1orf151	5.86824	1.09722e-08	8.08279e-08	Male
ALOX5AP	5.86532	1.11477e-08	8.19715e-08	Male
ANXA1	5.86058	1.14393e-08	8.40238e-08	Male
BIK	5.85961	1.14993e-08	8.44034e-08	Male
LYZ	5.85696	1.16667e-08	8.55698e-08	Male
PRKCDBP	5.85502	1.17901e-08	8.63497e-08	Male
TES	5.85397	1.18577e-08	8.67502e-08	Male
TRIM65	5.8533	1.19012e-08	8.70054e-08	Male
RRN3P2	5.85302	1.19189e-08	8.71035e-08	Male
HPCA	5.85216	1.19747e-08	8.7453e-08	Male
IQCA1	5.85035	1.20929e-08	8.82794e-08	Male
C22orf27	5.84922	1.21674e-08	8.8759e-08	Male
NOL3	5.8475	1.22821e-08	8.95316e-08	Male
C6orf115	5.84215	1.26439e-08	9.18801e-08	Male
EFNA1	5.84213	1.26452e-08	9.18801e-08	Male
NDUFB10	5.83995	1.27959e-08	9.2908e-08	Male
MYL5	5.83648	1.3039e-08	9.45037e-08	Male
LRRC45	5.83629	1.30524e-08	9.45668e-08	Male
C22orf41	5.83562	1.30996e-08	9.4841e-08	Male
IGSF6	5.83128	1.34118e-08	9.68579e-08	Male
TRPC2	5.83107	1.34266e-08	9.69306e-08	Male
C14orf68	5.83063	1.34589e-08	9.71292e-08	Male
TMEM200A	5.82829	1.36308e-08	9.81242e-08	Male
TUBB3	5.82576	1.38187e-08	9.93352e-08	Male
GPR35	5.82014	1.42453e-08	1.0222e-07	Male
SLC4A2	5.81985	1.42676e-08	1.02308e-07	Male
BBC3	5.81853	1.43698e-08	1.02967e-07	Male
C5orf39	5.81675	1.45088e-08	1.03816e-07	Male
PACS2	5.81575	1.45879e-08	1.04345e-07	Male
GAPT	5.8149	1.46548e-08	1.04688e-07	Male
ANAPC2	5.81254	1.4843e-08	1.05908e-07	Male
PLCH2	5.81191	1.48937e-08	1.06232e-07	Male
HEXA	5.8087	1.51544e-08	1.07901e-07	Male
KIAA0415	5.8076	1.52443e-08	1.08427e-07	Male
DYNLRB1	5.80458	1.54958e-08	1.09983e-07	Male
PRICKLE1	5.80173	1.57357e-08	1.11552e-07	Male
PTRH1	5.80157	1.57494e-08	1.11587e-07	Male
ITFG3	5.8013	1.57725e-08	1.11712e-07	Male
NFIB	5.79803	1.60528e-08	1.13498e-07	Male
CD52	5.79538	1.62845e-08	1.14976e-07	Male
NEK6	5.79259	1.65309e-08	1.16675e-07	Male
WASH7P	5.79113	1.66615e-08	1.17555e-07	Male
MGC70857	5.78925	1.68314e-08	1.18712e-07	Male
RNASE4	5.78903	1.68511e-08	1.18769e-07	Male
PNMA3	5.78812	1.69346e-08	1.19233e-07	Male
CTSG	5.78549	1.71757e-08	1.20846e-07	Male
LOC100134713	5.78535	1.71892e-08	1.20899e-07	Male
PPIEL	5.78299	1.74089e-08	1.22146e-07	Male
PLD4	5.78234	1.74702e-08	1.22491e-07	Male
TXNDC17	5.77879	1.78064e-08	1.24762e-07	Male
MS4A6A	5.77847	1.78376e-08	1.24937e-07	Male
HSPA7	5.77401	1.82706e-08	1.27882e-07	Male
NUDT6	5.76698	1.89739e-08	1.32529e-07	Male
CACNB2	5.76434	1.92454e-08	1.34193e-07	Male
LOC100129034	5.76141	1.95503e-08	1.36111e-07	Male
TNFSF9	5.76138	1.95541e-08	1.36111e-07	Male
HIST1H2AE	5.75922	1.97822e-08	1.37652e-07	Male
COX7A2	5.75903	1.98024e-08	1.37744e-07	Male
DRD4	5.75751	1.99646e-08	1.38682e-07	Male
TM4SF5	5.75688	2.00316e-08	1.391e-07	Male
GLDC	5.75283	2.04715e-08	1.42105e-07	Male
CBY1	5.74993	2.07929e-08	1.4399e-07	Male
SIRT4	5.74855	2.09475e-08	1.44912e-07	Male
ATP5I	5.74726	2.1093e-08	1.45775e-07	Male
LPIN3	5.74559	2.1282e-08	1.46975e-07	Male
SCARNA7	5.74369	2.15002e-08	1.48329e-07	Male
RGL4	5.74115	2.1795e-08	1.50261e-07	Male
IFI35	5.73932	2.20093e-08	1.51553e-07	Male
C1orf210	5.73765	2.22066e-08	1.52838e-07	Male
ABCF3	5.73479	2.25488e-08	1.54982e-07	Male
OR8B3	5.7345	2.25846e-08	1.55175e-07	Male
MET	5.73416	2.26248e-08	1.55399e-07	Male
GLB1L	5.73363	2.26897e-08	1.55765e-07	Male
MS4A14	5.7336	2.26935e-08	1.55765e-07	Male
HMGCL	5.7313	2.29742e-08	1.57531e-07	Male
MS4A4A	5.73088	2.30258e-08	1.57831e-07	Male
TACO1	5.72933	2.32174e-08	1.59036e-07	Male
MRRF	5.72818	2.33601e-08	1.59797e-07	Male
CREB5	5.72474	2.37936e-08	1.62542e-07	Male
PAOX	5.72132	2.42335e-08	1.65269e-07	Male
DFNB59	5.71806	2.4658e-08	1.6788e-07	Male
FDXR	5.71634	2.48856e-08	1.69373e-07	Male
ABI3BP	5.71583	2.49532e-08	1.69719e-07	Male
RNF183	5.71574	2.49653e-08	1.69744e-07	Male
SNF8	5.71202	2.54664e-08	1.7286e-07	Male
RHOBTB1	5.71127	2.55688e-08	1.73497e-07	Male
TBC1D10B	5.71029	2.57029e-08	1.7429e-07	Male
MRPS21	5.70836	2.59687e-08	1.75915e-07	Male
GPR125	5.70461	2.64921e-08	1.79161e-07	Male
CENPT	5.70423	2.65469e-08	1.79472e-07	Male
SEPSECS	5.70332	2.66757e-08	1.80221e-07	Male
SPATA2L	5.70284	2.67432e-08	1.80557e-07	Male
HSBP1	5.70265	2.67706e-08	1.80672e-07	Male
ACAA1	5.7021	2.68489e-08	1.81089e-07	Male
ANKRD29	5.70188	2.68809e-08	1.81244e-07	Male
ARFRP1	5.70028	2.71107e-08	1.82611e-07	Male
KLKB1	5.69967	2.71989e-08	1.83144e-07	Male
CAMK2B	5.69822	2.74101e-08	1.84505e-07	Male
RPAIN	5.69699	2.75897e-08	1.8559e-07	Male
CDK5R1	5.69477	2.79181e-08	1.87612e-07	Male
AFG3L1	5.69457	2.79479e-08	1.87687e-07	Male
PSMC5	5.69351	2.81062e-08	1.88688e-07	Male
LOC100271722	5.69322	2.81489e-08	1.88849e-07	Male
CABP1	5.69078	2.85164e-08	1.91187e-07	Male
LGALS9	5.68516	2.93815e-08	1.96662e-07	Male
UNC5CL	5.67687	3.07053e-08	2.05318e-07	Male
SLAMF9	5.67581	3.08775e-08	2.06333e-07	Male
DFNA5	5.67289	3.13608e-08	2.09493e-07	Male
CCL28	5.67227	3.14636e-08	2.10111e-07	Male
ITGB2	5.6705	3.176e-08	2.1202e-07	Male
STK32B	5.66527	3.26537e-08	2.17521e-07	Male
SYPL2	5.66482	3.27313e-08	2.17857e-07	Male
WAS	5.66404	3.28678e-08	2.18693e-07	Male
RHBDF2	5.66106	3.33912e-08	2.21738e-07	Male
WDR59	5.66087	3.34252e-08	2.21818e-07	Male
NCKIPSD	5.65993	3.35912e-08	2.22846e-07	Male
FOXQ1	5.65966	3.36388e-08	2.23052e-07	Male
SPAG6	5.65963	3.36443e-08	2.23052e-07	Male
VWCE	5.65859	3.38303e-08	2.24138e-07	Male
VENTX	5.6578	3.3973e-08	2.24936e-07	Male
IL18RAP	5.65617	3.42662e-08	2.26729e-07	Male
IFNA1	5.65338	3.47767e-08	2.30032e-07	Male
MED24	5.65283	3.48779e-08	2.30626e-07	Male
FUT3	5.65226	3.4983e-08	2.31245e-07	Male
NDUFB1	5.65143	3.51375e-08	2.3219e-07	Male
C7orf4	5.65092	3.5232e-08	2.32586e-07	Male
CA3	5.65085	3.52453e-08	2.32598e-07	Male
RARRES3	5.65027	3.53534e-08	2.33235e-07	Male
FNTB	5.64981	3.54404e-08	2.33733e-07	Male
PDE6B	5.64772	3.58334e-08	2.36017e-07	Male
SCAND1	5.64681	3.6006e-08	2.36999e-07	Male
TPSB2	5.64659	3.60478e-08	2.37139e-07	Male
COMMD4	5.64349	3.66449e-08	2.40891e-07	Male
LTC4S	5.63999	3.73285e-08	2.44986e-07	Male
WBP1	5.63985	3.73566e-08	2.45091e-07	Male
TMEM54	5.63349	3.86311e-08	2.52551e-07	Male
PSME2	5.63278	3.87767e-08	2.53421e-07	Male
RIMS2	5.62221	4.09995e-08	2.66999e-07	Male
HMBS	5.62134	4.11893e-08	2.68148e-07	Male
FLOT1	5.621	4.12617e-08	2.68446e-07	Male
MAX	5.61856	4.17965e-08	2.71751e-07	Male
TMEM186	5.61774	4.19778e-08	2.72815e-07	Male
MRPL10	5.61637	4.22811e-08	2.74637e-07	Male
USH1G	5.61577	4.24147e-08	2.75416e-07	Male
MRP63	5.61498	4.25925e-08	2.76476e-07	Male
RNF40	5.61492	4.26053e-08	2.76476e-07	Male
C17orf60	5.6148	4.26323e-08	2.76563e-07	Male
FAM19A2	5.61175	4.33212e-08	2.80942e-07	Male
LOC606724	5.6091	4.39302e-08	2.84799e-07	Male
FERMT3	5.60859	4.40483e-08	2.85473e-07	Male
LAT2	5.60783	4.42249e-08	2.86527e-07	Male
RS1	5.6072	4.43708e-08	2.87379e-07	Male
YPEL3	5.60509	4.48676e-08	2.90411e-07	Male
HCP5	5.60348	4.52478e-08	2.92591e-07	Male
MYOM3	5.60332	4.52859e-08	2.92744e-07	Male
STOM	5.60057	4.59461e-08	2.96727e-07	Male
LRRC24	5.59674	4.68806e-08	3.02568e-07	Male
LPAR6	5.59165	4.81487e-08	3.09961e-07	Male
MRPS34	5.59167	4.81437e-08	3.09961e-07	Male
ERAS	5.59079	4.83665e-08	3.11165e-07	Male
TMEM60	5.58986	4.86022e-08	3.12582e-07	Male
ADD1	5.58963	4.86626e-08	3.12771e-07	Male
TNK1	5.58949	4.8699e-08	3.12906e-07	Male
HSPA6	5.58435	5.00295e-08	3.20944e-07	Male
LZTR1	5.58298	5.03885e-08	3.23145e-07	Male
MED15	5.58208	5.06272e-08	3.24573e-07	Male
C6orf125	5.58155	5.07683e-08	3.25374e-07	Male
ARL6IP4	5.58103	5.09065e-08	3.26156e-07	Male
MRPL23	5.57985	5.12231e-08	3.27904e-07	Male
ERBB3	5.57853	5.15785e-08	3.29939e-07	Male
TTC16	5.57676	5.20595e-08	3.32805e-07	Male
PTPN18	5.57653	5.21204e-08	3.33089e-07	Male
GMDS	5.57405	5.28023e-08	3.37127e-07	Male
PGLS	5.57377	5.28793e-08	3.37513e-07	Male
IL20RA	5.5737	5.29009e-08	3.37544e-07	Male
LOC100216545	5.57357	5.29364e-08	3.37664e-07	Male
ZNF18	5.5723	5.32877e-08	3.3969e-07	Male
IL18R1	5.57108	5.36287e-08	3.41649e-07	Male
DUSP15	5.57025	5.38633e-08	3.43035e-07	Male
C2orf79	5.56986	5.39748e-08	3.43637e-07	Male
OXA1L	5.56641	5.49555e-08	3.4977e-07	Male
UBE2I	5.56336	5.58395e-08	3.55061e-07	Male
HCST	5.56061	5.66497e-08	3.59647e-07	Male
ZNF385B	5.55924	5.7055e-08	3.61993e-07	Male
C3orf67	5.55777	5.74941e-08	3.64664e-07	Male
COMMD7	5.5564	5.79086e-08	3.67178e-07	Male
SNORA67	5.55587	5.80702e-08	3.68087e-07	Male
PPP4C	5.55511	5.82985e-08	3.69393e-07	Male
DNAJB5	5.55276	5.90207e-08	3.73644e-07	Male
SPATA4	5.55142	5.94326e-08	3.7578e-07	Male
MMP24	5.55006	5.98556e-08	3.781e-07	Male
REG3G	5.54906	6.01715e-08	3.79858e-07	Male
LOC202781	5.54492	6.14853e-08	3.87011e-07	Male
NME4	5.54469	6.15589e-08	3.87287e-07	Male
SLAMF8	5.54453	6.16099e-08	3.87487e-07	Male
CD2BP2	5.54406	6.17608e-08	3.88315e-07	Male
DYRK4	5.54285	6.21514e-08	3.90649e-07	Male
SREBF1	5.54273	6.21906e-08	3.90774e-07	Male
NDUFS7	5.54188	6.2466e-08	3.92261e-07	Male
DTX3	5.54154	6.25766e-08	3.92833e-07	Male
HRH1	5.54101	6.27483e-08	3.93789e-07	Male
C20orf135	5.53964	6.31992e-08	3.96127e-07	Male
GRAMD4	5.53792	6.37679e-08	3.99568e-07	Male
TNFAIP8L2	5.53779	6.38119e-08	3.99719e-07	Male
CHEK2	5.53114	6.60595e-08	4.12902e-07	Male
EMX1	5.52628	6.77531e-08	4.22835e-07	Male
ROMO1	5.52612	6.78077e-08	4.23045e-07	Male
RPS19BP1	5.52545	6.80459e-08	4.244e-07	Male
ITGB7	5.522	6.92758e-08	4.31804e-07	Male
FAM195B	5.52179	6.93508e-08	4.32138e-07	Male
MARVELD3	5.52005	6.99826e-08	4.35941e-07	Male
TRAF1	5.51622	7.13895e-08	4.44431e-07	Male
RNF135	5.51562	7.16103e-08	4.45531e-07	Male
TM4SF19	5.51541	7.16897e-08	4.45888e-07	Male
RASL10A	5.51315	7.25365e-08	4.50323e-07	Male
HSPB8	5.51259	7.27455e-08	4.51482e-07	Male
MYO1A	5.512	7.29699e-08	4.52631e-07	Male
NCF1B	5.51016	7.36693e-08	4.56795e-07	Male
ZSWIM7	5.50868	7.42366e-08	4.60171e-07	Male
AGBL2	5.50602	7.52714e-08	4.663e-07	Male
C17orf59	5.50324	7.6364e-08	4.72654e-07	Male
IL8	5.5023	7.67365e-08	4.74503e-07	Male
TXNRD2	5.50192	7.68852e-08	4.75277e-07	Male
EMILIN2	5.50166	7.69913e-08	4.75788e-07	Male
FUT4	5.50105	7.7236e-08	4.77154e-07	Male
TREML1	5.50003	7.76422e-08	4.79224e-07	Male
ZNF19	5.49867	7.8193e-08	4.82182e-07	Male
UBE2D4	5.49818	7.83927e-08	4.83266e-07	Male
NEK3	5.49468	7.98256e-08	4.91351e-07	Male
PAAF1	5.49454	7.98832e-08	4.91555e-07	Male
ABHD6	5.48786	8.26929e-08	5.07454e-07	Male
OGFR	5.48743	8.28796e-08	5.08446e-07	Male
PSME1	5.4869	8.31064e-08	5.09682e-07	Male
CCDC53	5.48445	8.41635e-08	5.1554e-07	Male
EREG	5.48394	8.43876e-08	5.16689e-07	Male
FANK1	5.48332	8.466e-08	5.1811e-07	Male
SLPI	5.48195	8.5258e-08	5.21139e-07	Male
FKBP11	5.48007	8.60931e-08	5.25925e-07	Male
NFATC1	5.47888	8.66249e-08	5.28695e-07	Male
MRPL27	5.47871	8.66982e-08	5.28982e-07	Male
RAB40C	5.47407	8.88033e-08	5.41167e-07	Male
TK2	5.47401	8.88291e-08	5.41167e-07	Male
WDR85	5.47407	8.88027e-08	5.41167e-07	Male
C9orf169	5.47387	8.88929e-08	5.41392e-07	Male
NDUFS8	5.47349	8.90667e-08	5.42287e-07	Male
DPH1	5.47212	8.96991e-08	5.45781e-07	Male
SCARA3	5.47208	8.97215e-08	5.45781e-07	Male
IFITM5	5.47187	8.9815e-08	5.46021e-07	Male
MAP3K11	5.47193	8.97894e-08	5.46021e-07	Male
SLC24A6	5.47033	9.05355e-08	5.49905e-07	Male
TNFAIP6	5.46877	9.12655e-08	5.5384e-07	Male
SLC35B3	5.46646	9.23572e-08	5.59961e-07	Male
TMEM107	5.46322	9.3913e-08	5.69052e-07	Male
C14orf93	5.46233	9.43473e-08	5.71341e-07	Male
ACE2	5.4599	9.55352e-08	5.77842e-07	Male
KIAA0649	5.45903	9.59664e-08	5.80276e-07	Male
ANO9	5.45793	9.65125e-08	5.83404e-07	Male
RALY	5.45683	9.70588e-08	5.86356e-07	Male
DUSP23	5.45629	9.73295e-08	5.87815e-07	Male
NUDT7	5.44937	1.00859e-07	6.08041e-07	Male
CNFN	5.44892	1.01094e-07	6.09092e-07	Male
PTK6	5.44473	1.03297e-07	6.21629e-07	Male
IYD	5.44285	1.04297e-07	6.27083e-07	Male
TMEM150B	5.44187	1.04828e-07	6.29528e-07	Male
ZFAND2A	5.4414	1.05078e-07	6.30841e-07	Male
TNFSF10	5.44011	1.05778e-07	6.34669e-07	Male
SPAG8	5.43937	1.0618e-07	6.36889e-07	Male
PGS1	5.43896	1.06406e-07	6.3787e-07	Male
PMS2	5.43511	1.08529e-07	6.49824e-07	Male
ZNF205	5.4311	1.10789e-07	6.62765e-07	Male
CLDN12	5.43077	1.10972e-07	6.63468e-07	Male
UQCR10	5.43001	1.1141e-07	6.65695e-07	Male
SDC4	5.42778	1.12689e-07	6.72742e-07	Male
PFDN5	5.42766	1.1276e-07	6.72966e-07	Male
CMA1	5.42711	1.13079e-07	6.74469e-07	Male
REM2	5.42617	1.13627e-07	6.7734e-07	Male
ARRDC5	5.42501	1.14302e-07	6.80159e-07	Male
GJB2	5.42371	1.15066e-07	6.841e-07	Male
TOMM7	5.42118	1.16566e-07	6.92407e-07	Male
CCDC130	5.4193	1.17696e-07	6.98708e-07	Male
LRRC25	5.41868	1.18071e-07	7.00322e-07	Male
C1QA	5.41773	1.18646e-07	7.03113e-07	Male
SUGT1P1	5.41565	1.19921e-07	7.10456e-07	Male
NUMB	5.41549	1.20019e-07	7.1083e-07	Male
ACTR1A	5.41527	1.20151e-07	7.11401e-07	Male
OPRL1	5.41337	1.21328e-07	7.17741e-07	Male
TMEM43	5.41064	1.23036e-07	7.26144e-07	Male
TMEM44	5.40772	1.24883e-07	7.36187e-07	Male
ANKRD58	5.40758	1.24972e-07	7.36495e-07	Male
LOC100128288	5.40708	1.25293e-07	7.38175e-07	Male
TRAPPC2L	5.40695	1.2538e-07	7.3847e-07	Male
CCDC137	5.40601	1.25983e-07	7.41589e-07	Male
YWHAH	5.40576	1.26142e-07	7.42311e-07	Male
MDK	5.40514	1.26546e-07	7.44471e-07	Male
PHB2	5.40409	1.27222e-07	7.48011e-07	Male
RAB31	5.40361	1.27538e-07	7.49652e-07	Male
CX3CL1	5.40312	1.27855e-07	7.51294e-07	Male
MRAS	5.39606	1.32552e-07	7.7619e-07	Male
LEKR1	5.39455	1.33579e-07	7.81974e-07	Male
POLDIP2	5.3921	1.35262e-07	7.91187e-07	Male
CUX1	5.39088	1.36102e-07	7.95825e-07	Male
DPP4	5.38769	1.38337e-07	8.07727e-07	Male
PRUNE2	5.385	1.40249e-07	8.17941e-07	Male
NPEPL1	5.38454	1.40579e-07	8.19393e-07	Male
PICK1	5.38379	1.41116e-07	8.22287e-07	Male
CD5L	5.38342	1.41383e-07	8.23607e-07	Male
WSCD1	5.3831	1.41613e-07	8.2471e-07	Male
CHST12	5.38256	1.42003e-07	8.26503e-07	Male
SIGLECP3	5.38217	1.42289e-07	8.27902e-07	Male
SMO	5.38174	1.42597e-07	8.29242e-07	Male
REG3A	5.38046	1.43532e-07	8.33722e-07	Male
SIGLEC16	5.38028	1.43665e-07	8.34255e-07	Male
EIF1AY	5.37883	1.44728e-07	8.40188e-07	Male
NPIPL3	5.37755	1.45678e-07	8.45216e-07	Male
C12orf60	5.37711	1.45999e-07	8.46402e-07	Male
RTEL1	5.3771	1.46008e-07	8.46402e-07	Male
ZDHHC8	5.37634	1.46577e-07	8.49214e-07	Male
C1orf51	5.37589	1.46912e-07	8.50719e-07	Male
GABARAP	5.37588	1.46921e-07	8.50719e-07	Male
RGS1	5.37433	1.48086e-07	8.56728e-07	Male
C10orf50	5.37363	1.48609e-07	8.59261e-07	Male
DMRTC1B	5.37233	1.49595e-07	8.6422e-07	Male
CAMKK2	5.37122	1.50442e-07	8.6837e-07	Male
HLA-DPB1	5.36963	1.5167e-07	8.75209e-07	Male
SELPLG	5.36951	1.51761e-07	8.75487e-07	Male
BTK	5.36904	1.52124e-07	8.77079e-07	Male
DOCK11	5.36844	1.52585e-07	8.79482e-07	Male
FUT8	5.36732	1.53457e-07	8.8426e-07	Male
NLRP11	5.3671	1.53632e-07	8.85015e-07	Male
CHDH	5.36694	1.53755e-07	8.85221e-07	Male
EVL	5.3663	1.54254e-07	8.87484e-07	Male
NDUFA2	5.36638	1.54197e-07	8.87484e-07	Male
LOC389634	5.3661	1.5441e-07	8.87505e-07	Male
POLR2J4	5.36372	1.5629e-07	8.97761e-07	Male
TAF1C	5.36367	1.56333e-07	8.97761e-07	Male
C20orf134	5.36301	1.56862e-07	9.00543e-07	Male
PNPO	5.36246	1.57298e-07	9.0279e-07	Male
FAM54B	5.35946	1.59715e-07	9.1588e-07	Male
HSBP1L1	5.35869	1.60341e-07	9.19008e-07	Male
MYL6	5.35866	1.60362e-07	9.19008e-07	Male
FDX1L	5.35549	1.62964e-07	9.32396e-07	Male
HS1BP3	5.35407	1.64143e-07	9.3837e-07	Male
SH3BGRL3	5.35386	1.64318e-07	9.3908e-07	Male
LCAT	5.35345	1.64666e-07	9.40801e-07	Male
LYPLA2P1	5.35315	1.64913e-07	9.41949e-07	Male
CTRB2	5.35273	1.65266e-07	9.43699e-07	Male
PXDN	5.35262	1.65359e-07	9.43961e-07	Male
CLYBL	5.35243	1.6552e-07	9.44614e-07	Male
AKR1C4	5.3514	1.66387e-07	9.49295e-07	Male
MBLAC1	5.35126	1.66502e-07	9.49684e-07	Male
PNKP	5.35008	1.67502e-07	9.54845e-07	Male
MAPK7	5.35	1.67571e-07	9.54969e-07	Male
HPYR1	5.34899	1.68434e-07	9.59617e-07	Male
GLYATL1	5.34857	1.68789e-07	9.61368e-07	Male
TNFSF12	5.3442	1.72568e-07	9.8151e-07	Male
C11orf48	5.34287	1.73741e-07	9.86515e-07	Male
SERPINE2	5.34298	1.73639e-07	9.86515e-07	Male
WNT1	5.3427	1.73886e-07	9.87066e-07	Male
FBXW5	5.33814	1.77953e-07	1.00845e-06	Male
FKBPL	5.33795	1.78118e-07	1.0091e-06	Male
CXCL3	5.33705	1.78939e-07	1.01318e-06	Male
AHNAK2	5.33491	1.80884e-07	1.02334e-06	Male
HLA-C	5.33348	1.82195e-07	1.03047e-06	Male
ABRA	5.32977	1.8565e-07	1.04737e-06	Male
BIRC7	5.32968	1.85735e-07	1.04756e-06	Male
RELL1	5.32945	1.85955e-07	1.04821e-06	Male
ZCCHC16	5.32758	1.87719e-07	1.05727e-06	Male
SLC39A8	5.32568	1.89529e-07	1.06687e-06	Male
C3AR1	5.3256	1.89608e-07	1.06702e-06	Male
RABL5	5.32441	1.90747e-07	1.07223e-06	Male
PDXP	5.3241	1.91047e-07	1.07343e-06	Male
TCEB2	5.32263	1.92471e-07	1.08073e-06	Male
TPSAB1	5.32217	1.92916e-07	1.08292e-06	Male
HOTAIR	5.32108	1.93984e-07	1.08862e-06	Male
TOP3B	5.31764	1.97385e-07	1.10586e-06	Male
UQCC	5.31597	1.99058e-07	1.11473e-06	Male
WDR93	5.31595	1.99079e-07	1.11473e-06	Male
NBR2	5.31461	2.00424e-07	1.12071e-06	Male
HOXC9	5.31363	2.01425e-07	1.126e-06	Male
PLCH1	5.31219	2.02892e-07	1.133e-06	Male
PNPLA7	5.3112	2.03906e-07	1.13829e-06	Male
C14orf80	5.30983	2.05317e-07	1.14585e-06	Male
GALNT5	5.30949	2.05667e-07	1.14749e-06	Male
ENPP7	5.30925	2.0592e-07	1.14827e-06	Male
VPS33B	5.30693	2.08338e-07	1.16015e-06	Male
LOC148413	5.30624	2.09073e-07	1.16328e-06	Male
CLEC4A	5.30542	2.09933e-07	1.1671e-06	Male
DOLPP1	5.30379	2.11662e-07	1.17607e-06	Male
CTU2	5.30265	2.12882e-07	1.18155e-06	Male
EPPK1	5.30111	2.1454e-07	1.1901e-06	Male
NOC4L	5.29751	2.18464e-07	1.21021e-06	Male
MOGAT1	5.29708	2.18942e-07	1.21252e-06	Male
TBC1D3B	5.29306	2.2342e-07	1.23461e-06	Male
C16orf79	5.29081	2.2596e-07	1.24763e-06	Male
OXSM	5.29056	2.26246e-07	1.24886e-06	Male
ATAD3B	5.29024	2.26609e-07	1.25018e-06	Male
IGLL1	5.29026	2.26586e-07	1.25018e-06	Male
ARRDC2	5.28915	2.27849e-07	1.25634e-06	Male
GBAP1	5.28819	2.28948e-07	1.26206e-06	Male
NAT8B	5.28592	2.31581e-07	1.27518e-06	Male
PLCB2	5.285	2.32648e-07	1.2807e-06	Male
ADC	5.2848	2.32892e-07	1.2817e-06	Male
COX18	5.28297	2.35034e-07	1.29184e-06	Male
NDUFB8	5.28275	2.35296e-07	1.29282e-06	Male
ZMAT5	5.28167	2.36583e-07	1.29883e-06	Male
ADCK2	5.28044	2.38041e-07	1.30612e-06	Male
C1QB	5.27821	2.40723e-07	1.32012e-06	Male
CLDN15	5.27487	2.44796e-07	1.34064e-06	Male
ATG7	5.27352	2.46458e-07	1.34938e-06	Male
VASN	5.27241	2.47827e-07	1.35614e-06	Male
ARL6IP5	5.27136	2.49138e-07	1.36294e-06	Male
PCSK4	5.27094	2.4966e-07	1.36506e-06	Male
SLC22A12	5.27082	2.4982e-07	1.36557e-06	Male
C9orf100	5.26875	2.52427e-07	1.37833e-06	Male
DHDH	5.26806	2.53293e-07	1.3823e-06	Male
LOC643763	5.26778	2.5365e-07	1.38388e-06	Male
MTERFD3	5.2675	2.54012e-07	1.38519e-06	Male
LOC100240734	5.26643	2.55367e-07	1.39175e-06	Male
AKR1C1	5.26573	2.56274e-07	1.39519e-06	Male
CASC1	5.26565	2.56377e-07	1.39537e-06	Male
VPS28	5.26552	2.56542e-07	1.39589e-06	Male
ACD	5.26329	2.59417e-07	1.40951e-06	Male
C1orf213	5.26326	2.59464e-07	1.40951e-06	Male
PYCARD	5.25877	2.65359e-07	1.43768e-06	Male
C1orf159	5.25826	2.66032e-07	1.44094e-06	Male
TMEM86B	5.2572	2.6745e-07	1.44784e-06	Male
DCTN2	5.25553	2.69692e-07	1.45845e-06	Male
NCRNA00116	5.25063	2.76394e-07	1.49186e-06	Male
DENND3	5.24861	2.79193e-07	1.50617e-06	Male
RANGRF	5.24558	2.83453e-07	1.52671e-06	Male
PHYHIPL	5.24341	2.86538e-07	1.54127e-06	Male
SMPDL3B	5.2432	2.86845e-07	1.54251e-06	Male
ACCS	5.23994	2.91549e-07	1.56572e-06	Male
DAO	5.23929	2.92496e-07	1.56956e-06	Male
GPR45	5.23931	2.92464e-07	1.56956e-06	Male
WIBG	5.2393	2.92476e-07	1.56956e-06	Male
DPY19L2P2	5.23857	2.93543e-07	1.57476e-06	Male
GPT	5.23836	2.93861e-07	1.57605e-06	Male
KLRG1	5.23667	2.96339e-07	1.58723e-06	Male
PUS1	5.23552	2.98054e-07	1.59553e-06	Male
CTSL3	5.23527	2.98418e-07	1.59667e-06	Male
C6orf136	5.23481	2.99106e-07	1.59951e-06	Male
DDX12	5.23396	3.00371e-07	1.605e-06	Male
STMN3	5.23387	3.00503e-07	1.60505e-06	Male
CYB5R3	5.23297	3.01858e-07	1.61124e-06	Male
POR	5.23257	3.02458e-07	1.61316e-06	Male
TLCD1	5.23059	3.05469e-07	1.62707e-06	Male
ZNF320	5.2295	3.07123e-07	1.63502e-06	Male
KIF1C	5.22752	3.10179e-07	1.64956e-06	Male
DOK3	5.2239	3.15816e-07	1.67777e-06	Male
LOC388387	5.22365	3.16209e-07	1.67941e-06	Male
POP7	5.22199	3.18826e-07	1.69153e-06	Male
TBKBP1	5.2189	3.2377e-07	1.71506e-06	Male
ALDH8A1	5.21811	3.25047e-07	1.72093e-06	Male
RPL13	5.21681	3.27164e-07	1.73032e-06	Male
C6orf48	5.21428	3.31301e-07	1.74854e-06	Male
NUP85	5.21429	3.31291e-07	1.74854e-06	Male
CNNM1	5.21383	3.32037e-07	1.75197e-06	Male
TSEN54	5.21375	3.32173e-07	1.75223e-06	Male
PAN2	5.21232	3.34538e-07	1.76332e-06	Male
C17orf87	5.21197	3.35127e-07	1.76597e-06	Male
LRRC19	5.21154	3.35846e-07	1.7693e-06	Male
BIN2	5.21046	3.37658e-07	1.77838e-06	Male
CCBL1	5.20893	3.40221e-07	1.79017e-06	Male
TSG1	5.20892	3.40252e-07	1.79017e-06	Male
SLC25A35	5.20824	3.41387e-07	1.79568e-06	Male
SUN1	5.20672	3.43982e-07	1.80886e-06	Male
MIDN	5.20575	3.45648e-07	1.81714e-06	Male
APTX	5.20235	3.51529e-07	1.84662e-06	Male
WASH2P	5.20118	3.53569e-07	1.85686e-06	Male
C19orf21	5.20105	3.53808e-07	1.85763e-06	Male
TERF2IP	5.19978	3.56044e-07	1.86792e-06	Male
LOC100288778	5.19884	3.57709e-07	1.87616e-06	Male
BCAT2	5.19865	3.58038e-07	1.8774e-06	Male
EPHA7	5.19747	3.60146e-07	1.88747e-06	Male
CDK9	5.1972	3.60618e-07	1.88946e-06	Male
APOE	5.19579	3.63148e-07	1.90173e-06	Male
GRB2	5.19556	3.63567e-07	1.90343e-06	Male
ACADL	5.19533	3.63977e-07	1.9041e-06	Male
ATAD3A	5.19463	3.65255e-07	1.91029e-06	Male
NLRX1	5.1924	3.69311e-07	1.93e-06	Male
CAPN5	5.19224	3.69607e-07	1.93105e-06	Male
HMG20B	5.1919	3.70223e-07	1.93327e-06	Male
C20orf96	5.19177	3.70455e-07	1.93398e-06	Male
AURKAIP1	5.19097	3.7194e-07	1.94123e-06	Male
MRPL12	5.18997	3.73786e-07	1.94986e-06	Male
GDA	5.1892	3.75209e-07	1.95678e-06	Male
ANAPC7	5.18895	3.75676e-07	1.95871e-06	Male
C14orf138	5.18776	3.779e-07	1.96929e-06	Male
SPAG4	5.18148	3.89835e-07	2.02834e-06	Male
AHR	5.18037	3.91982e-07	2.03794e-06	Male
ZNF511	5.17932	3.9402e-07	2.04696e-06	Male
MAGIX	5.17924	3.94168e-07	2.0472e-06	Male
IGF2BP2	5.17736	3.97849e-07	2.06579e-06	Male
FBXW9	5.17715	3.98257e-07	2.06738e-06	Male
RILP	5.17641	3.99719e-07	2.0739e-06	Male
WDR5B	5.17603	4.00472e-07	2.07728e-06	Male
LOC100128164	5.17563	4.01264e-07	2.08085e-06	Male
SLC35C2	5.17362	4.0527e-07	2.10054e-06	Male
RARA	5.17346	4.05586e-07	2.10164e-06	Male
KIF9	5.17294	4.06631e-07	2.10598e-06	Male
NR2C2AP	5.16906	4.14502e-07	2.144e-06	Male
CYP4F12	5.16852	4.15611e-07	2.14918e-06	Male
KIAA0895L	5.16805	4.16586e-07	2.15367e-06	Male
PRR13	5.16787	4.16941e-07	2.15496e-06	Male
MICALL2	5.16526	4.2236e-07	2.18185e-06	Male
CRLS1	5.16511	4.22662e-07	2.1823e-06	Male
GPR183	5.16402	4.24952e-07	2.19356e-06	Male
ASPSCR1	5.16303	4.2703e-07	2.20372e-06	Male
LOC220930	5.16238	4.28409e-07	2.20971e-06	Male
TMCO6	5.16085	4.31658e-07	2.2259e-06	Male
MARCO	5.15921	4.35144e-07	2.2433e-06	Male
STMN1	5.15846	4.3677e-07	2.25054e-06	Male
C17orf72	5.15702	4.39878e-07	2.2654e-06	Male
TOM1	5.15629	4.4147e-07	2.27302e-06	Male
CCDC154	5.1549	4.44499e-07	2.28628e-06	Male
C1orf56	5.15466	4.45028e-07	2.28842e-06	Male
FMO1	5.15454	4.45283e-07	2.28915e-06	Male
PLEKHN1	5.15423	4.45972e-07	2.29211e-06	Male
MEIG1	5.15357	4.47411e-07	2.29892e-06	Male
LOC100129637	5.15053	4.54167e-07	2.3289e-06	Male
STAG3L4	5.15065	4.53906e-07	2.3289e-06	Male
VAT1	5.14982	4.55751e-07	2.33347e-06	Male
TNNI3	5.14934	4.56848e-07	2.3385e-06	Male
DOCK8	5.14889	4.57861e-07	2.34257e-06	Male
INSL3	5.14625	4.63829e-07	2.37123e-06	Male
MTMR14	5.14543	4.65711e-07	2.38025e-06	Male
C5orf60	5.14477	4.67223e-07	2.38737e-06	Male
OASL	5.14424	4.68444e-07	2.3924e-06	Male
CCRL2	5.14371	4.69678e-07	2.3981e-06	Male
IFI30	5.14325	4.70736e-07	2.40229e-06	Male
HOXA1	5.14316	4.70937e-07	2.40271e-06	Male
GPSM3	5.1412	4.75502e-07	2.42477e-06	Male
GPR112	5.14115	4.75629e-07	2.42481e-06	Male
DHODH	5.13976	4.78873e-07	2.44012e-06	Male
ATG4D	5.13728	4.84753e-07	2.46759e-06	Male
SLC35C1	5.13617	4.8742e-07	2.47991e-06	Male
C1QC	5.13278	4.95587e-07	2.5202e-06	Male
WDR18	5.13181	4.9797e-07	2.53041e-06	Male
NME2P1	5.13054	5.01082e-07	2.54431e-06	Male
SCARNA10	5.12912	5.04569e-07	2.56072e-06	Male
CORO1C	5.12449	5.16176e-07	2.61307e-06	Male
SARS2	5.12186	5.22886e-07	2.64373e-06	Male
SS18L2	5.11829	5.32102e-07	2.6883e-06	Male
KIAA1919	5.11746	5.34273e-07	2.69793e-06	Male
PPOX	5.11332	5.45219e-07	2.74908e-06	Male
THAP7	5.11195	5.48898e-07	2.76556e-06	Male
PCYT2	5.11121	5.50883e-07	2.77418e-06	Male
FAM113A	5.10802	5.59533e-07	2.81493e-06	Male
NOL12	5.10753	5.60883e-07	2.82102e-06	Male
COQ6	5.10743	5.61167e-07	2.82175e-06	Male
GAK	5.10392	5.70873e-07	2.86699e-06	Male
COQ7	5.1033	5.72605e-07	2.87497e-06	Male
C8orf51	5.10206	5.76086e-07	2.89101e-06	Male
FLJ10661	5.10024	5.81248e-07	2.9133e-06	Male
IHH	5.09936	5.83734e-07	2.92431e-06	Male
PDHA1	5.09826	5.86899e-07	2.93773e-06	Male
C19orf39	5.09668	5.91439e-07	2.95642e-06	Male
GUCY2D	5.09633	5.92438e-07	2.95985e-06	Male
ENPP1	5.0954	5.95154e-07	2.97268e-06	Male
ACYP1	5.09411	5.98904e-07	2.98993e-06	Male
ADPRHL2	5.09326	6.01399e-07	2.99869e-06	Male
PKIB	5.09337	6.01084e-07	2.99869e-06	Male
WDFY4	5.0933	6.0128e-07	2.99869e-06	Male
ALOX12B	5.09308	6.01929e-07	3.00059e-06	Male
C7orf71	5.08731	6.19118e-07	3.07793e-06	Male
SERINC2	5.08697	6.20152e-07	3.08231e-06	Male
C19orf51	5.08575	6.23833e-07	3.09832e-06	Male
MYD88	5.08549	6.2464e-07	3.1008e-06	Male
MCF2L	5.08444	6.27839e-07	3.11592e-06	Male
HEXIM2	5.08425	6.28408e-07	3.11798e-06	Male
GPD1	5.08342	6.30961e-07	3.12834e-06	Male
GADD45GIP1	5.0831	6.31946e-07	3.13246e-06	Male
OSCP1	5.08139	6.37229e-07	3.1571e-06	Male
CXCL2	5.08028	6.40702e-07	3.17352e-06	Male
FPGS	5.07987	6.41986e-07	3.178e-06	Male
PBX4	5.07984	6.42077e-07	3.178e-06	Male
DCAF12L1	5.07731	6.50029e-07	3.21578e-06	Male
PHYHIP	5.07516	6.56866e-07	3.24802e-06	Male
C7orf30	5.075	6.57375e-07	3.24974e-06	Male
WASH3P	5.07419	6.59963e-07	3.26173e-06	Male
TMC8	5.07334	6.62698e-07	3.27445e-06	Male
VEGFB	5.0723	6.66058e-07	3.29025e-06	Male
NARF	5.07059	6.71635e-07	3.31294e-06	Male
LOC283314	5.06993	6.73809e-07	3.32285e-06	Male
WNT10B	5.06916	6.76314e-07	3.33358e-06	Male
PIGL	5.06825	6.79315e-07	3.34616e-06	Male
NRSN2	5.06702	6.83394e-07	3.3652e-06	Male
LRRC43	5.06437	6.92265e-07	3.40639e-06	Male
ZNF862	5.06379	6.9422e-07	3.41518e-06	Male
PAX8	5.06272	6.97818e-07	3.42954e-06	Male
EIF3B	5.06223	6.99489e-07	3.43692e-06	Male
FBRS	5.05897	7.10665e-07	3.49098e-06	Male
C9orf66	5.05642	7.19514e-07	3.53187e-06	Male
DERA	5.05531	7.23381e-07	3.54999e-06	Male
C16orf42	5.05278	7.32342e-07	3.59223e-06	Male
CCDC12	5.05255	7.33135e-07	3.59524e-06	Male
BCHE	5.0521	7.34739e-07	3.60173e-06	Male
RABEP2	5.05108	7.38393e-07	3.61752e-06	Male
CNP	5.05065	7.3993e-07	3.62388e-06	Male
HGD	5.04946	7.44223e-07	3.64166e-06	Male
NDUFA12	5.04879	7.46626e-07	3.65245e-06	Male
PRDM12	5.04873	7.46866e-07	3.65245e-06	Male
COPE	5.04834	7.48259e-07	3.65699e-06	Male
ETFB	5.0472	7.52411e-07	3.6755e-06	Male
EFCAB4B	5.04687	7.53615e-07	3.6805e-06	Male
C5AR1	5.04651	7.54919e-07	3.68508e-06	Male
ST14	5.0464	7.55346e-07	3.68628e-06	Male
GPR44	5.04467	7.6168e-07	3.71539e-06	Male
SGSM2	5.0426	7.69357e-07	3.74923e-06	Male
AGAP3	5.0421	7.71243e-07	3.75751e-06	Male
C1orf88	5.03793	7.86949e-07	3.82941e-06	Male
UNC93B1	5.03603	7.94232e-07	3.86014e-06	Male
C2orf7	5.0342	8.01299e-07	3.89244e-06	Male
SMARCB1	5.03416	8.01442e-07	3.89244e-06	Male
ANKRD10	5.03206	8.09625e-07	3.92935e-06	Male
IMMP2L	5.03185	8.10449e-07	3.93241e-06	Male
FBXO15	5.03135	8.12402e-07	3.94075e-06	Male
TRUB2	5.03059	8.15409e-07	3.95268e-06	Male
SH3BP5L	5.02972	8.18848e-07	3.96715e-06	Male
BPHL	5.02941	8.20081e-07	3.97057e-06	Male
CDK20	5.02547	8.35849e-07	4.04207e-06	Male
CSF2RA	5.0238	8.42602e-07	4.07278e-06	Male
PKLR	5.02355	8.43606e-07	4.07568e-06	Male
B9D1	5.02319	8.45083e-07	4.08087e-06	Male
HPGDS	5.02137	8.52547e-07	4.11494e-06	Male
CXorf50B	5.02058	8.55814e-07	4.12677e-06	Male
SLC2A2	5.02052	8.56028e-07	4.12682e-06	Male
P2RY11	5.01926	8.61275e-07	4.14915e-06	Male
BCAR1	5.01844	8.64686e-07	4.16359e-06	Male
CHKB-CPT1B	5.01817	8.65806e-07	4.16799e-06	Male
OR8B2	5.01715	8.70069e-07	4.18453e-06	Male
CLEC12A	5.01709	8.70339e-07	4.18483e-06	Male
NDUFA4	5.01676	8.71733e-07	4.19054e-06	Male
SYT12	5.01651	8.7275e-07	4.19443e-06	Male
HCG27	5.01499	8.79188e-07	4.22437e-06	Male
C1orf123	5.01314	8.87064e-07	4.25917e-06	Male
ZDHHC11	5.01266	8.8911e-07	4.26798e-06	Male
PRKY	5.01168	8.93326e-07	4.28618e-06	Male
TMEM11	5.01171	8.93183e-07	4.28618e-06	Male
TSNAXIP1	5.00661	9.1543e-07	4.38287e-06	Male
RBKS	5.00394	9.27251e-07	4.43632e-06	Male
OSM	5.00324	9.30411e-07	4.44933e-06	Male
TRIP10	5.00313	9.30893e-07	4.45058e-06	Male
C9orf109	5.00276	9.32547e-07	4.45639e-06	Male
PDZK1	5.00105	9.4025e-07	4.49107e-06	Male
RPUSD1	5.00015	9.44318e-07	4.50837e-06	Male
AKAP12	4.99951	9.47243e-07	4.52127e-06	Male
LOC100132288	4.99785	9.54841e-07	4.55323e-06	Male
TRAPPC5	4.99649	9.61085e-07	4.58085e-06	Male
HS3ST1	4.99507	9.67705e-07	4.61023e-06	Male
AIF1	4.99429	9.71346e-07	4.62648e-06	Male
NAT9	4.99243	9.80033e-07	4.66456e-06	Male
VAC14	4.99181	9.82979e-07	4.67637e-06	Male
C7orf63	4.99057	9.88845e-07	4.69876e-06	Male
CELA1	4.99039	9.89716e-07	4.70179e-06	Male
ENOSF1	4.98779	1.00214e-06	4.75857e-06	Male
C17orf75	4.98725	1.00474e-06	4.76868e-06	Male
USP9Y	4.98546	1.01343e-06	4.8054e-06	Male
MS4A7	4.9854	1.01367e-06	4.80544e-06	Male
CDK5RAP1	4.9847	1.01712e-06	4.82066e-06	Male
HIST1H4I	4.98453	1.01793e-06	4.82334e-06	Male
IQCE	4.98438	1.01867e-06	4.82461e-06	Male
WDR8	4.98251	1.02784e-06	4.86445e-06	Male
NRXN2	4.98111	1.03479e-06	4.89396e-06	Male
NR1H3	4.9804	1.0383e-06	4.90501e-06	Male
TESK1	4.9804	1.03832e-06	4.90501e-06	Male
LZTS2	4.98026	1.03901e-06	4.90715e-06	Male
NDUFA11	4.98016	1.03952e-06	4.90838e-06	Male
NDUFA8	4.97767	1.05201e-06	4.96273e-06	Male
ST7OT3	4.97753	1.05271e-06	4.96487e-06	Male
KLF1	4.97685	1.05613e-06	4.97985e-06	Male
ANAPC11	4.97589	1.06101e-06	5.00168e-06	Male
LTB4R2	4.97538	1.06358e-06	5.01262e-06	Male
SNRPF	4.97504	1.06532e-06	5.01851e-06	Male
LMTK3	4.97196	1.08119e-06	5.0909e-06	Male
CARD10	4.97015	1.09059e-06	5.13036e-06	Male
DUS3L	4.96863	1.09856e-06	5.16545e-06	Male
CTSS	4.96854	1.099e-06	5.16632e-06	Male
CLEC5A	4.96789	1.10245e-06	5.18131e-06	Male
ADRB2	4.96631	1.11083e-06	5.21466e-06	Male
PLAUR	4.96618	1.11152e-06	5.21669e-06	Male
CLIC6	4.96579	1.11359e-06	5.22398e-06	Male
C22orf32	4.96465	1.11965e-06	5.24997e-06	Male
FBXO6	4.96372	1.12469e-06	5.27237e-06	Male
UBE2L3	4.9624	1.1318e-06	5.302e-06	Male
PTRF	4.96135	1.13747e-06	5.32733e-06	Male
ATP13A4	4.95946	1.14779e-06	5.37068e-06	Male
RAB42	4.95934	1.14846e-06	5.37258e-06	Male
HNRNPAB	4.95839	1.15368e-06	5.39202e-06	Male
NIPSNAP1	4.95827	1.15437e-06	5.39399e-06	Male
C14orf156	4.95708	1.16096e-06	5.42103e-06	Male
CCDC122	4.95267	1.18563e-06	5.52984e-06	Male
ZNF334	4.95036	1.19879e-06	5.58735e-06	Male
NDUFA3	4.95016	1.19996e-06	5.59149e-06	Male
ZFPM1	4.94468	1.23171e-06	5.72892e-06	Male
AKR1A1	4.94203	1.24738e-06	5.79645e-06	Male
TTC18	4.94075	1.25503e-06	5.83065e-06	Male
CYTH2	4.94057	1.25608e-06	5.83421e-06	Male
HSD17B8	4.93924	1.26406e-06	5.86992e-06	Male
UQCRQ	4.93688	1.27839e-06	5.93101e-06	Male
FBXL8	4.93616	1.28278e-06	5.94729e-06	Male
CKMT1A	4.93287	1.30303e-06	6.03698e-06	Male
SUV420H2	4.93154	1.31127e-06	6.0724e-06	Male
DTYMK	4.9306	1.31715e-06	6.09562e-06	Male
FBLIM1	4.92792	1.3341e-06	6.16682e-06	Male
CLEC7A	4.92679	1.34128e-06	6.19576e-06	Male
CHCHD1	4.92636	1.34398e-06	6.20682e-06	Male
C12orf47	4.92382	1.36032e-06	6.27653e-06	Male
PSMB7	4.92283	1.36676e-06	6.30049e-06	Male
F12	4.9223	1.37017e-06	6.31332e-06	Male
C19orf77	4.92201	1.37207e-06	6.32065e-06	Male
SHARPIN	4.91978	1.38668e-06	6.38275e-06	Male
HTR3D	4.91917	1.39075e-06	6.39795e-06	Male
PCSK1N	4.91776	1.40005e-06	6.43928e-06	Male
LEMD2	4.91616	1.41072e-06	6.48276e-06	Male
STK19	4.91585	1.4128e-06	6.48905e-06	Male
PTGES2	4.91512	1.41773e-06	6.51022e-06	Male
TMEM115	4.91442	1.42243e-06	6.53032e-06	Male
ATG4B	4.91332	1.4299e-06	6.56163e-06	Male
BNC2	4.91287	1.43291e-06	6.57395e-06	Male
LOC100240726	4.91218	1.43761e-06	6.59401e-06	Male
C22orf43	4.91128	1.44379e-06	6.61938e-06	Male
PPIAL4C	4.91052	1.449e-06	6.64173e-06	Male
LOC646498	4.90946	1.45632e-06	6.67226e-06	Male
HERPUD1	4.90797	1.46665e-06	6.71654e-06	Male
PPIAL4G	4.90791	1.46708e-06	6.71701e-06	Male
CYB561	4.90261	1.50439e-06	6.87225e-06	Male
CD200	4.90252	1.505e-06	6.8735e-06	Male
CHL1	4.90167	1.51106e-06	6.89959e-06	Male
BRSK1	4.89775	1.53941e-06	7.01637e-06	Male
STRADA	4.89764	1.54019e-06	7.01837e-06	Male
RNF167	4.89728	1.54281e-06	7.02868e-06	Male
NSUN7	4.89678	1.54648e-06	7.04224e-06	Male
ARPC4	4.89048	1.59322e-06	7.24204e-06	Male
MIR155HG	4.88784	1.61322e-06	7.32636e-06	Male
ZPBP	4.88774	1.61397e-06	7.32811e-06	Male
RILPL2	4.88691	1.62032e-06	7.35199e-06	Male
SCNN1D	4.88694	1.62014e-06	7.35199e-06	Male
LOC115110	4.88263	1.65345e-06	7.49055e-06	Male
MICAL3	4.88209	1.65767e-06	7.50629e-06	Male
MAN2C1	4.88082	1.66765e-06	7.54305e-06	Male
NKAIN4	4.88089	1.6671e-06	7.54305e-06	Male
KRT81	4.87845	1.68638e-06	7.61582e-06	Male
MARCKS	4.876	1.70601e-06	7.70105e-06	Male
FLYWCH1	4.87509	1.71334e-06	7.7324e-06	Male
CD300C	4.87459	1.71735e-06	7.74875e-06	Male
MDP1	4.87365	1.72498e-06	7.78147e-06	Male
NAA38	4.87346	1.72655e-06	7.78507e-06	Male
TUBA8	4.87192	1.73914e-06	7.83311e-06	Male
C19orf70	4.87089	1.7476e-06	7.86772e-06	Male
LOC158696	4.87076	1.74867e-06	7.87078e-06	Male
CD53	4.86918	1.7617e-06	7.92234e-06	Male
MORN1	4.86883	1.76462e-06	7.93374e-06	Male
TMEM125	4.86854	1.76705e-06	7.94114e-06	Male
RNASE2	4.86827	1.76929e-06	7.94943e-06	Male
MEX3A	4.86802	1.77134e-06	7.95686e-06	Male
CD74	4.86778	1.77337e-06	7.9642e-06	Male
UGT2B11	4.86609	1.78758e-06	8.02625e-06	Male
BAX	4.86564	1.79135e-06	8.03961e-06	Male
ZGPAT	4.86407	1.80465e-06	8.09751e-06	Male
NSUN4	4.86387	1.80632e-06	8.1014e-06	Male
NME2	4.86379	1.80698e-06	8.10253e-06	Male
ROBLD3	4.86361	1.80856e-06	8.10783e-06	Male
SELO	4.862	1.82231e-06	8.16586e-06	Male
DHRS13	4.86139	1.82755e-06	8.18752e-06	Male
KIAA0174	4.86039	1.83614e-06	8.22054e-06	Male
C9orf117	4.85945	1.84429e-06	8.2552e-06	Male
C13orf31	4.85632	1.87166e-06	8.37399e-06	Male
NYX	4.85541	1.87965e-06	8.40788e-06	Male
LOC100130933	4.85536	1.88009e-06	8.40801e-06	Male
EHBP1L1	4.85504	1.8829e-06	8.41685e-06	Male
ARL2	4.85471	1.8858e-06	8.42609e-06	Male
WDR60	4.8544	1.88859e-06	8.43479e-06	Male
IFT140	4.85378	1.89409e-06	8.45377e-06	Male
STARD5	4.8515	1.91455e-06	8.53756e-06	Male
FAIM	4.85011	1.92708e-06	8.58773e-06	Male
CUBN	4.84854	1.94126e-06	8.64142e-06	Male
CDK3	4.84782	1.94785e-06	8.66885e-06	Male
CYP3A5	4.84772	1.94878e-06	8.67106e-06	Male
DDX41	4.84712	1.95433e-06	8.69004e-06	Male
DIRAS3	4.84696	1.9558e-06	8.69462e-06	Male
HEATR7A	4.84642	1.96075e-06	8.71281e-06	Male
HDAC10	4.84627	1.96211e-06	8.71694e-06	Male
KCTD11	4.84454	1.97813e-06	8.78234e-06	Male
HAGH	4.84256	1.9966e-06	8.85705e-06	Male
UGT2B10	4.84248	1.9973e-06	8.85771e-06	Male
TRIM9	4.84012	2.01955e-06	8.9505e-06	Male
VSIG4	4.83925	2.02776e-06	8.97703e-06	Male
TTLL1	4.83806	2.03914e-06	9.0215e-06	Male
HCK	4.83794	2.04026e-06	9.02445e-06	Male
WDR91	4.83694	2.04989e-06	9.06312e-06	Male
CD4	4.83583	2.06059e-06	9.10442e-06	Male
RAC2	4.83485	2.07005e-06	9.14222e-06	Male
PLCXD2	4.83451	2.07338e-06	9.15294e-06	Male
WBP2	4.8334	2.08416e-06	9.1945e-06	Male
RPL38	4.83055	2.11216e-06	9.30786e-06	Male
PMS2L1	4.83037	2.11394e-06	9.31167e-06	Male
CTSD	4.82746	2.14289e-06	9.43301e-06	Male
TRIM54	4.82724	2.14508e-06	9.4406e-06	Male
FADD	4.82673	2.15025e-06	9.46129e-06	Male
SLA	4.82312	2.18688e-06	9.60365e-06	Male
UBE2J2	4.82133	2.20524e-06	9.68006e-06	Male
IFT122	4.81835	2.2362e-06	9.80534e-06	Male
PMS2L2	4.81781	2.24184e-06	9.82793e-06	Male
SENP3	4.81753	2.24478e-06	9.83866e-06	Male
SLC24A5	4.81687	2.25171e-06	9.86691e-06	Male
TAP1	4.81541	2.26703e-06	9.92115e-06	Male
PARP10	4.81446	2.27721e-06	9.96081e-06	Male
FAM50A	4.81211	2.30228e-06	1.00536e-05	Male
UFSP1	4.81145	2.30941e-06	1.00826e-05	Male
TRPM2	4.8113	2.31103e-06	1.00875e-05	Male
FAM73B	4.8104	2.32069e-06	1.01275e-05	Male
PELP1	4.80976	2.32762e-06	1.01555e-05	Male
CXCR4	4.80705	2.35728e-06	1.02783e-05	Male
OAS1	4.80534	2.3762e-06	1.03541e-05	Male
TRIM41	4.80488	2.38125e-06	1.03716e-05	Male
HIGD2A	4.80408	2.39015e-06	1.04036e-05	Male
HAR1B	4.80251	2.40773e-06	1.04689e-05	Male
KIAA0664	4.80251	2.4077e-06	1.04689e-05	Male
AGT	4.80133	2.42092e-06	1.0524e-05	Male
PLA2G15	4.7994	2.44288e-06	1.06126e-05	Male
C10orf25	4.79922	2.44492e-06	1.06169e-05	Male
DSC2	4.79656	2.47532e-06	1.07328e-05	Male
ZNHIT3	4.79524	2.49061e-06	1.07852e-05	Male
GGTLC1	4.79504	2.49291e-06	1.07928e-05	Male
C15orf48	4.79396	2.50554e-06	1.08405e-05	Male
POLD1	4.79363	2.50935e-06	1.08547e-05	Male
C22orf24	4.7928	2.51906e-06	1.08874e-05	Male
C8orf79	4.79219	2.52624e-06	1.09161e-05	Male
CSTA	4.79067	2.54409e-06	1.09909e-05	Male
PYROXD2	4.79034	2.54807e-06	1.10057e-05	Male
LOC100133985	4.78889	2.56523e-06	1.10751e-05	Male
CPSF3L	4.7883	2.57227e-06	1.11007e-05	Male
PMS2CL	4.78716	2.586e-06	1.11527e-05	Male
HCN3	4.78677	2.59069e-06	1.11636e-05	Male
NCF2	4.78622	2.59736e-06	1.11875e-05	Male
KRTAP5-1	4.78551	2.60592e-06	1.1222e-05	Male
NDUFAB1	4.78315	2.63459e-06	1.13358e-05	Male
SLC37A4	4.78097	2.66146e-06	1.14441e-05	Male
PTPRCAP	4.77995	2.67403e-06	1.14933e-05	Male
USMG5	4.77997	2.67384e-06	1.14933e-05	Male
ODZ3	4.77924	2.68284e-06	1.15262e-05	Male
DNAH1	4.77811	2.69706e-06	1.158e-05	Male
ZNF238	4.77774	2.70165e-06	1.15972e-05	Male
C3orf75	4.77739	2.70598e-06	1.16133e-05	Male
UBQLNL	4.77726	2.70762e-06	1.16179e-05	Male
MRPL55	4.77648	2.71749e-06	1.16517e-05	Male
CHCHD6	4.77605	2.72293e-06	1.16712e-05	Male
AMDHD2	4.77434	2.74461e-06	1.17541e-05	Male
NLRP12	4.77332	2.75767e-06	1.18076e-05	Male
C16orf68	4.77278	2.76452e-06	1.18339e-05	Male
SEMA6A	4.77256	2.76734e-06	1.18391e-05	Male
SIGLEC1	4.77209	2.77337e-06	1.18622e-05	Male
HTRA2	4.77187	2.77616e-06	1.18692e-05	Male
PLK3	4.76995	2.80101e-06	1.19627e-05	Male
CD33	4.76978	2.80329e-06	1.19674e-05	Male
ASB13	4.7686	2.81857e-06	1.20301e-05	Male
ISOC2	4.76794	2.8273e-06	1.20623e-05	Male
CDK11B	4.76689	2.84099e-06	1.21105e-05	Male
TRIM35	4.76432	2.875e-06	1.22425e-05	Male
REP15	4.76318	2.89029e-06	1.23025e-05	Male
PRR7	4.76248	2.8997e-06	1.23399e-05	Male
SLC22A4	4.76228	2.90234e-06	1.23485e-05	Male
SIRPB2	4.76202	2.90581e-06	1.23581e-05	Male
SCN11A	4.76091	2.92082e-06	1.24167e-05	Male
CASP4	4.7608	2.92221e-06	1.242e-05	Male
BNC1	4.76055	2.9256e-06	1.24318e-05	Male
MGST3	4.76011	2.93157e-06	1.24539e-05	Male
ZNF212	4.76008	2.93204e-06	1.24539e-05	Male
UPK1B	4.75943	2.94082e-06	1.24886e-05	Male
RAGE	4.75922	2.94378e-06	1.24986e-05	Male
KLF15	4.75891	2.94793e-06	1.25135e-05	Male
PIM3	4.75651	2.9809e-06	1.2627e-05	Male
EMG1	4.75646	2.9816e-06	1.26273e-05	Male
COX4NB	4.75251	3.0365e-06	1.2849e-05	Male
LOC284440	4.75163	3.04879e-06	1.28956e-05	Male
NPRL3	4.75159	3.04946e-06	1.28958e-05	Male
TRAPPC6A	4.74806	3.09949e-06	1.30937e-05	Male
LOC100128675	4.74785	3.10261e-06	1.31041e-05	Male
TUBB2C	4.74725	3.11115e-06	1.31374e-05	Male
HIBADH	4.74524	3.14016e-06	1.32516e-05	Male
CD180	4.74355	3.16479e-06	1.335e-05	Male
AGTRAP	4.74238	3.18187e-06	1.34164e-05	Male
CCNL2	4.7423	3.18312e-06	1.34189e-05	Male
SPTBN5	4.73948	3.22469e-06	1.35828e-05	Male
HILS1	4.73677	3.26521e-06	1.37478e-05	Male
GAL3ST4	4.73267	3.3276e-06	1.39958e-05	Male
C17orf50	4.73218	3.33513e-06	1.40246e-05	Male
TNFSF13	4.73048	3.36132e-06	1.4123e-05	Male
KIAA1908	4.73021	3.36552e-06	1.41377e-05	Male
NDUFC1	4.72924	3.38044e-06	1.41886e-05	Male
C12orf73	4.72896	3.38489e-06	1.42014e-05	Male
BIVM	4.72628	3.42692e-06	1.43598e-05	Male
ACAD10	4.72605	3.43054e-06	1.4371e-05	Male
FANCA	4.72602	3.43101e-06	1.4371e-05	Male
C1orf87	4.7244	3.45658e-06	1.44739e-05	Male
TGFBI	4.72429	3.45845e-06	1.44739e-05	Male
ZDHHC16	4.72432	3.45795e-06	1.44739e-05	Male
LOC729375	4.72347	3.47151e-06	1.45196e-05	Male
FAM186A	4.72225	3.49097e-06	1.45889e-05	Male
VPS37B	4.72215	3.49262e-06	1.45928e-05	Male
LDHD	4.72003	3.52679e-06	1.47264e-05	Male
JPH2	4.71965	3.53299e-06	1.47462e-05	Male
FAM3D	4.71711	3.57445e-06	1.49039e-05	Male
HAL	4.71688	3.57828e-06	1.49168e-05	Male
NOD1	4.71659	3.58305e-06	1.49305e-05	Male
KDELR3	4.71451	3.61743e-06	1.50707e-05	Male
HLA-DMA	4.71339	3.63598e-06	1.51448e-05	Male
VAMP8	4.71327	3.63809e-06	1.51505e-05	Male
YKT6	4.71258	3.64952e-06	1.51918e-05	Male
BCS1L	4.71229	3.65439e-06	1.52089e-05	Male
NFKBIZ	4.71179	3.66283e-06	1.52378e-05	Male
C15orf59	4.70998	3.69338e-06	1.53586e-05	Male
CD244	4.70947	3.70201e-06	1.53913e-05	Male
CNDP1	4.70915	3.70739e-06	1.54105e-05	Male
PARL	4.70875	3.7143e-06	1.5436e-05	Male
LOC348926	4.70819	3.72384e-06	1.54693e-05	Male
CCDC64B	4.70737	3.73782e-06	1.5521e-05	Male
CAPN10	4.70673	3.74887e-06	1.55573e-05	Male
CDC42BPG	4.70621	3.75784e-06	1.55913e-05	Male
FAM164C	4.7051	3.77698e-06	1.56675e-05	Male
KANK3	4.70483	3.7817e-06	1.56807e-05	Male
PRH1	4.70423	3.7921e-06	1.57174e-05	Male
PRPSAP2	4.70354	3.80416e-06	1.57641e-05	Male
TSGA14	4.70138	3.84185e-06	1.59072e-05	Male
DNALI1	4.69962	3.8731e-06	1.60334e-05	Male
NDUFAF3	4.69881	3.88737e-06	1.60891e-05	Male
LOC645431	4.69484	3.95872e-06	1.63643e-05	Male
CD48	4.69313	3.98973e-06	1.64824e-05	Male
HEATR4	4.69204	4.00971e-06	1.65582e-05	Male
DDC	4.69155	4.0187e-06	1.65885e-05	Male
SLITRK4	4.69119	4.02537e-06	1.66126e-05	Male
DVL2	4.6905	4.03808e-06	1.66515e-05	Male
C1RL	4.69035	4.04092e-06	1.66598e-05	Male
H3F3A	4.68918	4.06258e-06	1.67457e-05	Male
RFXANK	4.68826	4.07961e-06	1.68125e-05	Male
TINAG	4.68793	4.08584e-06	1.68281e-05	Male
WHAMM	4.68793	4.08589e-06	1.68281e-05	Male
SASH3	4.68775	4.08927e-06	1.68385e-05	Male
EDNRB	4.68586	4.12473e-06	1.69742e-05	Male
NME1-NME2	4.68576	4.12652e-06	1.69781e-05	Male
ZNF771	4.6831	4.17697e-06	1.71752e-05	Male
TXLNB	4.68278	4.18313e-06	1.7197e-05	Male
PI3	4.68191	4.19977e-06	1.72619e-05	Male
PSMC3IP	4.68174	4.20301e-06	1.72717e-05	Male
KRTCAP2	4.68158	4.20618e-06	1.72813e-05	Male
SLC17A3	4.67742	4.28674e-06	1.75944e-05	Male
TOR2A	4.67726	4.28981e-06	1.76034e-05	Male
LMBR1L	4.67618	4.31108e-06	1.76835e-05	Male
OLR1	4.67325	4.36902e-06	1.78994e-05	Male
MNX1	4.67235	4.38692e-06	1.79654e-05	Male
BTN3A2	4.67056	4.42301e-06	1.80985e-05	Male
DHRS9	4.67043	4.42554e-06	1.81052e-05	Male
NOP2	4.67026	4.42899e-06	1.8112e-05	Male
RNF220	4.67026	4.42897e-06	1.8112e-05	Male
GMIP	4.67004	4.43345e-06	1.81192e-05	Male
VPREB3	4.67007	4.43277e-06	1.81192e-05	Male
E4F1	4.66951	4.4441e-06	1.81591e-05	Male
C5orf13	4.66646	4.5064e-06	1.83951e-05	Male
PTH2R	4.66293	4.57945e-06	1.86706e-05	Male
ATP5E	4.66229	4.59263e-06	1.87168e-05	Male
EPS8L1	4.66217	4.59519e-06	1.87235e-05	Male
SLC4A10	4.66189	4.60117e-06	1.87403e-05	Male
THNSL2	4.66191	4.60069e-06	1.87403e-05	Male
SCRN2	4.66113	4.61711e-06	1.88014e-05	Male
TMEM49	4.65874	4.66751e-06	1.90028e-05	Male
C18orf56	4.65868	4.66871e-06	1.90039e-05	Male
C21orf49	4.65672	4.71053e-06	1.91587e-05	Male
TRMT1	4.65534	4.74027e-06	1.92603e-05	Male
ERP29	4.6552	4.74327e-06	1.92686e-05	Male
RGS19	4.6551	4.74544e-06	1.92735e-05	Male
CCDC103	4.65488	4.75016e-06	1.92888e-05	Male
NDUFB7	4.65078	4.83957e-06	1.96282e-05	Male
MRPS25	4.64975	4.86213e-06	1.97039e-05	Male
FARP1	4.64959	4.86563e-06	1.97141e-05	Male
MCOLN1	4.64929	4.87241e-06	1.97337e-05	Male
ASCC2	4.64884	4.88241e-06	1.97703e-05	Male
B4GALT7	4.64814	4.89782e-06	1.98287e-05	Male
GTPBP3	4.64615	4.94226e-06	1.99926e-05	Male
BMP1	4.64584	4.94931e-06	2.00171e-05	Male
FAM89B	4.64553	4.95617e-06	2.00408e-05	Male
LOC642846	4.64481	4.97255e-06	2.0099e-05	Male
CLDN1	4.64473	4.97425e-06	2.01012e-05	Male
UTY	4.64469	4.97509e-06	2.01012e-05	Male
MAMDC4	4.64382	4.99488e-06	2.01772e-05	Male
NICN1	4.64359	5.00007e-06	2.01941e-05	Male
SOLH	4.64312	5.01078e-06	2.02293e-05	Male
COMMD9	4.64103	5.05835e-06	2.03928e-05	Male
ZNF137	4.63959	5.09148e-06	2.05223e-05	Male
CLIC4	4.63926	5.09919e-06	2.05493e-05	Male
FLJ39653	4.63682	5.15599e-06	2.07616e-05	Male
CAMTA2	4.63574	5.18115e-06	2.08504e-05	Male
CXorf30	4.63477	5.20394e-06	2.0938e-05	Male
C14orf176	4.63472	5.20509e-06	2.09384e-05	Male
RPS20	4.63301	5.2457e-06	2.109e-05	Male
C1orf93	4.63293	5.24747e-06	2.10921e-05	Male
SRCIN1	4.63121	5.28848e-06	2.12443e-05	Male
C17orf42	4.62795	5.36719e-06	2.15348e-05	Male
FAM78A	4.62741	5.38025e-06	2.15829e-05	Male
POLG2	4.62689	5.39293e-06	2.16252e-05	Male
SYNGR3	4.62669	5.39779e-06	2.16404e-05	Male
ELMO3	4.62475	5.44539e-06	2.18183e-05	Male
MRM1	4.62434	5.45555e-06	2.18503e-05	Male
CLEC4D	4.62361	5.47349e-06	2.19093e-05	Male
WASH5P	4.62264	5.49775e-06	2.19888e-05	Male
CLTCL1	4.6213	5.53096e-06	2.21173e-05	Male
CLK3	4.61973	5.57054e-06	2.22711e-05	Male
NFS1	4.61968	5.57181e-06	2.22718e-05	Male
BLMH	4.61951	5.57601e-06	2.22842e-05	Male
PCK1	4.61938	5.57918e-06	2.22924e-05	Male
SLC2A13	4.61815	5.61039e-06	2.24127e-05	Male
SH2D3A	4.61638	5.65537e-06	2.25746e-05	Male
FSTL3	4.61628	5.658e-06	2.25806e-05	Male
TNIP2	4.61554	5.67682e-06	2.26468e-05	Male
GPC4	4.61289	5.74516e-06	2.28968e-05	Male
RDBP	4.61291	5.74457e-06	2.28968e-05	Male
ACCN3	4.61197	5.76904e-06	2.29739e-05	Male
MAN1B1	4.61167	5.77681e-06	2.30003e-05	Male
C9orf86	4.60919	5.84184e-06	2.32363e-05	Male
TXNDC3	4.60514	5.9496e-06	2.36417e-05	Male
ASPHD1	4.60342	5.99565e-06	2.38153e-05	Male
CD151	4.60207	6.03238e-06	2.39471e-05	Male
MACROD1	4.60044	6.07668e-06	2.41182e-05	Male
PAPLN	4.59902	6.11586e-06	2.4269e-05	Male
PFDN6	4.59527	6.21987e-06	2.46526e-05	Male
QTRT1	4.59389	6.25873e-06	2.48018e-05	Male
SLC27A3	4.59361	6.26661e-06	2.48282e-05	Male
APBB3	4.59232	6.30285e-06	2.49571e-05	Male
C7orf61	4.59173	6.31974e-06	2.50142e-05	Male
SPA17	4.59112	6.33702e-06	2.50776e-05	Male
SIRPD	4.58796	6.42763e-06	2.54213e-05	Male
HLA-DPB2	4.58589	6.48783e-06	2.56443e-05	Male
SPRYD4	4.58509	6.51116e-06	2.57265e-05	Male
CLIC3	4.58355	6.55625e-06	2.58945e-05	Male
ZNHIT2	4.58337	6.56154e-06	2.59103e-05	Male
UROD	4.58297	6.5733e-06	2.59466e-05	Male
DUS4L	4.58187	6.60586e-06	2.60497e-05	Male
CHKA	4.57952	6.67592e-06	2.63055e-05	Male
CD163	4.57876	6.69881e-06	2.63854e-05	Male
CATSPERB	4.57853	6.70562e-06	2.64019e-05	Male
COX6B2	4.57845	6.70806e-06	2.64064e-05	Male
CRIPAK	4.57626	6.77418e-06	2.66563e-05	Male
RPS2	4.57544	6.79916e-06	2.67494e-05	Male
SLC16A3	4.57472	6.82122e-06	2.68257e-05	Male
GPR65	4.57379	6.84965e-06	2.69218e-05	Male
MAL	4.57286	6.87825e-06	2.70237e-05	Male
RDH13	4.5719	6.90805e-06	2.71197e-05	Male
GAA	4.57072	6.94456e-06	2.72577e-05	Male
SCNN1A	4.56947	6.98365e-06	2.74005e-05	Male
NUDT22	4.56732	7.05101e-06	2.7638e-05	Male
PTOV1	4.56684	7.06634e-06	2.76873e-05	Male
MYH3	4.56471	7.1339e-06	2.79412e-05	Male
PARS2	4.5633	7.17926e-06	2.80941e-05	Male
NDUFB4	4.5632	7.18221e-06	2.80978e-05	Male
TRMT2A	4.56154	7.23574e-06	2.82853e-05	Male
TSPAN31	4.56106	7.25137e-06	2.83409e-05	Male
RPL35	4.56075	7.26157e-06	2.83753e-05	Male
XYLT2	4.55779	7.35813e-06	2.87415e-05	Male
SLC12A7	4.55684	7.38956e-06	2.8842e-05	Male
FGF14	4.55608	7.41469e-06	2.89197e-05	Male
PXMP2	4.55557	7.43173e-06	2.89786e-05	Male
OR2A9P	4.55375	7.49235e-06	2.91981e-05	Male
C8orf31	4.55192	7.55388e-06	2.94209e-05	Male
DOM3Z	4.55045	7.60356e-06	2.95972e-05	Male
KLRB1	4.55033	7.60749e-06	2.96068e-05	Male
RABGGTA	4.5492	7.64607e-06	2.97455e-05	Male
EFNA3	4.54866	7.66461e-06	2.98062e-05	Male
XKR3	4.54824	7.67868e-06	2.98551e-05	Male
ZFY	4.54817	7.68117e-06	2.98591e-05	Male
LOC728743	4.54689	7.7251e-06	3.00124e-05	Male
RRAD	4.54685	7.72656e-06	3.00124e-05	Male
PPP1R15A	4.54576	7.76422e-06	3.01471e-05	Male
ESRRA	4.54558	7.7704e-06	3.01607e-05	Male
SLC25A1	4.54553	7.7722e-06	3.01607e-05	Male
FCAMR	4.54519	7.78397e-06	3.02006e-05	Male
RFPL4A	4.5446	7.80446e-06	3.02685e-05	Male
SEC61G	4.54442	7.81075e-06	3.02871e-05	Male
HK3	4.54431	7.81462e-06	3.02963e-05	Male
CCDC68	4.54369	7.83612e-06	3.03563e-05	Male
RP9	4.54371	7.83547e-06	3.03563e-05	Male
FOXRED1	4.54358	7.84008e-06	3.03658e-05	Male
ZNF394	4.54314	7.85547e-06	3.04196e-05	Male
MIS12	4.5425	7.87813e-06	3.04957e-05	Male
LYL1	4.54171	7.90582e-06	3.0597e-05	Male
METRN	4.54078	7.93866e-06	3.06947e-05	Male
PMS2L11	4.53914	7.99697e-06	3.09143e-05	Male
C19orf59	4.53901	8.00135e-06	3.09253e-05	Male
ANAPC13	4.53803	8.03636e-06	3.10487e-05	Male
UBA7	4.53792	8.0404e-06	3.10584e-05	Male
MICA	4.53719	8.06651e-06	3.11473e-05	Male
B4GALT5	4.53664	8.08646e-06	3.12125e-05	Male
COMMD6	4.5362	8.10211e-06	3.12669e-05	Male
ATP5G2	4.53486	8.15087e-06	3.14131e-05	Male
IL10RA	4.53344	8.20237e-06	3.15995e-05	Male
GRM5	4.53309	8.21525e-06	3.16371e-05	Male
CCDC13	4.53133	8.27976e-06	3.18673e-05	Male
MFSD10	4.52984	8.33471e-06	3.20727e-05	Male
PUSL1	4.52923	8.35727e-06	3.21473e-05	Male
C19orf35	4.52913	8.36108e-06	3.21497e-05	Male
ZNF821	4.52914	8.36076e-06	3.21497e-05	Male
PPAP2C	4.52442	8.53802e-06	3.27988e-05	Male
RNF216L	4.52432	8.54193e-06	3.28076e-05	Male
RAD51AP2	4.52355	8.57128e-06	3.29079e-05	Male
MXD3	4.52266	8.60507e-06	3.30153e-05	Male
AZU1	4.52117	8.66233e-06	3.32259e-05	Male
TUBA1C	4.5209	8.67268e-06	3.32593e-05	Male
RGS14	4.52034	8.69428e-06	3.33358e-05	Male
MDH2	4.51602	8.86236e-06	3.39674e-05	Male
TRPT1	4.51442	8.92564e-06	3.4184e-05	Male
MGC16275	4.51102	9.0613e-06	3.46904e-05	Male
TIMM44	4.5102	9.09407e-06	3.48026e-05	Male
FBXL21	4.50905	9.14088e-06	3.49752e-05	Male
HSPBP1	4.50881	9.15042e-06	3.49994e-05	Male
DGCR10	4.50872	9.15417e-06	3.49995e-05	Male
C2orf55	4.50648	9.24539e-06	3.53149e-05	Male
NCKAP5L	4.50518	9.29895e-06	3.5506e-05	Male
PLCD3	4.50502	9.30516e-06	3.55163e-05	Male
NAPSA	4.50456	9.32439e-06	3.55763e-05	Male
MRPL51	4.50343	9.37102e-06	3.57475e-05	Male
SETD1A	4.50181	9.43837e-06	3.5984e-05	Male
STON2	4.49901	9.55611e-06	3.63986e-05	Male
KIAA0495	4.49829	9.58673e-06	3.65083e-05	Male
DNTTIP1	4.49801	9.59849e-06	3.65462e-05	Male
CORT	4.49569	9.69755e-06	3.69164e-05	Male
LILRB2	4.49548	9.70649e-06	3.69366e-05	Male
CCT6B	4.49496	9.72868e-06	3.70018e-05	Male
BID	4.49275	9.82415e-06	3.7314e-05	Male
C9orf68	4.49256	9.8324e-06	3.73384e-05	Male
ENO1	4.49247	9.83666e-06	3.73452e-05	Male
MRPL16	4.49208	9.85329e-06	3.73896e-05	Male
APOL2	4.4916	9.87424e-06	3.7455e-05	Male
ARHGAP9	4.4899	9.94877e-06	3.77165e-05	Male
GTF3C5	4.48932	9.97412e-06	3.77913e-05	Male
BSCL2	4.48909	9.98434e-06	3.7823e-05	Male
DGCR14	4.4883	1.00192e-05	3.79336e-05	Male
HGS	4.48786	1.0039e-05	3.79841e-05	Male
SLC16A6	4.4873	1.00639e-05	3.806e-05	Male
MSR1	4.48508	1.01629e-05	3.84059e-05	Male
SYNGR2	4.48372	1.02239e-05	3.86218e-05	Male
DERL2	4.48354	1.02319e-05	3.8645e-05	Male
HLA-L	4.4819	1.03063e-05	3.88822e-05	Male
DLD	4.48133	1.03321e-05	3.89726e-05	Male
LOC100190939	4.48047	1.03717e-05	3.91072e-05	Male
ITGAM	4.47992	1.03966e-05	3.91866e-05	Male
IGF2BP1	4.47982	1.04015e-05	3.91975e-05	Male
TYK2	4.47803	1.04838e-05	3.94929e-05	Male
EDC4	4.47644	1.05573e-05	3.97403e-05	Male
FAM18A	4.47547	1.06027e-05	3.98964e-05	Male
PPIE	4.47448	1.06488e-05	4.00623e-05	Male
SMUG1	4.47374	1.06836e-05	4.01781e-05	Male
ZNF282	4.47131	1.07984e-05	4.05797e-05	Male
NEK11	4.47093	1.08164e-05	4.06354e-05	Male
POLR2H	4.47088	1.08192e-05	4.06354e-05	Male
RNF126	4.47058	1.08332e-05	4.06727e-05	Male
C6orf132	4.46847	1.09343e-05	4.10296e-05	Male
TBC1D3H	4.46803	1.09554e-05	4.1101e-05	Male
NOM1	4.46635	1.10368e-05	4.13679e-05	Male
KLF2	4.46624	1.10423e-05	4.1381e-05	Male
DDO	4.46553	1.10765e-05	4.14936e-05	Male
PRH2	4.46419	1.11422e-05	4.1732e-05	Male
B2M	4.46337	1.11824e-05	4.18596e-05	Male
CAPNS1	4.46167	1.12664e-05	4.21425e-05	Male
COX6C	4.46149	1.12751e-05	4.21595e-05	Male
KRT10	4.46032	1.13331e-05	4.23609e-05	Male
NUTF2	4.45904	1.13969e-05	4.25915e-05	Male
PPP1R3G	4.45825	1.14367e-05	4.27245e-05	Male
PRSS42	4.45758	1.14702e-05	4.28337e-05	Male
SERPINB1	4.45737	1.14811e-05	4.28664e-05	Male
MIIP	4.45483	1.16099e-05	4.33154e-05	Male
PDZD9	4.45433	1.16352e-05	4.34018e-05	Male
HOXC4	4.45316	1.16953e-05	4.36017e-05	Male
TNFRSF1B	4.45228	1.17403e-05	4.37316e-05	Male
NNMT	4.45202	1.17539e-05	4.37557e-05	Male
TTYH3	4.45123	1.17946e-05	4.38912e-05	Male
LOC729156	4.45099	1.18072e-05	4.39298e-05	Male
MMAB	4.44937	1.18909e-05	4.42088e-05	Male
AP1B1	4.44913	1.19034e-05	4.42308e-05	Male
RPL23	4.44916	1.19019e-05	4.42308e-05	Male
POLL	4.44821	1.19518e-05	4.4378e-05	Male
EIF2AK1	4.44765	1.1981e-05	4.44699e-05	Male
COBRA1	4.44725	1.2002e-05	4.45317e-05	Male
NPLOC4	4.44559	1.209e-05	4.48253e-05	Male
CYP2D7P1	4.44526	1.21072e-05	4.48644e-05	Male
SCGB3A1	4.44383	1.21834e-05	4.51301e-05	Male
MCM7	4.44215	1.22733e-05	4.54307e-05	Male
MYL12B	4.44215	1.22735e-05	4.54307e-05	Male
CYTH1	4.44209	1.22767e-05	4.54341e-05	Male
MMP11	4.44168	1.22985e-05	4.54983e-05	Male
RAP2B	4.44149	1.23087e-05	4.55274e-05	Male
PIK3CD	4.44085	1.23433e-05	4.5639e-05	Male
GTF2IRD2	4.44027	1.23746e-05	4.57378e-05	Male
CD59	4.43841	1.24758e-05	4.60781e-05	Male
MIF4GD	4.43823	1.24858e-05	4.61068e-05	Male
SLC22A18AS	4.43789	1.25041e-05	4.61574e-05	Male
NUDT18	4.43677	1.25656e-05	4.63419e-05	Male
CCDC92	4.43178	1.28427e-05	4.73294e-05	Male
GAPDH	4.43028	1.29275e-05	4.7616e-05	Male
ECSIT	4.4248	1.32405e-05	4.86891e-05	Male
C3orf42	4.42465	1.32493e-05	4.87075e-05	Male
DGKA	4.42463	1.32504e-05	4.87075e-05	Male
SRPRB	4.42288	1.33519e-05	4.90363e-05	Male
LOC100129534	4.42253	1.33722e-05	4.91018e-05	Male
GTF2IRD2P1	4.42214	1.33952e-05	4.91683e-05	Male
HPS1	4.42207	1.33988e-05	4.91729e-05	Male
C14orf2	4.42089	1.3468e-05	4.93909e-05	Male
SULT4A1	4.42065	1.34821e-05	4.94309e-05	Male
TEKT2	4.42027	1.35046e-05	4.94803e-05	Male
USP2	4.42003	1.35188e-05	4.95233e-05	Male
HSD11B1L	4.4198	1.35325e-05	4.95642e-05	Male
IQCK	4.41827	1.36232e-05	4.98606e-05	Male
TCTEX1D2	4.41694	1.37022e-05	5.01405e-05	Male
KCP	4.41545	1.37917e-05	5.04498e-05	Male
SLC8A2	4.41506	1.38148e-05	5.05252e-05	Male
CTSL1	4.41287	1.39474e-05	5.09732e-05	Male
EFCAB1	4.41138	1.40382e-05	5.12403e-05	Male
HLA-DQB1	4.41043	1.40961e-05	5.14237e-05	Male
PLEKHA4	4.40922	1.41706e-05	5.16862e-05	Male
FLJ13197	4.40774	1.42623e-05	5.20111e-05	Male
SFRS4	4.40686	1.43171e-05	5.21923e-05	Male
NRN1L	4.40634	1.43494e-05	5.2291e-05	Male
HIRIP3	4.40402	1.44952e-05	5.27938e-05	Male
SPNS1	4.40245	1.45942e-05	5.31352e-05	Male
SCARNA9	4.40121	1.46733e-05	5.33945e-05	Male
SLC39A4	4.40102	1.46853e-05	5.34286e-05	Male
NUDT13	4.40074	1.47029e-05	5.34732e-05	Male
ATP2A1	4.39801	1.48789e-05	5.40743e-05	Male
TPD52L2	4.39804	1.48768e-05	5.40743e-05	Male
HOXC8	4.39684	1.49541e-05	5.43281e-05	Male
CRAT	4.3966	1.49697e-05	5.43751e-05	Male
CBX3	4.39652	1.49752e-05	5.43851e-05	Male
CALB2	4.39573	1.50265e-05	5.4552e-05	Male
MLST8	4.39537	1.50502e-05	5.46186e-05	Male
ZNF250	4.39009	1.53992e-05	5.57849e-05	Male
ZNF692	4.38962	1.54303e-05	5.58874e-05	Male
BCL11A	4.38931	1.54514e-05	5.59538e-05	Male
ST3GAL3	4.38794	1.55435e-05	5.6247e-05	Male
SLC31A2	4.38774	1.55564e-05	5.62637e-05	Male
C1orf85	4.38768	1.55607e-05	5.6269e-05	Male
RASGRP4	4.38702	1.56055e-05	5.64009e-05	Male
KAZ	4.38654	1.56376e-05	5.64965e-05	Male
PLTP	4.3849	1.57494e-05	5.68701e-05	Male
CNPY3	4.3828	1.5893e-05	5.73272e-05	Male
SERPINA1	4.38217	1.5937e-05	5.74755e-05	Male
LOC100128573	4.38187	1.59574e-05	5.7534e-05	Male
PLCD1	4.38131	1.59961e-05	5.7658e-05	Male
LOC389332	4.38105	1.60141e-05	5.77123e-05	Male
CYSLTR2	4.38004	1.60847e-05	5.79461e-05	Male
MASP1	4.37968	1.61093e-05	5.80246e-05	Male
P2RX1	4.37883	1.61686e-05	5.82276e-05	Male
RPS2P32	4.37737	1.62712e-05	5.85659e-05	Male
STARD3	4.37524	1.64223e-05	5.90255e-05	Male
TRAF7	4.3729	1.65892e-05	5.9583e-05	Male
PMPCB	4.37254	1.66149e-05	5.96649e-05	Male
CHCHD3	4.37221	1.66389e-05	5.97403e-05	Male
CYP2C8	4.37062	1.67537e-05	6.01173e-05	Male
LENG1	4.37059	1.67557e-05	6.01173e-05	Male
PSENEN	4.37018	1.67854e-05	6.0213e-05	Male
TWF2	4.36911	1.68631e-05	6.0481e-05	Male
N4BP2L1	4.36901	1.68701e-05	6.04954e-05	Male
C1orf106	4.36701	1.70163e-05	6.09547e-05	Male
CCDC101	4.36632	1.70675e-05	6.11163e-05	Male
MRPS23	4.36366	1.72648e-05	6.179e-05	Male
ARHGEF2	4.36356	1.72722e-05	6.18056e-05	Male
NRXN3	4.36319	1.72998e-05	6.18825e-05	Male
LILRB5	4.36271	1.73358e-05	6.20003e-05	Male
IRF3	4.3622	1.73734e-05	6.21236e-05	Male
LY6G5B	4.36192	1.73943e-05	6.21767e-05	Male
EVI2B	4.36119	1.74495e-05	6.23519e-05	Male
DOHH	4.36013	1.75295e-05	6.25933e-05	Male
COX16	4.35954	1.75746e-05	6.27322e-05	Male
RNF130	4.3579	1.76989e-05	6.31313e-05	Male
CDH2	4.35641	1.78132e-05	6.35165e-05	Male
CTRL	4.35616	1.78325e-05	6.35629e-05	Male
MPV17L	4.35608	1.78382e-05	6.35723e-05	Male
KDM6B	4.35575	1.78635e-05	6.36509e-05	Male
CPA3	4.35497	1.79238e-05	6.38209e-05	Male
HMGB3	4.35442	1.79662e-05	6.39494e-05	Male
VOPP1	4.35253	1.81136e-05	6.44172e-05	Male
C10orf75	4.34958	1.83446e-05	6.52043e-05	Male
WDR38	4.34936	1.83627e-05	6.52572e-05	Male
CHCHD5	4.34808	1.84636e-05	6.55698e-05	Male
C14orf1	4.34542	1.86761e-05	6.62081e-05	Male
CYorf15A	4.34545	1.86742e-05	6.62081e-05	Male
TRIM14	4.34533	1.86836e-05	6.62232e-05	Male
MRPL43	4.34451	1.87492e-05	6.64439e-05	Male
WDR6	4.34441	1.87578e-05	6.64599e-05	Male
PRSS8	4.34408	1.87838e-05	6.65317e-05	Male
ABCC10	4.34378	1.88085e-05	6.66074e-05	Male
PPP1R14B	4.34308	1.88655e-05	6.67859e-05	Male
LY6E	4.34234	1.89254e-05	6.69744e-05	Male
MGST2	4.3407	1.90588e-05	6.73993e-05	Male
MMP9	4.34052	1.90739e-05	6.74409e-05	Male
DDX51	4.34032	1.90905e-05	6.74879e-05	Male
TCEA2	4.33828	1.92584e-05	6.80219e-05	Male
AGXT2	4.33779	1.92993e-05	6.81509e-05	Male
CLTA	4.33772	1.9305e-05	6.81509e-05	Male
SKINTL	4.33728	1.93409e-05	6.82536e-05	Male
PRR4	4.33609	1.94405e-05	6.85572e-05	Male
SFXN3	4.33603	1.94456e-05	6.85634e-05	Male
POLH	4.33253	1.97397e-05	6.95396e-05	Male
C7orf10	4.33165	1.98145e-05	6.97577e-05	Male
PSPN	4.33105	1.98657e-05	6.98964e-05	Male
RPS6KL1	4.33101	1.98687e-05	6.98964e-05	Male
NME5	4.32947	2.0001e-05	7.03008e-05	Male
EXD3	4.32758	2.01636e-05	7.08479e-05	Male
LRFN5	4.32703	2.02112e-05	7.10028e-05	Male
ALPI	4.32679	2.02321e-05	7.10636e-05	Male
C6orf217	4.32629	2.02752e-05	7.11903e-05	Male
DNAL4	4.3262	2.02827e-05	7.12044e-05	Male
SPATS2L	4.32602	2.02984e-05	7.12469e-05	Male
C16orf71	4.32306	2.05576e-05	7.20693e-05	Male
CCDC108	4.32277	2.05838e-05	7.21236e-05	Male
CXCR2P1	4.32278	2.05829e-05	7.21236e-05	Male
MAST1	4.32139	2.0705e-05	7.25358e-05	Male
DGCR6L	4.32085	2.07533e-05	7.26923e-05	Male
RBX1	4.32066	2.07702e-05	7.27388e-05	Male
TBL3	4.31927	2.0894e-05	7.31344e-05	Male
MVD	4.31859	2.09553e-05	7.3327e-05	Male
PIH1D2	4.3139	2.13799e-05	7.47705e-05	Male
SCMH1	4.31223	2.15333e-05	7.52419e-05	Male
C6orf52	4.30994	2.17451e-05	7.59295e-05	Male
SERINC4	4.3095	2.17862e-05	7.606e-05	Male
KCNH8	4.30764	2.196e-05	7.66137e-05	Male
HIST1H2BD	4.30698	2.20218e-05	7.68159e-05	Male
RASGEF1B	4.30661	2.20561e-05	7.69222e-05	Male
ADAP1	4.30628	2.20879e-05	7.70201e-05	Male
MFSD7	4.30607	2.21074e-05	7.70747e-05	Male
HLA-DRA	4.30535	2.21758e-05	7.72998e-05	Male
HAVCR2	4.30443	2.22624e-05	7.75748e-05	Male
LRRC39	4.30402	2.23017e-05	7.76984e-05	Male
LASP1	4.30331	2.2369e-05	7.79061e-05	Male
C1orf66	4.30201	2.24935e-05	7.82858e-05	Male
FABP3	4.30205	2.24899e-05	7.82858e-05	Male
SBF1	4.3019	2.25041e-05	7.83091e-05	Male
MMEL1	4.30038	2.26512e-05	7.8794e-05	Male
CRYGS	4.29852	2.28311e-05	7.93787e-05	Male
APOBEC3D	4.29812	2.28706e-05	7.95025e-05	Male
RAG1AP1	4.29787	2.28943e-05	7.9571e-05	Male
LIPA	4.29711	2.29686e-05	7.98018e-05	Male
LAT	4.29706	2.29738e-05	7.98061e-05	Male
HLA-DPA1	4.29576	2.31017e-05	8.02228e-05	Male
PPEF1	4.29521	2.31556e-05	8.03963e-05	Male
CACNB3	4.29352	2.33229e-05	8.09042e-05	Male
ECHDC2	4.29349	2.33259e-05	8.09042e-05	Male
LASS2	4.29195	2.34799e-05	8.13684e-05	Male
GTSF1	4.29166	2.35082e-05	8.14527e-05	Male
ICAM1	4.29077	2.35977e-05	8.17487e-05	Male
C12orf65	4.29039	2.3636e-05	8.18675e-05	Male
PSORS1C2	4.29012	2.36631e-05	8.19471e-05	Male
PRMT7	4.28803	2.38744e-05	8.26225e-05	Male
ST7OT4	4.28773	2.39048e-05	8.26851e-05	Male
RAC3	4.28678	2.40016e-05	8.29914e-05	Male
UBB	4.28595	2.4087e-05	8.32726e-05	Male
DHPS	4.2856	2.41226e-05	8.33813e-05	Male
SCN10A	4.28434	2.42525e-05	8.37874e-05	Male
MPG	4.28177	2.45188e-05	8.46429e-05	Male
RARRES1	4.28109	2.45896e-05	8.48361e-05	Male
PTPRD	4.28026	2.46765e-05	8.51213e-05	Male
INSL5	4.28002	2.47025e-05	8.51964e-05	Male
BBS12	4.27895	2.48147e-05	8.55688e-05	Male
KLHDC8B	4.27846	2.48664e-05	8.57179e-05	Male
SAMD10	4.2782	2.48941e-05	8.57988e-05	Male
NME1	4.27668	2.50546e-05	8.63226e-05	Male
NAT15	4.27642	2.50826e-05	8.64043e-05	Male
PDZD7	4.27444	2.52942e-05	8.70713e-05	Male
RFPL3S	4.27409	2.53317e-05	8.71595e-05	Male
TUBGCP6	4.27307	2.54425e-05	8.74948e-05	Male
PDZK1P1	4.27256	2.54972e-05	8.76383e-05	Male
LSM7	4.27236	2.55183e-05	8.76959e-05	Male
RBMS2	4.27174	2.55865e-05	8.79153e-05	Male
DLEC1	4.27146	2.56167e-05	8.80041e-05	Male
DPCR1	4.2708	2.56881e-05	8.82343e-05	Male
NINJ2	4.26848	2.59419e-05	8.90606e-05	Male
NLRC3	4.26662	2.61475e-05	8.97362e-05	Male
SLC9A3R1	4.26616	2.61988e-05	8.98816e-05	Male
HAPLN2	4.2658	2.62382e-05	8.99863e-05	Male
RUVBL2	4.26413	2.64249e-05	9.05958e-05	Male
RAB24	4.26408	2.64308e-05	9.06007e-05	Male
SPRYD3	4.264	2.64398e-05	9.06161e-05	Male
PARP3	4.26315	2.65352e-05	9.09121e-05	Male
DMTF1	4.26163	2.6706e-05	9.14512e-05	Male
FAM108A1	4.26163	2.67061e-05	9.14512e-05	Male
HDHD3	4.26097	2.67806e-05	9.166e-05	Male
TMEM188	4.2591	2.69942e-05	9.23126e-05	Male
DHTKD1	4.25884	2.70236e-05	9.23976e-05	Male
ZFP90	4.25799	2.71214e-05	9.27007e-05	Male
CLK4	4.25773	2.71505e-05	9.27745e-05	Male
WNT5A	4.25772	2.71522e-05	9.27745e-05	Male
DDX28	4.25723	2.72085e-05	9.29513e-05	Male
AGER	4.25658	2.72837e-05	9.31923e-05	Male
PLEKHH1	4.25531	2.743e-05	9.36762e-05	Male
NCAPH2	4.25464	2.75086e-05	9.39129e-05	Male
ABCB1	4.25437	2.754e-05	9.39883e-05	Male
CPNE8	4.25438	2.75384e-05	9.39883e-05	Male
CD14	4.25347	2.76443e-05	9.43124e-05	Male
S100A11	4.2528	2.77232e-05	9.45498e-05	Male
SPATC1	4.25127	2.7903e-05	9.50989e-05	Male
RPP25	4.248	2.82909e-05	9.63558e-05	Male
ASPDH	4.24736	2.83681e-05	9.66026e-05	Male
TTC15	4.24628	2.84973e-05	9.70098e-05	Male
AIMP2	4.24615	2.85131e-05	9.70308e-05	Male
NRF1	4.24575	2.85615e-05	9.71793e-05	Male
C14orf169	4.24524	2.86233e-05	9.73405e-05	Male
HSCB	4.24527	2.86196e-05	9.73405e-05	Male
TRIM38	4.24448	2.87146e-05	9.75854e-05	Male
CISH	4.24341	2.88451e-05	9.79956e-05	Male
COMMD3	4.24275	2.89255e-05	9.81865e-05	Male
ZNF474	4.24032	2.92227e-05	9.90953e-05	Male
OBFC2A	4.23797	2.95147e-05	0.000100006	Male
RBM24	4.23581	2.97837e-05	0.000100863	Male
LOC81691	4.23347	3.00797e-05	0.000101831	Male
SLC6A16	4.23257	3.01941e-05	0.000102201	Male
KIAA1407	4.23236	3.02202e-05	0.000102271	Male
C14orf182	4.22862	3.06994e-05	0.000103789	Male
C2orf74	4.22843	3.0724e-05	0.000103855	Male
SLC17A2	4.22736	3.08625e-05	0.000104289	Male
HOXC10	4.2272	3.08836e-05	0.000104343	Male
FAM109B	4.22571	3.10787e-05	0.000104931	Male
HESX1	4.22548	3.11085e-05	0.000105014	Male
GGT3P	4.22531	3.11299e-05	0.000105069	Male
GLI4	4.22461	3.12217e-05	0.000105326	Male
COX17	4.22428	3.1265e-05	0.000105455	Male
CPT1B	4.22366	3.13465e-05	0.000105695	Male
SPN	4.22361	3.13532e-05	0.000105699	Male
LSM4	4.22344	3.13763e-05	0.00010576	Male
FCGR1A	4.22267	3.14778e-05	0.000106066	Male
ADCY2	4.22188	3.15831e-05	0.000106386	Male
IRAK4	4.22165	3.16129e-05	0.000106468	Male
AMT	4.22134	3.16548e-05	0.000106556	Male
SQRDL	4.22091	3.17112e-05	0.000106728	Male
ACAD9	4.22021	3.18045e-05	0.000107024	Male
RNF5	4.21989	3.18472e-05	0.00010715	Male
UROC1	4.21878	3.19973e-05	0.000107619	Male
RFPL2	4.21728	3.21983e-05	0.00010826	Male
NCKAP1L	4.21719	3.2211e-05	0.000108284	Male
CCL22	4.21698	3.22396e-05	0.000108362	Male
155060	4.21672	3.22753e-05	0.000108464	Male
C17orf106	4.21563	3.24232e-05	0.000108943	Male
APOL1	4.2144	3.25901e-05	0.000109486	Male
ARMC7	4.21411	3.26302e-05	0.000109584	Male
EIF2B1	4.21356	3.27055e-05	0.000109819	Male
ENGASE	4.21309	3.27707e-05	0.000109983	Male
FAM132A	4.21274	3.2818e-05	0.000110087	Male
CHMP2A	4.21244	3.28598e-05	0.000110209	Male
FCRLB	4.2116	3.2976e-05	0.000110525	Male
ZNF598	4.20834	3.34289e-05	0.000112025	Male
RCCD1	4.20702	3.36152e-05	0.000112556	Male
DCAKD	4.20664	3.36692e-05	0.000112718	Male
ATXN7L1	4.20532	3.38557e-05	0.000113267	Male
SUN3	4.20401	3.40415e-05	0.000113832	Male
UGT2B7	4.2038	3.40717e-05	0.000113914	Male
TSSK3	4.20175	3.43655e-05	0.000114829	Male
CIB1	4.19863	3.48173e-05	0.000116215	Male
PGP	4.19758	3.49709e-05	0.000116689	Male
C15orf40	4.19741	3.49949e-05	0.00011675	Male
C6orf138	4.19729	3.50125e-05	0.000116789	Male
TTC31	4.19614	3.51819e-05	0.000117277	Male
C6orf81	4.19606	3.5194e-05	0.000117298	Male
TCEA3	4.19416	3.54743e-05	0.000118141	Male
YIF1B	4.19419	3.54692e-05	0.000118141	Male
CBARA1	4.19401	3.54965e-05	0.000118175	Male
CLCN2	4.194	3.54981e-05	0.000118175	Male
INHBC	4.1928	3.56766e-05	0.00011873	Male
RHOXF1	4.19108	3.59342e-05	0.000119469	Male
AXIN2	4.19097	3.59502e-05	0.000119483	Male
SCARNA12	4.19098	3.59495e-05	0.000119483	Male
CHST14	4.19055	3.60129e-05	0.000119652	Male
ZSCAN21	4.19032	3.60486e-05	0.000119751	Male
FAM7A3	4.19027	3.60564e-05	0.000119758	Male
CYP27C1	4.18969	3.61438e-05	0.000120028	Male
HCLS1	4.18883	3.62739e-05	0.000120401	Male
NRM	4.18831	3.63524e-05	0.000120616	Male
CD24	4.18655	3.66207e-05	0.000121452	Male
C1orf91	4.18614	3.66826e-05	0.000121617	Male
C4orf33	4.18575	3.67426e-05	0.000121796	Male
CCDC42	4.18369	3.70593e-05	0.000122806	Male
CLIC1	4.18372	3.7055e-05	0.000122806	Male
CYP2C9	4.18243	3.72558e-05	0.000123417	Male
PGA3	4.1823	3.72761e-05	0.000123464	Male
ARHGEF10	4.17884	3.78178e-05	0.000125053	Male
TLE1	4.17756	3.8019e-05	0.000125636	Male
SIRT6	4.17638	3.82076e-05	0.000126239	Male
INHBE	4.17624	3.82293e-05	0.00012629	Male
EXOSC1	4.17578	3.83031e-05	0.000126492	Male
EIF3CL	4.17525	3.8387e-05	0.000126749	Male
TRPV1	4.17351	3.8666e-05	0.000127586	Male
AKR1D1	4.17312	3.87289e-05	0.000127742	Male
TMEM199	4.17311	3.87311e-05	0.000127742	Male
SPHAR	4.17136	3.90147e-05	0.000128611	Male
AGAP7	4.17103	3.90669e-05	0.000128762	Male
RNF175	4.17066	3.91287e-05	0.000128945	Male
CHTF18	4.16982	3.9265e-05	0.00012931	Male
NPAS2	4.16984	3.92622e-05	0.00012931	Male
NDUFB9	4.16942	3.93307e-05	0.000129505	Male
CCDC38	4.16924	3.93597e-05	0.000129579	Male
LGALS1	4.16911	3.93809e-05	0.000129628	Male
TMEM150A	4.16812	3.95436e-05	0.000130121	Male
IGLL3	4.16784	3.9589e-05	0.000130249	Male
CSDA	4.1661	3.98774e-05	0.000131177	Male
MECR	4.16573	3.99383e-05	0.000131356	Male
DIS3L2	4.16519	4.00288e-05	0.000131632	Male
NGEF	4.16497	4.00646e-05	0.000131728	Male
PCDHGC3	4.16472	4.01066e-05	0.000131845	Male
POLR2L	4.16467	4.01145e-05	0.00013185	Male
PYCRL	4.16406	4.02171e-05	0.000132165	Male
FRMD5	4.16357	4.02989e-05	0.000132369	Male
AGBL3	4.16308	4.03809e-05	0.000132596	Male
RIN1	4.16178	4.0599e-05	0.000133204	Male
REEP4	4.16145	4.06552e-05	0.000133366	Male
ZBTB17	4.16103	4.07272e-05	0.000133581	Male
RNF207	4.16083	4.07607e-05	0.000133648	Male
GYPC	4.15995	4.09087e-05	0.000134089	Male
CDSN	4.15963	4.09631e-05	0.000134206	Male
SULT1C4	4.15964	4.09625e-05	0.000134206	Male
SLC47A2	4.15895	4.10792e-05	0.000134539	Male
FOSL1	4.15795	4.12504e-05	0.000135056	Male
SFT2D3	4.15652	4.1496e-05	0.000135816	Male
FLJ11235	4.15603	4.15814e-05	0.000136051	Male
EXOC7	4.15436	4.1869e-05	0.000136971	Male
DMAP1	4.15389	4.19515e-05	0.000137134	Male
NAGLU	4.15367	4.19893e-05	0.000137231	Male
MRPL22	4.15291	4.21222e-05	0.000137598	Male
CSNK2B	4.15227	4.22349e-05	0.000137903	Male
MYO5B	4.15018	4.2602e-05	0.000138986	Male
DEPDC7	4.14974	4.26791e-05	0.000139215	Male
MBD3	4.1497	4.26874e-05	0.000139219	Male
KLHL17	4.148	4.29892e-05	0.000140068	Male
ADRM1	4.14729	4.31147e-05	0.000140438	Male
TUBG1	4.14728	4.31165e-05	0.000140438	Male
FAM183A	4.14711	4.31471e-05	0.000140515	Male
GGA3	4.14643	4.3269e-05	0.000140866	Male
SUPT4H1	4.14645	4.32652e-05	0.000140866	Male
KCTD2	4.14626	4.32991e-05	0.000140942	Male
CTSC	4.14544	4.34467e-05	0.000141399	Male
PAX2	4.14491	4.35425e-05	0.000141666	Male
POLR3GL	4.14424	4.36638e-05	0.000141992	Male
TMEM129	4.14399	4.37094e-05	0.000142117	Male
ARHGAP15	4.14302	4.3884e-05	0.000142639	Male
LLGL2	4.14189	4.40902e-05	0.000143286	Male
KLHDC7A	4.14079	4.42911e-05	0.000143916	Male
LRRC56	4.14055	4.43357e-05	0.00014403	Male
NAGK	4.14013	4.44123e-05	0.00014424	Male
PAQR6	4.13876	4.4665e-05	0.000145014	Male
NFAM1	4.13765	4.48705e-05	0.000145541	Male
SBDSP1	4.13721	4.49523e-05	0.00014576	Male
MRPL53	4.13673	4.50412e-05	0.000146024	Male
LILRB1	4.13636	4.51104e-05	0.000146225	Male
LACTB	4.13443	4.54721e-05	0.000147233	Male
UQCR11	4.1342	4.55146e-05	0.000147323	Male
GPR172B	4.1339	4.55724e-05	0.000147463	Male
LOC283404	4.13285	4.57701e-05	0.000148055	Male
GGT8P	4.13023	4.62672e-05	0.000149567	Male
C21orf2	4.13012	4.62889e-05	0.00014959	Male
BBOX1	4.12494	4.72883e-05	0.000152493	Male
ATPIF1	4.12477	4.73216e-05	0.000152561	Male
TMIGD2	4.12452	4.73718e-05	0.000152674	Male
FLJ37453	4.12438	4.7399e-05	0.000152713	Male
ADCK1	4.12268	4.77316e-05	0.000153754	Male
GGT1	4.12096	4.80724e-05	0.000154735	Male
SNHG12	4.12097	4.80688e-05	0.000154735	Male
C1orf227	4.11995	4.82721e-05	0.000155304	Male
TEAD4	4.11774	4.87129e-05	0.000156522	Male
NPL	4.11741	4.87802e-05	0.000156689	Male
MYL12A	4.1152	4.92262e-05	0.000158046	Male
ZNF768	4.1151	4.92456e-05	0.000158073	Male
NPPA	4.11415	4.944e-05	0.000158657	Male
REXO1	4.1138	4.95094e-05	0.000158854	Male
C16orf91	4.11306	4.96608e-05	0.00015929	Male
PPP1R14D	4.11172	4.99364e-05	0.000160097	Male
FGFR4	4.11139	5.00031e-05	0.000160286	Male
C12orf70	4.10871	5.05581e-05	0.000161988	Male
IDH3G	4.1057	5.11871e-05	0.000163951	Male
MRPL24	4.10552	5.12251e-05	0.000164047	Male
SDF2L1	4.10334	5.16853e-05	0.000165442	Male
TMEM191A	4.10322	5.17111e-05	0.000165498	Male
UCKL1	4.10258	5.18471e-05	0.000165907	Male
NLRP3	4.10114	5.21562e-05	0.000166817	Male
C10orf47	4.10089	5.22084e-05	0.000166946	Male
MAS1L	4.10087	5.2213e-05	0.000166946	Male
IFI44	4.10073	5.22426e-05	0.000167014	Male
PIWIL4	4.1006	5.22707e-05	0.000167078	Male
C15orf52	4.09847	5.27298e-05	0.00016843	Male
NTN5	4.09846	5.27312e-05	0.00016843	Male
POLD4	4.09844	5.27355e-05	0.00016843	Male
OGDHL	4.09695	5.30606e-05	0.000169388	Male
LOC153684	4.09578	5.33147e-05	0.000170092	Male
ZNF83	4.09585	5.32993e-05	0.000170092	Male
RERG	4.09522	5.34376e-05	0.00017043	Male
SDF2	4.09512	5.34594e-05	0.000170473	Male
NPFF	4.09427	5.36464e-05	0.000171015	Male
BANF1	4.09246	5.4047e-05	0.000172129	Male
KLF8	4.09184	5.41828e-05	0.000172481	Male
TUT1	4.09139	5.4284e-05	0.000172775	Male
LOC100130581	4.09026	5.45358e-05	0.000173495	Male
PPPDE2	4.09004	5.45853e-05	0.000173625	Male
COLQ	4.08727	5.52079e-05	0.000175467	Male
AKT1	4.08379	5.59989e-05	0.000177702	Male
LRDD	4.08347	5.6073e-05	0.000177909	Male
ACY1	4.0831	5.61586e-05	0.000178153	Male
PML	4.07985	5.69091e-05	0.000180392	Male
KCNIP3	4.07687	5.76068e-05	0.000182575	Male
C9orf170	4.0746	5.81434e-05	0.000184218	Male
EMR4P	4.07447	5.81738e-05	0.000184257	Male
FCGR1B	4.0729	5.85492e-05	0.000185387	Male
ATP6AP1L	4.07115	5.89673e-05	0.000186565	Male
PCIF1	4.07083	5.9046e-05	0.000186785	Male
PLS1	4.07009	5.9223e-05	0.000187228	Male
LOC389791	4.06999	5.92487e-05	0.00018728	Male
OXT	4.06866	5.95694e-05	0.000188176	Male
LOC729603	4.06665	6.0061e-05	0.000189575	Male
IAH1	4.06502	6.04618e-05	0.000190756	Male
RAD23A	4.06466	6.05501e-05	0.000191005	Male
SDR39U1	4.06355	6.08238e-05	0.000191749	Male
ANKZF1	4.06262	6.10557e-05	0.00019245	Male
OPLAH	4.06257	6.10668e-05	0.000192455	Male
C21orf71	4.06118	6.14157e-05	0.000193494	Male
KATNAL2	4.06072	6.15295e-05	0.000193822	Male
TJP3	4.06025	6.16489e-05	0.000194084	Male
HOMER3	4.05941	6.18588e-05	0.000194678	Male
CC2D1B	4.0584	6.21148e-05	0.000195392	Male
CAMKK1	4.05806	6.22008e-05	0.000195601	Male
TEX14	4.05793	6.22339e-05	0.000195675	Male
NUDT16L1	4.05769	6.22933e-05	0.000195831	Male
C1QTNF1	4.05669	6.25477e-05	0.000196601	Male
GGTA1	4.05647	6.26046e-05	0.000196749	Male
PSMD9	4.05593	6.27404e-05	0.000197115	Male
MORN2	4.05433	6.31504e-05	0.00019831	Male
NMB	4.05249	6.36267e-05	0.000199713	Male
C19orf53	4.05184	6.37946e-05	0.000200209	Male
MRPL2	4.05153	6.38736e-05	0.000200425	Male
LOC146880	4.05046	6.4153e-05	0.000201177	Male
CTSA	4.04965	6.43641e-05	0.000201808	Male
LOC100128076	4.04758	6.49092e-05	0.000203454	Male
KDELR2	4.04674	6.51311e-05	0.000204118	Male
DUSP14	4.04657	6.5176e-05	0.000204227	Male
KCNH7	4.04577	6.53885e-05	0.000204861	Male
COMTD1	4.04462	6.5694e-05	0.000205659	Male
CCDC64	4.04448	6.57305e-05	0.000205741	Male
ALDH3B1	4.04381	6.59107e-05	0.000206273	Male
PABPN1	4.04289	6.61556e-05	0.000206976	Male
NUDT8	4.04236	6.62989e-05	0.00020736	Male
ABLIM2	4.04049	6.68029e-05	0.000208839	Male
C16orf58	4.03924	6.71432e-05	0.000209806	Male
AVPR1B	4.03874	6.72783e-05	0.00021019	Male
ST6GALNAC5	4.03871	6.7287e-05	0.00021019	Male
ZNF300	4.03784	6.75257e-05	0.00021087	Male
C15orf63	4.03531	6.82229e-05	0.000212883	Male
C5orf23	4.03521	6.82496e-05	0.000212934	Male
TRPM4	4.0341	6.85557e-05	0.00021379	Male
LOC441204	4.03354	6.8714e-05	0.00021425	Male
SIRPA	4.03331	6.87756e-05	0.000214409	Male
CKMT1B	4.03142	6.9306e-05	0.000215914	Male
SNX32	4.03136	6.93224e-05	0.000215914	Male
TFPI	4.03136	6.93211e-05	0.000215914	Male
NACA2	4.03103	6.94146e-05	0.000216168	Male
CEACAM3	4.02937	6.98833e-05	0.000217561	Male
HLA-DRB6	4.02884	7.00322e-05	0.000217991	Male
SLC2A14	4.02824	7.02045e-05	0.00021849	Male
PDGFA	4.02624	7.07729e-05	0.000219924	Male
EVI2A	4.0253	7.10437e-05	0.000220697	Male
TFPT	4.02452	7.12666e-05	0.000221356	Male
USPL1	4.02427	7.13402e-05	0.000221516	Male
CBS	4.02381	7.14731e-05	0.000221895	Male
ETV2	4.02346	7.15746e-05	0.000222176	Male
PPIH	4.0207	7.23759e-05	0.000224525	Male
C17orf81	4.01999	7.25833e-05	0.000225134	Male
BEST1	4.01934	7.27742e-05	0.000225691	Male
MAP2K3	4.01908	7.28522e-05	0.000225836	Male
TIMP1	4.01907	7.28544e-05	0.000225836	Male
P2RX4	4.01901	7.28714e-05	0.000225854	Male
ASGR2	4.01713	7.34274e-05	0.000227508	Male
CLK1	4.01705	7.34505e-05	0.000227545	Male
CSF1R	4.01662	7.35798e-05	0.00022791	Male
HIP1R	4.0164	7.36459e-05	0.00022808	Male
AIFM1	4.01588	7.37983e-05	0.000228482	Male
COX8C	4.01577	7.38331e-05	0.000228555	Male
ZGLP1	4.01049	7.54232e-05	0.000233084	Male
CST6	4.01007	7.555e-05	0.000233441	Male
SULT1A3	4.00997	7.558e-05	0.000233497	Male
HLA-DRB1	4.00781	7.6241e-05	0.00023536	Male
ADAP2	4.00773	7.62663e-05	0.000235402	Male
IQCG	4.00718	7.64349e-05	0.00023585	Male
HLA-DRB5	4.00688	7.65265e-05	0.000236097	Male
LASS4	4.0064	7.66748e-05	0.000236518	Male
PSTPIP1	4.00558	7.69283e-05	0.000237192	Male
CCDC61	4.00327	7.76473e-05	0.00023919	Male
TTLL13	4.0021	7.80166e-05	0.000240217	Male
EMR3	4.00169	7.81434e-05	0.000240571	Male
RPL22L1	4.00154	7.81902e-05	0.000240679	Male
BOLA2	4.00136	7.82484e-05	0.000240821	Male
APOBEC3F	4.00112	7.83241e-05	0.000241017	Male
MS4A6E	4.00078	7.8431e-05	0.000241263	Male
SIVA1	3.99989	7.87122e-05	0.000242064	Male
TMEM222	3.99922	7.89258e-05	0.000242684	Male
SF3B5	3.99913	7.89537e-05	0.000242733	Male
HAVCR1	3.99792	7.93386e-05	0.000243805	Male
CFDP1	3.99754	7.94585e-05	0.000244137	Male
C2orf73	3.99645	7.98102e-05	0.000245031	Male
FAM185A	3.9942	8.05329e-05	0.000247175	Male
ACADS	3.99408	8.05722e-05	0.000247258	Male
ERI2	3.9926	8.10527e-05	0.000248506	Male
ADAMTS3	3.99167	8.1357e-05	0.000249325	Male
GHRL	3.99114	8.15286e-05	0.000249791	Male
LOC648740	3.99109	8.15455e-05	0.000249791	Male
C19orf22	3.99076	8.16538e-05	0.000250077	Male
BEND7	3.9905	8.17396e-05	0.000250233	Male
PTPN1	3.98941	8.2099e-05	0.000251295	Male
GLIPR1L1	3.98554	8.33836e-05	0.000255072	Male
AKR1CL1	3.98317	8.41806e-05	0.000257354	Male
BCL3	3.983	8.42368e-05	0.000257487	Male
COX7C	3.98105	8.48972e-05	0.000259428	Male
DHRS1	3.981	8.49161e-05	0.000259446	Male
PLSCR3	3.98055	8.50682e-05	0.000259832	Male
GOLGA6L9	3.98036	8.51355e-05	0.000259998	Male
JUND	3.97925	8.55128e-05	0.000261111	Male
GPR150	3.97636	8.65108e-05	0.000264039	Male
LOC100271831	3.97374	8.74226e-05	0.000266741	Male
MRPL54	3.97156	8.81866e-05	0.00026891	Male
GNG5	3.96809	8.94194e-05	0.000272423	Male
HDAC11	3.96677	8.98929e-05	0.0002737	Male
C1orf53	3.96669	8.99227e-05	0.000273709	Male
ATXN2L	3.96605	9.01531e-05	0.000274327	Male
ARFGAP1	3.96571	9.02751e-05	0.000274657	Male
CLECL1	3.96432	9.07759e-05	0.000275956	Male
RP9P	3.96347	9.10853e-05	0.00027683	Male
HLA-DQA1	3.96186	9.16747e-05	0.000278538	Male
SMYD4	3.96062	9.21279e-05	0.000279789	Male
RTKN	3.96026	9.22625e-05	0.000280155	Male
SBDS	3.95983	9.2421e-05	0.000280595	Male
USP20	3.95883	9.27875e-05	0.000281665	Male
NUPL2	3.95863	9.28643e-05	0.000281856	Male
SLC8A3	3.958	9.30968e-05	0.000282392	Male
EIF4ENIF1	3.95771	9.32034e-05	0.000282673	Male
HNF1B	3.95664	9.3602e-05	0.000283796	Male
STX10	3.95638	9.36991e-05	0.000284006	Male
TMEM156	3.95412	9.45499e-05	0.000286241	Male
TMEM187	3.95399	9.45977e-05	0.0002863	Male
TXN2	3.95384	9.46554e-05	0.000286432	Male
SAFB2	3.953	9.49719e-05	0.000287346	Male
AGAP4	3.95244	9.51846e-05	0.000287904	Male
TMEM55B	3.95085	9.57893e-05	0.000289559	Male
LHPP	3.95008	9.60827e-05	0.000290316	Male
NCR3	3.94898	9.65031e-05	0.000291456	Male
FLJ39582	3.94812	9.68376e-05	0.000292248	Male
MTIF3	3.94751	9.70714e-05	0.00029291	Male
UCK1	3.94173	9.93304e-05	0.000299369	Male
ZNF23	3.94107	9.95927e-05	0.00030007	Male
LTF	3.93936	0.000100269	0.000301838	Male
OVGP1	3.93902	0.000100406	0.00030216	Male
XKR8	3.93872	0.000100525	0.000302384	Male
C16orf59	3.93783	0.000100884	0.000303326	Male
STRA13	3.93745	0.000101033	0.000303652	Male
TBC1D3	3.93744	0.000101037	0.000303652	Male
TMEM134	3.93733	0.000101082	0.000303741	Male
FAM125A	3.93719	0.000101138	0.000303865	Male
IRX5	3.93577	0.000101709	0.000305445	Male
LOC284100	3.93431	0.0001023	0.000306991	Male
TADA3	3.93238	0.000103088	0.000309309	Male
AXIN1	3.93186	0.0001033	0.000309901	Male
FAM13AOS	3.92815	0.000104834	0.00031413	Male
GNRH1	3.92818	0.000104819	0.00031413	Male
PRR24	3.92697	0.000105326	0.000315511	Male
POLR2I	3.92506	0.000106123	0.000317757	Male
MAP4K1	3.92487	0.000106205	0.000317954	Male
STAG3L1	3.92448	0.000106368	0.000318395	Male
UBE2E2	3.9222	0.000107335	0.000320815	Male
LOC100287227	3.92213	0.000107364	0.000320853	Male
PSORS1C3	3.92183	0.00010749	0.000321136	Male
ZNF76	3.9216	0.000107589	0.000321383	Male
TXN	3.921	0.000107847	0.000322107	Male
FBXL19	3.92086	0.000107904	0.000322231	Male
PITPNA	3.92065	0.000107993	0.000322449	Male
C16orf80	3.92019	0.000108193	0.000322998	Male
CIRBP	3.9167	0.000109699	0.00032725	Male
C2orf24	3.91577	0.000110102	0.000328309	Male
CYBASC3	3.91504	0.000110419	0.000329155	Male
LQK1	3.914	0.000110877	0.000330472	Male
MAEA	3.91318	0.000111233	0.000331438	Male
NOX4	3.91305	0.000111292	0.000331564	Male
GGCT	3.91154	0.000111958	0.000333449	Male
HORMAD2	3.90993	0.000112674	0.000335482	Male
CORO1A	3.90906	0.00011306	0.000336434	Male
C14orf105	3.90849	0.000113313	0.000337137	Male
C11orf49	3.90796	0.000113554	0.000337803	Male
PLIN2	3.907	0.000113984	0.000338982	Male
GATA1	3.90695	0.000114007	0.000339003	Male
CTSH	3.90496	0.000114906	0.000341525	Male
KRT12	3.90491	0.00011493	0.000341546	Male
RCC2	3.904	0.000115342	0.000342721	Male
C19orf46	3.89946	0.000117426	0.000348502	Male
SLC23A3	3.89869	0.000117782	0.000349404	Male
LOC644165	3.89853	0.000117855	0.000349569	Male
SNORD22	3.89803	0.000118089	0.000350214	Male
ZSCAN18	3.89723	0.000118461	0.000351109	Male
HAO2	3.89665	0.000118731	0.000351859	Male
LOC100233209	3.89294	0.000120482	0.00035684	Male
PLEK2	3.89272	0.000120587	0.000357097	Male
ADAT2	3.89192	0.000120964	0.000358162	Male
LYRM4	3.88988	0.000121938	0.000360833	Male
TMEM203	3.8893	0.00012222	0.00036151	Male
HARS	3.8884	0.000122654	0.000362582	Male
KIF12	3.88696	0.000123348	0.000364419	Male
CECR5	3.88505	0.000124277	0.000367004	Male
KLF16	3.8841	0.000124744	0.00036822	Male
FCER1A	3.88386	0.000124862	0.000368515	Male
IRF7	3.88323	0.000125168	0.00036931	Male
TUBGCP2	3.88277	0.000125394	0.000369923	Male
SCNM1	3.88156	0.000125996	0.000371644	Male
WWC1	3.88015	0.000126695	0.000373433	Male
TAGAP	3.88004	0.000126747	0.000373533	Male
PITPNC1	3.87861	0.000127462	0.000375422	Male
PIP	3.87755	0.000127992	0.000376872	Male
DPEP3	3.87536	0.000129098	0.000380019	Male
HAR1A	3.87411	0.000129734	0.000381781	Male
C16orf70	3.87384	0.000129871	0.000382127	Male
PAPPA	3.87312	0.000130238	0.000383095	Male
CYP8B1	3.87184	0.000130894	0.000384912	Male
LIPC	3.8716	0.000131016	0.000385215	Male
GOLGA1	3.87008	0.000131799	0.000387404	Male
CCL3	3.86782	0.000132969	0.00039073	Male
SNHG6	3.8671	0.000133345	0.000391722	Male
RBM19	3.86612	0.000133857	0.000393053	Male
DACT2	3.86597	0.000133938	0.000393178	Male
MTRF1	3.86598	0.000133931	0.000393178	Male
LAMB2L	3.86559	0.000134136	0.000393703	Male
CXXC1	3.86432	0.000134802	0.000395427	Male
GDF11	3.86099	0.000136571	0.000400385	Male
TMEM163	3.85974	0.000137241	0.000402174	Male
PQLC2	3.85929	0.000137483	0.000402766	Male
SIPA1	3.85925	0.000137504	0.000402768	Male
DAZAP1	3.85701	0.000138714	0.000406078	Male
GALK1	3.85546	0.000139553	0.000408357	Male
FCGR1C	3.85423	0.000140229	0.000410155	Male
NFKBIE	3.84953	0.000142825	0.000417145	Male
KRT1	3.8493	0.000142949	0.000417447	Male
ARPP21	3.84682	0.000144339	0.000421204	Male
ANKRD24	3.84667	0.000144428	0.0004214	Male
KLF4	3.84612	0.000144736	0.00042224	Male
SERPINF2	3.84548	0.000145096	0.000423227	Male
KAT2A	3.84488	0.000145439	0.000424105	Male
LOC100133991	3.84332	0.000146324	0.000426627	Male
MYLK4	3.8431	0.00014645	0.000426932	Male
POMC	3.84248	0.0001468	0.000427829	Male
HINFP	3.84222	0.000146954	0.000428215	Male
SRL	3.842	0.000147077	0.00042845	Male
CMTM2	3.84096	0.000147672	0.000429998	Male
C16orf3	3.84021	0.000148104	0.000431193	Male
HULC	3.83924	0.000148667	0.000432707	Male
ACSM2B	3.83866	0.000149001	0.000433566	Male
THBS2	3.83825	0.00014924	0.000434126	Male
TRAIP	3.83719	0.000149858	0.000435798	Male
RECQL5	3.83662	0.000150191	0.000436703	Male
GLYCTK	3.83547	0.000150866	0.000438517	Male
ZNF830	3.83544	0.00015088	0.000438517	Male
MPND	3.83484	0.000151236	0.000439397	Male
CCRL1	3.83201	0.000152907	0.000443962	Male
MGAT4B	3.83162	0.000153138	0.000444567	Male
TTLL3	3.8312	0.000153387	0.000445226	Male
RWDD4A	3.83095	0.000153538	0.000445603	Male
LOC493754	3.83067	0.000153703	0.000445953	Male
ARF1	3.82986	0.000154189	0.000447107	Male
QARS	3.82977	0.000154244	0.000447202	Male
CBX8	3.82783	0.000155409	0.000450386	Male
KIAA0556	3.8275	0.000155609	0.000450899	Male
A4GALT	3.8261	0.000156456	0.000453159	Male
CCDC74A	3.82268	0.000158548	0.00045876	Male
RELL2	3.82233	0.00015876	0.000459307	Male
PLCG1	3.82065	0.000159801	0.000462052	Male
UQCRC1	3.81993	0.000160246	0.000463207	Male
TM6SF2	3.81982	0.000160319	0.000463352	Male
C1QTNF6	3.81897	0.000160845	0.000464808	Male
P2RY13	3.81893	0.000160873	0.000464821	Male
FAM194A	3.81877	0.000160968	0.00046503	Male
ZCCHC10	3.8179	0.000161513	0.000466404	Male
THAP4	3.81744	0.000161804	0.0004671	Male
COPS7A	3.81683	0.000162184	0.000468074	Male
CDKN1A	3.81396	0.000163995	0.000472828	Male
CLU	3.81371	0.000164158	0.000473229	Male
AP1S1	3.81239	0.000164996	0.000475307	Male
GAL3ST1	3.8124	0.000164988	0.000475307	Male
RPL26L1	3.81235	0.000165026	0.000475325	Male
L3MBTL2	3.81207	0.000165202	0.000475696	Male
THBS3	3.81135	0.000165665	0.000476894	Male
C1orf200	3.8106	0.000166147	0.000478146	Male
EIF6	3.80783	0.000167937	0.000482953	Male
PRSS16	3.80732	0.000168268	0.00048363	Male
CABYR	3.80657	0.000168754	0.000484957	Male
RAD52	3.80504	0.000169754	0.000487417	Male
CARS2	3.80437	0.000170194	0.000488611	Male
DNAJC15	3.80405	0.000170407	0.000489153	Male
ARHGEF19	3.80384	0.000170547	0.000489483	Male
C15orf24	3.80327	0.000170917	0.000490477	Male
CLCN7	3.80259	0.000171367	0.000491654	Male
KIFC2	3.80258	0.000171376	0.000491654	Male
ADCK5	3.80213	0.000171674	0.000492368	Male
ZNF764	3.80165	0.000171992	0.00049321	Male
FAM134C	3.79984	0.000173202	0.000496328	Male
SF4	3.79961	0.000173354	0.000496693	Male
CDK11A	3.79802	0.000174417	0.000499629	Male
FLJ42627	3.79719	0.000174982	0.000501146	Male
TMEM126B	3.79602	0.000175772	0.000503123	Male
CLEC10A	3.79381	0.000177278	0.000507292	Male
SLC22A24	3.7934	0.000177554	0.000508008	Male
TOP1P2	3.79214	0.000178419	0.000510266	Male
USP40	3.79202	0.000178504	0.000510362	Male
BTN2A2	3.79121	0.000179063	0.000511673	Male
ORM1	3.79102	0.000179191	0.000511968	Male
TCF25	3.79076	0.000179375	0.00051242	Male
CRADD	3.78886	0.000180687	0.000515949	Male
RHBDL2	3.78815	0.000181185	0.000517078	Male
PPIC	3.78586	0.000182792	0.000521269	Male
C1orf97	3.78008	0.000186897	0.000532329	Male
B3GALT6	3.77972	0.000187156	0.000532991	Male
MMP8	3.77948	0.000187331	0.000533338	Male
MUTYH	3.77921	0.000187522	0.000533589	Male
RPL19	3.77928	0.000187475	0.000533589	Male
PRELID1	3.77711	0.000189043	0.000537456	Male
ZDHHC8P1	3.77483	0.000190706	0.000541803	Male
AGAP11	3.77437	0.000191046	0.000542692	Male
ETV6	3.77387	0.000191408	0.000543568	Male
CLEC12B	3.77229	0.000192572	0.000546644	Male
CPSF4	3.77219	0.000192648	0.000546784	Male
CDC34	3.77203	0.000192763	0.000547033	Male
RAG1	3.77161	0.000193077	0.000547847	Male
RSPH6A	3.7712	0.000193383	0.000548639	Male
BREA2	3.77111	0.00019345	0.000548709	Male
CXCR1	3.77109	0.000193462	0.000548709	Male
TUBBP5	3.77045	0.000193939	0.000549753	Male
TUBA1B	3.77001	0.000194265	0.0005506	Male
GUK1	3.76943	0.000194698	0.000551595	Male
MPO	3.76841	0.000195465	0.00055369	Male
MRPS26	3.76773	0.000195976	0.000555059	Male
NSUN6	3.7668	0.000196674	0.000556804	Male
ITGA7	3.76395	0.00019883	0.000561968	Male
CYCS	3.76376	0.000198974	0.000562291	Male
C19orf60	3.7611	0.000201017	0.000567429	Male
ITGB4	3.76034	0.000201603	0.000568925	Male
PPFIBP1	3.75911	0.000202555	0.000571451	Male
LOC285830	3.75851	0.000203014	0.000572427	Male
CYTH4	3.75787	0.000203518	0.000573688	Male
FBLN7	3.756	0.000204972	0.000577384	Male
C3orf35	3.7552	0.000205601	0.000579074	Male
SEZ6L2	3.75399	0.000206557	0.000581524	Male
FCGR2A	3.75246	0.000207771	0.000584779	Male
MYO3A	3.75128	0.000208709	0.000587255	Male
AHSA2	3.74941	0.000210203	0.000591047	Male
C10orf2	3.74547	0.000213392	0.000599515	Male
MGC16142	3.74513	0.000213662	0.00060019	Male
CCDC124	3.745	0.00021377	0.000600409	Male
CHCHD7	3.74323	0.000215218	0.000604142	Male
UTP6	3.74318	0.000215265	0.000604188	Male
ZNF787	3.74295	0.000215451	0.000604542	Male
AKAP5	3.74179	0.000216407	0.000607058	Male
C17orf100	3.74168	0.000216499	0.000607145	Male
CCDC84	3.74169	0.000216487	0.000607145	Male
DDX31	3.74062	0.000217371	0.000609507	Male
GNA15	3.74023	0.000217694	0.000610329	Male
GMFG	3.73966	0.000218168	0.000611489	Male
FMO6P	3.73885	0.000218846	0.000613132	Male
NFKBIB	3.73713	0.000220279	0.00061689	Male
PKIG	3.73705	0.000220353	0.000617012	Male
GTF3C6	3.7357	0.000221482	0.000619915	Male
C20orf118	3.73529	0.000221831	0.000620806	Male
LOC100286844	3.73502	0.000222061	0.000621364	Male
HHLA3	3.73459	0.000222423	0.000622292	Male
RRP9	3.73366	0.000223214	0.000624159	Male
LOC285359	3.7336	0.000223262	0.000624206	Male
UNKL	3.7326	0.000224114	0.000626328	Male
C5orf45	3.73239	0.000224292	0.000626617	Male
PHB	3.73237	0.00022431	0.000626617	Male
STRA8	3.73239	0.000224294	0.000626617	Male
ULK3	3.73177	0.000224823	0.000627963	Male
C20orf165	3.73166	0.000224913	0.000628127	Male
CELSR3	3.72962	0.000226666	0.000632763	Male
FSHR	3.72916	0.000227067	0.000633706	Male
NDUFS6	3.72833	0.00022778	0.000635433	Male
NPRL2	3.72566	0.000230108	0.000641485	Male
TIMM13	3.72549	0.000230251	0.000641706	Male
TRMT61A	3.72431	0.000231288	0.000644331	Male
C6orf147	3.7194	0.000235641	0.000656095	Male
CST7	3.71914	0.000235872	0.000656646	Male
VPS16	3.71906	0.000235947	0.000656767	Male
FAM192A	3.7167	0.000238067	0.000661936	Male
SNORD10	3.71481	0.000239775	0.000666227	Male
NDUFA6	3.71041	0.000243808	0.00067697	Male
PTTG1IP	3.70962	0.00024454	0.000678814	Male
RASSF7	3.70748	0.000246524	0.000683947	Male
CORO1B	3.70527	0.000248594	0.000689406	Male
SLC29A3	3.70373	0.000250048	0.000693152	Male
FLJ42289	3.70281	0.000250917	0.000695372	Male
C14orf128	3.70253	0.000251183	0.000696013	Male
AGXT2L1	3.70109	0.000252557	0.000699629	Male
FGFBP1	3.70034	0.000253278	0.00070153	Male
TAS2R20	3.69777	0.000255742	0.000707966	Male
NAT2	3.69765	0.000255861	0.000708198	Male
IL10RB	3.69709	0.000256405	0.000709509	Male
GCM1	3.69432	0.000259099	0.000716572	Male
RABGEF1	3.69353	0.000259867	0.0007185	Male
MAF	3.69335	0.000260049	0.000718906	Male
KARS	3.69307	0.000260324	0.000719567	Male
CCDC58	3.69291	0.000260479	0.000719895	Male
SAMD14	3.69199	0.000261383	0.000722297	Male
C3orf50	3.69177	0.000261605	0.000722713	Male
HIST1H4E	3.69145	0.000261918	0.000723479	Male
SSH2	3.69134	0.000262028	0.000723683	Male
ANKRD54	3.69023	0.000263122	0.000726407	Male
PSMC1	3.68889	0.000264454	0.000729884	Male
TMEM138	3.68879	0.000264558	0.000730072	Male
MIB2	3.68871	0.000264635	0.000730085	Male
ZCCHC4	3.68801	0.00026534	0.000731729	Male
MS4A2	3.68764	0.000265707	0.000732543	Male
CATSPER2	3.68746	0.000265891	0.000732951	Male
SPDYE8P	3.6874	0.000265952	0.000733017	Male
VIL1	3.6869	0.000266446	0.000734082	Male
C9orf23	3.68549	0.000267869	0.000737697	Male
SLC25A26	3.68496	0.0002684	0.000738757	Male
NDUFA13	3.68323	0.000270152	0.000743379	Male
GPR62	3.68318	0.000270208	0.00074343	Male
PXMP4	3.68159	0.000271831	0.00074749	Male
COX5A	3.68128	0.000272146	0.000748152	Male
FAM131A	3.68055	0.000272898	0.000750117	Male
RIN3	3.6801	0.000273354	0.000751167	Male
C18orf18	3.67874	0.000274765	0.000754837	Male
C7orf36	3.67856	0.000274941	0.00075522	Male
SUOX	3.67644	0.000277142	0.000760645	Male
IFI6	3.67488	0.000278773	0.000764913	Male
NFE2L3	3.6746	0.000279065	0.000765611	Male
ANKRD19	3.67453	0.000279142	0.000765718	Male
POP4	3.67369	0.000280022	0.00076782	Male
SSH3	3.67313	0.000280613	0.000769232	Male
BATF	3.6727	0.000281063	0.000770361	Male
MORN3	3.6711	0.000282761	0.000774804	Male
CA9	3.66971	0.000284245	0.000778554	Male
VIPAR	3.66809	0.000285976	0.000782978	Male
GLB1L2	3.66781	0.000286279	0.00078341	Male
RNPS1	3.66781	0.000286277	0.00078341	Male
LRGUK	3.66752	0.000286591	0.000784129	Male
PRSS21	3.66716	0.000286978	0.000784977	Male
RFPL3	3.66674	0.000287425	0.000786092	Male
SNRPA	3.66589	0.000288342	0.000788494	Male
C16orf73	3.66457	0.000289779	0.000792101	Male
FABP5	3.66418	0.000290194	0.000793128	Male
HLF	3.66386	0.000290545	0.000793982	Male
SLC25A34	3.66213	0.000292437	0.000798788	Male
ACAP1	3.66099	0.000293688	0.00080181	Male
AMY2B	3.66093	0.000293759	0.000801898	Male
LY9	3.65903	0.000295856	0.000807066	Male
F8A1	3.658	0.000296999	0.000809429	Male
RFX4	3.65648	0.00029869	0.00081349	Male
PARN	3.65639	0.000298792	0.000813657	Male
ST6GALNAC2	3.65604	0.000299181	0.000814499	Male
HVCN1	3.65577	0.000299487	0.000815112	Male
PKN1	3.65578	0.000299477	0.000815112	Male
EIF4A1	3.65548	0.000299804	0.000815864	Male
VNN1	3.6547	0.000300686	0.000817968	Male
CTSE	3.65439	0.000301032	0.000818655	Male
PXT1	3.65367	0.000301846	0.000820427	Male
COPS7B	3.65358	0.000301952	0.000820604	Male
CRELD1	3.65308	0.000302512	0.000822015	Male
MPEG1	3.65121	0.000304631	0.000827108	Male
C19orf50	3.65116	0.000304697	0.000827174	Male
MRPS15	3.65087	0.000305022	0.000827836	Male
SLC25A10	3.65043	0.000305529	0.0008291	Male
AACSL	3.64957	0.000306513	0.000831434	Male
NDUFB6	3.64908	0.000307074	0.000832734	Male
TPI1	3.64902	0.000307141	0.000832804	Male
NR1H4	3.64787	0.000308466	0.000836282	Male
MIF	3.64624	0.000310346	0.000841041	Male
MOBP	3.64592	0.000310716	0.000841932	Male
PTGFRN	3.6454	0.000311323	0.000843444	Male
CCL24	3.64528	0.000311453	0.00084359	Male
PMM1	3.64524	0.0003115	0.000843603	Male
DPYS	3.64393	0.000313027	0.000847398	Male
FIS1	3.64384	0.00031314	0.000847592	Male
CXorf59	3.64365	0.000313362	0.00084808	Male
INTS1	3.64235	0.000314878	0.000851725	Male
TNFRSF10B	3.6424	0.000314828	0.000851725	Male
TOMM70A	3.64015	0.00031748	0.000858027	Male
PIGV	3.63943	0.000318334	0.000860039	Male
FBF1	3.63912	0.000318698	0.000860906	Male
FGGY	3.63815	0.000319852	0.000863446	Male
C7orf25	3.6364	0.000321945	0.0008684	Male
DYRK1B	3.63557	0.000322942	0.000870857	Male
POMP	3.63513	0.000323475	0.000872178	Male
LOC646471	3.63497	0.000323665	0.000872576	Male
AGPAT4	3.63233	0.000326857	0.000880593	Male
ANKRD9	3.63156	0.000327801	0.000882901	Male
SNRNP70	3.63007	0.000329622	0.000887568	Male
RPL29	3.62934	0.000330514	0.000889497	Male
U2AF1L4	3.62516	0.000335692	0.000902591	Male
MSLNL	3.62505	0.000335828	0.000902836	Male
MAZ	3.62413	0.000336985	0.000905827	Male
C7orf40	3.62192	0.000339762	0.000912199	Male
SLC17A4	3.621	0.000340925	0.000914957	Male
WDR27	3.62047	0.000341591	0.000916502	Male
MED4	3.61881	0.000343703	0.000921802	Male
C19orf66	3.61751	0.000345372	0.000926003	Male
TMEM179B	3.61748	0.000345407	0.000926003	Male
CTSK	3.61665	0.000346465	0.00092847	Male
C20orf197	3.61637	0.000346835	0.000929216	Male
HDC	3.61601	0.0003473	0.000930336	Male
ARSA	3.61489	0.000348737	0.000933939	Male
CHMP4A	3.61371	0.000350271	0.000937799	Male
TFB1M	3.61374	0.000350227	0.000937799	Male
FUZ	3.61159	0.000353026	0.000944674	Male
S100A14	3.61044	0.000354536	0.000948464	Male
GTF2IRD1	3.60935	0.000355969	0.000951919	Male
STK25	3.60874	0.000356778	0.000953956	Male
C21orf119	3.60791	0.00035788	0.000956524	Male
ZNF747	3.60678	0.000359375	0.000960266	Male
ZMYND17	3.60647	0.00035979	0.00096112	Male
MAFB	3.60476	0.000362079	0.000966852	Male
RRBP1	3.60415	0.000362887	0.000968498	Male
GARNL3	3.60358	0.000363659	0.00097018	Male
FLCN	3.60251	0.000365093	0.000973101	Male
IGFBP4	3.60153	0.00036642	0.000976379	Male
FMNL1	3.60122	0.000366837	0.000977323	Male
ZNF767	3.60106	0.000367063	0.000977706	Male
TTTY15	3.59919	0.00036961	0.000983971	Male
C21orf56	3.59807	0.000371139	0.000987653	Male
DGCR9	3.59554	0.00037462	0.000995865	Male
EZH1	3.59505	0.000375307	0.00099756	Male
SEMA5A	3.59442	0.000376171	0.000999596	Male
RAB4B	3.59395	0.000376826	0.0010012	Male
POLR2E	3.59384	0.000376976	0.00100147	Male
PSMG4	3.59375	0.000377105	0.00100168	Male
KCNK15	3.5926	0.000378711	0.00100568	Male
ACR	3.59127	0.000380568	0.00101035	Male
VAV1	3.58927	0.000383393	0.00101745	Male
C1orf63	3.58805	0.000385116	0.00102189	Male
C14orf181	3.58725	0.000386259	0.00102465	Male
CNIH2	3.58689	0.000386767	0.00102586	Male
KLK14	3.58648	0.000387344	0.00102713	Male
SMARCD2	3.58616	0.000387802	0.00102816	Male
LOC619207	3.58529	0.000389054	0.00103098	Male
MFSD3	3.58489	0.000389628	0.0010321	Male
CRYM	3.58448	0.000390209	0.00103337	Male
DGCR5	3.58379	0.000391207	0.00103587	Male
SLFNL1	3.58278	0.00039266	0.00103945	Male
SIGIRR	3.58199	0.000393804	0.0010422	Male
OSBPL10	3.58175	0.000394155	0.00104272	Male
MGC23270	3.58153	0.000394476	0.00104344	Male
C7orf28B	3.58112	0.000395065	0.00104486	Male
FADS6	3.58091	0.000395381	0.00104556	Male
TNFAIP1	3.57687	0.000401292	0.00106036	Male
CYP4A11	3.57641	0.000401972	0.00106187	Male
TIMM8B	3.57642	0.000401963	0.00106187	Male
F5	3.57411	0.000405387	0.00107062	Male
C1orf172	3.57353	0.000406255	0.00107277	Male
GLDN	3.57246	0.000407857	0.00107658	Male
HLA-DQB2	3.57141	0.000409422	0.00108028	Male
RPSAP9	3.57025	0.000411168	0.00108432	Male
PRKCG	3.56982	0.000411822	0.00108591	Male
LAMA3	3.56817	0.000414321	0.00109164	Male
CD1D	3.56523	0.000418816	0.00110234	Male
GPR132	3.565	0.00041917	0.00110298	Male
SMAP2	3.56453	0.000419898	0.00110461	Male
LOC100131551	3.55945	0.000427774	0.00112445	Male
BTN3A1	3.55906	0.000428389	0.00112592	Male
RBP5	3.55866	0.000429027	0.00112745	Male
YWHAE	3.55843	0.000429377	0.00112822	Male
TBC1D7	3.55834	0.000429524	0.00112846	Male
AKAP3	3.5582	0.000429739	0.00112888	Male
HLA-DOA	3.55735	0.00043108	0.00113211	Male
CASP2	3.55681	0.000431928	0.00113419	Male
C20orf72	3.55474	0.000435214	0.00114237	Male
COG1	3.55416	0.00043614	0.00114418	Male
AKAP1	3.55383	0.000436676	0.00114532	Male
GPR34	3.55336	0.000437414	0.00114711	Male
C2orf89	3.54868	0.000444971	0.00116541	Male
C1orf228	3.54824	0.000445685	0.00116679	Male
EXOSC8	3.54821	0.000445729	0.00116679	Male
GPRIN1	3.54524	0.000450591	0.00117845	Male
C10orf79	3.54462	0.000451615	0.00118098	Male
LOC100131496	3.54369	0.000453149	0.00118483	Male
GLRB	3.54265	0.000454867	0.00118902	Male
REXO4	3.54151	0.000456772	0.00119384	Male
OVOL1	3.53963	0.000459909	0.00120144	Male
UNC119	3.53833	0.00046209	0.00120681	Male
TECR	3.53697	0.00046438	0.00121232	Male
AMY2A	3.53598	0.00046607	0.00121626	Male
CHADL	3.53441	0.000468738	0.00122275	Male
NAV3	3.53299	0.000471173	0.00122878	Male
NOD2	3.5327	0.000471662	0.00122984	Male
RPL28	3.53121	0.000474235	0.00123613	Male
ADAM28	3.52997	0.000476381	0.0012414	Male
TTC38	3.52966	0.000476908	0.00124262	Male
DPPA5	3.52868	0.00047861	0.0012463	Male
TMC4	3.52867	0.000478628	0.0012463	Male
CUEDC2	3.52774	0.000480259	0.00125006	Male
IRF9	3.52757	0.000480549	0.00125065	Male
SLC16A12	3.52479	0.000485426	0.00126269	Male
ITGAL	3.52389	0.000487017	0.00126651	Male
APOBEC2	3.52134	0.000491544	0.00127812	Male
EMX2	3.52126	0.000491683	0.00127831	Male
CDR2L	3.52069	0.000492717	0.00128084	Male
FBXL15	3.52055	0.000492958	0.0012813	Male
LYSMD4	3.52012	0.000493724	0.00128294	Male
ANAPC4	3.51909	0.000495584	0.00128713	Male
PNPLA2	3.5187	0.000496281	0.00128861	Male
C5orf20	3.51728	0.000498844	0.0012951	Male
NUB1	3.51704	0.00049927	0.00129604	Male
TCTN2	3.51694	0.000499465	0.00129638	Male
WDR78	3.51468	0.000503567	0.00130619	Male
SARNP	3.51434	0.000504182	0.00130761	Male
WDR53	3.51414	0.000504558	0.00130842	Male
TTLL12	3.51352	0.000505686	0.00131118	Male
ARF6	3.51218	0.000508147	0.00131688	Male
PTGR2	3.51195	0.000508577	0.00131766	Male
RTP4	3.51174	0.000508953	0.00131846	Male
TRAF3IP3	3.51126	0.000509841	0.00132027	Male
FKBP5	3.50965	0.00051283	0.00132723	Male
USP43	3.50835	0.000515252	0.00133307	Male
C10orf54	3.50601	0.000519633	0.00134372	Male
DDX39	3.50589	0.000519851	0.00134411	Male
RABL2A	3.50569	0.00052023	0.00134492	Male
LOC338799	3.50447	0.000522531	0.00135052	Male
TLE4	3.50153	0.000528114	0.00136426	Male
KLRA1	3.49901	0.000532938	0.00137584	Male
SCARNA5	3.49801	0.000534873	0.00138048	Male
PECR	3.49665	0.000537494	0.00138707	Male
TTLL9	3.49648	0.000537825	0.00138757	Male
SGTA	3.49641	0.000537966	0.00138775	Male
ANXA2	3.4947	0.000541293	0.00139545	Male
MLEC	3.49471	0.000541278	0.00139545	Male
SLC19A1	3.49331	0.000544028	0.00140142	Male
EIF2B5	3.49253	0.000545555	0.00140518	Male
TSEN2	3.49155	0.000547476	0.00140941	Male
TRIM55	3.48923	0.000552081	0.00142054	Male
PPCDC	3.4882	0.000554136	0.00142547	Male
CD6	3.48727	0.000556	0.00143008	Male
BDH2	3.48679	0.000556957	0.00143217	Male
TLR7	3.48679	0.000556946	0.00143217	Male
ZNF358	3.48405	0.000562481	0.00144564	Male
MPV17L2	3.48382	0.000562934	0.00144644	Male
SNRPB	3.48383	0.000562914	0.00144644	Male
SMPDL3A	3.48296	0.00056469	0.0014504	Male
G6PC3	3.48225	0.000566123	0.00145353	Male
RPL14	3.47972	0.000571304	0.00146646	Male
CYC1	3.47733	0.000576238	0.00147856	Male
MYH15	3.47667	0.000577604	0.0014815	Male
KIF22	3.4765	0.000577949	0.0014822	Male
C7orf53	3.47606	0.000578865	0.00148436	Male
ARHGDIB	3.47572	0.000579575	0.00148599	Male
RAB3IP	3.4755	0.000580043	0.001487	Male
FKBP2	3.47515	0.00058076	0.00148846	Male
SBK1	3.47382	0.000583541	0.0014954	Male
SCD	3.47371	0.000583771	0.0014958	Male
CNGA4	3.47364	0.000583919	0.00149599	Male
C6orf141	3.47319	0.000584863	0.00149784	Male
PSMD7	3.47321	0.00058483	0.00149784	Male
CYB5B	3.47211	0.000587149	0.00150331	Male
NECAP2	3.47175	0.000587902	0.00150486	Male
RPL34	3.4714	0.00058864	0.00150655	Male
DOK1	3.4713	0.000588847	0.00150689	Male
HCG11	3.46873	0.0005943	0.00151989	Male
C8orf40	3.46822	0.00059538	0.00152246	Male
OPN1SW	3.46657	0.000598916	0.00153072	Male
NOP10	3.46418	0.000604075	0.00154274	Male
NLRC4	3.46377	0.000604958	0.00154438	Male
TRPM1	3.46255	0.000607605	0.00155038	Male
SLC12A4	3.46185	0.000609134	0.00155409	Male
H1FX	3.46173	0.000609388	0.00155454	Male
C7orf64	3.46162	0.000609647	0.001555	Male
GTF2E2	3.46153	0.000609838	0.0015553	Male
CTTN	3.46085	0.000611318	0.00155887	Male
SLC15A2	3.46025	0.000612635	0.00156184	Male
GDAP1L1	3.45957	0.000614121	0.00156542	Male
SCARB1	3.45954	0.000614196	0.00156542	Male
HN1L	3.45894	0.000615506	0.00156836	Male
DPY19L2	3.45881	0.0006158	0.0015688	Male
FAM189A1	3.45862	0.000616229	0.00156961	Male
GPCPD1	3.45849	0.000616516	0.00157015	Male
SLN	3.45747	0.00061876	0.00157487	Male
EPS8L3	3.4574	0.000618915	0.00157507	Male
LOC440957	3.457	0.000619799	0.00157712	Male
AGAP8	3.45595	0.000622143	0.00158228	Male
SYCP2L	3.45394	0.000626611	0.00159285	Male
TFEB	3.45166	0.000631752	0.0016041	Male
ACP5	3.45132	0.000632511	0.00160582	Male
SNORA31	3.45034	0.000634729	0.00161105	Male
C2orf67	3.44969	0.000636214	0.00161442	Male
UNC93A	3.44695	0.000642465	0.00162946	Male
MORN4	3.44624	0.000644083	0.00163315	Male
C16orf53	3.44416	0.000648891	0.00164431	Male
ENPP3	3.44374	0.000649859	0.00164635	Male
PDXDC2	3.44377	0.000649788	0.00164635	Male
RGN	3.4431	0.000651341	0.00164969	Male
NANS	3.44274	0.000652175	0.0016516	Male
TMEM141	3.44162	0.000654779	0.00165757	Male
MAL2	3.44095	0.00065636	0.00166053	Male
C20orf195	3.44067	0.000657009	0.00166197	Male
HPX	3.44054	0.000657303	0.0016625	Male
THAP3	3.44045	0.000657515	0.00166283	Male
LEP	3.44029	0.000657884	0.00166335	Male
ARSG	3.43846	0.000662208	0.00167365	Male
ZNF3	3.43817	0.000662876	0.00167492	Male
ARHGAP30	3.43728	0.000664985	0.00167962	Male
S100A10	3.43715	0.000665291	0.00168019	Male
CELF2	3.43626	0.000667395	0.00168508	Male
CA14	3.43571	0.000668707	0.00168797	Male
C5orf27	3.43424	0.000672228	0.0016958	Male
GNGT1	3.4337	0.000673519	0.00169817	Male
COX5B	3.42881	0.000685329	0.00172454	Male
CAPN6	3.42812	0.000686995	0.00172852	Male
MGC72080	3.428	0.000687296	0.00172906	Male
MEF2B	3.42733	0.000688936	0.00173297	Male
RPS6KA4	3.42681	0.0006902	0.00173572	Male
ZNF69	3.42652	0.000690931	0.00173734	Male
FAM22F	3.42646	0.000691063	0.00173746	Male
STAT5B	3.42529	0.000693949	0.00174385	Male
CDRT4	3.4251	0.000694412	0.00174479	Male
SIGLEC10	3.42214	0.000701734	0.00176187	Male
TPPP3	3.42196	0.00070219	0.0017628	Male
NFE2	3.42124	0.000703987	0.00176699	Male
MOV10	3.42101	0.000704558	0.00176777	Male
PLEKHO1	3.42099	0.000704606	0.00176777	Male
FAM166A	3.41996	0.00070719	0.00177315	Male
SLC35B1	3.41895	0.000709728	0.00177929	Male
PRDXDD1P	3.4179	0.000712379	0.0017855	Male
CDHR4	3.41638	0.000716221	0.00179424	Male
RIMKLA	3.41442	0.00072122	0.00180497	Male
LRP5L	3.41241	0.000726349	0.00181668	Male
PLIN5	3.4118	0.000727916	0.00182038	Male
C1orf170	3.41132	0.000729164	0.00182327	Male
SEPT1	3.40995	0.000732699	0.00183166	Male
SDK1	3.40973	0.000733268	0.00183285	Male
ARHGAP25	3.4094	0.000734147	0.0018346	Male
MITD1	3.40935	0.00073426	0.00183465	Male
RBM33	3.40927	0.000734474	0.00183496	Male
PLA2G6	3.40776	0.000738395	0.00184408	Male
LOC388789	3.40656	0.000741536	0.00185123	Male
ADAMDEC1	3.40532	0.000744813	0.00185758	Male
AUP1	3.40423	0.000747681	0.00186427	Male
RBMXL2	3.404	0.000748287	0.00186532	Male
IL10	3.40325	0.000750269	0.0018698	Male
CHI3L2	3.40258	0.00075204	0.00187375	Male
FAHD2A	3.402	0.000753575	0.00187711	Male
RPS15A	3.40159	0.000754671	0.00187938	Male
SLC5A10	3.4016	0.000754643	0.00187938	Male
PMVK	3.39987	0.000759275	0.00189015	Male
LOC80154	3.39938	0.000760574	0.00189315	Male
MAP3K14	3.39928	0.000760868	0.00189365	Male
TRMT11	3.39756	0.000765498	0.00190306	Male
PARK7	3.39708	0.000766795	0.00190605	Male
ZC3H18	3.39639	0.000768661	0.00191045	Male
AKAP8L	3.39617	0.000769259	0.00191148	Male
SLCO2B1	3.39616	0.000769262	0.00191148	Male
PHF23	3.39509	0.000772177	0.00191825	Male
SIGLEC14	3.39451	0.000773764	0.00192195	Male
SHKBP1	3.39392	0.000775373	0.00192548	Male
C3	3.39351	0.0007765	0.00192804	Male
CYP2D6	3.39174	0.000781349	0.00193913	Male
C11orf67	3.39139	0.000782302	0.00194125	Male
GBAS	3.39127	0.000782639	0.00194185	Male
LIAS	3.39042	0.000784985	0.0019472	Male
NDUFB5	3.39011	0.000785835	0.00194859	Male
FTL	3.38956	0.00078738	0.00195194	Male
ABCA7	3.38937	0.000787892	0.00195297	Male
LOC143666	3.38924	0.000788268	0.00195366	Male
GNE	3.38806	0.000791533	0.00196127	Male
HIGD1C	3.38689	0.000794817	0.00196868	Male
HLA-DMB	3.38638	0.000796245	0.00197174	Male
WIPF3	3.38568	0.000798182	0.00197605	Male
STK16	3.38254	0.000807064	0.00199657	Male
RENBP	3.38226	0.000807858	0.0019978	Male
LOC100270710	3.38217	0.000808111	0.00199818	Male
CTNS	3.38198	0.000808652	0.00199928	Male
EEF1A2	3.3814	0.000810293	0.00200239	Male
SELK	3.38133	0.000810487	0.00200259	Male
RMRP	3.38082	0.000811957	0.00200549	Male
CDKN1C	3.38071	0.000812246	0.00200571	Male
RPPH1	3.37855	0.000818444	0.00201978	Male
CCDC94	3.37826	0.000819282	0.0020216	Male
XRCC3	3.37663	0.000823992	0.00203298	Male
LEMD1	3.37565	0.000826804	0.00203966	Male
LOC143188	3.37426	0.000830862	0.00204918	Male
PSMA2	3.37403	0.000831535	0.00205059	Male
KIAA0195	3.37233	0.000836513	0.00206186	Male
SLCO5A1	3.37167	0.000838437	0.00206635	Male
PLEK	3.37161	0.000838627	0.00206656	Male
ISG15	3.37082	0.000840931	0.00207173	Male
RPL37	3.36953	0.000844744	0.00207986	Male
CD40	3.36885	0.000846765	0.00208458	Male
MYEOV2	3.36556	0.000856564	0.00210768	Male
EPN2	3.3655	0.00085676	0.00210791	Male
C7orf26	3.36514	0.000857845	0.00210936	Male
PPIL6	3.36421	0.000860618	0.00211585	Male
VAMP1	3.36287	0.000864677	0.00212506	Male
CCDC90A	3.3606	0.000871562	0.00214093	Male
MIPEP	3.3581	0.000879216	0.00215816	Male
UPK3BL	3.35786	0.000879949	0.0021597	Male
SLC25A37	3.35769	0.000880471	0.00216072	Male
CMC1	3.35735	0.000881537	0.00216281	Male
PPARG	3.35669	0.000883558	0.00216724	Male
SDCCAG3	3.3566	0.000883846	0.00216768	Male
MAP1LC3B2	3.35614	0.000885258	0.00217062	Male
FAM193B	3.35451	0.000890295	0.00218165	Male
NT5DC2	3.35397	0.000892001	0.00218556	Male
C9orf114	3.3519	0.000898445	0.00220029	Male
LRP2BP	3.35122	0.000900594	0.00220528	Male
TDRD6	3.34889	0.000907937	0.00222192	Male
GOT2	3.34838	0.000909557	0.00222507	Male
AXL	3.34801	0.000910712	0.00222763	Male
DDX5	3.34701	0.000913909	0.00223464	Male
ZNF296	3.34557	0.000918489	0.00224529	Male
CD160	3.34498	0.000920393	0.00224913	Male
SLC44A3	3.34466	0.000921423	0.00225138	Male
ATL1	3.34326	0.000925914	0.00226208	Male
PLEKHH2	3.34274	0.000927603	0.00226566	Male
VPS53	3.34148	0.00093166	0.00227502	Male
C22orf28	3.34053	0.000934765	0.00228232	Male
SCARNA17	3.34045	0.000935021	0.00228267	Male
TMEM14C	3.3394	0.000938431	0.00228961	Male
KLHDC2	3.33877	0.000940489	0.00229436	Male
ITPKC	3.33829	0.000942068	0.00229793	Male
MFSD2A	3.33795	0.000943186	0.00230038	Male
TOMM5	3.33779	0.000943719	0.0023014	Male
EPN1	3.33674	0.000947172	0.00230927	Male
SLC27A5	3.3365	0.000947936	0.00231085	Male
DBF4B	3.33511	0.000952531	0.00232121	Male
SLC25A28	3.33515	0.000952418	0.00232121	Male
SLCO4C1	3.33258	0.00096096	0.00234034	Male
C21orf129	3.33245	0.000961374	0.00234107	Male
MKRN1	3.33213	0.000962452	0.00234341	Male
ARL2BP	3.33043	0.000968144	0.00235642	Male
DNM1	3.33026	0.000968735	0.00235757	Male
CCDC51	3.33016	0.000969052	0.00235806	Male
DEM1	3.32997	0.000969686	0.00235904	Male
GPRC5C	3.32934	0.000971803	0.00236258	Male
SLC45A3	3.32933	0.000971845	0.00236258	Male
DDX19B	3.3256	0.000984491	0.00239074	Male
CFL1	3.32494	0.000986762	0.00239568	Male
WDR81	3.32442	0.000988537	0.0023997	Male
ATP5EP2	3.32351	0.000991665	0.002407	Male
SDHAF1	3.32099	0.00100034	0.00242603	Male
EPB41L1	3.32069	0.00100139	0.00242758	Male
TAF15	3.32052	0.00100198	0.00242854	Male
C2CD2L	3.31806	0.00101054	0.0024484	Male
ALPK1	3.31678	0.00101503	0.0024587	Male
CC2D1A	3.3165	0.00101601	0.00246077	Male
ZNF579	3.31433	0.00102368	0.00247876	Male
TRIM13	3.31424	0.00102401	0.00247926	Male
DSCAML1	3.31408	0.00102455	0.00248027	Male
EYA2	3.31398	0.00102491	0.00248084	Male
CTAGE4	3.31369	0.00102593	0.00248271	Male
ANXA3	3.31242	0.00103047	0.0024931	Male
PPP1R3F	3.31059	0.001037	0.002508	Male
KCNJ5	3.3094	0.00104127	0.00251743	Male
GRIN1	3.30849	0.00104455	0.00252477	Male
EPS8	3.30787	0.00104677	0.00252981	Male
UBXN1	3.30521	0.00105643	0.00255195	Male
RALA	3.30466	0.00105843	0.00255585	Male
FAM70A	3.30313	0.00106402	0.00256905	Male
C6orf134	3.30288	0.00106496	0.00257102	Male
HSF1	3.30155	0.00106983	0.00258147	Male
KCNJ16	3.30052	0.00107364	0.0025895	Male
CEACAM4	3.30007	0.00107533	0.00259327	Male
TMC5	3.29899	0.00107931	0.00260192	Male
IL18BP	3.29871	0.00108035	0.00260381	Male
CROCCL1	3.29564	0.00109184	0.00263057	Male
LOC127841	3.29565	0.00109181	0.00263057	Male
LSM14B	3.29569	0.00109164	0.00263057	Male
NPR1	3.29402	0.00109794	0.00264401	Male
FRMD4B	3.29359	0.00109956	0.00264728	Male
CMTM3	3.29311	0.00110138	0.00265133	Male
TNFSF8	3.2928	0.00110256	0.00265387	Male
SCARNA16	3.29265	0.00110312	0.00265482	Male
MYO9B	3.2915	0.00110751	0.00266355	Male
GZMM	3.29132	0.00110817	0.00266484	Male
AQP8	3.29115	0.00110885	0.00266615	Male
FKBP6	3.29074	0.00111039	0.00266953	Male
FOLR2	3.29021	0.00111242	0.00267345	Male
MRPS36	3.28961	0.00111472	0.00267834	Male
GNRHR2	3.28853	0.00111888	0.00268707	Male
MICB	3.28847	0.0011191	0.00268727	Male
PPBP	3.28781	0.00112163	0.00269303	Male
PKDCC	3.28744	0.00112307	0.00269555	Male
SIGLEC5	3.28744	0.00112308	0.00269555	Male
C6orf47	3.28713	0.00112427	0.00269809	Male
PACSIN3	3.28665	0.00112611	0.00270185	Male
SEC61B	3.28635	0.00112726	0.00270429	Male
NEDD8	3.28631	0.00112744	0.00270441	Male
LRRC6	3.28491	0.00113288	0.00271617	Male
MTCP1NB	3.2826	0.00114187	0.00273643	Male
FAM83H	3.2822	0.00114345	0.0027399	Male
ZNF668	3.28091	0.00114852	0.0027512	Male
SPSB2	3.28078	0.00114901	0.00275158	Male
LOC282997	3.27865	0.00115747	0.00277019	Male
C16orf62	3.27826	0.00115901	0.00277356	Male
SEC1	3.27802	0.00115996	0.00277518	Male
FAM98C	3.27551	0.00116996	0.00279743	Male
BLVRB	3.27511	0.00117156	0.00280094	Male
SMARCD3	3.27461	0.00117359	0.00280547	Male
RAB17	3.27449	0.00117404	0.00280621	Male
TAS2R14	3.27108	0.00118784	0.00283752	Male
TRPM8	3.26953	0.00119415	0.00285158	Male
HK2	3.26774	0.00120147	0.00286803	Male
GTPBP10	3.26722	0.00120364	0.0028722	Male
VCAM1	3.26694	0.00120479	0.00287426	Male
LMOD3	3.26684	0.00120518	0.00287484	Male
SERPING1	3.26532	0.00121145	0.00288914	Male
FARS2	3.26493	0.00121308	0.00289233	Male
WHSC2	3.26485	0.0012134	0.00289274	Male
ZBTB8OS	3.26462	0.00121434	0.00289466	Male
TIMM50	3.26448	0.00121493	0.00289571	Male
FCHSD1	3.26401	0.00121688	0.00289935	Male
SOX4	3.263	0.00122112	0.00290841	Male
SLA2	3.26294	0.00122135	0.00290863	Male
C1orf182	3.26207	0.00122499	0.00291626	Male
TREML4	3.26187	0.00122582	0.00291788	Male
RNF44	3.26113	0.00122893	0.00292462	Male
C17orf89	3.26075	0.00123052	0.00292735	Male
FAIM3	3.259	0.00123789	0.00294315	Male
C21orf125	3.25823	0.00124115	0.0029502	Male
SLC6A18	3.25806	0.00124188	0.00295159	Male
MYO19	3.25792	0.00124245	0.00295262	Male
C11orf21	3.2578	0.00124294	0.00295343	Male
NEIL1	3.25675	0.00124741	0.0029637	Male
CES1	3.2554	0.00125315	0.00297564	Male
ORMDL2	3.25543	0.00125303	0.00297564	Male
C6orf225	3.25432	0.00125779	0.0029859	Male
TBC1D10C	3.25399	0.00125922	0.00298895	Male
SNHG9	3.2534	0.00126175	0.00299461	Male
INPP5E	3.25319	0.00126262	0.00299631	Male
CCDC17	3.25113	0.00127151	0.00301494	Male
RPL27	3.25067	0.00127352	0.00301899	Male
SLC2A11	3.25023	0.00127543	0.00302281	Male
FAM71E1	3.24754	0.00128713	0.00304983	Male
GAB3	3.24726	0.00128837	0.00305204	Male
AGFG2	3.24647	0.00129186	0.00305995	Male
TLR8	3.24626	0.00129277	0.0030614	Male
ADA	3.24622	0.00129294	0.00306144	Male
CTU1	3.24613	0.00129335	0.00306206	Male
MRPL18	3.24567	0.00129537	0.00306646	Male
LOC55908	3.24445	0.00130076	0.00307852	Male
NIP7	3.24301	0.00130711	0.00309172	Male
BBS4	3.24167	0.0013131	0.0031048	Male
CASC2	3.24153	0.0013137	0.00310584	Male
RNH1	3.2415	0.00131384	0.00310584	Male
SYTL2	3.2414	0.00131429	0.00310653	Male
CD22	3.24117	0.0013153	0.00310856	Male
ADAM8	3.23983	0.00132132	0.00312132	Male
SYT2	3.23894	0.00132532	0.0031304	Male
FADS3	3.23869	0.00132645	0.00313234	Male
SEC31B	3.23852	0.00132719	0.00313373	Male
MAF1	3.23757	0.00133148	0.00314348	Male
CYP2R1	3.23711	0.00133359	0.0031481	Male
EFHC1	3.23698	0.00133415	0.00314905	Male
MTG1	3.23433	0.00134623	0.0031757	Male
CCDC71	3.23347	0.00135014	0.00318457	Male
DGCR6	3.23205	0.00135666	0.00319845	Male
KCNJ2	3.23085	0.00136219	0.00321038	Male
NUPR1	3.23025	0.00136494	0.0032161	Male
MYH14	3.22996	0.00136629	0.0032189	Male
NCRNA00202	3.22983	0.00136689	0.00321956	Male
ABCA1	3.2293	0.00136932	0.00322455	Male
GLIS1	3.22874	0.00137194	0.00322994	Male
C19orf24	3.2286	0.0013726	0.00323112	Male
SFRS16	3.22843	0.00137337	0.00323258	Male
C1orf126	3.22771	0.00137675	0.00324015	Male
DNAJC17	3.22639	0.0013829	0.00325389	Male
LYRM1	3.22639	0.00138291	0.00325389	Male
DYNC1LI2	3.22586	0.00138538	0.00325895	Male
KRT19	3.22527	0.00138815	0.00326508	Male
GUCA2B	3.22481	0.0013903	0.00326976	Male
C7orf29	3.22448	0.00139185	0.00327303	Male
FCN1	3.2244	0.00139225	0.0032732	Male
S100A8	3.22384	0.00139487	0.00327897	Male
BCL2L1	3.22357	0.00139616	0.00328143	Male
TP53INP1	3.22355	0.00139624	0.00328143	Male
VARS	3.22307	0.0013985	0.00328599	Male
CRYL1	3.22284	0.00139959	0.00328815	Male
HEBP1	3.22237	0.00140182	0.00329301	Male
C1orf223	3.22187	0.00140421	0.00329747	Male
PRSS50	3.22125	0.00140714	0.00330358	Male
CD320	3.22088	0.00140888	0.00330652	Male
DEAF1	3.21985	0.00141383	0.00331544	Male
SNX22	3.21759	0.00142462	0.00333997	Male
ACOT8	3.21736	0.00142573	0.00334102	Male
AANAT	3.21544	0.00143503	0.00336244	Male
INPP5D	3.21508	0.00143678	0.00336613	Male
ADIG	3.21404	0.00144181	0.00337753	Male
PDE4D	3.21322	0.00144579	0.00338529	Male
SHISA5	3.21315	0.00144613	0.00338541	Male
CRELD2	3.21263	0.00144866	0.00339082	Male
KCTD4	3.211	0.00145668	0.00340842	Male
AGAP6	3.21025	0.00146037	0.00341586	Male
ALK	3.20943	0.00146438	0.00342446	Male
FLYWCH2	3.20843	0.00146935	0.00343488	Male
NMNAT1	3.20798	0.00147154	0.00343961	Male
C14orf28	3.20657	0.00147855	0.0034537	Male
TAF11	3.20652	0.00147881	0.0034538	Male
BAIAP2L2	3.20639	0.00147947	0.00345495	Male
PAR1	3.20504	0.00148618	0.00346981	Male
NADSYN1	3.20498	0.00148649	0.00347014	Male
OBFC2B	3.20412	0.00149081	0.00347983	Male
HLA-DQA2	3.20388	0.00149203	0.00348227	Male
GLIPR1	3.202	0.00150149	0.00350272	Male
MGST1	3.20189	0.00150201	0.00350353	Male
SERTAD3	3.20176	0.0015027	0.00350474	Male
CES2	3.20121	0.00150546	0.00351037	Male
RASSF1	3.1988	0.00151774	0.00353696	Male
NAPEPLD	3.19824	0.00152058	0.00354277	Male
MMP7	3.19809	0.00152134	0.00354412	Male
CABP4	3.19773	0.00152317	0.00354715	Male
FDPSL2A	3.19721	0.00152583	0.00355295	Male
PAFAH2	3.19715	0.00152613	0.00355324	Male
FAM170A	3.19624	0.00153081	0.00356331	Male
OAZ1	3.19595	0.0015323	0.00356595	Male
NFKB2	3.1959	0.00153259	0.00356621	Male
ZNF274	3.19494	0.00153751	0.00357562	Male
AMZ2P1	3.19331	0.00154598	0.00359365	Male
NQO2	3.19221	0.00155168	0.00360608	Male
GIPR	3.1906	0.00156004	0.00362385	Male
PSMB1	3.19002	0.00156312	0.00363057	Male
MFSD1	3.18966	0.00156499	0.00363451	Male
AOAH	3.18826	0.00157238	0.00364956	Male
H2AFB1	3.18698	0.00157913	0.00366398	Male
SLC25A45	3.18668	0.00158072	0.00366598	Male
LCA5L	3.18647	0.00158184	0.00366773	Male
MEGF6	3.1837	0.00159655	0.00369888	Male
GSDMB	3.18242	0.00160339	0.0037126	Male
C6orf203	3.18201	0.0016056	0.00371686	Male
SH3GL1	3.18102	0.00161092	0.0037279	Male
TMED1	3.17966	0.0016183	0.00374283	Male
CNTN4	3.17737	0.00163073	0.00376856	Male
ZNF280B	3.17721	0.00163158	0.0037701	Male
FAU	3.17621	0.00163707	0.00378147	Male
CA1	3.17608	0.00163777	0.00378267	Male
CXCL14	3.17566	0.00164006	0.00378709	Male
CDC37	3.17549	0.00164101	0.00378885	Male
NR1H2	3.1741	0.00164862	0.00380511	Male
C6orf192	3.17359	0.00165144	0.00381075	Male
DECR1	3.17188	0.00166089	0.00383082	Male
NF2	3.17157	0.00166263	0.00383439	Male
C20orf7	3.1708	0.0016669	0.00384337	Male
IKBKB	3.17048	0.00166866	0.00384697	Male
MAPK8IP3	3.17043	0.00166895	0.00384721	Male
C7orf57	3.16986	0.0016721	0.00385402	Male
DOCK2	3.16944	0.00167449	0.00385905	Male
EFCAB5	3.16809	0.00168204	0.0038734	Male
DNLZ	3.16664	0.00169015	0.00389164	Male
UNC13B	3.16628	0.00169221	0.00389594	Male
RBM42	3.16506	0.0016991	0.00391091	Male
KRT36	3.16493	0.00169985	0.0039122	Male
CHMP4B	3.16396	0.00170534	0.00392303	Male
CLN3	3.16355	0.00170764	0.00392744	Male
DEF6	3.16334	0.00170883	0.00392973	Male
APOBEC3A	3.1627	0.00171249	0.00393769	Male
CDH23	3.16195	0.0017168	0.00394626	Male
SLC6A6	3.1619	0.00171706	0.00394641	Male
POLR2C	3.16168	0.00171833	0.00394887	Male
SIL1	3.16146	0.00171958	0.00395088	Male
CASP6	3.16045	0.00172536	0.00396324	Male
RCC1	3.15912	0.00173302	0.00397948	Male
GOLGA6L10	3.15885	0.00173457	0.00398257	Male
MAOA	3.15604	0.00175088	0.00401636	Male
ABCF2	3.15594	0.00175145	0.00401723	Male
BCKDK	3.15481	0.00175804	0.00403051	Male
CLEC17A	3.15387	0.00176353	0.00404218	Male
TMEM220	3.15339	0.00176638	0.00404824	Male
LIN37	3.15322	0.00176733	0.00404998	Male
TMEM161A	3.15178	0.00177581	0.00406665	Male
ATP6V1B2	3.15174	0.00177606	0.00406676	Male
SLC46A1	3.15147	0.00177764	0.00406945	Male
CCDC72	3.15059	0.00178287	0.00408004	Male
RPL39L	3.15059	0.00178284	0.00408004	Male
POM121L10P	3.15048	0.00178352	0.00408105	Male
IFT20	3.14999	0.00178643	0.00408726	Male
FAM159A	3.14891	0.00179283	0.00410144	Male
PEX16	3.14862	0.00179454	0.00410488	Male
C21orf34	3.14829	0.00179653	0.00410898	Male
VNN3	3.14691	0.00180475	0.00412617	Male
TMEM51	3.14631	0.00180837	0.00413324	Male
PRDX5	3.14619	0.00180906	0.00413434	Male
KIAA0753	3.14576	0.00181165	0.00413891	Male
RPSA	3.14502	0.00181609	0.00414854	Male
LOC150568	3.14435	0.00182013	0.00415637	Male
CDKAL1	3.14431	0.00182041	0.00415653	Male
ASNS	3.14415	0.00182136	0.00415824	Male
LOC153328	3.14385	0.00182317	0.00416141	Male
SNORA62	3.14386	0.00182311	0.00416141	Male
SLC37A3	3.14375	0.00182379	0.00416237	Male
MST1R	3.14249	0.0018314	0.00417832	Male
C17orf65	3.14225	0.00183286	0.00418119	Male
ANKLE2	3.14158	0.00183692	0.0041895	Male
ZNF629	3.14083	0.00184151	0.00419854	Male
SIPA1L1	3.14037	0.0018443	0.00420411	Male
C16orf5	3.14021	0.00184529	0.00420573	Male
ZNF826	3.13896	0.00185293	0.00422269	Male
RPLP2	3.13775	0.00186034	0.00423909	Male
HTR7	3.13653	0.00186786	0.00425429	Male
SSBP4	3.13494	0.00187776	0.00427397	Male
CATSPER1	3.13287	0.00189065	0.00430088	Male
ABCG5	3.1311	0.00190169	0.00432454	Male
AFF2	3.13098	0.00190244	0.00432576	Male
SULF2	3.1297	0.00191051	0.00434216	Male
SMPD2	3.12862	0.00191733	0.00435619	Male
LRRC41	3.12671	0.00192949	0.00438232	Male
SF3A2	3.12652	0.00193068	0.00438405	Male
TRA2A	3.12647	0.00193104	0.00438436	Male
C18orf22	3.12631	0.00193203	0.00438612	Male
TMEM63A	3.1259	0.00193462	0.00439101	Male
RGS13	3.12567	0.00193609	0.00439387	Male
TCAP	3.12476	0.00194195	0.0044055	Male
LOC645676	3.1245	0.00194357	0.00440832	Male
LOC100128788	3.12295	0.00195352	0.00442895	Male
SLC17A9	3.12268	0.00195527	0.00443241	Male
TIMM17B	3.12214	0.00195874	0.00443929	Male
ZBP1	3.12201	0.00195958	0.00444069	Male
TNFRSF10C	3.12076	0.00196772	0.00445763	Male
TBC1D3C	3.1206	0.00196871	0.00445937	Male
PLAG1	3.1199	0.0019733	0.00446677	Male
APPL2	3.11884	0.0019802	0.00448138	Male
MT1A	3.11812	0.00198489	0.00449	Male
C21orf7	3.11727	0.00199044	0.00450173	Male
COX10	3.116	0.0019988	0.00451906	Male
MPL	3.1152	0.00200404	0.00453027	Male
FHDC1	3.11404	0.00201171	0.0045466	Male
XPNPEP1	3.11395	0.00201231	0.00454743	Male
GPM6B	3.1139	0.00201261	0.0045476	Male
RPUSD3	3.11279	0.00201999	0.00456378	Male
ACTR5	3.11195	0.00202555	0.00457479	Male
FN3KRP	3.11045	0.00203562	0.00459497	Male
MLYCD	3.11001	0.00203853	0.00460103	Male
PATZ1	3.10997	0.00203881	0.00460116	Male
SEC14L2	3.10931	0.00204325	0.00461014	Male
CMKLR1	3.10699	0.00205882	0.00464188	Male
LOC100240735	3.10614	0.00206463	0.00465319	Male
ZNF517	3.10571	0.00206749	0.00465911	Male
LOC100131691	3.10545	0.00206931	0.00466269	Male
LOH12CR2	3.1053	0.00207031	0.00466442	Male
GOLGA2B	3.10434	0.00207682	0.00467754	Male
SNORA78	3.10271	0.00208793	0.00469994	Male
NKAIN3	3.10257	0.00208894	0.00470116	Male
KCNMB4	3.10094	0.00210013	0.00472425	Male
RHOG	3.10097	0.00209994	0.00472425	Male
ODC1	3.10012	0.00210576	0.00473532	Male
A1BG	3.10003	0.00210637	0.00473616	Male
ALG5	3.09942	0.0021106	0.0047441	Male
DENND2D	3.099	0.00211353	0.00474857	Male
RPS21	3.09903	0.00211333	0.00474857	Male
FAM22A	3.09776	0.00212211	0.00476626	Male
NOXO1	3.09634	0.002132	0.00478795	Male
TPCN1	3.09563	0.00213698	0.0047974	Male
RNF215	3.09549	0.00213797	0.00479868	Male
FAM50B	3.09367	0.00215068	0.00482454	Male
PDCD6	3.09198	0.00216262	0.00484648	Male
C12orf61	3.0911	0.00216886	0.00485885	Male
RTN4R	3.08885	0.0021849	0.00489261	Male
SPRN	3.0883	0.00218882	0.00489976	Male
DNAH2	3.08764	0.0021935	0.00490914	Male
ZNF48	3.087	0.00219815	0.004919	Male
RPL27A	3.08682	0.00219942	0.00492131	Male
C6orf163	3.08575	0.00220708	0.00493735	Male
DKFZP686I15217	3.08511	0.00221175	0.00494615	Male
RAB32	3.08484	0.00221365	0.00494932	Male
RWDD2B	3.08385	0.00222087	0.00496326	Male
COPG2	3.08317	0.00222574	0.00497304	Male
NAA20	3.08158	0.00223738	0.00499685	Male
POLR2G	3.08093	0.00224212	0.00500526	Male
MRPL20	3.08071	0.00224374	0.00500772	Male
APOB	3.08058	0.00224466	0.00500923	Male
GJA9	3.08032	0.00224653	0.00501285	Male
ASGR1	3.07879	0.00225777	0.00503681	Male
C15orf34	3.07847	0.00226011	0.00504093	Male
NMI	3.07785	0.00226471	0.00505062	Male
C11orf41	3.07602	0.00227825	0.00507811	Male
ALKBH7	3.07529	0.00228365	0.0050895	Male
NUDT14	3.07513	0.00228485	0.0050916	Male
LOC646851	3.07479	0.0022874	0.00509672	Male
C7orf51	3.07441	0.00229022	0.00510245	Male
ERMN	3.07395	0.00229364	0.00510949	Male
FKBP3	3.07216	0.0023071	0.00513722	Male
PSPH	3.07091	0.00231648	0.00515697	Male
PTPLA	3.0706	0.00231881	0.00516103	Male
GBA2	3.07005	0.00232291	0.00516959	Male
IKZF1	3.06994	0.00232379	0.00517097	Male
ZFPL1	3.06917	0.0023296	0.00518334	Male
FAM41C	3.06792	0.0023391	0.00520331	Male
SNRPC	3.06763	0.00234127	0.005207	Male
NANOG	3.06612	0.00235283	0.00523157	Male
FOXP2	3.06477	0.00236313	0.00525272	Male
CYP3A43	3.06469	0.00236379	0.00525363	Male
CETP	3.06449	0.00236528	0.00525636	Male
APITD1	3.06115	0.00239108	0.00531076	Male
LOC648691	3.06098	0.00239239	0.00531228	Male
ZNF384	3.06096	0.00239255	0.00531228	Male
TBX21	3.0596	0.00240314	0.00533403	Male
RUFY3	3.05827	0.00241352	0.0053559	Male
RAB2B	3.05722	0.00242174	0.00537236	Male
OMA1	3.05576	0.00243324	0.00539611	Male
SPDYA	3.05524	0.00243731	0.00540453	Male
ZNF512B	3.05444	0.00244361	0.00541733	Male
RNF149	3.05322	0.00245332	0.00543803	Male
DOK2	3.05292	0.00245574	0.00544242	Male
CNPY2	3.05257	0.00245849	0.00544793	Male
TIA1	3.05196	0.00246336	0.00545752	Male
COQ10A	3.05065	0.00247378	0.00547935	Male
MLF2	3.04913	0.00248599	0.00550403	Male
MYH8	3.04801	0.00249502	0.00552161	Male
SETD8	3.04752	0.00249897	0.00552893	Male
GRIN2D	3.04712	0.0025022	0.00553447	Male
GPC6	3.04601	0.0025112	0.00555134	Male
TMEM104	3.04396	0.00252787	0.00558636	Male
WDR25	3.04398	0.00252769	0.00558636	Male
MED31	3.04276	0.0025377	0.00560684	Male
LOC339047	3.03989	0.00256128	0.00565524	Male
CCDC28A	3.03982	0.00256193	0.00565605	Male
LOC100302401	3.039	0.0025687	0.00566914	Male
EBP	3.03793	0.00257752	0.00568798	Male
ABCB4	3.03785	0.00257821	0.00568889	Male
PLA2G1B	3.03682	0.00258683	0.00570542	Male
ALDH3A2	3.03533	0.00259928	0.00573037	Male
PLEKHB1	3.03516	0.00260065	0.00573277	Male
MAP1LC3A	3.03469	0.00260464	0.00574031	Male
RUVBL1	3.03385	0.00261163	0.00575321	Male
JMJD6	3.03264	0.00262184	0.00577381	Male
CD70	3.03209	0.00262648	0.00578277	Male
DGKQ	3.03097	0.00263597	0.00580178	Male
KLHDC9	3.02931	0.00265008	0.00583093	Male
RPSAP58	3.02837	0.00265817	0.00584745	Male
FOXC1	3.02771	0.00266376	0.00585911	Male
C17orf101	3.02739	0.00266652	0.00586454	Male
CLEC9A	3.02598	0.00267867	0.00588998	Male
IFT88	3.02554	0.00268243	0.00589697	Male
TRPC1	3.02516	0.00268574	0.0059036	Male
ACCN1	3.02511	0.00268617	0.00590391	Male
RPH3A	3.02465	0.0026901	0.00591125	Male
COX6A2	3.02364	0.00269882	0.00592785	Male
CCDC14	3.02349	0.00270017	0.00593017	Male
RASAL3	3.0227	0.00270704	0.00594397	Male
IFITM4P	3.02129	0.00271932	0.00596833	Male
ARHGAP17	3.02107	0.00272125	0.00597192	Male
C6orf59	3.02103	0.0027216	0.00597205	Male
KCNK7	3.01862	0.00274275	0.0060165	Male
EARS2	3.01824	0.0027461	0.00602319	Male
C14orf72	3.01656	0.00276087	0.00605097	Male
COX6B1	3.01577	0.00276791	0.0060651	Male
DEFA1B	3.01304	0.00279226	0.00611251	Male
MYBPC3	3.01289	0.00279356	0.00611467	Male
PTBP2	3.01205	0.00280109	0.00613049	Male
RPL36	3.0106	0.00281408	0.00615626	Male
FAM200A	3.01032	0.00281667	0.00616058	Male
TM7SF3	3.01034	0.00281642	0.00616058	Male
C6orf201	3.00924	0.00282639	0.00617985	Male
LOC100272146	3.00908	0.00282784	0.00618235	Male
CYP27B1	3.00778	0.00283965	0.00620414	Male
BAT4	3.00594	0.00285639	0.0062387	Male
CG030	3.00577	0.00285792	0.00624067	Male
SERPINF1	3.00577	0.00285791	0.00624067	Male
CYB5D1	3.00372	0.00287677	0.00627575	Male
MAOB	3.002	0.00289261	0.00630554	Male
ZNF428	3.00202	0.0028924	0.00630554	Male
ANKK1	3.00174	0.002895	0.00631005	Male
ENPEP	3.00104	0.00290148	0.00632282	Male
AMY1A	3.0002	0.0029093	0.0063385	Male
RPS27L	3.00011	0.0029101	0.00633955	Male
BCAN	2.99883	0.00292202	0.00636485	Male
ARHGEF5	2.99857	0.00292446	0.00636947	Male
C12orf72	2.99758	0.00293373	0.00638896	Male
ANXA2P3	2.99563	0.00295201	0.00642462	Male
LSM1	2.99558	0.00295245	0.00642489	Male
C12orf62	2.99388	0.00296846	0.00645764	Male
UNK	2.9907	0.00299875	0.00652002	Male
SNORD17	2.98974	0.00300787	0.00653845	Male
RAET1L	2.98844	0.0030204	0.00656217	Male
FPR1	2.98786	0.003026	0.00657221	Male
EPB41L2	2.9875	0.00302938	0.00657884	Male
FAM100B	2.9874	0.00303042	0.0065804	Male
HSPE1	2.98717	0.00303257	0.00658437	Male
MFNG	2.98706	0.00303365	0.006586	Male
ADCY9	2.98588	0.00304505	0.00660932	Male
RASA4P	2.98513	0.00305231	0.00662294	Male
KIAA0831	2.98391	0.00306423	0.00664667	Male
SCGN	2.98381	0.00306523	0.00664812	Male
MNDA	2.98328	0.0030704	0.00665719	Male
GALNT1	2.98261	0.00307691	0.00666988	Male
GJA1	2.98236	0.00307935	0.00667346	Male
PKD1	2.98027	0.00309985	0.00671528	Male
VAMP5	2.97989	0.00310359	0.00672122	Male
PRMT2	2.97963	0.00310617	0.00672537	Male
NDUFA1	2.97933	0.00310911	0.00673101	Male
FAM53A	2.97859	0.00311642	0.00674467	Male
NDUFV2	2.97831	0.00311924	0.00674942	Male
C9orf72	2.97765	0.00312573	0.00675976	Male
PCOTH	2.97724	0.00312986	0.00676796	Male
APEH	2.97612	0.00314095	0.0067905	Male
NCAN	2.97373	0.00316483	0.00683919	Male
C11orf31	2.9729	0.00317321	0.00685579	Male
OOEP	2.97291	0.00317305	0.00685579	Male
ZNF784	2.97283	0.00317386	0.00685579	Male
ANKRD13B	2.97144	0.00318788	0.00688313	Male
BZRAP1	2.9714	0.00318827	0.00688323	Male
C3orf21	2.9713	0.00318935	0.00688483	Male
RPTOR	2.97093	0.00319311	0.00689146	Male
TSPAN32	2.96831	0.00321966	0.00694655	Male
SPR	2.96783	0.0032246	0.00695647	Male
CDKN2A	2.96738	0.00322915	0.00696553	Male
ICAM4	2.96674	0.00323569	0.00697816	Male
CCL23	2.96588	0.00324455	0.00699576	Male
LOC651250	2.96538	0.0032496	0.00700592	Male
CCDC74B	2.96533	0.00325016	0.00700636	Male
EFNA4	2.96515	0.00325202	0.00700964	Male
TREM1	2.96461	0.00325756	0.00702083	Male
C9orf171	2.96437	0.00326002	0.00702539	Male
P4HB	2.96377	0.00326625	0.00703806	Male
LOC100129726	2.96301	0.00327405	0.0070526	Male
CD69	2.96221	0.00328236	0.00706757	Male
SPINT2	2.96223	0.00328215	0.00706757	Male
ZNF26	2.96202	0.00328433	0.00706947	Male
IQCC	2.96139	0.00329094	0.00708222	Male
ZMAT1	2.9609	0.003296	0.00709234	Male
SLC45A2	2.95988	0.00330658	0.00711283	Male
CPO	2.95944	0.00331125	0.00712211	Male
ZBTB16	2.95884	0.00331752	0.00713407	Male
FAM105B	2.95878	0.00331809	0.00713455	Male
C17orf63	2.95757	0.0033308	0.00715959	Male
TP53	2.95637	0.00334351	0.00718611	Male
ZNF691	2.95633	0.00334385	0.00718611	Male
PLEKHJ1	2.95598	0.00334757	0.00719258	Male
AJAP1	2.95544	0.00335326	0.0072028	Male
SPATA7	2.95416	0.00336691	0.00723029	Male
TPRA1	2.95359	0.00337288	0.00724234	Male
OSTalpha	2.9533	0.00337598	0.00724822	Male
SOX12	2.95271	0.00338228	0.00725944	Male
LOC283070	2.95213	0.0033885	0.00727125	Male
PHYHD1	2.95205	0.00338934	0.00727227	Male
LOC400657	2.95106	0.00339989	0.00729337	Male
TBXAS1	2.94901	0.00342196	0.00733759	Male
TYR	2.94832	0.00342936	0.00735206	Male
LOC728613	2.94722	0.00344131	0.00737517	Male
TMEM8A	2.94669	0.00344709	0.00738599	Male
C21orf122	2.9459	0.00345561	0.00740269	Male
IFNA13	2.94438	0.00347219	0.00743661	Male
PLEKHG4	2.94414	0.00347478	0.00744138	Male
ICAM3	2.94358	0.00348097	0.00745306	Male
ERC2	2.94167	0.00350191	0.00749552	Male
LOC388955	2.94154	0.00350332	0.00749774	Male
FLJ90757	2.94138	0.00350504	0.00750062	Male
ABCG1	2.94023	0.00351782	0.00752637	Male
HRSP12	2.93809	0.00354147	0.00757537	Male
ESRP1	2.93788	0.00354388	0.00757973	Male
RND2	2.93752	0.00354785	0.00758741	Male
NR1I2	2.93731	0.00355014	0.0075915	Male
NOTCH2NL	2.93363	0.00359145	0.00767741	Male
CARKD	2.93341	0.00359387	0.00768095	Male
CDK2AP2	2.93343	0.00359362	0.00768095	Male
BCMO1	2.9333	0.0035951	0.00768204	Male
KLRD1	2.93213	0.00360833	0.00770454	Male
CASP1	2.932	0.0036098	0.00770523	Male
LOC100286793	2.92983	0.00363442	0.00775614	Male
NFE2L1	2.92959	0.00363714	0.0077603	Male
ST20	2.92934	0.00364008	0.00776577	Male
SMARCD1	2.92914	0.00364229	0.00776966	Male
INPP5K	2.92828	0.00365208	0.00778972	Male
PADI2	2.9277	0.00365872	0.00780224	Male
SPIC	2.92703	0.00366651	0.0078172	Male
SCARNA2	2.92647	0.00367285	0.00782906	Male
RGS10	2.92637	0.00367405	0.00782928	Male
IL16	2.92527	0.00368674	0.00785371	Male
PMS2L5	2.92364	0.00370559	0.00789302	Male
ZNF837	2.91974	0.00375097	0.0079838	Male
CD7	2.91969	0.00375164	0.00798438	Male
LCP1	2.91921	0.00375721	0.00799539	Male
RPL39	2.91914	0.00375809	0.00799643	Male
HYDIN	2.91736	0.00377903	0.00803505	Male
TAGLN2	2.91726	0.00378022	0.00803591	Male
UQCRC2	2.9165	0.00378922	0.00805417	Male
MAPK11	2.91545	0.00380155	0.00807785	Male
CLN6	2.91523	0.00380424	0.00808271	Male
CAMSAP1	2.91405	0.00381823	0.00811158	Male
PAFAH1B3	2.91354	0.00382436	0.00812375	Male
MCM5	2.91325	0.00382775	0.00812984	Male
RPL32	2.91224	0.00383982	0.00815059	Male
TPRG1	2.91185	0.00384455	0.00815978	Male
RPL11	2.91157	0.00384788	0.00816537	Male
TPRKB	2.91156	0.00384799	0.00816537	Male
FFAR2	2.91038	0.00386217	0.00819201	Male
LIMD2	2.90956	0.00387211	0.00821223	Male
LOC285954	2.90941	0.00387384	0.00821505	Male
LCP2	2.90912	0.0038774	0.00822173	Male
TMEM99	2.90839	0.00388617	0.00823835	Male
RPL15	2.9082	0.0038885	0.0082418	Male
RNF181	2.90728	0.0038997	0.00826381	Male
SH3RF3	2.90708	0.00390206	0.00826794	Male
CD84	2.90409	0.00393859	0.00834185	Male
GAS2L1	2.90276	0.00395495	0.00837299	Male
MGC23284	2.90212	0.00396273	0.00838683	Male
CCR1	2.90082	0.00397883	0.00841827	Male
HRAS	2.89939	0.00399652	0.00845303	Male
HECTD3	2.89929	0.00399776	0.00845423	Male
RPL23A	2.89662	0.00403107	0.00851651	Male
RPL23AP32	2.89494	0.00405218	0.00855732	Male
SNAPC4	2.89394	0.00406474	0.00858295	Male
RIOK3	2.89381	0.00406633	0.00858542	Male
SLC13A2	2.89327	0.00407317	0.00859807	Male
TMOD4	2.89133	0.00409773	0.00864809	Male
PRG2	2.89084	0.00410406	0.00865942	Male
NAT6	2.89067	0.00410621	0.00866238	Male
MBD6	2.8906	0.00410704	0.00866322	Male
SERPINA11	2.88966	0.00411905	0.00868584	Male
MAP6D1	2.88791	0.00414144	0.00872942	Male
SLC3A1	2.8872	0.00415051	0.00874762	Male
CHRNA6	2.8871	0.00415183	0.00874948	Male
ABCA3	2.88666	0.00415748	0.00875956	Male
LRPAP1	2.8859	0.00416726	0.00877743	Male
SP1	2.88464	0.0041836	0.00880818	Male
SNORA39	2.88432	0.00418772	0.00881593	Male
BAT5	2.88331	0.00420078	0.00883881	Male
LOC653113	2.88239	0.00421285	0.00886236	Male
SRRT	2.8822	0.00421526	0.00886653	Male
C19orf6	2.88127	0.00422745	0.00889031	Male
PHF7	2.87985	0.00424598	0.00892557	Male
LY96	2.87705	0.00428291	0.00899759	Male
C8G	2.87672	0.00428732	0.00900591	Male
FLJ46111	2.87574	0.00430031	0.00903225	Male
ZC3H3	2.87411	0.00432191	0.00907009	Male
RER1	2.87381	0.00432589	0.00907705	Male
GLRX	2.87278	0.00433975	0.00910185	Male
IP6K2	2.87218	0.00434773	0.00911388	Male
IFNGR1	2.87176	0.00435342	0.0091239	Male
WDR69	2.87082	0.00436606	0.00914944	Male
CXorf49B	2.87051	0.00437022	0.00915626	Male
HNF4G	2.86856	0.00439659	0.00920484	Male
PARP8	2.86763	0.00440918	0.00923024	Male
PTN	2.86753	0.00441048	0.00923201	Male
SGCB	2.86673	0.00442134	0.00924994	Male
EP400NL	2.86623	0.0044282	0.00926334	Male
IER5L	2.86563	0.00443643	0.00927959	Male
HCRT	2.86508	0.0044439	0.00929234	Male
RNF146	2.86501	0.00444489	0.00929344	Male
BCL2	2.86473	0.00444871	0.00930046	Male
FKBP1B	2.86441	0.00445311	0.00930871	Male
AQP9	2.86319	0.00446978	0.00933873	Male
STK36	2.8619	0.00448756	0.00937103	Male
GPR120	2.85893	0.00452872	0.00945308	Male
PTPRVP	2.85842	0.00453586	0.00946699	Male
CCDC109B	2.85793	0.0045427	0.00947985	Male
RNU11	2.85724	0.00455235	0.00949846	Male
POM121	2.85711	0.00455409	0.00950113	Male
DCAF4L1	2.85508	0.00458258	0.00955268	Male
POLR2J3	2.85362	0.00460328	0.00959385	Male
C21orf59	2.85236	0.00462109	0.00962798	Male
CCDC110	2.85107	0.00463933	0.00965804	Male
CTAGE5	2.85112	0.00463871	0.00965804	Male
SRR	2.85093	0.00464131	0.00966116	Male
LCMT1	2.85088	0.00464206	0.00966171	Male
FXYD5	2.84953	0.00466129	0.00969975	Male
HBXIP	2.84942	0.00466293	0.00970216	Male
TMEM41A	2.8492	0.00466603	0.0097076	Male
LOC645752	2.84908	0.0046677	0.00971008	Male
FER1L4	2.8467	0.00470192	0.00977322	Male
TUBB4	2.84662	0.00470302	0.00977452	Male
SURF2	2.84625	0.00470838	0.00978464	Male
EVC2	2.84564	0.00471718	0.00980192	Male
C11orf94	2.84426	0.00473713	0.00984236	Male
LILRA1	2.84337	0.00475009	0.00986726	Male
LTB	2.84285	0.00475758	0.0098818	Male
FLJ45340	2.84095	0.00478531	0.00993465	Male
ZNF444	2.84094	0.00478548	0.00993465	Male
MAP3K8	2.84048	0.00479222	0.00994763	Male
CLVS1	2.83988	0.00480101	0.00996383	Male
CYTIP	2.83944	0.00480752	0.00997529	Male
CCL14-CCL15	2.83824	0.0048251	0.0100087	Male
RIBC1	2.83594	0.00485911	0.0100772	Male
PSMC2	2.83501	0.00487294	0.0101038	Male
PLEKHF1	2.83478	0.00487645	0.01011	Male
LGALS9B	2.83256	0.0049096	0.0101735	Male
TNFRSF21	2.83239	0.00491208	0.0101776	Male
ZNF273	2.83229	0.00491365	0.0101798	Male
FOXB2	2.83218	0.00491524	0.0101821	Male
FAM86B1	2.83205	0.00491723	0.0101852	Male
ANGPTL4	2.83199	0.00491816	0.010186	Male
SUMO1P1	2.83086	0.00493515	0.0102191	Male
ZNF642	2.82958	0.00495442	0.0102569	Male
POLR2F	2.82931	0.00495849	0.0102643	Male
MAGOHB	2.82874	0.00496705	0.0102799	Male
CMAS	2.82863	0.00496879	0.010282	Male
GRHL1	2.82689	0.00499517	0.0103307	Male
TAS2R5	2.82668	0.00499834	0.0103351	Male
C9orf123	2.82579	0.00501193	0.0103611	Male
DPPA2	2.82483	0.00502662	0.0103894	Male
SPACA5	2.82467	0.005029	0.0103932	Male
DHDPSL	2.82284	0.00505706	0.0104459	Male
ZNF382	2.82271	0.00505913	0.0104491	Male
WDR73	2.82052	0.00509291	0.0105135	Male
LRRC37B	2.81925	0.00511268	0.0105511	Male
KIAA1984	2.81893	0.00511758	0.0105601	Male
SMPD1	2.81757	0.0051388	0.0106017	Male
SERF2	2.81683	0.00515034	0.0106212	Male
ATOX1	2.81487	0.00518106	0.0106835	Male
TPT1	2.81406	0.00519388	0.0107038	Male
ALS2CL	2.8126	0.00521689	0.0107453	Male
FTSJ3	2.81184	0.00522886	0.0107678	Male
PEBP1	2.80895	0.00527494	0.010856	Male
TIFAB	2.80884	0.00527674	0.0108586	Male
DDX43	2.80879	0.00527752	0.0108591	Male
PFDN2	2.80826	0.00528594	0.0108742	Male
AKR1E2	2.80803	0.0052897	0.0108799	Male
LIMK1	2.80684	0.0053087	0.0109166	Male
GPR114	2.80669	0.00531124	0.0109206	Male
CYBB	2.80642	0.00531549	0.0109261	Male
IQCF3	2.80629	0.00531768	0.0109295	Male
RRAS	2.80612	0.00532032	0.0109338	Male
HSH2D	2.80589	0.00532403	0.0109403	Male
C5orf28	2.80562	0.00532841	0.0109482	Male
CEACAM21	2.80026	0.0054156	0.0111172	Male
CCR5	2.79932	0.005431	0.0111443	Male
RPP21	2.79877	0.00543995	0.0111615	Male
ANK1	2.79786	0.00545502	0.0111868	Male
FAM160B2	2.79752	0.00546052	0.0111958	Male
EEF1D	2.79723	0.00546536	0.0112045	Male
NCRNA00204B	2.79647	0.00547795	0.0112269	Male
C11orf61	2.79625	0.00548161	0.0112333	Male
RDH16	2.79522	0.00549865	0.0112648	Male
SNORA12	2.79268	0.0055409	0.0113434	Male
SAMD3	2.79208	0.00555093	0.0113627	Male
NOSIP	2.79171	0.00555717	0.0113732	Male
MPHOSPH6	2.79137	0.00556281	0.0113835	Male
HSPB11	2.79106	0.00556811	0.0113921	Male
CCL27	2.79051	0.00557723	0.0114073	Male
SUMF1	2.79045	0.0055783	0.0114083	Male
ACO2	2.78998	0.00558614	0.0114232	Male
VPS11	2.78956	0.00559337	0.0114368	Male
SLC16A13	2.78941	0.00559574	0.0114405	Male
TGIF1	2.78691	0.00563814	0.0115225	Male
ATOH7	2.78663	0.00564284	0.011531	Male
KLHL31	2.78626	0.0056491	0.0115426	Male
NADK	2.785	0.00567069	0.011582	Male
NT5C3L	2.78485	0.00567313	0.0115858	Male
CECR6	2.78393	0.00568893	0.0116146	Male
GZMK	2.78202	0.00572167	0.0116802	Male
LOC151658	2.78181	0.00572533	0.0116866	Male
BBS2	2.78047	0.00574836	0.0117312	Male
NINL	2.78017	0.00575365	0.0117408	Male
EGLN3	2.77792	0.0057926	0.0118155	Male
ARHGAP1	2.77719	0.00580538	0.0118344	Male
UPK3B	2.77731	0.00580327	0.0118344	Male
SLC25A22	2.7759	0.00582791	0.0118731	Male
CDC16	2.77585	0.00582878	0.0118737	Male
PA2G4	2.77554	0.00583424	0.0118825	Male
PLXNB1	2.77421	0.00585749	0.0119261	Male
BST1	2.77383	0.00586414	0.0119349	Male
C2orf70	2.77374	0.00586583	0.0119372	Male
ARHGAP22	2.77349	0.00587013	0.0119435	Male
RABL2B	2.77337	0.00587236	0.0119459	Male
LOC93622	2.77169	0.00590202	0.0120036	Male
HBA2	2.76958	0.00593945	0.0120761	Male
USP18	2.76905	0.00594885	0.0120939	Male
NHS	2.76813	0.0059653	0.0121237	Male
SLC16A8	2.76778	0.00597153	0.0121336	Male
FSCN3	2.76736	0.00597903	0.0121455	Male
MRPS17	2.76726	0.00598091	0.0121481	Male
ALDOA	2.7671	0.00598376	0.0121515	Male
PRKCZ	2.76571	0.00600872	0.012196	Male
ULK2	2.76566	0.00600951	0.0121964	Male
LOC100289341	2.76521	0.00601773	0.0122119	Male
SNORA40	2.76503	0.00602094	0.0122147	Male
FXR2	2.76432	0.00603368	0.0122381	Male
ZAP70	2.76383	0.00604262	0.0122538	Male
FBXW4	2.76305	0.00605669	0.0122798	Male
RANBP17	2.76291	0.0060592	0.0122837	Male
YPEL1	2.76236	0.0060692	0.0123003	Male
FKBP15	2.76214	0.00607314	0.0123023	Male
PHF17	2.76216	0.00607285	0.0123023	Male
TRABD	2.76217	0.00607259	0.0123023	Male
HSD17B13	2.76207	0.00607453	0.0123037	Male
HLA-DOB	2.76185	0.00607849	0.0123105	Male
TBC1D22A	2.76136	0.00608746	0.0123274	Male
PRRG2	2.76115	0.00609116	0.0123324	Male
POMT2	2.76026	0.00610741	0.0123616	Male
RNF151	2.76019	0.00610879	0.0123631	Male
RPS15	2.75981	0.00611569	0.0123759	Male
WFDC3	2.75796	0.00614961	0.012437	Male
TAS2R4	2.75659	0.00617471	0.0124853	Male
FLRT3	2.75582	0.00618891	0.0125128	Male
SNORA57	2.75476	0.00620853	0.0125499	Male
C20orf24	2.75468	0.00621016	0.012552	Male
C6orf154	2.75347	0.00623259	0.0125923	Male
SCT	2.7529	0.00624324	0.0126113	Male
ARID5A	2.75189	0.00626192	0.0126456	Male
SLC24A4	2.75188	0.0062621	0.0126456	Male
C4orf38	2.75048	0.00628835	0.0126935	Male
CCNB3	2.74891	0.00631784	0.0127467	Male
ZNRF2	2.74879	0.00632017	0.0127501	Male
POM121L8P	2.74665	0.00636052	0.0128225	Male
RHBDD3	2.746	0.00637281	0.0128447	Male
CITED2	2.74574	0.00637778	0.0128522	Male
BRD9	2.74546	0.00638307	0.0128591	Male
KHDRBS3	2.74508	0.00639037	0.0128712	Male
P2RY12	2.74508	0.00639032	0.0128712	Male
CNTD2	2.74467	0.00639813	0.0128842	Male
GALM	2.74354	0.00641965	0.0129224	Male
BRE	2.74341	0.00642212	0.0129261	Male
C7orf68	2.74254	0.00643881	0.0129584	Male
ABCD1	2.74178	0.00645328	0.012981	Male
VGLL4	2.74167	0.00645549	0.0129842	Male
BNIP3	2.74163	0.00645627	0.0129845	Male
C10orf111	2.74138	0.00646104	0.0129928	Male
C13orf18	2.7413	0.0064626	0.0129946	Male
CENPW	2.73998	0.00648794	0.0130433	Male
COPZ1	2.73997	0.0064881	0.0130433	Male
LPAR2	2.73974	0.00649263	0.0130511	Male
S1PR4	2.7395	0.00649733	0.0130593	Male
DTD1	2.7394	0.00649909	0.0130615	Male
METTL9	2.73852	0.00651622	0.0130946	Male
AP1S3	2.73841	0.00651834	0.0130963	Male
H3F3B	2.73798	0.00652662	0.0131116	Male
PER2	2.73793	0.00652769	0.0131125	Male
SPATA8	2.73771	0.0065318	0.0131182	Male
C6orf1	2.73737	0.00653857	0.0131291	Male
ZMYND19	2.73716	0.00654257	0.0131358	Male
RING1	2.7365	0.00655544	0.013159	Male
NRADDP	2.7359	0.00656711	0.0131799	Male
ID4	2.73557	0.00657349	0.01319	Male
CSTB	2.73434	0.00659745	0.0132316	Male
ARPC1A	2.73421	0.00660005	0.0132342	Male
RPL12	2.73379	0.00660828	0.013248	Male
SEBOX	2.73366	0.00661093	0.013252	Male
AKR1B1	2.73353	0.00661339	0.0132556	Male
EDN3	2.73337	0.00661666	0.0132609	Male
MKNK1	2.73333	0.00661742	0.0132611	Male
C17orf67	2.73276	0.00662862	0.0132809	Male
ZNF655	2.73276	0.00662854	0.0132809	Male
CLUAP1	2.73269	0.00662986	0.0132821	Male
ZNF682	2.73229	0.00663786	0.0132954	Male
C6orf222	2.73207	0.00664209	0.0133026	Male
HNRNPA2B1	2.73154	0.00665266	0.0133225	Male
CCL2	2.73139	0.00665555	0.0133269	Male
LOC149837	2.73005	0.00668192	0.0133744	Male
B4GALT4	2.72957	0.00669143	0.0133921	Male
CIRH1A	2.72863	0.00671026	0.0134272	Male
DLGAP4	2.72833	0.00671608	0.0134361	Male
MPP1	2.72817	0.00671936	0.0134414	Male
FOXD4	2.72728	0.00673711	0.0134742	Male
MRPS22	2.72551	0.00677243	0.0135408	Male
OR9I1	2.7235	0.00681289	0.0136137	Male
DCTN3	2.72273	0.00682833	0.0136432	Male
SAP18	2.72031	0.0068773	0.0137329	Male
ZNF321	2.72022	0.00687916	0.0137352	Male
ARMC5	2.71944	0.00689504	0.0137615	Male
C3orf15	2.71729	0.00693902	0.0138411	Male
PRPF40B	2.71549	0.0069759	0.0139105	Male
LOC100132287	2.71528	0.00698037	0.0139181	Male
HMGN1	2.71412	0.00700416	0.0139614	Male
SLC7A9	2.71406	0.0070054	0.0139625	Male
KIAA0748	2.71311	0.00702518	0.0139964	Male
ZNF497	2.71275	0.0070327	0.01401	Male
LGALS3BP	2.71266	0.00703454	0.0140108	Male
WASL	2.71269	0.00703389	0.0140108	Male
SNORA5C	2.71217	0.00704455	0.0140294	Male
DCST1	2.71138	0.00706102	0.0140594	Male
PPHLN1	2.71115	0.00706594	0.0140679	Male
IL15	2.71	0.00708983	0.0141126	Male
COL8A2	2.7094	0.00710242	0.0141349	Male
MYO1G	2.70898	0.00711123	0.014151	Male
BARX2	2.70805	0.00713074	0.0141843	Male
IL11RA	2.70717	0.00714912	0.0142166	Male
TMSL3	2.70623	0.00716897	0.0142519	Male
GALNT14	2.70403	0.0072155	0.0143317	Male
RAB19	2.70267	0.00724435	0.014382	Male
MRPS28	2.70227	0.00725307	0.0143951	Male
EYA1	2.70201	0.00725842	0.0144042	Male
PKN3	2.70188	0.00726119	0.0144083	Male
C20orf196	2.70149	0.0072696	0.0144236	Male
TUBA4B	2.70128	0.0072742	0.0144313	Male
NMNAT3	2.70066	0.00728738	0.0144556	Male
C22orf9	2.69987	0.00730421	0.0144838	Male
TDRD10	2.69761	0.00735297	0.0145747	Male
SIGLEC6	2.69738	0.00735782	0.0145829	Male
DPP9	2.69722	0.00736129	0.0145883	Male
ANKRD53	2.69486	0.00741244	0.01468	Male
AP1M2	2.69431	0.00742459	0.0147023	Male
GPR37L1	2.69344	0.00744353	0.0147369	Male
RPS19	2.69301	0.00745276	0.0147523	Male
ABP1	2.69241	0.00746604	0.0147771	Male
ZFYVE27	2.69236	0.00746711	0.0147778	Male
LOC100132247	2.69207	0.00747339	0.0147887	Male
SCO1	2.69082	0.00750077	0.0148386	Male
FAM180B	2.68944	0.00753129	0.0148975	Male
ZNF90	2.68752	0.0075737	0.0149755	Male
SNX10	2.68604	0.00760652	0.015036	Male
OSGIN1	2.68565	0.00761528	0.0150504	Male
ZDHHC1	2.68348	0.0076637	0.0151431	Male
PLA2G2C	2.68342	0.00766497	0.0151441	Male
FPR3	2.68225	0.00769126	0.0151901	Male
DPRXP4	2.68201	0.00769674	0.015198	Male
ZNF396	2.68044	0.00773213	0.0152634	Male
PCLO	2.68004	0.00774121	0.0152798	Male
MTA1	2.67931	0.00775771	0.0153109	Male
CEBPE	2.67905	0.00776354	0.0153209	Male
DNAJC5	2.67883	0.00776861	0.0153294	Male
FAM136A	2.67876	0.00777022	0.0153311	Male
DHX38	2.67706	0.00780882	0.0154028	Male
RFX2	2.67686	0.00781334	0.0154102	Male
GPR153	2.67551	0.00784416	0.0154679	Male
MTAP	2.67495	0.00785695	0.0154871	Male
CARD9	2.67457	0.00786575	0.015503	Male
LRRC67	2.67418	0.00787474	0.0155161	Male
CA6	2.67334	0.00789392	0.0155509	Male
POLR1C	2.6725	0.00791325	0.0155859	Male
FAM176A	2.67229	0.00791809	0.015593	Male
BTBD16	2.67203	0.00792419	0.0155999	Male
MFSD2B	2.67103	0.00794725	0.0156392	Male
ESYT3	2.67006	0.00796974	0.0156743	Male
HBM	2.67006	0.00796969	0.0156743	Male
STX2	2.66935	0.00798626	0.0157052	Male
THAP11	2.66824	0.0080122	0.0157501	Male
MRPS18A	2.66775	0.00802358	0.0157694	Male
CLEC2B	2.66466	0.00809604	0.0159057	Male
C1orf86	2.6645	0.00809979	0.0159115	Male
MRPL1	2.6619	0.00816118	0.0160274	Male
SGSM3	2.65938	0.00822118	0.016128	Male
CCNO	2.65897	0.00823104	0.0161411	Male
FCGR3A	2.65659	0.0082879	0.0162447	Male
CTSB	2.65394	0.0083519	0.0163575	Male
ARHGEF1	2.6534	0.00836493	0.0163798	Male
FUT7	2.65332	0.00836684	0.016382	Male
AKAP7	2.65323	0.00836926	0.0163835	Male
REPS2	2.65324	0.00836898	0.0163835	Male
PDZD11	2.65289	0.00837749	0.016398	Male
C19orf10	2.64962	0.00845713	0.0165411	Male
NHLRC3	2.64965	0.00845643	0.0165411	Male
ERCC5	2.64939	0.00846282	0.0165506	Male
HOXA5	2.64927	0.00846562	0.0165545	Male
SNHG10	2.6486	0.00848221	0.0165853	Male
TAS1R1	2.64821	0.00849174	0.0166024	Male
RNF114	2.64801	0.00849661	0.0166103	Male
MARCKSL1	2.64793	0.00849857	0.0166125	Male
PTDSS2	2.64642	0.00853586	0.0166822	Male
FAM110B	2.64423	0.00859005	0.0167848	Male
POFUT2	2.64332	0.00861273	0.0168275	Male
SNORA34	2.6431	0.00861815	0.0168365	Male
RAB34	2.64264	0.00862958	0.0168556	Male
CDH22	2.64228	0.00863855	0.0168698	Male
CCDC50	2.63868	0.00872883	0.0170325	Male
TRMT112	2.63852	0.00873278	0.0170374	Male
GLTPD1	2.63821	0.00874058	0.017051	Male
NUDC	2.63747	0.00875939	0.017086	Male
RBM5	2.63737	0.00876185	0.0170892	Male
C19orf20	2.6373	0.00876364	0.017091	Male
IFNA8	2.63675	0.00877743	0.0171162	Male
IL24	2.63479	0.00882727	0.0172068	Male
EMID2	2.63381	0.0088523	0.0172483	Male
GPR109B	2.63379	0.00885282	0.0172483	Male
TUSC1	2.63338	0.00886316	0.0172661	Male
ECHDC3	2.63275	0.00887931	0.0172949	Male
SGK223	2.6317	0.00890618	0.0173405	Male
FAM47E	2.63056	0.0089356	0.0173929	Male
SHPK	2.63055	0.00893565	0.0173929	Male
C3orf59	2.62755	0.0090131	0.0175251	Male
MRPL47	2.62756	0.00901306	0.0175251	Male
DHX37	2.62728	0.00902011	0.017537	Male
PALM3	2.62705	0.00902605	0.0175452	Male
ALAS2	2.6264	0.00904297	0.0175747	Male
TIGD1	2.62552	0.00906599	0.0176144	Male
DFFB	2.62512	0.00907628	0.0176327	Male
FAM18B2	2.62484	0.00908376	0.0176422	Male
PPP1R1A	2.62484	0.00908378	0.0176422	Male
PPP1R7	2.62451	0.00909227	0.0176569	Male
NET1	2.62441	0.00909505	0.0176606	Male
S100A6	2.62383	0.00911023	0.0176867	Male
FAM128A	2.62275	0.00913832	0.0177378	Male
ECHS1	2.62247	0.00914565	0.0177504	Male
FXYD2	2.62141	0.00917363	0.0177985	Male
TAOK2	2.6214	0.00917398	0.0177985	Male
OR13C5	2.6211	0.00918173	0.0178101	Male
SART1	2.6211	0.00918173	0.0178101	Male
DCTPP1	2.62037	0.009201	0.0178458	Male
LOC442454	2.62013	0.00920749	0.017855	Male
LOC100126784	2.62008	0.00920879	0.0178558	Male
C22orf34	2.61994	0.00921253	0.0178613	Male
ARFIP2	2.61975	0.00921753	0.0178668	Male
SYNGR1	2.61948	0.0092246	0.0178779	Male
RETN	2.61928	0.00922982	0.0178839	Male
OAZ3	2.6184	0.00925317	0.0179229	Male
ANKRD52	2.61825	0.00925725	0.0179291	Male
LCE5A	2.61808	0.00926164	0.0179359	Male
DDX49	2.6174	0.0092799	0.0179695	Male
RNASEL	2.61669	0.00929866	0.0180041	Male
SEPT5	2.61557	0.00932872	0.0180554	Male
C1orf175	2.61504	0.00934288	0.0180794	Male
EVPL	2.61497	0.00934469	0.0180811	Male
AGMAT	2.61486	0.00934754	0.0180849	Male
C1orf152	2.61479	0.00934952	0.018087	Male
MPPE1	2.6137	0.00937881	0.0181419	Male
ANKRD11	2.61185	0.00942843	0.0182309	Male
LOC121952	2.61029	0.00947073	0.0183057	Male
ZSWIM1	2.60871	0.00951369	0.018384	Male
CCKBR	2.60847	0.00952018	0.0183943	Male
USP6	2.60745	0.0095481	0.0184429	Male
FAM166B	2.6071	0.00955757	0.0184595	Male
ITPR3	2.60681	0.00956547	0.0184712	Male
ANXA13	2.6062	0.00958214	0.0185016	Male
TPSD1	2.60591	0.00959017	0.0185136	Male
PTMA	2.60579	0.00959341	0.0185181	Male
DAD1	2.60556	0.00959971	0.0185285	Male
RNF123	2.60463	0.00962512	0.018574	Male
B9D2	2.6035	0.00965643	0.0186305	Male
ATXN7L3	2.60336	0.00966011	0.0186344	Male
TSGA10	2.60332	0.00966137	0.018635	Male
NDEL1	2.60254	0.00968289	0.018673	Male
SDHA	2.60172	0.00970548	0.0187129	Male
MAGEB4	2.60023	0.00974689	0.0187856	Male
DBNDD2	2.59911	0.00977804	0.0188385	Male
CD3E	2.59891	0.00978366	0.0188475	Male
AKAP6	2.59809	0.0098066	0.0188881	Male
ZFYVE19	2.59745	0.00982451	0.018919	Male
ZNF167	2.59718	0.00983209	0.0189318	Male
DEGS2	2.59691	0.00983949	0.0189434	Male
LOC401127	2.5969	0.00983998	0.0189434	Male
SLC1A1	2.59636	0.00985497	0.0189686	Male
P2RX7	2.59558	0.00987683	0.0190089	Male
SDF4	2.59538	0.0098825	0.019018	Male
LOC162632	2.59492	0.00989546	0.0190393	Male
TNFRSF19	2.59376	0.00992837	0.0191008	Male
FAM162A	2.59324	0.00994307	0.0191254	Male
RUFY4	2.59289	0.00995278	0.0191405	Male
C2orf43	2.59211	0.00997501	0.0191777	Male
CXCR6	2.59157	0.00999029	0.0192053	Male
ARPC5	2.59152	0.00999167	0.0192061	Male
SAMSN1	2.59096	0.0100076	0.0192331	Male
VPS29	2.59058	0.0100186	0.0192505	Male
C1QBP	2.59044	0.0100225	0.0192562	Male
MMP28	2.5889	0.0100664	0.0193278	Male
RNF7	2.58853	0.010077	0.0193444	Male
FLJ12825	2.58849	0.0100784	0.0193452	Male
ANKMY1	2.58804	0.0100913	0.0193671	Male
LOC645332	2.58802	0.0100917	0.0193671	Male
RGS18	2.58777	0.0100989	0.0193791	Male
ARHGAP10	2.58606	0.0101481	0.0194716	Male
FAM110A	2.58545	0.0101656	0.0194978	Male
C20orf106	2.58531	0.0101697	0.0195039	Male
BCL6	2.58366	0.0102175	0.0195899	Male
PRKAB1	2.58303	0.0102358	0.0196232	Male
ZNF263	2.58289	0.0102398	0.0196269	Male
IKBKG	2.58231	0.0102568	0.0196542	Male
NOSTRIN	2.58167	0.0102754	0.0196879	Male
POMT1	2.57984	0.0103289	0.0197847	Male
C5orf55	2.57943	0.0103408	0.0198057	Male
ZNF446	2.57798	0.0103835	0.0198818	Male
AKR1C2	2.57775	0.0103901	0.0198888	Male
LOC100188949	2.57719	0.0104066	0.0199166	Male
CAMK2D	2.57714	0.0104082	0.0199177	Male
BAT3	2.57645	0.0104287	0.0199532	Male
RWDD2A	2.57576	0.0104489	0.0199861	Male
VKORC1	2.5721	0.0105578	0.0201754	Male
C19orf23	2.56896	0.010652	0.0203343	Male
TMIE	2.56837	0.0106698	0.0203662	Male
RPS16	2.56775	0.0106884	0.020396	Male
WDR74	2.56765	0.0106913	0.0203997	Male
TDRD3	2.56615	0.010737	0.0204772	Male
MARCH2	2.56519	0.010766	0.0205286	Male
TUBA1A	2.56487	0.0107757	0.0205452	Male
PSMC3	2.56474	0.0107796	0.0205508	Male
CCL3L1	2.56422	0.0107954	0.0205777	Male
SNORA7B	2.56421	0.0107958	0.0205777	Male
KCTD12	2.56335	0.0108222	0.0206221	Male
TBX10	2.56195	0.0108647	0.0206993	Male
NTHL1	2.56122	0.0108871	0.02074	Male
UPF3A	2.56069	0.0109037	0.0207676	Male
DEXI	2.56032	0.010915	0.0207853	Male
CCL4	2.55889	0.0109591	0.0208614	Male
ATAD3C	2.55849	0.0109713	0.020876	Male
GRID2IP	2.55847	0.0109719	0.020876	Male
NCRNA00095	2.55848	0.0109718	0.020876	Male
SC65	2.5576	0.0109989	0.0209233	Male
HINT1	2.55639	0.0110366	0.0209911	Male
GHRHR	2.55572	0.0110572	0.0210263	Male
PHF11	2.55518	0.0110742	0.0210567	Male
MED27	2.55414	0.0111064	0.0211139	Male
RPL23AP82	2.55403	0.01111	0.0211168	Male
CCL5	2.5517	0.0111832	0.0212445	Male
STAT2	2.55146	0.0111907	0.0212557	Male
MRPL17	2.55139	0.0111929	0.0212565	Male
HIST1H2AM	2.55038	0.0112246	0.0213106	Male
PFDN1	2.54981	0.0112426	0.0213427	Male
EXOSC4	2.54977	0.011244	0.0213433	Male
CUTA	2.5488	0.0112744	0.0213971	Male
C14orf166B	2.54856	0.0112822	0.0214099	Male
CD164L2	2.54762	0.0113121	0.0214606	Male
SLC25A43	2.54744	0.0113177	0.0214693	Male
IFFO2	2.54703	0.0113306	0.0214917	Male
ICA1	2.54619	0.0113573	0.0215342	Male
IRF8	2.54448	0.0114122	0.0216342	Male
TESC	2.5426	0.0114725	0.0217384	Male
ARGLU1	2.54178	0.0114987	0.0217861	Male
METTL3	2.53919	0.0115827	0.0219266	Male
HSP90AB4P	2.53907	0.0115864	0.0219317	Male
U2AF1	2.53874	0.011597	0.0219497	Male
WSB1	2.53848	0.0116055	0.0219636	Male
C6orf129	2.5383	0.0116116	0.021969	Male
DDA1	2.5377	0.0116311	0.0219996	Male
SFRS13B	2.53305	0.0117833	0.0222627	Male
ANXA2P1	2.53302	0.0117844	0.0222627	Male
ADAT3	2.53265	0.0117964	0.0222832	Male
MAMLD1	2.53254	0.0118	0.0222878	Male
CTAGE9	2.53148	0.011835	0.0223498	Male
TEKT3	2.52939	0.0119046	0.0224749	Male
SRRM4	2.52755	0.0119659	0.0225843	Male
DNASE2	2.52711	0.0119805	0.0226056	Male
C4orf44	2.52668	0.0119948	0.0226284	Male
MTHFR	2.52635	0.0120058	0.0226449	Male
LOC253724	2.5253	0.0120411	0.0227093	Male
ZDHHC23	2.52488	0.0120551	0.0227337	Male
ABHD15	2.52479	0.0120582	0.0227373	Male
C17orf69	2.52203	0.0121514	0.0229002	Male
IL2RG	2.52086	0.0121912	0.0229731	Male
LUC7L3	2.5208	0.0121929	0.0229742	Male
PCDHB14	2.52067	0.0121976	0.0229788	Male
FUCA1	2.51971	0.0122302	0.0230316	Male
GPR89C	2.51973	0.0122296	0.0230316	Male
GTF2F2	2.51797	0.0122897	0.0231328	Male
MEIS3	2.51578	0.0123646	0.0232652	Male
SMPD3	2.51548	0.0123749	0.023278	Male
KLHL35	2.51374	0.0124351	0.0233856	Male
SIP1	2.51115	0.0125247	0.0235423	Male
CTDP1	2.51089	0.0125339	0.0235574	Male
PER1	2.51055	0.0125456	0.023575	Male
ACOT13	2.51029	0.0125547	0.0235899	Male
NOX1	2.51019	0.0125582	0.0235922	Male
FAM188B	2.50985	0.0125699	0.0236097	Male
RPL24	2.50894	0.0126017	0.0236608	Male
RNF126P1	2.50732	0.0126587	0.0237612	Male
PPP1CA	2.50642	0.01269	0.0238133	Male
SRGN	2.50643	0.0126899	0.0238133	Male
NR2E3	2.50484	0.012746	0.0239049	Male
PRCD	2.50346	0.0127949	0.0239944	Male
HEY2	2.50327	0.0128017	0.0240028	Male
SAMD4A	2.50326	0.0128017	0.0240028	Male
BHMT2	2.50302	0.0128104	0.0240169	Male
C5orf4	2.50264	0.0128239	0.0240399	Male
TSC2	2.50218	0.0128403	0.0240662	Male
TMEM133	2.50153	0.0128633	0.0241025	Male
SFRS8	2.50121	0.0128748	0.0241218	Male
HSD17B3	2.49938	0.0129401	0.0242353	Male
LOC390595	2.49892	0.0129567	0.0242597	Male
KLRF1	2.49879	0.0129612	0.0242658	Male
ZNF267	2.49792	0.0129924	0.024313	Male
HCG4P6	2.49713	0.0130208	0.0243592	Male
GLRX2	2.49606	0.0130595	0.0244272	Male
PRR3	2.49585	0.0130671	0.0244391	Male
NEURL2	2.49507	0.0130951	0.0244825	Male
EDEM2	2.49494	0.0130998	0.024489	Male
TMPRSS9	2.49469	0.0131089	0.0245014	Male
CEP72	2.49255	0.0131867	0.02464	Male
RD3	2.4922	0.0131994	0.0246569	Male
AHSP	2.49175	0.013216	0.0246788	Male
CD28	2.49177	0.013215	0.0246788	Male
SLC25A3	2.49099	0.0132437	0.0247282	Male
PFKFB1	2.49077	0.0132519	0.0247389	Male
BTBD6	2.48864	0.0133298	0.0248683	Male
C9orf95	2.48675	0.0133994	0.0249958	Male
COG7	2.48654	0.0134073	0.025006	Male
MAP7D3	2.48657	0.0134062	0.025006	Male
KHDC1	2.4864	0.0134123	0.0250129	Male
DAD1L	2.48503	0.013463	0.0251007	Male
PRKAR1B	2.48497	0.0134652	0.0251024	Male
FLJ37307	2.48411	0.0134973	0.02516	Male
LMAN2	2.4837	0.0135125	0.025186	Male
HMP19	2.48332	0.0135267	0.0252101	Male
TRO	2.48315	0.0135331	0.0252197	Male
MATK	2.48191	0.0135794	0.0253012	Male
ZNF839	2.48184	0.013582	0.0253038	Male
GOLGA9P	2.48087	0.0136181	0.0253688	Male
EFCAB6	2.48052	0.0136315	0.0253866	Male
ATP10A	2.48035	0.0136376	0.0253957	Male
TRIM63	2.47976	0.0136597	0.025433	Male
LIG1	2.47855	0.0137053	0.0255029	Male
DBP	2.47792	0.013729	0.0255423	Male
SMG6	2.47775	0.0137353	0.0255518	Male
HIST2H2AA3	2.47771	0.013737	0.0255526	Male
ZNF80	2.47734	0.0137512	0.025576	Male
PLAU	2.4772	0.0137564	0.0255816	Male
FLJ43663	2.47699	0.0137642	0.0255938	Male
XDH	2.47689	0.0137679	0.025596	Male
PKP3	2.47678	0.0137721	0.0256014	Male
MATN4	2.47578	0.0138102	0.0256698	Male
HIST1H2AC	2.47553	0.0138196	0.0256848	Male
RGL2	2.47488	0.0138442	0.0257219	Male
CCT6P1	2.47436	0.0138639	0.0257531	Male
KIAA1875	2.47304	0.0139145	0.0258375	Male
SKAP2	2.47293	0.0139184	0.0258401	Male
MAPK13	2.47274	0.0139257	0.0258512	Male
RAI2	2.47215	0.0139485	0.0258912	Male
ESYT2	2.47177	0.0139629	0.0259084	Male
AMH	2.47084	0.0139986	0.0259651	Male
MTMR2	2.4703	0.0140192	0.0260008	Male
APOBEC3B	2.46976	0.0140403	0.0260352	Male
USF1	2.46922	0.014061	0.0260713	Male
TMEM229B	2.46897	0.0140704	0.0260838	Male
SORBS2	2.46874	0.0140795	0.026096	Male
SOX8	2.46799	0.0141082	0.0261444	Male
PPP2R4	2.46666	0.0141597	0.0262279	Male
LIX1L	2.46617	0.014179	0.0262587	Male
SAPS2	2.46609	0.0141819	0.0262617	Male
C16orf54	2.4653	0.0142128	0.0263161	Male
SPAG17	2.46345	0.0142849	0.026438	Male
LRRC27	2.46262	0.0143172	0.0264928	Male
ALDH1A1	2.46172	0.0143525	0.0265474	Male
KIAA1274	2.46171	0.0143532	0.0265474	Male
DLGAP1	2.46159	0.0143578	0.0265528	Male
SLC6A8	2.46122	0.0143723	0.0265753	Male
CIDEC	2.46095	0.0143828	0.0265899	Male
IL23A	2.4603	0.0144085	0.0266301	Male
AP1M1	2.45901	0.0144593	0.0267167	Male
SNORA18	2.45833	0.0144863	0.0267591	Male
CXorf65	2.45662	0.0145542	0.0268773	Male
TAF6L	2.45643	0.0145618	0.026884	Male
UBL5	2.45645	0.014561	0.026884	Male
SNORA24	2.45613	0.0145736	0.0269027	Male
PTPN7	2.45536	0.0146043	0.02695	Male
C12orf27	2.45522	0.01461	0.0269557	Male
SSU72	2.45459	0.0146348	0.026999	Male
EME2	2.45306	0.0146962	0.0271023	Male
TEPP	2.45229	0.0147269	0.0271541	Male
GPR84	2.45122	0.01477	0.0272286	Male
SCAMP2	2.45117	0.014772	0.0272298	Male
LOC349114	2.44897	0.0148608	0.027376	Male
SLC35E2	2.44817	0.0148934	0.0274335	Male
PINX1	2.44711	0.0149364	0.0275026	Male
LOC441294	2.44591	0.0149851	0.0275848	Male
COLEC11	2.44544	0.0150043	0.0276125	Male
VANGL2	2.44265	0.0151186	0.0277977	Male
CRTAM	2.44219	0.0151376	0.0278296	Male
DYSFIP1	2.44199	0.015146	0.0278404	Male
SSTR1	2.44155	0.0151639	0.0278683	Male
RAP1B	2.44112	0.0151818	0.0278987	Male
TAS2R10	2.44049	0.0152076	0.027941	Male
DNAJC22	2.43936	0.0152544	0.0280219	Male
VSTM2A	2.43878	0.0152786	0.0280613	Male
PLAC8	2.43864	0.0152845	0.0280696	Male
FN3K	2.4382	0.0153025	0.0280951	Male
ZKSCAN5	2.43791	0.0153147	0.0281148	Male
OR52N4	2.43761	0.0153272	0.0281352	Male
GPR172A	2.43709	0.0153488	0.0281696	Male
ANXA7	2.43603	0.0153931	0.0282432	Male
FRS3	2.43428	0.0154664	0.0283674	Male
EVC	2.43401	0.0154776	0.0283854	Male
LAPTM4A	2.4332	0.0155115	0.0284424	Male
MAPKAPK3	2.43216	0.0155554	0.0285177	Male
C16orf57	2.43172	0.015574	0.0285468	Male
LOC388796	2.43096	0.0156059	0.0285997	Male
GORASP1	2.43058	0.015622	0.0286243	Male
SACS	2.42798	0.0157326	0.0288165	Male
SPTLC3	2.4276	0.0157484	0.0288403	Male
CDC42EP1	2.42707	0.0157714	0.0288745	Male
A4GNT	2.42607	0.0158141	0.0289473	Male
TOMM22	2.4253	0.015847	0.0289998	Male
THRA	2.42493	0.0158628	0.0290235	Male
LOC100133331	2.42322	0.0159363	0.0291499	Male
LOC284023	2.41912	0.0161137	0.0294558	Male
BHMT	2.41873	0.0161305	0.0294785	Male
CLSTN3	2.41759	0.0161805	0.0295672	Male
RAB40A	2.41613	0.0162444	0.0296786	Male
SCARNA6	2.41557	0.0162685	0.0297173	Male
MTHFS	2.41542	0.0162752	0.0297253	Male
LEAP2	2.41516	0.0162866	0.0297395	Male
IGSF22	2.41321	0.0163726	0.0298858	Male
FBXL12	2.41215	0.0164195	0.029966	Male
ZBBX	2.41197	0.0164273	0.0299776	Male
IL23R	2.41186	0.0164322	0.0299838	Male
METTL7A	2.41157	0.0164452	0.0300021	Male
CES4	2.41012	0.0165093	0.0301027	Male
ZBTB34	2.40991	0.0165185	0.0301169	Male
psiTPTE22	2.40946	0.0165385	0.0301451	Male
SNORA21	2.4077	0.016617	0.0302773	Male
PPIL3	2.4069	0.0166529	0.03034	Male
RAP1GAP2	2.4048	0.0167474	0.0305066	Male
SEMA4G	2.4039	0.0167877	0.0305718	Male
SLC7A6	2.40186	0.0168798	0.0307284	Male
GTF2IRD2B	2.4018	0.0168827	0.0307309	Male
PALMD	2.40091	0.0169228	0.0307957	Male
GRIN2C	2.39954	0.0169853	0.0308955	Male
DPP7	2.39784	0.0170627	0.031025	Male
HOXC5	2.39766	0.0170711	0.0310376	Male
C21orf57	2.39677	0.0171119	0.0311033	Male
KRT72	2.3956	0.0171654	0.0311866	Male
C6orf64	2.39536	0.0171769	0.0312045	Male
NMT1	2.39484	0.0172005	0.0312391	Male
EZH2	2.39336	0.017269	0.0313578	Male
HSD17B7P2	2.39287	0.0172913	0.0313956	Male
BTN2A3	2.39249	0.0173092	0.0314252	Male
ABR	2.39241	0.0173129	0.0314291	Male
C9orf78	2.39161	0.0173498	0.0314904	Male
C2orf82	2.39119	0.0173695	0.0315205	Male
MBL1P	2.38997	0.0174263	0.031615	Male
CD247	2.38985	0.0174318	0.0316223	Male
MEIS3P1	2.38862	0.017489	0.0317232	Male
JMJD7-PLA2G4B	2.38808	0.0175146	0.0317667	Male
DUSP28	2.38769	0.0175328	0.0317941	Male
EME1	2.38758	0.0175379	0.0318004	Male
ZNF498	2.38612	0.0176064	0.0319133	Male
CTAGE6	2.38599	0.0176123	0.031921	Male
CXorf21	2.38578	0.0176225	0.0319366	Male
TFR2	2.38496	0.0176612	0.032001	Male
NTAN1	2.38485	0.0176663	0.0320074	Male
TSC22D4	2.38465	0.0176757	0.0320215	Male
C21orf62	2.38451	0.0176821	0.0320302	Male
BTN3A3	2.38445	0.017685	0.0320326	Male
PPIB	2.38351	0.0177296	0.0321104	Male
SLC38A6	2.38344	0.0177327	0.0321104	Male
DCUN1D2	2.38043	0.0178756	0.0323489	Male
LUC7L2	2.38016	0.0178887	0.0323664	Male
SLC25A39	2.38013	0.0178901	0.0323664	Male
GJB3	2.37991	0.0179004	0.0323823	Male
CCL4L2	2.37961	0.0179147	0.0324023	Male
LRRC14	2.37862	0.0179624	0.0324769	Male
TMEM106A	2.37495	0.0181387	0.0327781	Male
GPRIN2	2.37482	0.0181446	0.0327859	Male
KRT17	2.37452	0.0181591	0.032805	Male
KCNAB3	2.37387	0.0181908	0.0328517	Male
LOC389458	2.37381	0.0181938	0.0328531	Male
SLC39A11	2.37367	0.0182003	0.0328601	Male
CYB5A	2.37085	0.0183372	0.0330835	Male
ACAT1	2.3696	0.0183984	0.0331739	Male
TMEM223	2.36959	0.0183987	0.0331739	Male
ARL11	2.36886	0.0184346	0.0332325	Male
SNORD89	2.36751	0.0185007	0.0333487	Male
ZNF414	2.36728	0.0185119	0.033363	Male
CXCR2	2.36715	0.0185185	0.0333689	Male
GAR1	2.36445	0.0186515	0.0335967	Male
FLAD1	2.36402	0.0186727	0.0336288	Male
EHD1	2.36389	0.0186793	0.0336378	Male
NPHP1	2.3632	0.0187136	0.0336936	Male
SLC6A12	2.36299	0.0187241	0.0337093	Male
VSIG10L	2.36292	0.0187277	0.0337128	Male
FAM158A	2.36199	0.0187738	0.0337839	Male
EMR1	2.3618	0.018783	0.0337973	Male
LHFPL2	2.36011	0.0188675	0.0339344	Male
NUDT16P1	2.35898	0.0189242	0.0340272	Male
NCRNA00094	2.35711	0.0190177	0.0341831	Male
OR2F1	2.35688	0.0190295	0.0342013	Male
HMGA1	2.35646	0.0190508	0.0342365	Male
GEMIN8P4	2.35286	0.0192326	0.0345418	Male
NDUFS3	2.35052	0.0193518	0.0347312	Male
CD40LG	2.34982	0.0193878	0.0347803	Male
CDKL3	2.34985	0.0193861	0.0347803	Male
LOC100128842	2.34982	0.0193876	0.0347803	Male
PTRH2	2.34987	0.0193851	0.0347803	Male
FA2H	2.34959	0.0193996	0.0347954	Male
COLEC12	2.34834	0.0194639	0.0349076	Male
HAPLN4	2.34676	0.0195449	0.0350436	Male
SND1	2.34648	0.0195594	0.0350664	Male
RHOH	2.34589	0.0195896	0.0351144	Male
SIRPG	2.34516	0.0196278	0.0351766	Male
ZSCAN16	2.34424	0.019675	0.035255	Male
RPL21	2.34374	0.0197011	0.035295	Male
ZNF213	2.34371	0.0197026	0.035295	Male
SLC6A19	2.33993	0.0198997	0.0356355	Male
CAPZB	2.3396	0.0199173	0.0356637	Male
WISP3	2.33952	0.0199214	0.035668	Male
C2orf65	2.33948	0.0199232	0.0356681	Male
CABP7	2.3388	0.0199592	0.035724	Male
ProSAPiP1	2.33879	0.0199598	0.035724	Male
KLRK1	2.33781	0.0200113	0.0358099	Male
LIF	2.3373	0.0200382	0.0358516	Male
LYRM5	2.33673	0.0200682	0.035899	Male
SETD3	2.33662	0.0200737	0.0359056	Male
CC2D2A	2.33613	0.0200995	0.0359454	Male
INO80B	2.33554	0.0201306	0.0359969	Male
MDH1B	2.33552	0.0201319	0.0359969	Male
HDDC3	2.33504	0.0201571	0.0360356	Male
NPR3	2.33463	0.0201791	0.0360686	Male
MAN2B1	2.33406	0.0202092	0.0361161	Male
CDKL2	2.33271	0.0202811	0.0362317	Male
CDCA7L	2.33179	0.02033	0.0363159	Male
UBA52	2.33125	0.0203591	0.0363615	Male
PLAC8L1	2.33121	0.0203611	0.0363619	Male
ZDHHC7	2.33048	0.0204	0.0364248	Male
FH	2.33015	0.0204176	0.0364531	Male
ITGB3BP	2.32878	0.0204912	0.0365715	Male
S100A16	2.32695	0.0205899	0.0367152	Male
PARVB	2.32682	0.0205969	0.0367246	Male
C12orf76	2.3266	0.0206086	0.0367375	Male
C14orf166	2.32654	0.0206117	0.0367379	Male
C4orf52	2.32638	0.0206204	0.0367502	Male
FAM149A	2.32452	0.0207213	0.036917	Male
PCSK7	2.32431	0.0207328	0.0369343	Male
USP35	2.32338	0.0207829	0.0370137	Male
CHPF2	2.32287	0.0208109	0.0370603	Male
UBQLN4	2.32246	0.0208331	0.0370933	Male
FAM100A	2.3207	0.0209291	0.0372576	Male
C9orf9	2.31987	0.0209746	0.0373354	Male
UPP2	2.31953	0.0209932	0.0373653	Male
ZFP3	2.3178	0.0210883	0.0375246	Male
PRRT1	2.31764	0.0210975	0.0375375	Male
SLC43A2	2.31708	0.0211285	0.0375828	Male
ABHD12	2.31564	0.0212078	0.0377139	Male
PKDREJ	2.3156	0.0212103	0.0377151	Male
SLC44A2	2.31458	0.0212667	0.0378121	Male
TRIM4	2.31443	0.0212747	0.037823	Male
C17orf86	2.31291	0.0213593	0.0379667	Male
CFHR2	2.31221	0.0213983	0.0380226	Male
DMGDH	2.31062	0.0214875	0.038161	Male
PPP4R1L	2.30837	0.0216138	0.0383718	Male
IFIT1B	2.30822	0.0216222	0.0383799	Male
GZMA	2.30752	0.0216616	0.0384466	Male
FOXH1	2.30744	0.021666	0.038451	Male
SOHLH2	2.30618	0.0217372	0.0385705	Male
SNORA6	2.3058	0.0217588	0.0386021	Male
CTNNBL1	2.30557	0.021772	0.0386222	Male
CHRNA10	2.3048	0.0218153	0.0386854	Male
FABP5L3	2.30417	0.021851	0.0387355	Male
PSMB4	2.30407	0.0218571	0.0387425	Male
MSTN	2.30349	0.0218898	0.0387971	Male
FAM7A2	2.30345	0.0218925	0.0387984	Male
TCHP	2.30303	0.021916	0.0388367	Male
LOC221442	2.30217	0.0219654	0.0389127	Male
FAM127B	2.30143	0.0220075	0.0389714	Male
CLLU1OS	2.30015	0.0220805	0.0390905	Male
HCG9	2.30007	0.0220852	0.0390954	Male
NOP16	2.29881	0.0221577	0.0392135	Male
FCGR3B	2.29771	0.022221	0.0393083	Male
MSL3L2	2.29699	0.0222629	0.0393754	Male
C20orf27	2.29599	0.0223207	0.0394673	Male
PCOLCE	2.29322	0.0224814	0.0397271	Male
GBGT1	2.29316	0.022485	0.0397301	Male
RRP7B	2.29283	0.0225043	0.0397607	Male
PMFBP1	2.29234	0.0225327	0.0398004	Male
LOC284233	2.29205	0.0225496	0.0398267	Male
RPL21P44	2.29189	0.0225588	0.0398388	Male
SNPH	2.29145	0.0225847	0.0398714	Male
WDR45	2.29086	0.0226194	0.0399292	Male
PA2G4P4	2.29035	0.0226491	0.0399712	Male
KRTAP5-2	2.29002	0.0226684	0.0399953	Male
DNAH17	2.28943	0.0227034	0.0400495	Male
VPS52	2.28914	0.02272	0.0400717	Male
HIST1H3E	2.28859	0.0227525	0.0401186	Male
C1orf203	2.28855	0.0227551	0.0401196	Male
FAH	2.28827	0.0227712	0.040141	Male
STX7	2.2881	0.0227813	0.0401553	Male
OR4F29	2.28786	0.0227954	0.0401732	Male
CD3D	2.28779	0.0227996	0.0401771	Male
SRM	2.28658	0.0228711	0.040296	Male
ZBTB42	2.28455	0.0229917	0.0404944	Male
TRAPPC3	2.2842	0.0230122	0.04052	Male
PKHD1	2.28084	0.0232127	0.0408457	Male
GMPPA	2.28076	0.0232178	0.0408499	Male
GLA	2.2804	0.0232393	0.040877	Male
TFG	2.2795	0.0232933	0.0409685	Male
10431	2.27897	0.023325	0.0410207	Male
ATP5L2	2.27887	0.023331	0.0410276	Male
FBP1	2.27866	0.0233436	0.0410336	Male
TBL1XR1	2.27782	0.0233946	0.0411145	Male
TYW1	2.27676	0.0234587	0.0412199	Male
C19orf29	2.27635	0.0234831	0.0412558	Male
EFHB	2.27612	0.0234971	0.0412767	Male
SNORA61	2.27429	0.0236083	0.0414541	Male
GPR18	2.27369	0.0236448	0.0415108	Male
TRIAP1	2.27177	0.023762	0.0417021	Male
HES4	2.27107	0.0238048	0.0417736	Male
CHST9	2.27076	0.0238234	0.0417954	Male
FREM2	2.27078	0.0238224	0.0417954	Male
NCRNA00113	2.26994	0.0238738	0.0418656	Male
SERPINB6	2.26896	0.0239342	0.041957	Male
ID2B	2.26881	0.0239435	0.0419696	Male
HOOK2	2.2687	0.02395	0.0419774	Male
TSKS	2.26827	0.0239767	0.0420132	Male
CTF1	2.26767	0.0240134	0.0420703	Male
LOC145474	2.26686	0.0240639	0.0421332	Male
FES	2.26667	0.0240756	0.0421463	Male
SNORD94	2.26651	0.0240855	0.0421601	Male
LOC375190	2.26612	0.0241093	0.0421913	Male
SLC46A2	2.26597	0.0241187	0.0422035	Male
C9orf173	2.26525	0.0241634	0.0422744	Male
NDUFV1	2.26481	0.0241909	0.0423152	Male
CD2	2.26448	0.0242112	0.0423451	Male
SNORA53	2.26447	0.0242122	0.0423451	Male
UBE2R2	2.2637	0.0242599	0.0424212	Male
DKKL1	2.26047	0.0244614	0.0427588	Male
SNORA37	2.26002	0.0244899	0.0428013	Male
CELF6	2.25996	0.0244936	0.042804	Male
KDELC1	2.25954	0.0245201	0.0428391	Male
MINK1	2.25949	0.0245234	0.0428412	Male
C6orf130	2.2591	0.0245475	0.0428712	Male
CACNA1D	2.25908	0.024549	0.0428712	Male
SNORA8	2.2588	0.0245666	0.0428982	Male
UBN2	2.2582	0.0246042	0.0429583	Male
TRIM16L	2.25797	0.024619	0.0429687	Male
UQCRB	2.25805	0.0246141	0.0429687	Male
NDUFS4	2.25744	0.0246525	0.0430185	Male
MAGOH	2.25715	0.0246705	0.0430424	Male
SH3BP1	2.25593	0.0247477	0.043166	Male
PTPMT1	2.25548	0.0247764	0.0432122	Male
IL17RD	2.25503	0.0248047	0.0432505	Male
TUSC2	2.25266	0.0249557	0.043495	Male
RPL18A	2.25202	0.0249966	0.0435625	Male
TMEM80	2.25086	0.0250704	0.0436761	Male
DMPK	2.25079	0.0250754	0.0436809	Male
ZNF337	2.24931	0.0251702	0.0438386	Male
CAMP	2.24831	0.0252348	0.0439435	Male
CAMTA1	2.24809	0.0252488	0.0439603	Male
THOP1	2.24702	0.0253177	0.0440727	Male
PRPF31	2.24676	0.0253349	0.0440989	Male
VSNL1	2.24603	0.0253817	0.0441765	Male
PRPF39	2.24479	0.0254621	0.0443011	Male
STX1A	2.24419	0.025501	0.0443575	Male
PCP2	2.24291	0.0255846	0.0444913	Male
STK11IP	2.24248	0.0256126	0.0445323	Male
FAM90A7	2.24115	0.0256996	0.0446721	Male
GOLGA6L5	2.24026	0.025758	0.0447661	Male
C8orf44	2.23942	0.0258134	0.0448544	Male
KIAA0182	2.23927	0.0258227	0.0448668	Male
XPC	2.23788	0.0259148	0.0450191	Male
KIAA0895	2.23689	0.0259797	0.0451279	Male
CECR1	2.23616	0.0260279	0.0452038	Male
SLC1A5	2.23599	0.0260392	0.0452196	Male
SLC26A6	2.23553	0.0260696	0.0452646	Male
JAG2	2.2348	0.026118	0.0453416	Male
MOGS	2.2348	0.0261184	0.0453416	Male
C15orf62	2.23464	0.0261286	0.0453554	Male
SIX2	2.23452	0.0261368	0.0453618	Male
APOM	2.23024	0.0264224	0.045826	Male
TTC28	2.22857	0.0265346	0.0459891	Male
LOC100272228	2.22826	0.0265555	0.0460174	Male
C6orf70	2.22818	0.026561	0.046023	Male
HIST1H2AG	2.22795	0.0265767	0.0460462	Male
SLC9A9	2.22789	0.0265805	0.0460488	Male
FLJ44635	2.22785	0.0265833	0.0460498	Male
LPCAT1	2.22778	0.0265876	0.0460533	Male
POLRMT	2.2274	0.0266136	0.0460944	Male
SNHG3	2.22554	0.026739	0.0462997	Male
AGAP2	2.22469	0.0267973	0.0463927	Male
LBXCOR1	2.22394	0.0268478	0.0464654	Male
ZNF596	2.22393	0.0268485	0.0464654	Male
S100A13	2.22334	0.0268886	0.0465268	Male
DNAJB6	2.22151	0.0270137	0.0467234	Male
ACIN1	2.2198	0.0271308	0.0469218	Male
SNORA48	2.21955	0.027148	0.0469436	Male
FAM19A3	2.21927	0.0271669	0.0469722	Male
FSTL1	2.21826	0.0272365	0.0470683	Male
OXR1	2.21809	0.0272484	0.0470848	Male
LOC654433	2.21767	0.0272773	0.0471227	Male
PABPC4L	2.21629	0.0273722	0.0472664	Male
SETD4	2.21617	0.0273806	0.0472769	Male
COMMD2	2.21564	0.0274173	0.0473363	Male
TRIM34	2.21355	0.0275627	0.0475711	Male
CCDC43	2.21242	0.027641	0.047694	Male
SLC2A8	2.21185	0.0276808	0.0477504	Male
BAD	2.20974	0.0278286	0.047989	Male
SNORD15B	2.20816	0.0279396	0.0481681	Male
SFXN4	2.20781	0.0279646	0.0482071	Male
SNORA5A	2.20769	0.0279729	0.0482173	Male
IMP4	2.20758	0.0279803	0.0482252	Male
LOC100132832	2.20756	0.0279822	0.0482252	Male
RHD	2.20733	0.0279983	0.0482488	Male
CTSW	2.20642	0.0280623	0.048355	Male
UFD1L	2.20603	0.0280899	0.0483984	Male
RNF5P1	2.20559	0.0281211	0.0484479	Male
KIAA1539	2.20501	0.0281619	0.0485141	Male
TMEM114	2.20418	0.0282209	0.0486033	Male
LDLRAD2	2.2039	0.0282407	0.0486291	Male
C19orf62	2.20359	0.0282628	0.0486589	Male
MED9	2.20342	0.0282751	0.048676	Male
CLK2	2.20337	0.0282782	0.0486772	Male
POMZP3	2.20265	0.0283301	0.0487623	Male
BCL2L12	2.20255	0.0283369	0.0487699	Male
HECW1	2.20243	0.0283456	0.0487807	Male
C2orf18	2.20223	0.0283596	0.0488006	Male
ZNF193	2.20216	0.0283648	0.0488054	Male
EFTUD2	2.20152	0.0284102	0.0488794	Male
SYT10	2.20069	0.0284697	0.048965	Male
HSD17B10	2.20044	0.0284874	0.0489914	Male
DNAJA3	2.19959	0.0285488	0.0490885	Male
WNT7B	2.19931	0.0285689	0.049119	Male
KLHDC1	2.1977	0.0286842	0.0492879	Male
C11orf24	2.19749	0.0286996	0.0493059	Male
SIGLEC11	2.19699	0.0287352	0.0493628	Male
SEPW1	2.19632	0.0287842	0.0494428	Male
ROM1	2.19567	0.0288307	0.0495101	Male
RPL41	2.19522	0.0288634	0.0495621	Male
FAM127A	2.19488	0.0288883	0.0496006	Male
SFRS2	2.19484	0.028891	0.049601	Male
LOC150197	2.194	0.0289517	0.0496926	Male
ACOT1	2.19311	0.0290162	0.0497949	Male
IGFALS	2.19233	0.0290731	0.049884	Male
RASSF2	2.19176	0.0291149	0.0499389	Male

### Sheet: LAML
gene	stat	p	fdr	direction
RBMS2	-7.05514	4.10671e-11	3.44245e-07	Female
RABL2B	-6.67764	3.26305e-10	1.63166e-06	Female
RASGRF1	-6.64496	3.89302e-10	1.63166e-06	Female
XIST	-6.35189	1.85539e-09	4.44365e-06	Female
CYSLTR2	-6.00693	1.10618e-08	1.32465e-05	Female
TSIX	-5.9826	1.25183e-08	1.39913e-05	Female
LMBR1L	-5.94698	1.49948e-08	1.57118e-05	Female
FAM47E	-5.9106	1.80179e-08	1.67817e-05	Female
DCUN1D3	-5.87769	2.12634e-08	1.76437e-05	Female
LOC201651	-5.86072	2.31531e-08	1.76437e-05	Female
FTO	-5.77244	3.59708e-08	2.26307e-05	Female
IQCK	-5.78523	3.37554e-08	2.26307e-05	Female
ORAI3	-5.79155	3.27099e-08	2.26307e-05	Female
CCL1	-5.75814	3.8617e-08	2.27176e-05	Female
NEK10	-5.69074	5.38774e-08	2.65663e-05	Female
C21orf128	-5.68434	5.56008e-08	2.66328e-05	Female
QPRT	-5.67161	5.91922e-08	2.75655e-05	Female
TNFRSF4	-5.65515	6.41719e-08	2.90768e-05	Female
MMP2	-5.64065	6.88965e-08	2.96167e-05	Female
RABL2A	-5.63236	7.17489e-08	3.00718e-05	Female
ZNF648	-5.4912	1.42323e-07	5.30231e-05	Female
ATP1B1	-5.4325	1.88592e-07	6.58695e-05	Female
SVIL	-5.43641	1.85098e-07	6.58695e-05	Female
CD99	-5.40867	2.11312e-07	6.66844e-05	Female
DSE	-5.40219	2.17938e-07	6.66844e-05	Female
NLRP2	-5.40139	2.18768e-07	6.66844e-05	Female
VMAC	-5.40537	2.14661e-07	6.66844e-05	Female
NCRNA00183	-5.38949	2.31507e-07	6.93074e-05	Female
PCGF3	-5.354	2.73972e-07	7.91921e-05	Female
SCARA3	-5.35412	2.73809e-07	7.91921e-05	Female
TMEM106A	-5.34923	2.80228e-07	7.96274e-05	Female
N4BP2L1	-5.34186	2.90159e-07	8.10754e-05	Female
KRBA2	-5.32362	3.16267e-07	8.39125e-05	Female
LOC646851	-5.32091	3.20334e-07	8.39125e-05	Female
NBR2	-5.30465	3.45822e-07	8.91956e-05	Female
LOC100128288	-5.28618	3.77188e-07	9.29935e-05	Female
MORN3	-5.29247	3.66201e-07	9.29935e-05	Female
AGAP7	-5.26569	4.15224e-07	9.94461e-05	Female
MAP3K1	-5.20783	5.43919e-07	0.000118426	Female
ZBTB7C	-5.20973	5.39127e-07	0.000118426	Female
WDR86	-5.19438	5.78982e-07	0.000122869	Female
CLMN	-5.14741	7.19499e-07	0.000138238	Female
KCNQ1OT1	-5.14647	7.22629e-07	0.000138238	Female
KIAA1407	-5.14491	7.27865e-07	0.000138238	Female
RUFY3	-5.15701	6.88308e-07	0.000138238	Female
TBC1D2B	-5.14313	7.33859e-07	0.000138238	Female
ZEB1	-5.16352	6.67921e-07	0.000138238	Female
LUC7L	-5.09633	9.0998e-07	0.000154099	Female
MDFI	-5.07151	1.01938e-06	0.000169208	Female
MMP19	-5.06059	1.07144e-06	0.000172158	Female
LRRC23	-5.05201	1.11421e-06	0.000176224	Female
GPR146	-5.04043	1.1745e-06	0.00017781	Female
IL12A	-5.04001	1.17674e-06	0.00017781	Female
NICN1	-5.04162	1.16816e-06	0.00017781	Female
TMEM178	-5.03652	1.19553e-06	0.000178956	Female
IRX5	-5.01452	1.32108e-06	0.00019093	Female
WDR60	-4.99564	1.43899e-06	0.000198816	Female
ZNF764	-4.99444	1.4468e-06	0.000198816	Female
USP44	-4.98992	1.47668e-06	0.000199649	Female
DUSP18	-4.97265	1.59634e-06	0.000207462	Female
LYRM1	-4.96192	1.67537e-06	0.000216059	Female
ORMDL3	-4.95568	1.72306e-06	0.000218841	Female
LOC220930	-4.94462	1.81077e-06	0.00022487	Female
SLC45A3	-4.94754	1.78722e-06	0.00022487	Female
SEPP1	-4.93499	1.89072e-06	0.000233073	Female
LOC202781	-4.92997	1.93374e-06	0.000234922	Female
PTPN14	-4.91827	2.03771e-06	0.000242285	Female
PIH1D2	-4.91472	2.07033e-06	0.00024443	Female
ITPR2	-4.90731	2.14008e-06	0.000250898	Female
LOC650623	-4.899	2.22093e-06	0.0002585	Female
CDKN1C	-4.89154	2.29606e-06	0.000263653	Female
NFATC2IP	-4.8719	2.50573e-06	0.000281937	Female
FLJ35220	-4.85457	2.7061e-06	0.000292695	Female
ZNF785	-4.8553	2.69736e-06	0.000292695	Female
KDM5C	-4.82747	3.05079e-06	0.000323712	Female
ORAI1	-4.81878	3.17007e-06	0.000334253	Female
CHRNA6	-4.80904	3.30914e-06	0.000346736	Female
POLR2J4	-4.78296	3.71118e-06	0.000379378	Female
DCUN1D2	-4.77883	3.77907e-06	0.000381315	Female
DHRS1	-4.77714	3.80709e-06	0.000381315	Female
NHSL1	-4.77437	3.85354e-06	0.000382276	Female
XG	-4.72925	4.69312e-06	0.000454799	Female
LMF1	-4.72217	4.83996e-06	0.000463668	Female
ZXDC	-4.72248	4.83352e-06	0.000463668	Female
ADA	-4.70771	5.1538e-06	0.000486015	Female
SNAI3	-4.69985	5.33239e-06	0.000496653	Female
NPHP1	-4.69475	5.45155e-06	0.000499427	Female
SYTL1	-4.69068	5.54868e-06	0.00050283	Female
ITGB8	-4.68882	5.59355e-06	0.000504171	Female
IRX3	-4.67081	6.04621e-06	0.000532003	Female
MGC23284	-4.66962	6.07732e-06	0.000532003	Female
RALGPS2	-4.66903	6.09273e-06	0.000532003	Female
GGT5	-4.66522	6.19389e-06	0.000538034	Female
BIK	-4.65704	6.41595e-06	0.000551607	Female
NCRNA00094	-4.64253	6.8293e-06	0.000578249	Female
ZSWIM7	-4.64026	6.89645e-06	0.000581	Female
FUT2	-4.63674	7.0015e-06	0.000586901	Female
AMN	-4.62666	7.3109e-06	0.00060378	Female
TMEM80	-4.62011	7.51881e-06	0.000614892	Female
ACAD10	-4.61113	7.81365e-06	0.000629618	Female
RTN4R	-4.59618	8.3291e-06	0.000658667	Female
WDR66	-4.58769	8.63606e-06	0.000679735	Female
CNTN1	-4.58453	8.75305e-06	0.000685724	Female
LOC100131434	-4.57837	8.98589e-06	0.000697447	Female
CNIH3	-4.57132	9.2595e-06	0.000708838	Female
RIBC1	-4.57232	9.22e-06	0.000708838	Female
CNNM4	-4.5644	9.53568e-06	0.000720116	Female
BEND6	-4.56173	9.64445e-06	0.000725064	Female
LOC100130581	-4.55561	9.89823e-06	0.00073734	Female
SNRNP35	-4.55232	1.0037e-05	0.000741278	Female
FSCN3	-4.54866	1.0194e-05	0.000746295	Female
TRAF4	-4.53147	1.09632e-05	0.000785503	Female
MYO1B	-4.52053	1.1481e-05	0.000819062	Female
NEK11	-4.51631	1.16872e-05	0.00083024	Female
ADRB2	-4.51109	1.19472e-05	0.000841576	Female
KIF27	-4.50773	1.21174e-05	0.00084931	Female
C12orf47	-4.50266	1.23787e-05	0.000853317	Female
FGFRL1	-4.49649	1.2704e-05	0.000862278	Female
NETO1	-4.48289	1.34502e-05	0.00090536	Female
SCUBE3	-4.482	1.35007e-05	0.00090536	Female
DDX17	-4.47547	1.3875e-05	0.000923071	Female
NAB2	-4.4697	1.42143e-05	0.000938197	Female
FAM131A	-4.46385	1.45669e-05	0.000950881	Female
C1orf91	-4.45661	1.5014e-05	0.000954051	Female
LRTOMT	-4.45832	1.49073e-05	0.000954051	Female
IGFBP2	-4.45079	1.53831e-05	0.000965908	Female
CCDC146	-4.4422	1.59439e-05	0.000983287	Female
GSDMB	-4.44206	1.59531e-05	0.000983287	Female
CCDC107	-4.42974	1.67928e-05	0.00102463	Female
CD47	-4.41103	1.81486e-05	0.0010876	Female
FAM124A	-4.41082	1.81645e-05	0.0010876	Female
SCAND2	-4.41167	1.81009e-05	0.0010876	Female
ULK1	-4.39665	1.92626e-05	0.00114582	Female
ARHGAP22	-4.37511	2.10539e-05	0.00120958	Female
KIAA1908	-4.37604	2.09734e-05	0.00120958	Female
MTIF3	-4.37804	2.08012e-05	0.00120958	Female
CCR6	-4.37077	2.14339e-05	0.00122641	Female
CAPNS2	-4.3654	2.19122e-05	0.00123274	Female
CCDC24	-4.3666	2.18046e-05	0.00123274	Female
CFD	-4.36384	2.20539e-05	0.00123657	Female
LOC440944	-4.35425	2.29399e-05	0.00127347	Female
CAPS	-4.34796	2.35407e-05	0.00129826	Female
AGAP4	-4.34714	2.36199e-05	0.00129832	Female
GPR174	-4.34333	2.39919e-05	0.00131446	Female
USP54	-4.33916	2.4405e-05	0.00132737	Female
TXK	-4.32426	2.59391e-05	0.00138054	Female
WIT1	-4.32493	2.58684e-05	0.00138054	Female
HEMK1	-4.32223	2.61556e-05	0.00138765	Female
FLJ45244	-4.32068	2.63214e-05	0.00138766	Female
ERGIC1	-4.302	2.84046e-05	0.00147491	Female
HUS1	-4.29535	2.91839e-05	0.00151009	Female
TEKT2	-4.29109	2.96942e-05	0.00152707	Female
USP20	-4.28671	3.02265e-05	0.00154496	Female
KRT17	-4.28499	3.04388e-05	0.00155108	Female
DNM1	-4.28107	3.09271e-05	0.00156382	Female
C17orf108	-4.27609	3.15582e-05	0.0015647	Female
DSC2	-4.27655	3.14996e-05	0.0015647	Female
SEMA5A	-4.27812	3.12991e-05	0.0015647	Female
NR1H3	-4.25622	3.42011e-05	0.00167167	Female
C16orf71	-4.25498	3.43728e-05	0.00167517	Female
C1orf220	-4.24557	3.57027e-05	0.00172457	Female
ZNF837	-4.24491	3.57978e-05	0.00172457	Female
SPNS2	-4.24267	3.61223e-05	0.00173522	Female
ANGPTL1	-4.2298	3.80448e-05	0.0017954	Female
XYLT2	-4.22823	3.82854e-05	0.00179571	Female
GOLGA8A	-4.22561	3.86914e-05	0.00180376	Female
FNBP1	-4.22271	3.91435e-05	0.00180759	Female
SLC13A4	-4.22206	3.92462e-05	0.00180759	Female
SERTAD2	-4.21887	3.97518e-05	0.00182087	Female
LOC100130987	-4.2181	3.98763e-05	0.0018216	Female
CCDC40	-4.21621	4.01794e-05	0.0018255	Female
MAP6D1	-4.21022	4.11557e-05	0.0018648	Female
MAP1A	-4.20923	4.13198e-05	0.00186719	Female
TMEM134	-4.2064	4.17918e-05	0.00188344	Female
DYRK1B	-4.20376	4.2236e-05	0.00189328	Female
CBFA2T2	-4.20132	4.26504e-05	0.00190587	Female
LPPR3	-4.2001	4.28579e-05	0.00190587	Female
SIK3	-4.19879	4.30841e-05	0.00191086	Female
LASS5	-4.19703	4.33891e-05	0.00191931	Female
NTNG2	-4.18615	4.53168e-05	0.00198365	Female
TARP	-4.18012	4.64202e-05	0.00202139	Female
TMEM150A	-4.17317	4.77239e-05	0.00205679	Female
ZNF655	-4.1736	4.76418e-05	0.00205679	Female
GNA15	-4.16733	4.88472e-05	0.00208377	Female
GOLGA8B	-4.16272	4.97498e-05	0.00211538	Female
RBM6	-4.16163	4.99667e-05	0.00211538	Female
CPA3	-4.15714	5.08666e-05	0.00213603	Female
SNCAIP	-4.15305	5.16996e-05	0.00214105	Female
ZNF498	-4.15293	5.17224e-05	0.00214105	Female
LOC652276	-4.15203	5.19076e-05	0.00214343	Female
MFSD6L	-4.14776	5.27961e-05	0.00216943	Female
CSAD	-4.14339	5.37178e-05	0.00219653	Female
SLC25A29	-4.12406	5.79864e-05	0.00234817	Female
CUX1	-4.1234	5.81369e-05	0.00234859	Female
TTC21A	-4.11207	6.07943e-05	0.00241521	Female
ABCC6	-4.09493	6.5038e-05	0.00254164	Female
PBXIP1	-4.0898	6.63609e-05	0.00257533	Female
FLJ40852	-4.08733	6.70073e-05	0.00258248	Female
NTN5	-4.08544	6.75054e-05	0.00259028	Female
ZNF497	-4.08539	6.75189e-05	0.00259028	Female
MDGA1	-4.07362	7.07047e-05	0.00266974	Female
CNR2	-4.06926	7.19217e-05	0.00269747	Female
MSI2	-4.06588	7.28778e-05	0.00272301	Female
CHPF2	-4.05952	7.47125e-05	0.00276886	Female
SFRS17A	-4.05355	7.64727e-05	0.00280876	Female
EEPD1	-4.0515	7.70872e-05	0.00282176	Female
IKZF4	-4.0353	8.21049e-05	0.00294751	Female
SEC1	-4.0282	8.43993e-05	0.00300476	Female
ATN1	-4.01785	8.78558e-05	0.00311396	Female
MYO1A	-4.01234	8.97527e-05	0.00316114	Female
ZNF688	-4.01049	9.03982e-05	0.00316394	Female
C16orf68	-4.00724	9.15402e-05	0.00319058	Female
CROCCL2	-4.00095	9.37916e-05	0.00326144	Female
PLXNA3	-4.00048	9.3962e-05	0.00326144	Female
TNFRSF18	-3.99004	9.78258e-05	0.00336076	Female
C19orf12	-3.98936	9.80846e-05	0.00336276	Female
SPATA6	-3.98329	0.000100402	0.00340738	Female
TSSK4	-3.98223	0.000100815	0.00341447	Female
CLSTN3	-3.97682	0.000102936	0.00346531	Female
FLJ42627	-3.97282	0.000104528	0.00350768	Female
C9orf9	-3.97097	0.000105274	0.00351578	Female
CACNB4	-3.96479	0.000107802	0.00357174	Female
RAGE	-3.965	0.000107714	0.00357174	Female
MAMDC2	-3.95515	0.000111861	0.003665	Female
BBS9	-3.95163	0.00011338	0.0036651	Female
FLJ90757	-3.95253	0.00011299	0.0036651	Female
LRRC48	-3.95198	0.000113228	0.0036651	Female
PTGDS	-3.95435	0.000112206	0.0036651	Female
SSH1	-3.95144	0.000113462	0.0036651	Female
HARBI1	-3.94697	0.000115419	0.00369274	Female
PMS2L11	-3.9407	0.000118217	0.0037679	Female
PROCA1	-3.93957	0.00011873	0.00377707	Female
LOC338758	-3.93601	0.000120357	0.00380106	Female
NRTN	-3.93009	0.000123105	0.00386684	Female
TLR9	-3.92996	0.000123167	0.00386684	Female
GIGYF1	-3.92749	0.000124332	0.00389613	Female
LAMB2L	-3.92559	0.000125234	0.00390977	Female
TNRC18	-3.92411	0.000125942	0.00392458	Female
C5orf45	-3.90947	0.000133154	0.0040889	Female
SLC25A14	-3.90823	0.00013378	0.00409273	Female
ZNF3	-3.90836	0.000133713	0.00409273	Female
RNF216L	-3.90354	0.000136183	0.00413606	Female
WT1	-3.89736	0.000139411	0.00421122	Female
COL4A5	-3.89539	0.000140457	0.00421737	Female
LMLN	-3.88693	0.000145025	0.00431091	Female
ITGB6	-3.88565	0.000145731	0.00432422	Female
TBC1D16	-3.88229	0.000147592	0.0043443	Female
NT5DC3	-3.8792	0.000149325	0.00437663	Female
C1orf216	-3.87267	0.00015305	0.00445466	Female
NFIX	-3.87205	0.000153407	0.00445732	Female
LOC100216545	-3.87127	0.000153863	0.00446283	Female
KCNIP2	-3.86996	0.00015462	0.00446978	Female
MORN1	-3.86976	0.00015474	0.00446978	Female
DLGAP4	-3.85388	0.000164268	0.00469156	Female
RP9P	-3.8529	0.000164873	0.00470085	Female
KLF6	-3.85164	0.000165656	0.00471516	Female
TBXAS1	-3.8497	0.000166871	0.00473366	Female
IDS	-3.84443	0.000170205	0.00479578	Female
TSPAN31	-3.84029	0.000172867	0.00483827	Female
IFT27	-3.8378	0.000174485	0.00484312	Female
SPIN2A	-3.83168	0.00017853	0.00492279	Female
ZNF445	-3.82854	0.000180637	0.00497271	Female
LOC100128239	-3.82777	0.000181158	0.00497888	Female
OGFOD2	-3.82668	0.000181898	0.00499104	Female
SCARB2	-3.82598	0.000182376	0.00499596	Female
TMEM53	-3.82271	0.000184621	0.00504374	Female
TPTE2P1	-3.82136	0.000185553	0.0050582	Female
DUSP22	-3.81604	0.000189273	0.00513458	Female
IFT81	-3.81362	0.000190987	0.00516434	Female
ANKS3	-3.80331	0.000198465	0.00533217	Female
SULT1C4	-3.80359	0.000198262	0.00533217	Female
AUTS2	-3.80181	0.000199581	0.00535357	Female
TBC1D3	-3.78866	0.000209573	0.00555933	Female
KIAA0895	-3.78692	0.000210929	0.00557763	Female
DMXL2	-3.78352	0.000213603	0.00563058	Female
SPN	-3.78187	0.000214913	0.00565623	Female
PRKX	-3.77342	0.000221745	0.0057726	Female
SLC25A25	-3.77091	0.000223813	0.00579941	Female
ZNF506	-3.76748	0.000226674	0.0058502	Female
ZNF853	-3.76657	0.000227434	0.00585703	Female
LOC100009676	-3.76558	0.000228265	0.00586043	Female
EMR2	-3.76502	0.000228742	0.00586369	Female
ATP2B1	-3.75556	0.000236868	0.0060599	Female
ANXA1	-3.75242	0.000239626	0.00608687	Female
LOC100131691	-3.75246	0.000239589	0.00608687	Female
PNPLA4	-3.75279	0.000239301	0.00608687	Female
IL11RA	-3.75152	0.000240418	0.00609047	Female
PMS2L3	-3.75037	0.00024144	0.00609599	Female
TWIST1	-3.7473	0.000244187	0.00613763	Female
MANBAL	-3.74158	0.000249382	0.00623082	Female
GAB2	-3.74021	0.000250639	0.00625293	Female
LOC100302401	-3.73565	0.000254876	0.00633037	Female
LOC92249	-3.72969	0.000260508	0.00645114	Female
POLG2	-3.72786	0.000262267	0.0064719	Female
RASGRP3	-3.72349	0.000266502	0.00653054	Female
TNFRSF11B	-3.72315	0.000266831	0.00653054	Female
ZDHHC1	-3.72328	0.000266706	0.00653054	Female
FBXO42	-3.71573	0.000274179	0.00664679	Female
LRRC18	-3.71557	0.000274335	0.00664679	Female
ZSCAN21	-3.70833	0.000281691	0.00676274	Female
MLC1	-3.70712	0.000282945	0.00677537	Female
TWISTNB	-3.70525	0.00028488	0.00680344	Female
NCRNA00115	-3.70146	0.000288843	0.00686874	Female
LOC100130264	-3.69836	0.000292128	0.0069174	Female
EFCAB6	-3.69441	0.000296365	0.00698803	Female
TMED4	-3.69403	0.000296778	0.00698803	Female
WDR19	-3.68894	0.000302321	0.00706892	Female
LCNL1	-3.68828	0.000303054	0.00707618	Female
TMEM42	-3.68611	0.000305449	0.0071123	Female
DOC2A	-3.68275	0.000309203	0.00715993	Female
LOC284440	-3.68307	0.000308845	0.00715993	Female
LRCH4	-3.68178	0.000310302	0.00716557	Female
FRMD4A	-3.68042	0.000311837	0.00716723	Female
LOC146880	-3.68095	0.000311239	0.00716723	Female
TSPYL3	-3.67757	0.000315077	0.00721621	Female
ADAM17	-3.67396	0.000319229	0.00729692	Female
CLDN12	-3.67375	0.000319471	0.00729692	Female
CEACAM19	-3.67265	0.000320759	0.00731428	Female
LOC283174	-3.67162	0.000321955	0.00731428	Female
RABL5	-3.67119	0.000322457	0.00731529	Female
ZNF219	-3.66967	0.00032424	0.00734578	Female
NCRNA00174	-3.66667	0.000327786	0.00739614	Female
BMF	-3.65954	0.00033635	0.00755512	Female
CISH	-3.65931	0.000336634	0.00755512	Female
C2orf74	-3.65817	0.000338023	0.00757614	Female
DLG5	-3.6571	0.000339331	0.00759531	Female
DMTF1	-3.65516	0.000341722	0.00763286	Female
ZNF18	-3.65358	0.000343672	0.00765162	Female
RNF125	-3.65086	0.000347071	0.00769663	Female
TSSK6	-3.64799	0.000350682	0.00774597	Female
CTNND1	-3.64688	0.000352086	0.00775653	Female
MAPKBP1	-3.64547	0.000353878	0.00778578	Female
THSD1P1	-3.64354	0.000356353	0.00780949	Female
NLGN3	-3.63699	0.000364858	0.00796463	Female
GPC2	-3.62998	0.000374181	0.00812583	Female
LOC387647	-3.62438	0.000381788	0.00825895	Female
MLXIPL	-3.62273	0.000384051	0.00829717	Female
SIRT3	-3.62215	0.000384853	0.00830382	Female
FLJ39653	-3.61872	0.000389617	0.00835286	Female
ARGLU1	-3.61676	0.00039237	0.0083629	Female
COQ4	-3.61635	0.000392951	0.0083629	Female
IGSF9B	-3.6159	0.000393578	0.0083629	Female
KRT18	-3.61729	0.000391618	0.0083629	Female
FOXC1	-3.61133	0.000400074	0.00846874	Female
BTN2A1	-3.59751	0.000420354	0.00875418	Female
GEMIN8	-3.59629	0.000422189	0.00875418	Female
PHKG1	-3.59668	0.00042159	0.00875418	Female
ANK3	-3.59445	0.000424957	0.00879555	Female
C14orf148	-3.59004	0.000431707	0.00891326	Female
POMT1	-3.58781	0.000435149	0.00896226	Female
C19orf44	-3.58211	0.000444072	0.0091348	Female
TAS2R4	-3.57942	0.000448344	0.00920011	Female
SLC24A3	-3.57785	0.000450853	0.00924029	Female
ADC	-3.57732	0.000451703	0.00924075	Female
PLXNB1	-3.57715	0.000451978	0.00924075	Female
P4HTM	-3.57507	0.000455337	0.00928677	Female
FSTL3	-3.57189	0.00046051	0.00938086	Female
AMT	-3.57014	0.000463372	0.00939949	Female
RDH13	-3.56636	0.000469632	0.00949745	Female
IL3RA	-3.56575	0.000470655	0.00950226	Female
KCNK17	-3.56554	0.000471004	0.00950226	Female
TMCC1	-3.56117	0.000478362	0.00963911	Female
UGP2	-3.55788	0.000483965	0.0097023	Female
CBY1	-3.55639	0.000486525	0.0097218	Female
FAM195B	-3.55654	0.000486267	0.0097218	Female
INE1	-3.55545	0.000488151	0.00973644	Female
HOMER3	-3.55481	0.000489252	0.00974146	Female
KIRREL3	-3.5538	0.000491001	0.00975312	Female
RHPN1	-3.55164	0.000494775	0.00979828	Female
ZNF44	-3.5515	0.000495028	0.00979828	Female
C3orf18	-3.54616	0.00050446	0.00990844	Female
CDH24	-3.54328	0.000509611	0.00996923	Female
C1QTNF3	-3.54132	0.000513155	0.0100152	Female
IFT140	-3.53963	0.00051622	0.0100283	Female
RRN3P3	-3.53979	0.000515933	0.0100283	Female
RUNDC1	-3.53755	0.000520017	0.0100672	Female
EFNA4	-3.53317	0.000528101	0.0101416	Female
TAS2R10	-3.53264	0.000529101	0.0101492	Female
LRRC4B	-3.53069	0.000532745	0.0101856	Female
BBS1	-3.52962	0.00053476	0.010211	Female
FAIM	-3.52876	0.000536376	0.0102186	Female
CYTH2	-3.52728	0.000539179	0.0102307	Female
BAIAP2	-3.52455	0.000544378	0.0103124	Female
RDH16	-3.52013	0.000552906	0.0104504	Female
C17orf68	-3.51516	0.000562646	0.010563	Female
TRIM16	-3.51541	0.00056214	0.010563	Female
KIAA1147	-3.51283	0.000567249	0.0106219	Female
CEMP1	-3.51148	0.000569957	0.0106288	Female
PIGZ	-3.51055	0.000571804	0.0106514	Female
ZNF609	-3.5098	0.000573314	0.0106605	Female
LOC91450	-3.50735	0.000578269	0.0106898	Female
PHC1	-3.50732	0.000578324	0.0106898	Female
SERINC5	-3.50641	0.000580178	0.0107004	Female
FAM122C	-3.50202	0.000589164	0.0107831	Female
N4BP2L2	-3.50243	0.000588308	0.0107831	Female
GLP1R	-3.49827	0.000596933	0.0108896	Female
C14orf79	-3.49546	0.000602836	0.0109497	Female
ZNF107	-3.49149	0.000611248	0.0110784	Female
C19orf21	-3.49066	0.000613023	0.0110867	Female
ZNF767	-3.49077	0.00061279	0.0110867	Female
VSIG10	-3.49003	0.000614374	0.0110872	Female
LOC285359	-3.48886	0.000616882	0.0111085	Female
RAB8A	-3.48915	0.000616265	0.0111085	Female
GNB1L	-3.48561	0.000623914	0.0112111	Female
CTSC	-3.47872	0.00063909	0.0114347	Female
NCRNA00182	-3.4776	0.000641588	0.0114513	Female
TGIF1	-3.47361	0.000650548	0.0115691	Female
NKIRAS1	-3.47138	0.000655625	0.0116022	Female
FLJ45340	-3.46944	0.000660047	0.0116266	Female
ZBTB39	-3.46994	0.000658912	0.0116266	Female
MLLT1	-3.46795	0.000663484	0.0116719	Female
FAM156A	-3.46526	0.000669713	0.0117445	Female
HRNBP3	-3.46544	0.000669303	0.0117445	Female
STK36	-3.46581	0.000668443	0.0117445	Female
ACIN1	-3.45979	0.000682545	0.0118825	Female
CADM4	-3.46003	0.000681986	0.0118825	Female
ICA1L	-3.45566	0.00069239	0.0119699	Female
LOC100303728	-3.45559	0.000692564	0.0119699	Female
PTK7	-3.45626	0.000690954	0.0119699	Female
ZNF425	-3.45262	0.00069972	0.0120812	Female
A1BG	-3.44958	0.000707117	0.0121713	Female
ARMC7	-3.44671	0.000714177	0.0122712	Female
EFHC1	-3.44521	0.000717903	0.0123064	Female
C11orf66	-3.44429	0.000720189	0.0123274	Female
LASS1	-3.44372	0.000721608	0.0123274	Female
FLJ13197	-3.44127	0.000727731	0.0124114	Female
KRT8	-3.43765	0.000736894	0.0125409	Female
HSD17B1	-3.43644	0.000739978	0.0125691	Female
ZNHIT1	-3.43309	0.000748576	0.0126638	Female
DNAL1	-3.42181	0.000778227	0.0130684	Female
NUDT13	-3.42144	0.000779235	0.0130684	Female
ZNF737	-3.42128	0.000779652	0.0130684	Female
C20orf96	-3.41892	0.000786013	0.0131381	Female
P2RY4	-3.41906	0.000785637	0.0131381	Female
TRPC2	-3.41627	0.00079319	0.0132317	Female
ARSD	-3.41397	0.000799479	0.0133233	Female
NCR3	-3.41309	0.000801894	0.0133371	Female
WDR85	-3.41264	0.000803158	0.0133448	Female
MRPL32	-3.41159	0.000806037	0.0133677	Female
OSBPL5	-3.41156	0.000806126	0.0133677	Female
SPDYE7P	-3.40968	0.000811347	0.0134277	Female
LOC400927	-3.40616	0.000821211	0.0135187	Female
C13orf36	-3.40292	0.000830358	0.0136346	Female
C6orf27	-3.39929	0.000840744	0.0137647	Female
COX19	-3.39882	0.000842104	0.0137735	Female
ACSM1	-3.39842	0.000843277	0.0137793	Female
DLG4	-3.39791	0.000844745	0.0137874	Female
TRANK1	-3.39708	0.000847147	0.0137922	Female
C14orf174	-3.39362	0.000857231	0.0139124	Female
C5orf39	-3.3871	0.000876527	0.014198	Female
DGKQ	-3.38482	0.000883379	0.0142151	Female
LOC344967	-3.38519	0.000882263	0.0142151	Female
NSUN5P2	-3.38596	0.000879952	0.0142151	Female
CYTH3	-3.38349	0.000887408	0.0142367	Female
OAZ2	-3.38111	0.000894629	0.0143252	Female
NKTR	-3.37868	0.000902064	0.0143756	Female
P2RX6	-3.37806	0.000903969	0.0143786	Female
RSPH3	-3.37827	0.000903341	0.0143786	Female
SPON2	-3.37705	0.000907085	0.0144145	Female
GDF1	-3.37566	0.000911402	0.0144393	Female
LOC93622	-3.37516	0.000912952	0.0144393	Female
C7orf68	-3.37125	0.000925165	0.0145774	Female
CUBN	-3.36842	0.000934135	0.0146912	Female
LOC100272228	-3.36645	0.000940411	0.014776	Female
DNASE1	-3.36547	0.00094352	0.0147971	Female
MECP2	-3.36292	0.000951736	0.0148981	Female
DPYSL3	-3.36166	0.000955813	0.0149185	Female
GPR162	-3.36166	0.000955809	0.0149185	Female
ING4	-3.36142	0.000956601	0.0149185	Female
LOC100132247	-3.36145	0.000956511	0.0149185	Female
NKX2-3	-3.3594	0.000963171	0.0149653	Female
KIAA0556	-3.35899	0.000964534	0.0149726	Female
STOX2	-3.35141	0.000989614	0.0153052	Female
EMR1	-3.35112	0.000990592	0.0153062	Female
TRIM46	-3.34942	0.000996316	0.0153805	Female
LOC100133545	-3.34821	0.0010004	0.0154152	Female
MZF1	-3.34639	0.00100657	0.0154961	Female
C7orf26	-3.34609	0.00100761	0.0154978	Female
LZTS1	-3.34493	0.00101157	0.0155444	Female
PDXDC2	-3.33696	0.00103918	0.0158524	Female
MEGF6	-3.33617	0.00104196	0.0158804	Female
APPL2	-3.33503	0.00104596	0.0159265	Female
JAG1	-3.33477	0.00104688	0.0159265	Female
CCDC104	-3.33286	0.00105367	0.0160153	Female
ZNF500	-3.32921	0.0010667	0.0161401	Female
FAM19A5	-3.32782	0.00107172	0.0162015	Female
C3orf34	-3.3268	0.00107538	0.016213	Female
PSMG3	-3.32733	0.00107347	0.016213	Female
APOL4	-3.32617	0.00107769	0.0162185	Female
CATSPER2P1	-3.32617	0.00107768	0.0162185	Female
SCARNA2	-3.32097	0.00109672	0.0164459	Female
TPPP	-3.31799	0.00110775	0.0165816	Female
C14orf179	-3.31456	0.00112059	0.016744	Female
NCRNA00202	-3.3134	0.00112498	0.0167796	Female
LOC100129534	-3.31102	0.001134	0.0168991	Female
C10orf57	-3.3064	0.00115172	0.017012	Female
PTPRCAP	-3.30535	0.00115578	0.0170569	Female
DOK7	-3.3031	0.0011645	0.0171445	Female
TBC1D17	-3.30036	0.00117526	0.0172532	Female
SLC20A1	-3.29912	0.00118013	0.0172794	Female
SLC7A6	-3.29942	0.00117897	0.0172794	Female
SLC35E2	-3.29587	0.00119306	0.0173927	Female
TRIM65	-3.29597	0.00119265	0.0173927	Female
RCN1	-3.28444	0.00123946	0.0179039	Female
GALNT2	-3.28402	0.00124121	0.0179078	Female
LASS4	-3.28349	0.00124341	0.0179242	Female
MPZL1	-3.28167	0.00125098	0.0179715	Female
SEPT6	-3.27919	0.00126138	0.0180743	Female
AGAP5	-3.27832	0.00126501	0.0181109	Female
IFNAR2	-3.27637	0.00127327	0.0181826	Female
PRPH	-3.27434	0.00128192	0.0182749	Female
OBSL1	-3.26449	0.00132458	0.0187239	Female
CYB561D1	-3.26354	0.00132876	0.0187513	Female
ZBTB22	-3.25791	0.00135382	0.019009	Female
MDP1	-3.2567	0.00135926	0.0190535	Female
RAB11FIP2	-3.25428	0.00137018	0.0191426	Female
EBF4	-3.25108	0.0013848	0.0192665	Female
C7orf30	-3.24775	0.00140014	0.0193995	Female
GCH1	-3.24795	0.00139922	0.0193995	Female
LOC100128822	-3.24841	0.00139707	0.0193995	Female
MAVS	-3.24728	0.00140233	0.0194137	Female
COQ10A	-3.24605	0.00140801	0.0194763	Female
SAMD11	-3.24578	0.00140928	0.0194778	Female
MCTS1	-3.24505	0.00141267	0.0194926	Female
ZNF629	-3.24258	0.00142426	0.019604	Female
PDE9A	-3.24194	0.0014273	0.0196298	Female
CHN2	-3.24044	0.00143437	0.0197108	Female
KIAA0753	-3.23949	0.00143889	0.0197567	Female
GLIS2	-3.23472	0.00146169	0.0198848	Female
RBM5	-3.23436	0.00146346	0.0198848	Female
DHRS11	-3.23245	0.00147269	0.0199221	Female
DOCK3	-3.23264	0.00147176	0.0199221	Female
ZMIZ2	-3.23228	0.00147351	0.0199221	Female
MBOAT7	-3.23094	0.00148004	0.0199621	Female
SLA2	-3.22887	0.00149017	0.0200636	Female
SOX10	-3.22867	0.00149116	0.0200636	Female
AFG3L1	-3.22804	0.00149423	0.0200805	Female
RNF32	-3.22792	0.00149481	0.0200805	Female
C8orf39	-3.2246	0.00151127	0.0202368	Female
PIK3R6	-3.22286	0.00151994	0.0202861	Female
SLC25A28	-3.22245	0.00152196	0.0202861	Female
C15orf55	-3.21657	0.00155166	0.0206219	Female
SFRS18	-3.21405	0.00156458	0.0207353	Female
PTGFRN	-3.21331	0.00156838	0.0207692	Female
PYROXD2	-3.20923	0.00158949	0.0210322	Female
VAMP1	-3.20892	0.00159111	0.021037	Female
TCTN1	-3.20856	0.00159302	0.0210457	Female
DHRSX	-3.20471	0.00161324	0.0212292	Female
UCKL1AS	-3.20415	0.00161619	0.0212513	Female
LOC399959	-3.20016	0.00163743	0.0215138	Female
CD244	-3.19778	0.00165021	0.0216308	Female
LOC645676	-3.19786	0.00164979	0.0216308	Female
SNRNP70	-3.19738	0.00165239	0.0216425	Female
EIF1B	-3.19531	0.0016636	0.0217214	Female
TMPRSS11D	-3.19471	0.00166689	0.0217305	Female
ARL3	-3.19405	0.00167049	0.0217605	Female
STX2	-3.19342	0.00167391	0.0217713	Female
TAS2R5	-3.19158	0.00168399	0.0218792	Female
RPL32P3	-3.18651	0.00171208	0.0221274	Female
TNRC6A	-3.1869	0.00170992	0.0221274	Female
ZNF789	-3.18636	0.0017129	0.0221274	Female
RPAIN	-3.18551	0.00171769	0.0221345	Female
CRIPAK	-3.185	0.00172055	0.0221544	Female
PDE6G	-3.18199	0.00173749	0.0222869	Female
SETD6	-3.18212	0.00173678	0.0222869	Female
SPDYE5	-3.18096	0.00174332	0.0223275	Female
GDAP1L1	-3.17931	0.0017527	0.0223963	Female
SGK494	-3.17763	0.00176232	0.022485	Female
CORT	-3.17659	0.00176828	0.0225439	Female
F3	-3.17556	0.00177424	0.0225972	Female
TMTC2	-3.16954	0.00180932	0.0229797	Female
SMPD3	-3.16844	0.00181579	0.023027	Female
CCDC103	-3.16809	0.00181783	0.0230355	Female
TSPAN10	-3.16661	0.00182657	0.0231287	Female
RASSF7	-3.1659	0.00183081	0.0231649	Female
C20orf200	-3.16461	0.00183849	0.023227	Female
ADAMTS13	-3.16115	0.00185921	0.0233663	Female
AEBP1	-3.16117	0.00185913	0.0233663	Female
JPH1	-3.16189	0.00185477	0.0233663	Female
MAPT	-3.16114	0.00185927	0.0233663	Female
C16orf53	-3.15939	0.00186984	0.023464	Female
WDR27	-3.15907	0.00187181	0.0234712	Female
ZFX	-3.15821	0.00187705	0.0235192	Female
ABCC2	-3.15651	0.0018874	0.0235881	Female
C1orf63	-3.1567	0.00188621	0.0235881	Female
CCDC123	-3.15499	0.00189672	0.0236244	Female
WSB1	-3.15368	0.00190477	0.0236895	Female
ZNF575	-3.15167	0.00191717	0.0237907	Female
RUFY2	-3.15017	0.00192651	0.0238713	Female
ZNF138	-3.14939	0.00193139	0.0238965	Female
HYMAI	-3.14794	0.00194043	0.0239553	Female
OLFM2	-3.14727	0.00194465	0.0239897	Female
LOC550643	-3.14623	0.00195119	0.0240528	Female
LOC100190986	-3.14579	0.00195399	0.024055	Female
KIAA1683	-3.14181	0.00197922	0.0243089	Female
POLI	-3.14137	0.00198203	0.0243255	Female
ZNF493	-3.1375	0.00200697	0.0245957	Female
ARHGAP25	-3.13557	0.00201948	0.0247309	Female
ABCC1	-3.13507	0.00202269	0.0247341	Female
POLR2J3	-3.13262	0.00203872	0.0248576	Female
C1orf186	-3.13132	0.00204729	0.0249258	Female
NFYB	-3.12839	0.00206668	0.0250739	Female
PHF21A	-3.12853	0.00206576	0.0250739	Female
TSPYL4	-3.1259	0.00208332	0.0252361	Female
SEMA4C	-3.12517	0.0020882	0.0252754	Female
RXFP4	-3.12405	0.00209569	0.0253128	Female
LOC389333	-3.12346	0.00209969	0.0253429	Female
GRB10	-3.123	0.00210282	0.0253443	Female
ZNF30	-3.11712	0.00214289	0.0256794	Female
C9orf7	-3.11674	0.00214551	0.0256925	Female
ARHGEF33	-3.11614	0.00214961	0.0257052	Female
HSD11B1L	-3.11595	0.00215094	0.0257052	Female
POLM	-3.11269	0.00217353	0.0258821	Female
SH3YL1	-3.11294	0.00217176	0.0258821	Female
WWC3	-3.11103	0.00218508	0.0259439	Female
LOC729799	-3.1102	0.00219093	0.025995	Female
AHSA2	-3.10878	0.00220088	0.026047	Female
GP6	-3.10804	0.00220615	0.026047	Female
TESK1	-3.10835	0.00220394	0.026047	Female
WASH7P	-3.10781	0.00220774	0.026047	Female
CCDC111	-3.10436	0.00223222	0.0262803	Female
FAM176B	-3.10452	0.00223109	0.0262803	Female
ZNF74	-3.10323	0.00224033	0.0263573	Female
TBC1D3H	-3.10168	0.00225148	0.0264514	Female
PEX11G	-3.101	0.00225632	0.0264711	Female
TNK2	-3.10106	0.00225593	0.0264711	Female
LRRC37A	-3.09826	0.00227617	0.0265184	Female
RALGDS	-3.09827	0.00227611	0.0265184	Female
TMEM22	-3.09925	0.00226898	0.0265184	Female
ZBED5	-3.09851	0.00227436	0.0265184	Female
ZCCHC14	-3.09912	0.00226997	0.0265184	Female
CCNA1	-3.09626	0.00229073	0.026651	Female
BNIP3	-3.09503	0.00229978	0.0267378	Female
ADAMTS1	-3.09447	0.0023039	0.0267671	Female
BEST2	-3.09012	0.00233608	0.0269541	Female
FLJ35776	-3.09083	0.0023308	0.0269541	Female
IKBKE	-3.09026	0.002335	0.0269541	Female
R3HDM2	-3.09185	0.00232318	0.0269541	Female
RUNX1	-3.09016	0.00233576	0.0269541	Female
ZNF19	-3.08665	0.002362	0.0271783	Female
C10orf114	-3.086	0.00236695	0.0271921	Female
PTPRS	-3.08619	0.00236545	0.0271921	Female
ZRSR2	-3.08585	0.00236806	0.0271921	Female
ABCD4	-3.08191	0.00239792	0.0274036	Female
DIP2A	-3.08154	0.00240072	0.027417	Female
ANKRD23	-3.081	0.00240489	0.027421	Female
PPP2R2D	-3.08056	0.00240821	0.027421	Female
VANGL1	-3.08043	0.00240926	0.027421	Female
CHIC2	-3.0793	0.00241791	0.0274573	Female
EXD3	-3.07894	0.00242064	0.0274573	Female
SDCCAG8	-3.07862	0.00242312	0.0274644	Female
SSBP2	-3.07665	0.00243831	0.0276018	Female
RNF146	-3.07595	0.00244376	0.0276448	Female
COL2A1	-3.07387	0.00246	0.0277723	Female
ZBTB4	-3.07147	0.00247876	0.0278961	Female
DDAH2	-3.07105	0.00248206	0.0279087	Female
GFAP	-3.07064	0.00248534	0.0279122	Female
TBC1D10C	-3.07059	0.00248571	0.0279122	Female
MAPK11	-3.06989	0.00249121	0.0279179	Female
RNF44	-3.06997	0.00249061	0.0279179	Female
GNRHR2	-3.06837	0.00250327	0.0280156	Female
RPL13P5	-3.06704	0.00251387	0.028078	Female
PALM	-3.06491	0.00253088	0.0282304	Female
LMO3	-3.06273	0.0025484	0.0283691	Female
CIRBP	-3.06176	0.00255621	0.0283907	Female
HSD17B7P2	-3.06174	0.00255641	0.0283907	Female
C4orf48	-3.06029	0.00256816	0.0284568	Female
TMEM8B	-3.05988	0.00257144	0.0284682	Female
FLJ10213	-3.05655	0.00259868	0.0286695	Female
JMJD7-PLA2G4B	-3.05597	0.00260349	0.0286695	Female
POSTN	-3.05681	0.00259653	0.0286695	Female
SEPT7P2	-3.05585	0.00260445	0.0286695	Female
ZKSCAN3	-3.05593	0.00260377	0.0286695	Female
CHRNB1	-3.05281	0.00262958	0.0288702	Female
ELF2	-3.05124	0.00264261	0.0289564	Female
ZNF709	-3.0513	0.00264214	0.0289564	Female
ADAMTSL4	-3.04915	0.00266012	0.0290912	Female
AGAP6	-3.04838	0.00266659	0.0291174	Female
ZBTB48	-3.04825	0.00266772	0.0291174	Female
PRKAG2	-3.04764	0.00267287	0.0291356	Female
WFIKKN1	-3.04631	0.0026841	0.0292284	Female
PTPN4	-3.04538	0.00269191	0.0292671	Female
LOC92973	-3.04447	0.00269966	0.0293323	Female
ZNF443	-3.0432	0.00271051	0.0294312	Female
ZNF446	-3.0418	0.00272248	0.0294847	Female
TYW1B	-3.04144	0.00272559	0.0294993	Female
RGS3	-3.04069	0.00273202	0.0295308	Female
C14orf176	-3.03894	0.00274707	0.0296647	Female
FNDC3A	-3.03678	0.00276581	0.0298384	Female
CCDC30	-3.03583	0.00277407	0.0299082	Female
TRAF3IP2	-3.03528	0.00277888	0.0299216	Female
RABEP2	-3.03436	0.00278694	0.0299892	Female
LEKR1	-3.03371	0.00279266	0.0300314	Female
LOC100132832	-3.0323	0.00280509	0.0300495	Female
C6orf174	-3.03085	0.00281788	0.0301671	Female
MLLT6	-3.03017	0.00282387	0.0301735	Female
ZNF781	-3.02914	0.00283303	0.0302328	Female
C15orf29	-3.02662	0.00285554	0.030367	Female
NAT14	-3.02596	0.00286143	0.0304005	Female
STRADA	-3.02575	0.00286334	0.0304014	Female
CCNL2	-3.02395	0.0028795	0.0304159	Female
ITPKC	-3.0244	0.00287549	0.0304159	Female
LRRC26	-3.02421	0.00287723	0.0304159	Female
MDM4	-3.02379	0.00288103	0.0304159	Female
NLRP7	-3.02502	0.00286986	0.0304159	Female
UGT3A2	-3.02463	0.00287338	0.0304159	Female
ZNF589	-3.02438	0.0028757	0.0304159	Female
C19orf36	-3.02263	0.00289149	0.030421	Female
CDC42BPB	-3.02311	0.00288711	0.030421	Female
LOC100129637	-3.0225	0.00289266	0.030421	Female
PPIAL4D	-3.02299	0.00288823	0.030421	Female
SMUG1	-3.02233	0.00289421	0.030421	Female
TRA2A	-3.02301	0.00288802	0.030421	Female
SERPINE1	-3.02162	0.00290062	0.0304311	Female
CCDC65	-3.02123	0.0029042	0.0304405	Female
DSCR9	-3.02068	0.00290918	0.0304405	Female
SUV420H2	-3.0204	0.00291179	0.0304405	Female
TTC36	-3.01961	0.00291894	0.0304897	Female
FANK1	-3.01806	0.00293318	0.0306003	Female
CCDC152	-3.01748	0.00293849	0.0306367	Female
AP4M1	-3.01642	0.00294826	0.0307004	Female
LENG8	-3.01304	0.00297961	0.0309499	Female
C3AR1	-3.01254	0.00298426	0.0309791	Female
WBP2NL	-3.01202	0.00298915	0.0310088	Female
ST3GAL2	-3.01038	0.00300444	0.0310923	Female
MED22	-3.00942	0.00301351	0.031113	Female
CYB5D2	-3.00612	0.00304476	0.0312778	Female
CD9	-3.00565	0.00304921	0.0313043	Female
ZCCHC18	-3.00516	0.0030539	0.0313333	Female
ARL4C	-3.00313	0.00307327	0.0314444	Female
ARMC9	-3.00357	0.00306906	0.0314444	Female
LOC153684	-3.00308	0.00307374	0.0314444	Female
FAM154B	-3.00284	0.003076	0.0314446	Female
F13A1	-3.00246	0.0030797	0.0314596	Female
ZDHHC21	-3.0023	0.00308122	0.0314596	Female
CCM2	-3.0018	0.00308608	0.0314709	Female
PRICKLE1	-2.99899	0.00311315	0.0316699	Female
UNKL	-2.99918	0.00311131	0.0316699	Female
TCEAL3	-2.99836	0.00311926	0.0316936	Female
CAPN10	-2.99558	0.00314643	0.0318346	Female
ZNF70	-2.99573	0.00314493	0.0318346	Female
NANOS3	-2.99419	0.00316009	0.0319378	Female
TIAF1	-2.99377	0.00316425	0.0319378	Female
ZNF212	-2.99357	0.00316615	0.0319378	Female
GCNT1	-2.99275	0.00317426	0.0319426	Female
MLLT11	-2.99321	0.00316971	0.0319426	Female
PMS2CL	-2.99137	0.00318797	0.0320421	Female
PIGG	-2.99028	0.00319871	0.0320732	Female
FAM109A	-2.98991	0.00320246	0.0320916	Female
ARVCF	-2.98698	0.00323174	0.0322234	Female
DIRAS3	-2.98686	0.00323291	0.0322234	Female
HOXB6	-2.98783	0.00322317	0.0322234	Female
NPTX2	-2.98757	0.00322575	0.0322234	Female
FLJ37453	-2.98571	0.00324451	0.0322978	Female
IL17RE	-2.98552	0.00324637	0.0322978	Female
TBCK	-2.98535	0.00324809	0.0322978	Female
C9orf3	-2.98444	0.00325733	0.0323514	Female
EPM2AIP1	-2.98415	0.00326026	0.0323557	Female
NHLRC3	-2.98334	0.00326846	0.032393	Female
AMPD2	-2.98032	0.00329921	0.0326513	Female
TFAP2E	-2.97958	0.0033068	0.0327071	Female
FAM71E1	-2.97876	0.00331523	0.0327325	Female
LRRTM2	-2.97888	0.00331397	0.0327325	Female
MAN1B1	-2.97881	0.00331468	0.0327325	Female
LOC100268168	-2.97771	0.00332599	0.0328002	Female
ATG16L2	-2.97583	0.00334541	0.0329523	Female
FBRSL1	-2.97507	0.00335336	0.0329523	Female
KRTCAP3	-2.97489	0.00335518	0.0329523	Female
SHROOM4	-2.97516	0.0033524	0.0329523	Female
TMPRSS5	-2.97502	0.00335384	0.0329523	Female
HINT1	-2.97437	0.00336066	0.0329678	Female
LOC100130015	-2.97417	0.00336265	0.0329678	Female
NAALADL2	-2.97164	0.00338917	0.0331502	Female
ZNF786	-2.97133	0.0033924	0.0331625	Female
NSUN5P1	-2.96992	0.00340721	0.0332491	Female
NCRNA00173	-2.96895	0.00341747	0.0333298	Female
RG9MTD3	-2.96836	0.00342365	0.0333556	Female
ANKRD16	-2.96615	0.00344716	0.0335413	Female
PROC	-2.96566	0.00345236	0.0335724	Female
ASNS	-2.96377	0.00347265	0.0336858	Female
C2orf64	-2.96363	0.00347406	0.0336858	Female
ZNF431	-2.96211	0.00349043	0.0338053	Female
ZSCAN18	-2.96211	0.00349041	0.0338053	Female
SUOX	-2.96137	0.00349844	0.0338438	Female
TSPAN3	-2.96098	0.00350269	0.0338654	Female
RHOH	-2.96012	0.00351193	0.0339167	Female
TBC1D3B	-2.96011	0.00351204	0.0339167	Female
MYCN	-2.95907	0.00352333	0.0339545	Female
LUC7L3	-2.95848	0.0035298	0.0339707	Female
GPSM1	-2.95323	0.0035873	0.0343572	Female
LRRC36	-2.95323	0.00358733	0.0343572	Female
LRRC46	-2.95312	0.00358856	0.0343572	Female
ALG13	-2.95234	0.00359716	0.0343624	Female
CASC2	-2.95261	0.00359424	0.0343624	Female
HPS3	-2.95216	0.00359918	0.0343624	Female
COL19A1	-2.95149	0.00360664	0.0343767	Female
PRSS27	-2.95147	0.00360683	0.0343767	Female
RPGR	-2.94962	0.0036274	0.0345428	Female
ZNF140	-2.94921	0.00363199	0.0345575	Female
PTOV1	-2.9489	0.00363553	0.0345715	Female
FLJ10661	-2.9457	0.0036714	0.0347746	Female
SDF2	-2.94614	0.00366647	0.0347746	Female
C1orf192	-2.94367	0.00369446	0.0349338	Female
PRSSL1	-2.94345	0.00369696	0.0349377	Female
CD2BP2	-2.94306	0.00370133	0.0349593	Female
SHBG	-2.94181	0.00371558	0.0350742	Female
BNIPL	-2.94161	0.00371785	0.0350759	Female
DST	-2.9403	0.0037329	0.0350876	Female
TBX1	-2.93983	0.00373824	0.0350876	Female
LOC151162	-2.93923	0.00374516	0.0351161	Female
CORO2B	-2.93851	0.00375348	0.0351548	Female
IDUA	-2.93682	0.00377301	0.0352477	Female
UTP3	-2.93625	0.00377957	0.0352809	Female
SNX33	-2.93557	0.00378745	0.0353347	Female
COMT	-2.93436	0.00380152	0.0354177	Female
VAT1	-2.93408	0.00380479	0.0354177	Female
CRELD1	-2.9333	0.00381391	0.0354829	Female
PABPN1	-2.93188	0.00383054	0.0355898	Female
STON1	-2.93177	0.00383177	0.0355898	Female
WDR73	-2.93119	0.00383859	0.0356137	Female
ZNF254	-2.931	0.00384086	0.035615	Female
PLEKHM1P	-2.92999	0.00385276	0.0356859	Female
DFNB59	-2.9291	0.00386328	0.0357241	Female
SH2B1	-2.9292	0.00386206	0.0357241	Female
PRKRIP1	-2.92767	0.00388023	0.0358611	Female
LOC440354	-2.92388	0.00392542	0.0362388	Female
SDHAP2	-2.92182	0.00395023	0.0363626	Female
OXER1	-2.92101	0.00396003	0.036378	Female
ANKRD26	-2.92066	0.00396423	0.0363936	Female
CYP4F11	-2.92051	0.00396607	0.0363936	Female
ATOX1	-2.91969	0.00397603	0.0364464	Female
HEXDC	-2.91968	0.00397617	0.0364464	Female
ZSCAN23	-2.91727	0.00400552	0.0366954	Female
SPDYE6	-2.91709	0.00400774	0.0366957	Female
DLX4	-2.91206	0.00406963	0.037127	Female
TPM4	-2.91221	0.00406778	0.037127	Female
FAM167A	-2.91144	0.00407733	0.0371595	Female
FNBP4	-2.91136	0.00407835	0.0371595	Female
WDR5B	-2.91101	0.00408277	0.0371796	Female
ZNF804A	-2.91066	0.00408714	0.0371847	Female
ARID5A	-2.90963	0.00409988	0.0372545	Female
ANKRD28	-2.90926	0.0041045	0.0372762	Female
C16orf55	-2.90802	0.0041201	0.0373774	Female
LRRC56	-2.90658	0.00413815	0.0374803	Female
FDPSL2A	-2.90419	0.00416838	0.0376787	Female
SUSD1	-2.90416	0.00416875	0.0376787	Female
HNF1A	-2.90389	0.00417222	0.0376871	Female
NHLRC4	-2.90306	0.00418277	0.0377418	Female
BMP1	-2.90269	0.0041875	0.0377506	Female
C17orf56	-2.90151	0.00420248	0.0377693	Female
PHF20	-2.90192	0.0041973	0.0377693	Female
PHKG2	-2.90117	0.00420689	0.0377764	Female
EEF2K	-2.8996	0.00422695	0.0378956	Female
UBTD2	-2.8992	0.00423206	0.0379211	Female
ZMAT1	-2.8988	0.00423721	0.0379268	Female
ZNF26	-2.89744	0.00425481	0.0380436	Female
LOC284276	-2.89714	0.0042586	0.0380573	Female
ALDH2	-2.89588	0.00427498	0.0380616	Female
FAM186A	-2.89625	0.00427022	0.0380616	Female
IP6K2	-2.89645	0.0042676	0.0380616	Female
SPEG	-2.89588	0.00427493	0.0380616	Female
TCEA2	-2.89617	0.00427117	0.0380616	Female
LTBP1	-2.89302	0.00431223	0.0383119	Female
STON2	-2.89073	0.00434231	0.0385382	Female
SDHAP1	-2.88936	0.00436036	0.0386371	Female
SLFN11	-2.88913	0.00436333	0.038643	Female
OBSCN	-2.88895	0.00436571	0.0386436	Female
PTCD1	-2.88822	0.00437549	0.0386894	Female
MAP3K10	-2.88748	0.00438522	0.0387242	Female
TMOD4	-2.8874	0.00438636	0.0387242	Female
LRTM2	-2.88702	0.00439134	0.0387478	Female
GPC6	-2.88637	0.00439998	0.0387832	Female
SLC39A13	-2.8856	0.00441026	0.038833	Female
RSAD1	-2.88427	0.00442803	0.0389109	Female
SPATA2L	-2.88425	0.00442839	0.0389109	Female
ACAD11	-2.88283	0.00444739	0.0390369	Female
OCLN	-2.88193	0.00445952	0.0390524	Female
RLTPR	-2.88184	0.0044608	0.0390524	Female
SLC27A6	-2.88236	0.00445372	0.0390524	Female
ZNF784	-2.88221	0.00445575	0.0390524	Female
TRIM52	-2.88148	0.00446562	0.0390646	Female
ITGAE	-2.87905	0.00449854	0.0392803	Female
LOC728875	-2.87813	0.004511	0.0393686	Female
C16orf48	-2.87598	0.00454051	0.0395071	Female
LAPTM4A	-2.87627	0.00453642	0.0395071	Female
RBM33	-2.87577	0.00454337	0.0395071	Female
TRIM14	-2.87579	0.00454309	0.0395071	Female
GUSBP3	-2.87527	0.00455024	0.0395095	Female
ITGA11	-2.87523	0.00455072	0.0395095	Female
AGRN	-2.87485	0.00455601	0.0395155	Female
DNAH11	-2.87417	0.00456529	0.0395541	Female
ZNF554	-2.87372	0.00457158	0.0395881	Female
C3orf42	-2.87312	0.00457983	0.0396391	Female
LOC284009	-2.87058	0.00461502	0.0398408	Female
CXorf38	-2.86822	0.00464805	0.0400434	Female
B3GNT1	-2.86791	0.00465232	0.0400596	Female
C2orf60	-2.86712	0.00466341	0.0401345	Female
TRIM2	-2.86671	0.0046692	0.0401431	Female
LOC641367	-2.86572	0.00468318	0.0402221	Female
SPDYE1	-2.86538	0.00468792	0.0402422	Female
MGEA5	-2.86469	0.00469772	0.0403057	Female
SEC31B	-2.8642	0.00470453	0.0403435	Female
LOC100286793	-2.86255	0.00472804	0.040469	Female
LOC219347	-2.86232	0.00473125	0.040469	Female
ASB14	-2.85966	0.00476925	0.0406903	Female
C16orf79	-2.859	0.00477884	0.0407514	Female
C2orf63	-2.85662	0.00481314	0.040919	Female
ABI2	-2.85637	0.00481663	0.0409238	Female
GPR109A	-2.8561	0.00482056	0.0409238	Female
MTCP1	-2.85591	0.00482331	0.0409238	Female
SLC25A20	-2.8559	0.00482346	0.0409238	Female
GPR153	-2.85503	0.00483615	0.0409899	Female
DCAF8	-2.85467	0.00484141	0.0410137	Female
IGSF8	-2.85363	0.00485652	0.0410825	Female
MST1	-2.85296	0.00486625	0.0410825	Female
RP9	-2.85344	0.00485932	0.0410825	Female
ZFAND2B	-2.85293	0.00486667	0.0410825	Female
AIF1L	-2.85172	0.00488438	0.041163	Female
DYNLL1	-2.85135	0.00488977	0.041163	Female
C16orf86	-2.85093	0.00489593	0.0411843	Female
ARL17A	-2.85029	0.00490537	0.041243	Female
FBXO10	-2.84879	0.00492757	0.0414089	Female
CCDC106	-2.84764	0.00494458	0.0414989	Female
PDE6B	-2.8473	0.00494964	0.0414989	Female
PTGFR	-2.8473	0.00494965	0.0414989	Female
ZNF395	-2.84682	0.00495667	0.0415078	Female
PTBP2	-2.84661	0.00495976	0.0415129	Female
MYO1H	-2.84595	0.0049696	0.0415745	Female
ZNF565	-2.8445	0.00499125	0.041714	Female
ARRDC1	-2.84172	0.00503306	0.0419589	Female
NRIP2	-2.84122	0.00504053	0.0420003	Female
LOC100130093	-2.84062	0.00504963	0.0420552	Female
AQP3	-2.83964	0.00506443	0.042127	Female
DDX3X	-2.83955	0.0050658	0.042127	Female
NCRNA00181	-2.83892	0.0050754	0.0421441	Female
LOC642852	-2.83814	0.00508725	0.0422008	Female
DTX2	-2.83713	0.00510256	0.0422859	Female
CAV2	-2.83657	0.00511109	0.0423224	Female
RAB38	-2.83633	0.00511474	0.0423241	Female
NFAT5	-2.83502	0.00513489	0.0424698	Female
LOC100240726	-2.83161	0.00518733	0.0428247	Female
ERO1LB	-2.83065	0.00520225	0.042884	Female
GORAB	-2.83052	0.00520437	0.042884	Female
SLC24A1	-2.83028	0.00520798	0.042884	Female
GPR12	-2.82919	0.00522496	0.0429672	Female
GAL3ST4	-2.82824	0.00523976	0.0430434	Female
SYCP3	-2.82794	0.0052445	0.0430578	Female
ZNF580	-2.82723	0.00525555	0.0431274	Female
PKD2	-2.82615	0.00527255	0.0432457	Female
NOL3	-2.82592	0.00527613	0.0432464	Female
HSH2D	-2.82489	0.00529238	0.0433447	Female
ZNF680	-2.82267	0.00532756	0.0435084	Female
RAD52	-2.82209	0.00533669	0.0435208	Female
NAALADL1	-2.82068	0.00535922	0.0436152	Female
GPR61	-2.81897	0.00538648	0.0437521	Female
FUT10	-2.81659	0.00542468	0.0439559	Female
NCRNA00032	-2.816	0.00543421	0.0440118	Female
CPD	-2.81538	0.0054443	0.044051	Female
LOC100133985	-2.81291	0.00548434	0.0443322	Female
PILRB	-2.81072	0.00552024	0.0445266	Female
TRAPPC6A	-2.81063	0.00552167	0.0445266	Female
DYX1C1	-2.80946	0.00554078	0.0445544	Female
GALNS	-2.80949	0.00554034	0.0445544	Female
C12orf44	-2.80922	0.00554487	0.0445637	Female
PHF15	-2.80843	0.00555779	0.0446246	Female
CYP2R1	-2.80687	0.00558365	0.0447894	Female
KLHL11	-2.807	0.00558139	0.0447894	Female
SFTPB	-2.80531	0.00560949	0.0449108	Female
TEC	-2.8054	0.00560792	0.0449108	Female
RAB5B	-2.80272	0.00565273	0.0451922	Female
KIF3A	-2.80047	0.0056905	0.0453428	Female
MAK	-2.79994	0.00569938	0.045392	Female
KIAA1522	-2.7983	0.00572705	0.045569	Female
TRNT1	-2.79783	0.00573514	0.0455921	Female
DNAH6	-2.79712	0.00574723	0.045643	Female
SPATA17	-2.7972	0.00574573	0.045643	Female
ZMYM2	-2.7968	0.00575266	0.0456645	Female
WDR13	-2.79463	0.00578968	0.0459148	Female
ZNF823	-2.79321	0.00581394	0.0460637	Female
TPSB2	-2.79069	0.00585735	0.0463419	Female
MGC2752	-2.78955	0.00587707	0.046476	Female
RAB28	-2.78863	0.00589311	0.0465626	Female
TIMP2	-2.7884	0.00589706	0.0465626	Female
ZNF33A	-2.787	0.00592153	0.0466515	Female
NANOS1	-2.7865	0.00593019	0.0466876	Female
ARF5	-2.7858	0.00594248	0.0467248	Female
GPR157	-2.78342	0.00598427	0.0469693	Female
HIVEP2	-2.78311	0.00598986	0.0469911	Female
SLC25A36	-2.782	0.00600938	0.0471222	Female
C12orf53	-2.77963	0.00605156	0.0473671	Female
USP35	-2.77911	0.00606075	0.0474141	Female
CALCOCO1	-2.77885	0.00606541	0.0474255	Female
FAM193B	-2.77871	0.00606787	0.0474255	Female
CSRNP2	-2.77745	0.00609055	0.0475756	Female
USP42	-2.77694	0.00609958	0.0476048	Female
CCDC42B	-2.77603	0.00611596	0.0476513	Female
DND1	-2.77549	0.00612567	0.0476513	Female
NNAT	-2.77557	0.00612416	0.0476513	Female
PALM3	-2.77619	0.00611312	0.0476513	Female
PPM1K	-2.77561	0.0061235	0.0476513	Female
ZDHHC8	-2.77588	0.00611873	0.0476513	Female
MTHFSD	-2.77496	0.00613523	0.0476632	Female
NUMBL	-2.77457	0.00614229	0.047696	Female
IGHMBP2	-2.77436	0.00614612	0.0477036	Female
GAS8	-2.77416	0.00614977	0.0477098	Female
MUM1	-2.77392	0.00615403	0.0477208	Female
CLU	-2.7734	0.00616345	0.0477718	Female
BAHCC1	-2.7704	0.0062179	0.048127	Female
SEPT1	-2.76899	0.00624374	0.0482824	Female
LOC441208	-2.76651	0.00628934	0.0485231	Female
HKR1	-2.76576	0.00630328	0.0485859	Female
ATP8B4	-2.76457	0.00632525	0.0486658	Female
LOC338799	-2.7642	0.00633205	0.0486735	Female
TTLL3	-2.76202	0.0063728	0.0488523	Female
PARD6A	-2.75951	0.00641967	0.0491891	Female
FNDC3B	-2.75874	0.0064342	0.0492509	Female
NUDT18	-2.75875	0.00643399	0.0492509	Female
PMS2L4	-2.7583	0.00644243	0.0492509	Female
ZSWIM4	-2.75841	0.00644043	0.0492509	Female
ORAI2	-2.75771	0.0064537	0.0492898	Female
SPTLC3	-2.75741	0.00645927	0.0492898	Female
LRRC19	-2.7572	0.00646329	0.049298	Female
ZNF607	-2.75589	0.00648802	0.0494417	Female
KIAA0195	-2.75565	0.00649267	0.0494546	Female
ZNF324	-2.75406	0.0065229	0.0495947	Female
SRPK2	-2.75206	0.00656119	0.0497312	Female
LEPREL2	-2.75175	0.00656705	0.0497499	Female
SFRS5	-2.75119	0.00657784	0.0497867	Female
AQP11	-2.74887	0.00662261	0.0499848	Female
FLJ42289	-2.74899	0.00662033	0.0499848	Female
PTDSS1	9.14173	1.76264e-16	2.95506e-12	Male
EIF1AY	6.45136	1.09694e-09	3.07549e-06	Male
SHCBP1	6.45072	1.10068e-09	3.07549e-06	Male
RPS4Y1	6.17638	4.63568e-09	7.77171e-06	Male
SAE1	6.19653	4.17642e-09	7.77171e-06	Male
TTTY15	6.19507	4.20806e-09	7.77171e-06	Male
DDX3Y	6.14194	5.53862e-09	8.13572e-06	Male
ZFY	6.13221	5.82336e-09	8.13572e-06	Male
UTY	6.08296	7.50136e-09	9.67387e-06	Male
USP9Y	5.9258	1.66886e-08	1.64579e-05	Male
KDM5D	5.88482	2.05147e-08	1.76437e-05	Male
PRKY	5.86788	2.23369e-08	1.76437e-05	Male
ORC1L	5.76979	3.64467e-08	2.26307e-05	Male
PTPRB	5.78109	3.44572e-08	2.26307e-05	Male
CCDC109A	5.74778	4.06518e-08	2.27176e-05	Male
NCRNA00185	5.75166	3.98766e-08	2.27176e-05	Male
CYorf15A	5.72881	4.46512e-08	2.41476e-05	Male
ACAT1	5.70829	4.94125e-08	2.51031e-05	Male
TMSB4Y	5.70938	4.91495e-08	2.51031e-05	Male
CYorf15B	5.64586	6.71616e-08	2.96167e-05	Male
ASAP1	5.5873	8.93912e-08	3.59823e-05	Male
ST7	5.58558	9.01436e-08	3.59823e-05	Male
GMPS	5.55435	1.04903e-07	4.08998e-05	Male
ENDOD1	5.49205	1.41743e-07	5.30231e-05	Male
KIF2C	5.44724	1.75756e-07	6.40556e-05	Male
CCNA2	5.41615	2.03911e-07	6.66844e-05	Male
RAD23B	5.41586	2.04188e-07	6.66844e-05	Male
SERPINB6	5.42531	1.95187e-07	6.66844e-05	Male
RAB33A	5.33366	3.01621e-07	8.28963e-05	Male
BUB1	5.32411	3.15537e-07	8.39125e-05	Male
SIAE	5.2879	3.74155e-07	9.29935e-05	Male
MKI67	5.27921	3.89736e-07	9.46945e-05	Male
WEE1	5.25123	4.44287e-07	0.000104908	Male
CSE1L	5.23934	4.6965e-07	0.000109357	Male
HIGD1A	5.23356	4.82503e-07	0.00011081	Male
DNAJC9	5.23047	4.89492e-07	0.000110896	Male
PGCP	5.22403	5.04406e-07	0.000112752	Male
ZDHHC2	5.20464	5.52034e-07	0.000118652	Male
KIR3DX1	5.18591	6.02163e-07	0.000126191	Male
AURKA	5.14522	7.26824e-07	0.000138238	Male
BIRC5	5.14403	7.30798e-07	0.000138238	Male
NUDT19	5.14496	7.27684e-07	0.000138238	Male
TPX2	5.12659	7.91933e-07	0.00014752	Male
ADCY3	5.12262	8.06514e-07	0.000148585	Male
CDC20	5.11317	8.42312e-07	0.000149176	Male
DNMT1	5.11878	8.20884e-07	0.000149176	Male
PFKFB2	5.11239	8.45319e-07	0.000149176	Male
TMOD1	5.11494	8.35497e-07	0.000149176	Male
FAM64A	5.10408	8.78217e-07	0.000151787	Male
RGS10	5.10486	8.75055e-07	0.000151787	Male
GLRX3	5.10031	8.9351e-07	0.000152854	Male
CDCA2	5.07186	1.01775e-06	0.000169208	Male
MLF1	5.05921	1.07823e-06	0.000172158	Male
MTHFD1	5.06022	1.07328e-06	0.000172158	Male
STOM	5.05973	1.07567e-06	0.000172158	Male
CCNB2	5.04398	1.15565e-06	0.00017781	Male
KIF4B	5.03991	1.17727e-06	0.00017781	Male
NCAPH	5.03138	1.22378e-06	0.000181563	Male
NRGN	5.02066	1.28481e-06	0.000188946	Male
FAM54A	5.01796	1.30069e-06	0.000189617	Male
ATL3	5.01174	1.33787e-06	0.000191704	Male
AKAP7	5.00764	1.36294e-06	0.000193641	Male
ZFR	5.00519	1.37814e-06	0.000194156	Male
AMMECR1	5.00112	1.40375e-06	0.000196116	Male
CDCA8	4.99021	1.47468e-06	0.000199649	Male
KIF4A	4.98321	1.52206e-06	0.000202519	Male
PECR	4.98431	1.51454e-06	0.000202519	Male
CKAP2L	4.97924	1.54956e-06	0.000204555	Male
SPAG16	4.97518	1.57822e-06	0.00020671	Male
TTK	4.95742	1.7096e-06	0.00021879	Male
VWA5A	4.94487	1.80881e-06	0.00022487	Male
SKA1	4.93031	1.93079e-06	0.000234922	Male
KAL1	4.92623	1.96643e-06	0.000236556	Male
MCM6	4.92521	1.97542e-06	0.000236556	Male
WDR76	4.89751	2.23576e-06	0.0002585	Male
CENPN	4.87945	2.423e-06	0.000276337	Male
LRP11	4.87522	2.46902e-06	0.000279683	Male
SDHA	4.86545	2.57857e-06	0.000288198	Male
ARHGAP19	4.85768	2.66907e-06	0.000292695	Male
C3orf58	4.85729	2.67361e-06	0.000292695	Male
EGLN1	4.85951	2.64748e-06	0.000292695	Male
ASH2L	4.83605	2.93737e-06	0.000315674	Male
DLGAP5	4.83118	3.0012e-06	0.000320479	Male
CHEK1	4.80388	3.38515e-06	0.000352497	Male
VRK1	4.80235	3.40812e-06	0.000352698	Male
ATP1A1	4.78676	3.64978e-06	0.00037539	Male
PABPC4	4.7763	3.82111e-06	0.000381315	Male
TBC1D1	4.77748	3.80138e-06	0.000381315	Male
MCM4	4.7664	3.99043e-06	0.000393527	Male
SPA17	4.74476	4.38629e-06	0.000430036	Male
NEK2	4.73861	4.5057e-06	0.000439174	Male
CCNB1	4.70775	5.15292e-06	0.000486015	Male
KIF23	4.70644	5.18229e-06	0.000486015	Male
PRC1	4.70613	5.18918e-06	0.000486015	Male
DEPDC1	4.69763	5.38397e-06	0.000498687	Male
XRCC6	4.69589	5.42483e-06	0.000499427	Male
RAB2A	4.69269	5.50048e-06	0.000501172	Male
MTERFD1	4.68672	5.64438e-06	0.000506032	Male
KIF20A	4.67609	5.90993e-06	0.000527021	Male
MAN1C1	4.67262	5.99906e-06	0.000532003	Male
SF3B3	4.65887	6.36573e-06	0.000550111	Male
KIF18A	4.64689	6.70242e-06	0.000573297	Male
TEX2	4.64311	6.81227e-06	0.000578249	Male
SPC24	4.6342	7.07827e-06	0.000590384	Male
ARHGEF12	4.63243	7.13213e-06	0.000591931	Male
NCAPD2	4.6241	7.39155e-06	0.000607448	Male
MRPL37	4.61672	7.62888e-06	0.000620865	Male
KCNA3	4.61389	7.72191e-06	0.0006254	Male
DEPDC1B	4.61007	7.8491e-06	0.000629618	Male
YY1	4.60749	7.93623e-06	0.000633575	Male
TRIP13	4.60482	8.02739e-06	0.000637816	Male
RAD51	4.58012	8.91898e-06	0.000695473	Male
UBE2C	4.57238	9.21788e-06	0.000708838	Male
DTL	4.56599	9.47161e-06	0.000720116	Male
SLC24A5	4.56545	9.4934e-06	0.000720116	Male
RPIA	4.55899	9.75697e-06	0.000730248	Male
PLK1	4.55462	9.93969e-06	0.00073734	Male
USP39	4.55057	1.01117e-05	0.00074352	Male
LPIN3	4.54506	1.03507e-05	0.00075121	Male
SSRP1	4.54597	1.03109e-05	0.00075121	Male
SNRNP40	4.53665	1.07256e-05	0.000775066	Male
ANP32E	4.53145	1.09638e-05	0.000785503	Male
ALAD	4.51398	1.18025e-05	0.000834893	Male
CENPL	4.50496	1.22597e-05	0.00084931	Male
FAF1	4.50637	1.21873e-05	0.00084931	Male
VSIG2	4.50507	1.22537e-05	0.00084931	Male
ATAD2	4.50188	1.24193e-05	0.000853317	Male
SHMT2	4.49923	1.25585e-05	0.000859363	Male
NCAPD3	4.49812	1.26175e-05	0.000859887	Male
C1orf135	4.48485	1.33401e-05	0.000901804	Male
LPAL2	4.48097	1.35591e-05	0.000905652	Male
CDKN3	4.47247	1.40508e-05	0.000931075	Male
PRDX4	4.46791	1.43213e-05	0.000941553	Male
GHITM	4.46344	1.45917e-05	0.000950881	Male
NUF2	4.46276	1.46333e-05	0.000950881	Male
DHX9	4.45796	1.49293e-05	0.000954051	Male
FAM72D	4.45555	1.50804e-05	0.000954051	Male
NCAPG	4.45562	1.50762e-05	0.000954051	Male
QPCT	4.45765	1.49489e-05	0.000954051	Male
STIL	4.45874	1.48808e-05	0.000954051	Male
TUBB	4.45414	1.51693e-05	0.000956063	Male
GSR	4.44722	1.56137e-05	0.000976728	Male
LRRC58	4.44377	1.58402e-05	0.000983287	Male
XRCC5	4.44465	1.5782e-05	0.000983287	Male
RAB3GAP1	4.42866	1.68683e-05	0.00102463	Male
SNW1	4.42886	1.68544e-05	0.00102463	Male
TOP2A	4.4289	1.68512e-05	0.00102463	Male
CDC123	4.42627	1.70366e-05	0.00103111	Male
F8	4.39632	1.92883e-05	0.00114582	Male
HJURP	4.39565	1.9342e-05	0.00114582	Male
ABCF1	4.39169	1.9661e-05	0.00115655	Male
HMMR	4.3918	1.96525e-05	0.00115655	Male
DOCK10	4.37684	2.0904e-05	0.00120958	Male
SMAD3	4.37495	2.10675e-05	0.00120958	Male
TMEM38B	4.37974	2.06555e-05	0.00120958	Male
UBA2	4.37792	2.08114e-05	0.00120958	Male
NDC80	4.36612	2.1848e-05	0.00123274	Male
NNT	4.36711	2.17593e-05	0.00123274	Male
YWHAH	4.36826	2.16562e-05	0.00123274	Male
PTK2	4.36219	2.22039e-05	0.00124083	Male
CDC5L	4.35655	2.27244e-05	0.0012657	Male
BUB3	4.34795	2.35415e-05	0.00129826	Male
ARL2	4.33884	2.44369e-05	0.00132737	Male
EXO1	4.33856	2.44651e-05	0.00132737	Male
FBXO5	4.33306	2.50227e-05	0.00134889	Male
MBNL1	4.3334	2.49871e-05	0.00134889	Male
NXT2	4.32829	2.55154e-05	0.00137104	Male
PSMD12	4.32748	2.56004e-05	0.00137121	Male
HIST1H3E	4.32072	2.63167e-05	0.00138766	Male
NUP155	4.31548	2.68861e-05	0.001413	Male
WASF3	4.30789	2.77314e-05	0.00145287	Male
SPAG5	4.305	2.80604e-05	0.00146552	Male
NOL10	4.3019	2.8416e-05	0.00147491	Male
C22orf13	4.29369	2.93818e-05	0.00151565	Male
PABPC3	4.28873	2.99802e-05	0.00153706	Male
C15orf23	4.28399	3.05623e-05	0.00155266	Male
SLC9A2	4.28074	3.09685e-05	0.00156382	Male
FOXN3	4.27546	3.16393e-05	0.0015647	Male
MEF2C	4.27875	3.12199e-05	0.0015647	Male
SEC23B	4.27937	3.11411e-05	0.0015647	Male
SMC2	4.27614	3.15517e-05	0.0015647	Male
PSMC3	4.27304	3.19501e-05	0.00157542	Male
DAPK2	4.2644	3.30874e-05	0.00162672	Male
KIF14	4.25649	3.41634e-05	0.00167167	Male
LTF	4.25072	3.4969e-05	0.00169929	Male
STK39	4.24665	3.55476e-05	0.00172241	Male
USP1	4.24187	3.62399e-05	0.00173589	Male
LYPLA1	4.24041	3.64528e-05	0.00174112	Male
SETD3	4.2373	3.69138e-05	0.00175499	Male
SLA	4.23703	3.69527e-05	0.00175499	Male
MCM10	4.23098	3.78648e-05	0.00179323	Male
EFR3A	4.22927	3.81249e-05	0.0017954	Male
CTTNBP2	4.22784	3.83455e-05	0.00179571	Male
TCEA1	4.22534	3.87327e-05	0.00180376	Male
BUB1B	4.22225	3.92161e-05	0.00180759	Male
SLC41A1	4.22383	3.8969e-05	0.00180759	Male
PPP1R8	4.22104	3.94082e-05	0.00181008	Male
FAM83D	4.21686	4.00746e-05	0.0018255	Male
C1orf116	4.20542	4.19556e-05	0.00188575	Male
DIAPH3	4.20064	4.27665e-05	0.00190587	Male
IPCEF1	4.19413	4.38951e-05	0.00193658	Male
MCM2	4.19331	4.40382e-05	0.0019378	Male
FH	4.18984	4.4654e-05	0.00195975	Male
FAM72B	4.18245	4.59896e-05	0.00200785	Male
RNF26	4.17606	4.71765e-05	0.00204826	Male
XYLB	4.17551	4.72816e-05	0.00204826	Male
NDUFS1	4.17096	4.81465e-05	0.00206781	Male
NEURL1B	4.17054	4.82262e-05	0.00206781	Male
PABPC1	4.1687	4.85799e-05	0.00207766	Male
EPR1	4.1619	4.99132e-05	0.00211538	Male
ABCD3	4.15996	5.02991e-05	0.00212409	Male
CDC42EP3	4.15718	5.08575e-05	0.00213603	Male
MLLT3	4.15665	5.0964e-05	0.00213603	Male
AZIN1	4.15479	5.13436e-05	0.00213873	Male
KIAA0317	4.15559	5.11796e-05	0.00213873	Male
TMEM97	4.15445	5.14112e-05	0.00213873	Male
GNL2	4.15141	5.20371e-05	0.00214349	Male
DEK	4.14476	5.34263e-05	0.00218996	Male
IGFBP7	4.13606	5.53001e-05	0.00225573	Male
CENPA	4.12722	5.72663e-05	0.00232525	Male
HIST1H2BH	4.12716	5.72817e-05	0.00232525	Male
EZR	4.12218	5.84175e-05	0.00235425	Male
CKAP5	4.11932	5.90817e-05	0.00236963	Male
RBM47	4.11966	5.90032e-05	0.00236963	Male
CHAF1B	4.11371	6.04036e-05	0.00240538	Male
KIF11	4.11413	6.03033e-05	0.00240538	Male
VTA1	4.11459	6.01932e-05	0.00240538	Male
ST7OT3	4.1089	6.15585e-05	0.00243979	Male
SF3A3	4.10605	6.22527e-05	0.00246148	Male
CTNNAL1	4.1027	6.30813e-05	0.00248837	Male
BARD1	4.09592	6.47839e-05	0.00253862	Male
PLK4	4.09582	6.48095e-05	0.00253862	Male
ST6GALNAC5	4.09661	6.461e-05	0.00253862	Male
DPF3	4.09219	6.57415e-05	0.00256315	Male
CDCA4	4.09141	6.59419e-05	0.002565	Male
HTATIP2	4.08774	6.6898e-05	0.00258248	Male
PAK1	4.08807	6.68136e-05	0.00258248	Male
DHRS3	4.0817	6.85029e-05	0.00262203	Male
GPR126	4.07977	6.90234e-05	0.00263594	Male
GTSE1	4.07865	6.93259e-05	0.00264147	Male
TCTEX1D1	4.07784	6.95468e-05	0.00264388	Male
VCL	4.07612	7.00157e-05	0.00265569	Male
BLVRA	4.07363	7.07029e-05	0.00266974	Male
MYO10	4.07176	7.12224e-05	0.00268324	Male
USP14	4.06958	7.18319e-05	0.00269747	Male
SLCO4C1	4.06571	7.29276e-05	0.00272301	Male
SFXN1	4.06194	7.40102e-05	0.00275729	Male
FXYD6	4.0604	7.44557e-05	0.00276774	Male
TMEM48	4.05916	7.48163e-05	0.00276886	Male
SUPT16H	4.0575	7.53028e-05	0.00278073	Male
CEP55	4.05324	7.65643e-05	0.00280876	Male
CTNNBL1	4.05337	7.65272e-05	0.00280876	Male
NAA50	4.04583	7.88088e-05	0.00287849	Male
GINS4	4.04146	8.01588e-05	0.0029151	Male
TUBA4A	4.04153	8.01394e-05	0.0029151	Male
GINS3	4.0398	8.06788e-05	0.00292477	Male
UCHL5	4.0395	8.07735e-05	0.00292477	Male
UBE2T	4.0388	8.09955e-05	0.00292649	Male
CCNE1	4.03655	8.1707e-05	0.00294584	Male
NUP98	4.03597	8.18914e-05	0.00294616	Male
RRM2	4.03474	8.2284e-05	0.00294763	Male
KIAA1429	4.03101	8.34851e-05	0.00298428	Male
FEN1	4.02815	8.44166e-05	0.00300476	Male
CDK1	4.02533	8.5344e-05	0.00303134	Male
DENND2C	4.01624	8.84058e-05	0.00312684	Male
RAD51AP1	4.01324	8.94394e-05	0.00315674	Male
CBARA1	4.01091	9.02486e-05	0.00316394	Male
SGOL1	4.01049	9.03952e-05	0.00316394	Male
BMP2	4.00802	9.12654e-05	0.00318763	Male
S100A12	3.99889	9.45435e-05	0.00327484	Male
KIFC1	3.99656	9.53949e-05	0.00329751	Male
TLE6	3.99156	9.72548e-05	0.003348	Male
UBR7	3.99188	9.71358e-05	0.003348	Male
C13orf29	3.98652	9.9163e-05	0.00338158	Male
CDC25C	3.98632	9.92386e-05	0.00338158	Male
HBS1L	3.98694	9.90021e-05	0.00338158	Male
GAL	3.98558	9.95206e-05	0.00338431	Male
GDPD2	3.97861	0.000102229	0.00345537	Male
CCDC99	3.97745	0.000102684	0.00346376	Male
POLA2	3.97261	0.000104613	0.00350768	Male
CTGF	3.97179	0.000104943	0.00351173	Male
MYCT1	3.96952	0.000105864	0.00352845	Male
ANP32B	3.96672	0.000107007	0.00355948	Male
UBL4A	3.96266	0.000108689	0.00359404	Male
DDB1	3.95887	0.000110277	0.00363935	Male
CSTF2	3.95506	0.000111902	0.003665	Male
DGAT2	3.95607	0.000111469	0.003665	Male
ZW10	3.95499	0.000111929	0.003665	Male
POLA1	3.95188	0.000113269	0.0036651	Male
RAB7L1	3.95302	0.000112777	0.0036651	Male
CLSPN	3.94856	0.000114721	0.0036866	Male
NTNG1	3.94893	0.000114556	0.0036866	Male
PTK2B	3.94841	0.000114787	0.0036866	Male
PTPRR	3.94781	0.000115048	0.00368792	Male
ELOVL6	3.94326	0.000117066	0.00373832	Male
ME2	3.93786	0.000119509	0.00379465	Male
PPP1CC	3.93701	0.000119898	0.00379978	Male
TRAP1	3.93593	0.000120392	0.00380106	Male
PMM1	3.9346	0.000121007	0.0038133	Male
LRPPRC	3.92683	0.000124644	0.0038986	Male
DCLRE1A	3.92166	0.00012712	0.00395394	Male
ACOX2	3.91983	0.000128009	0.00397406	Male
MTMR12	3.91936	0.000128241	0.00397406	Male
HIRIP3	3.91478	0.000130492	0.00403633	Male
CKAP2	3.91143	0.000132165	0.00408057	Male
DR1	3.90944	0.000133167	0.0040889	Male
ELOVL5	3.90977	0.000132998	0.0040889	Male
MCM3	3.90672	0.00013455	0.00410879	Male
CDC27	3.90584	0.000135002	0.00410936	Male
KCMF1	3.90573	0.000135059	0.00410936	Male
ACTR3	3.90184	0.000137065	0.00414783	Male
GNPDA1	3.90206	0.00013695	0.00414783	Male
USP10	3.89673	0.000139744	0.0042137	Male
ATIC	3.89508	0.000140621	0.00421737	Male
CAMP	3.8951	0.000140611	0.00421737	Male
TXN2	3.89278	0.000141853	0.00424672	Male
ZWINT	3.8916	0.000142485	0.00425805	Male
PECAM1	3.88945	0.000143651	0.00428524	Male
OGFRL1	3.88858	0.000144124	0.00429172	Male
SDHB	3.88487	0.000146158	0.00432922	Male
AHCYL1	3.88221	0.000147635	0.0043443	Male
CHEK2	3.88318	0.000147096	0.0043443	Male
RACGAP1	3.88209	0.000147704	0.0043443	Male
CLEC9A	3.88063	0.000148521	0.0043607	Male
PPM1G	3.87785	0.000150089	0.00439135	Male
MYLK3	3.87287	0.000152937	0.00445466	Male
REEP1	3.87291	0.000152913	0.00445466	Male
HLA-DRB1	3.86948	0.000154903	0.00446978	Male
HEXB	3.86183	0.000159429	0.00459249	Male
PTTG1	3.86029	0.000160358	0.00461133	Male
FANCE	3.8596	0.000160772	0.00461533	Male
CWF19L1	3.85658	0.000162613	0.00466017	Male
MMP8	3.85472	0.000163751	0.00468478	Male
HTR1F	3.85056	0.000166329	0.00472627	Male
PPFIA4	3.84806	0.0001679	0.00475481	Male
MAPK14	3.84573	0.000169373	0.00478404	Male
TSNAX	3.84553	0.000169503	0.00478404	Male
RNASE1	3.84224	0.000171604	0.00482096	Male
TBPL1	3.84169	0.000171962	0.00482096	Male
TMEM183A	3.84213	0.000171676	0.00482096	Male
CD93	3.83955	0.000173346	0.00484015	Male
CS	3.83929	0.000173512	0.00484015	Male
AKR1B1	3.8383	0.000174156	0.00484201	Male
OTOF	3.83841	0.00017409	0.00484201	Male
KIF20B	3.83605	0.000175631	0.00486687	Male
TIPIN	3.83534	0.000176101	0.00487185	Male
CDC25A	3.83436	0.00017675	0.00488175	Male
ORC6L	3.82256	0.000184721	0.00504374	Male
TIMP3	3.81982	0.000186624	0.00507913	Male
BCORL2	3.81799	0.000187902	0.00510563	Male
EEF1G	3.81522	0.000189853	0.00514198	Male
ATP5A1	3.81266	0.000191673	0.00517456	Male
EDNRB	3.8046	0.00019752	0.00532383	Male
EPS8	3.80095	0.000200218	0.00536207	Male
PDSS1	3.80013	0.000200831	0.00536991	Male
FOXM1	3.79487	0.000204797	0.00546014	Male
SLC22A3	3.79479	0.000204857	0.00546014	Male
KLF15	3.79132	0.000207511	0.00551336	Male
RNLS	3.7914	0.000207449	0.00551336	Male
PRPS1	3.78696	0.000210897	0.00557763	Male
CIT	3.78417	0.000213094	0.00562602	Male
HDDC2	3.78131	0.000215366	0.00565927	Male
COPS3	3.78013	0.000216304	0.00567501	Male
SLC17A5	3.77869	0.000217462	0.00569649	Male
CLCC1	3.77792	0.000218082	0.00570382	Male
RCOR1	3.77612	0.000219542	0.00573304	Male
NCKAP1	3.77469	0.000220711	0.00575462	Male
MS4A4A	3.77273	0.000222317	0.00577851	Male
MDH1	3.77101	0.000223731	0.00579941	Male
EIF2S1	3.76743	0.000226714	0.0058502	Male
HOMER2	3.7673	0.00022682	0.0058502	Male
ZNF367	3.76594	0.000227961	0.00586043	Male
LILRB4	3.75527	0.000237119	0.0060599	Male
ESCO2	3.75474	0.000237588	0.00606265	Male
ASPM	3.75122	0.000240687	0.00609047	Male
PSMF1	3.75103	0.000240858	0.00609047	Male
CETP	3.74978	0.000241965	0.00609992	Male
HIST3H2A	3.74938	0.000242323	0.00609992	Male
THBS4	3.74406	0.000247114	0.0062019	Male
CTTN	3.74237	0.000248659	0.00623082	Male
YBX1	3.74195	0.000249043	0.00623082	Male
CHMP4C	3.73881	0.000251928	0.00627574	Male
EXPH5	3.73744	0.000253204	0.00629817	Male
HAUS2	3.73306	0.000257308	0.00638132	Male
FECH	3.72761	0.000262505	0.0064719	Male
PDHX	3.7278	0.00026232	0.0064719	Male
PPT1	3.72381	0.000266184	0.00653054	Male
ZBTB2	3.72324	0.000266745	0.00653054	Male
CYP51A1	3.72022	0.000269711	0.00659142	Male
SLC7A1	3.71945	0.000270468	0.00660028	Male
GLYATL1	3.71555	0.000274356	0.00664679	Male
MELK	3.71565	0.000274257	0.00664679	Male
PROM1	3.71577	0.000274136	0.00664679	Male
GCHFR	3.71447	0.00027544	0.00666342	Male
KIAA0196	3.71079	0.000279177	0.00673438	Male
OLFM4	3.71084	0.000279118	0.00673438	Male
MAOB	3.70902	0.000280986	0.00676274	Male
MTMR11	3.70821	0.000281816	0.00676274	Male
PAPD5	3.70807	0.000281966	0.00676274	Male
NHEDC2	3.70677	0.000283301	0.00677537	Male
SENP1	3.70383	0.000286357	0.00682898	Male
SPRY1	3.70313	0.000287088	0.0068367	Male
MYEF2	3.70056	0.000289797	0.00688166	Male
PDE2A	3.69838	0.000292104	0.0069174	Male
CMTM4	3.69564	0.000295045	0.00696681	Male
CUL2	3.69586	0.000294807	0.00696681	Male
DARS2	3.69275	0.000298161	0.00699921	Male
ELP3	3.69266	0.000298261	0.00699921	Male
GGT1	3.69243	0.000298505	0.00699921	Male
C8orf48	3.68935	0.000301875	0.00706836	Male
B3GNT2	3.68749	0.000303923	0.0070866	Male
BPI	3.68318	0.000308721	0.00715993	Male
CALM3	3.68358	0.000308279	0.00715993	Male
UBAC1	3.68182	0.000310259	0.00716557	Male
PANX1	3.68042	0.000311841	0.00716723	Male
TYMS	3.6802	0.000312083	0.00716723	Male
CYYR1	3.67878	0.000313702	0.00719456	Male
RHOBTB2	3.67189	0.000321643	0.00731428	Male
S100A16	3.6716	0.000321977	0.00731428	Male
ANLN	3.66799	0.000326217	0.0073806	Male
CLIC6	3.66673	0.000327705	0.00739614	Male
PIGB	3.6613	0.000334215	0.00753107	Male
SHB	3.65938	0.000336549	0.00755512	Male
SHE	3.655	0.00034192	0.00763286	Male
APOC1	3.65363	0.000343614	0.00765162	Male
PSMD4	3.65265	0.000344827	0.00766714	Male
IARS2	3.65112	0.000346747	0.00769663	Male
C18orf10	3.65013	0.000347979	0.00770656	Male
FANCD2	3.64938	0.000348924	0.0077173	Male
HIAT1	3.64728	0.000351583	0.00775564	Male
LMNB1	3.64452	0.000355102	0.00779657	Male
PPP2R1B	3.64436	0.000355299	0.00779657	Male
WDR12	3.64156	0.000358901	0.00785505	Male
UQCRH	3.63928	0.000361871	0.00790974	Male
PPIF	3.6363	0.000365773	0.00797423	Male
NUP210	3.63317	0.00036992	0.00805416	Male
KPNA2	3.63219	0.000371216	0.0080719	Male
ATP6V1C1	3.62817	0.000376621	0.00816047	Male
TDRD7	3.62808	0.00037675	0.00816047	Male
C15orf42	3.62171	0.000385458	0.00830618	Male
ARPC5	3.62102	0.000386425	0.00831632	Male
SUMO3	3.62034	0.00038737	0.00832597	Male
PRKDC	3.6198	0.000388117	0.00833136	Male
CAPRIN1	3.61814	0.000390434	0.00835968	Male
CFI	3.61745	0.000391396	0.0083629	Male
RRM1	3.61607	0.000393346	0.0083629	Male
MREG	3.61503	0.000394813	0.00837853	Male
IL12RB1	3.61189	0.000399273	0.00846247	Male
GPR160	3.60749	0.000405613	0.00857516	Male
E2F2	3.60481	0.000409522	0.00864691	Male
FAM189A2	3.60323	0.000411844	0.00865682	Male
HMGXB4	3.60387	0.000410908	0.00865682	Male
IL6ST	3.60332	0.000411706	0.00865682	Male
NMU	3.60308	0.000412057	0.00865682	Male
MRPS10	3.60191	0.00041379	0.00867581	Male
SLC11A2	3.60177	0.000413996	0.00867581	Male
HERC5	3.59925	0.000417749	0.00874352	Male
GINS1	3.59868	0.0004186	0.00875041	Male
FCAMR	3.5978	0.000419919	0.00875418	Male
NFIB	3.59612	0.000422436	0.00875418	Male
NUP93	3.59732	0.000420626	0.00875418	Male
ST6GALNAC3	3.59691	0.000421256	0.00875418	Male
LAPTM5	3.59009	0.000431619	0.00891326	Male
XPO7	3.58832	0.000434365	0.0089571	Male
CYP2J2	3.58155	0.000444952	0.0091417	Male
ANKRD55	3.57519	0.000455134	0.00928677	Male
CEACAM8	3.5715	0.000461138	0.00938226	Male
DONSON	3.57035	0.000463035	0.00939949	Male
PIP5K1B	3.56996	0.000463667	0.00939949	Male
SPC25	3.56897	0.000465307	0.00942134	Male
CCR2	3.56055	0.000479408	0.00964211	Male
SDHD	3.56034	0.000479762	0.00964211	Male
SERBP1	3.56006	0.000480236	0.00964211	Male
CSNK2A1P	3.55763	0.000484392	0.0097023	Male
IL1RN	3.55529	0.000488419	0.00973644	Male
SLBP	3.55425	0.00049023	0.00974935	Male
PPP3R1	3.55155	0.000494933	0.00979828	Male
IQGAP3	3.55082	0.000496221	0.00981031	Male
BTBD1	3.54995	0.000497746	0.00982887	Male
MAD2L1	3.54908	0.000499273	0.00984742	Male
C22orf9	3.5482	0.000500836	0.00986665	Male
NBAS	3.54624	0.000504316	0.00990844	Male
STC1	3.546	0.000504731	0.00990844	Male
ATPAF1	3.54473	0.000507012	0.00992997	Male
HIATL1	3.54495	0.000506613	0.00992997	Male
NUDT21	3.54168	0.000512498	0.010014	Male
CTPS	3.53967	0.000516149	0.0100283	Male
OSBPL6	3.54	0.000515538	0.0100283	Male
CASC5	3.53722	0.000520625	0.0100672	Male
IL31RA	3.53801	0.00051917	0.0100672	Male
LOC81691	3.53746	0.000520176	0.0100672	Male
CDC14C	3.53589	0.000523066	0.0100871	Male
DAP3	3.53568	0.000523459	0.0100871	Male
NMI	3.53624	0.000522433	0.0100871	Male
TLN1	3.53469	0.000525298	0.0101109	Male
IRF8	3.53318	0.000528098	0.0101416	Male
GNAI1	3.53065	0.000532821	0.0101856	Male
TCP1	3.53074	0.000532658	0.0101856	Male
CD163	3.52929	0.00053538	0.0102112	Male
MICB	3.52824	0.000537355	0.0102256	Male
FZD5	3.52713	0.000539452	0.0102307	Male
NSMCE2	3.52756	0.000538644	0.0102307	Male
DNAJC8	3.52019	0.000552794	0.0104504	Male
KIF15	3.5197	0.00055374	0.0104543	Male
S100A9	3.51836	0.000556347	0.0104917	Male
MS4A6A	3.51798	0.000557102	0.0104942	Male
PRLR	3.51523	0.000562507	0.010563	Male
THSD4	3.51436	0.000564226	0.0105808	Male
YOD1	3.51261	0.000567686	0.0106219	Male
CCNK	3.51194	0.000569035	0.0106288	Male
DDX60L	3.51159	0.000569729	0.0106288	Male
SKA3	3.50968	0.000573561	0.0106605	Male
WDR7	3.50898	0.000574977	0.010675	Male
DDX60	3.50789	0.000577159	0.0106898	Male
SERPINB2	3.50772	0.000577514	0.0106898	Male
S100A8	3.50671	0.000579558	0.0107004	Male
GPD2	3.50448	0.000584111	0.0107611	Male
MRPL44	3.50377	0.000585554	0.0107759	Male
SRP68	3.50329	0.000586547	0.0107823	Male
CENPF	3.50271	0.000587729	0.0107831	Male
RCAN1	3.50209	0.000589006	0.0107831	Male
ZDHHC5	3.49979	0.000593764	0.0108555	Male
AKT3	3.49845	0.000596563	0.0108896	Male
SGOL2	3.49741	0.000598728	0.0108987	Male
TMEM56	3.4977	0.000598124	0.0108987	Male
TOP1	3.49697	0.000599663	0.0109039	Male
PADI2	3.49503	0.000603743	0.0109543	Male
TARS	3.49015	0.000614119	0.0110872	Male
CDC45	3.48828	0.000618136	0.0111192	Male
MRPL13	3.48431	0.000626754	0.01125	Male
STARD7	3.48019	0.000635818	0.0114005	Male
KIAA1524	3.4796	0.000637142	0.0114121	Male
HLA-DRA	3.47739	0.000642065	0.0114513	Male
ZHX3	3.47751	0.000641795	0.0114513	Male
C5orf20	3.47449	0.000648558	0.0115548	Male
CENPH	3.47353	0.000650739	0.0115691	Male
PER3	3.47302	0.000651887	0.0115772	Male
TMPRSS13	3.47241	0.000653271	0.0115895	Male
H2AFJ	3.47119	0.000656065	0.0116022	Male
PKLR	3.47144	0.000655477	0.0116022	Male
DEFA1B	3.47047	0.000657689	0.0116187	Male
FBXO43	3.46937	0.000660214	0.0116266	Male
RNASEH1	3.46381	0.000673099	0.0117792	Male
SP100	3.46406	0.000672512	0.0117792	Male
HRC	3.46244	0.000676307	0.011823	Male
CLGN	3.46062	0.000680587	0.0118731	Male
STK24	3.46087	0.000679999	0.0118731	Male
CLTC	3.45892	0.000684619	0.0119063	Male
CYP8B1	3.45664	0.000690046	0.0119699	Male
IMMT	3.45589	0.000691831	0.0119699	Male
PRPF38A	3.45616	0.000691196	0.0119699	Male
RYR2	3.45103	0.000703593	0.0121355	Male
HLA-DQB1	3.45028	0.000705402	0.0121542	Male
XPO6	3.44663	0.000714385	0.0122712	Male
WDFY1	3.4461	0.0007157	0.0122812	Male
CAPZA1	3.44353	0.000722071	0.0123274	Male
MTA2	3.44385	0.00072129	0.0123274	Male
MFN2	3.4393	0.000732696	0.0124834	Male
BNIP2	3.43738	0.000737568	0.0125409	Male
OAS2	3.43516	0.000743263	0.0126122	Male
PITPNC1	3.43479	0.000744198	0.0126153	Male
NSUN2	3.43338	0.000747818	0.0126638	Male
LRRC8D	3.4325	0.000750107	0.012677	Male
PLBD1	3.43177	0.000751992	0.012696	Male
NCF2	3.43071	0.000754739	0.0127296	Male
CCDC147	3.42781	0.000762327	0.0128446	Male
BST2	3.42331	0.000774229	0.0130321	Male
CCNF	3.42105	0.000780281	0.0130684	Male
FLJ42709	3.42209	0.000777477	0.0130684	Male
POC1A	3.4174	0.00079011	0.0131934	Male
PLSCR4	3.41331	0.000801306	0.0133371	Male
RFK	3.41017	0.000809991	0.0134185	Male
GMEB1	3.40867	0.00081415	0.0134608	Male
DSCC1	3.40599	0.000821683	0.0135187	Male
KDR	3.40647	0.000820327	0.0135187	Male
MICAL1	3.4064	0.000820528	0.0135187	Male
NEXN	3.40637	0.000820612	0.0135187	Male
C10orf47	3.40367	0.000828229	0.013613	Male
BCOR	3.4009	0.000836133	0.013716	Male
STIP1	3.3996	0.000839872	0.0137639	Male
RBL1	3.39767	0.000845417	0.0137874	Male
OXR1	3.397	0.000847358	0.0137922	Male
INCENP	3.39525	0.000852464	0.0138618	Male
MANSC1	3.39366	0.000857109	0.0139124	Male
ESPL1	3.39046	0.00086652	0.0140495	Male
CHAC2	3.38421	0.000885209	0.0142151	Male
DCLRE1B	3.38427	0.000885032	0.0142151	Male
HSPA2	3.38547	0.000881427	0.0142151	Male
LACTB2	3.38463	0.000883939	0.0142151	Male
LXN	3.38552	0.000881273	0.0142151	Male
SLC47A1	3.3862	0.000879235	0.0142151	Male
CHSY1	3.3822	0.000891297	0.0142855	Male
ACOT2	3.37968	0.000899007	0.014364	Male
ATP5B	3.37942	0.000899793	0.014364	Male
PTPN11	3.37969	0.000898954	0.014364	Male
SEH1L	3.3792	0.000900481	0.014364	Male
ACSL4	3.37622	0.000909656	0.0144393	Male
HAUS8	3.37576	0.000911093	0.0144393	Male
PGF	3.37523	0.000912739	0.0144393	Male
PEX19	3.37471	0.000914353	0.0144478	Male
HLA-DRB5	3.37315	0.000919206	0.0145108	Male
GMNN	3.37193	0.000923053	0.0145578	Male
ELOVL7	3.37013	0.00092872	0.0146197	Male
POLE2	3.36614	0.000941376	0.0147773	Male
DRG1	3.3646	0.00094632	0.0148272	Male
SLC25A4	3.36102	0.000957905	0.014925	Male
VWDE	3.3607	0.000958935	0.0149272	Male
BHLHE22	3.35942	0.000963133	0.0149653	Male
CPNE4	3.35811	0.000967416	0.0150035	Male
CCT8	3.35325	0.000983483	0.0152385	Male
WDHD1	3.35227	0.000986758	0.0152752	Male
SDC3	3.3485	0.000999415	0.0154142	Male
CMPK1	3.34457	0.00101281	0.0155492	Male
ITPRIP	3.34276	0.00101903	0.0156303	Male
CD1D	3.34211	0.00102127	0.0156362	Male
CKS1B	3.34229	0.00102064	0.0156362	Male
C10orf119	3.34178	0.00102241	0.0156393	Male
MYO7A	3.34034	0.00102737	0.0157009	Male
SH3GL2	3.33732	0.00103793	0.0158478	Male
SRD5A1	3.33258	0.00105467	0.0160158	Male
AKAP2	3.33221	0.00105598	0.0160212	Male
GRINL1A	3.33142	0.00105879	0.0160494	Male
SNORD116-4	3.33048	0.00106215	0.0160858	Male
CSDE1	3.32693	0.00107492	0.016213	Male
NUSAP1	3.32356	0.0010872	0.016347	Male
CLEC2B	3.32256	0.00109088	0.0163876	Male
RFC3	3.32113	0.00109613	0.0164459	Male
CDK8	3.32016	0.00109969	0.0164756	Male
ST8SIA5	3.31745	0.00110977	0.0165971	Male
GRPEL1	3.31402	0.00112263	0.0167595	Male
AFG3L2	3.31071	0.00113518	0.0169017	Male
LOC221710	3.31037	0.00113648	0.016906	Male
DKC1	3.30903	0.00114161	0.0169522	Male
TSPAN7	3.30913	0.0011412	0.0169522	Male
CCBP2	3.3083	0.00114438	0.0169732	Male
CXCR2P1	3.30809	0.0011452	0.0169732	Male
GRHL1	3.30787	0.00114606	0.0169732	Male
KIF13B	3.30748	0.00114754	0.0169802	Male
C12orf48	3.30707	0.00114913	0.0169887	Male
SNAP25	3.3037	0.00116219	0.0171364	Male
GJA5	3.30303	0.00116478	0.0171445	Male
VRK2	3.30171	0.00116994	0.0172053	Male
NEDD4L	3.30136	0.00117131	0.0172104	Male
EPB41L2	3.29929	0.00117948	0.0172794	Male
ATP10A	3.29883	0.00118128	0.0172811	Male
IPO7	3.29836	0.00118315	0.0172934	Male
CLPB	3.29612	0.00119203	0.0173927	Male
PHLPP1	3.29423	0.00119959	0.0174727	Male
SGMS1	3.29393	0.00120081	0.0174753	Male
FAM105A	3.29161	0.00121016	0.0175961	Male
TUBG1	3.29135	0.00121121	0.0175961	Male
VBP1	3.29065	0.00121404	0.017622	Male
TESK2	3.29034	0.00121529	0.0176249	Male
PLEKHF2	3.28998	0.00121677	0.0176311	Male
TACC1	3.28792	0.00122515	0.0177371	Male
TMEM109	3.2858	0.00123387	0.017848	Male
PEAR1	3.28434	0.00123987	0.0179039	Male
LOC646982	3.28263	0.00124699	0.0179354	Male
OGFOD1	3.28266	0.00124686	0.0179354	Male
PAM	3.28253	0.0012474	0.0179354	Male
NDRG2	3.28067	0.00125513	0.0180157	Male
ST7OT4	3.28024	0.00125694	0.0180261	Male
GNB1	3.27774	0.00126747	0.0181306	Male
ALPL	3.27684	0.00127127	0.0181695	Male
IL18RAP	3.27606	0.00127459	0.018186	Male
POLQ	3.27392	0.00128369	0.0182801	Male
STARD8	3.27374	0.00128446	0.0182801	Male
KAZALD1	3.27276	0.00128866	0.0183244	Male
RNF182	3.27009	0.00130014	0.0184719	Male
PAG1	3.26978	0.0013015	0.0184756	Male
TNNI2	3.26927	0.00130372	0.0184914	Male
PRDM5	3.2668	0.00131444	0.0186278	Male
CDC6	3.26639	0.00131623	0.0186374	Male
PCMT1	3.26564	0.0013195	0.0186679	Male
HS3ST4	3.26401	0.00132667	0.0187376	Male
PRR11	3.26291	0.00133153	0.0187746	Male
SCD	3.26235	0.00133401	0.0187938	Male
KCNE1	3.26164	0.00133717	0.0188225	Male
ADNP2	3.2584	0.00135162	0.018994	Male
ANK1	3.25844	0.00135142	0.018994	Male
NOP14	3.25764	0.001355	0.0190097	Male
FAF2	3.25573	0.00136362	0.0190987	Male
C9orf40	3.25543	0.001365	0.0191021	Male
LRP6	3.25509	0.00136653	0.0191074	Male
CCNG1	3.25379	0.0013724	0.0191576	Male
CENPE	3.25224	0.00137946	0.0192197	Male
LIPH	3.25213	0.00138001	0.0192197	Male
SIGLEC9	3.25206	0.00138029	0.0192197	Male
AURKB	3.24838	0.00139721	0.0193995	Male
UBN1	3.24788	0.00139952	0.0193995	Male
SFRS2B	3.24533	0.0014114	0.019491	Male
BRP44	3.24339	0.00142047	0.019584	Male
CHAF1A	3.24288	0.00142285	0.0196007	Male
C1orf163	3.23774	0.00144722	0.0198062	Male
COG4	3.2383	0.00144456	0.0198062	Male
PINX1	3.23784	0.00144673	0.0198062	Male
SYT6	3.23816	0.00144523	0.0198062	Male
ADD2	3.23695	0.001451	0.0198256	Male
PDE7A	3.23718	0.00144987	0.0198256	Male
KLHDC8A	3.23633	0.00145399	0.0198502	Male
PRPF19	3.23592	0.00145595	0.0198609	Male
ESR1	3.2356	0.00145748	0.0198655	Male
CDH6	3.23514	0.00145967	0.0198793	Male
COPS2	3.23432	0.00146364	0.0198848	Male
IPW	3.23319	0.00146911	0.0199107	Male
SETD8	3.23359	0.00146718	0.0199107	Male
XPA	3.23328	0.00146864	0.0199107	Male
ARHGDIB	3.23154	0.00147709	0.0199544	Male
DYNC1I1	3.23123	0.00147862	0.019959	Male
GGT3P	3.2302	0.00148364	0.0199945	Male
LSM14A	3.22616	0.00150353	0.0201815	Male
CCNE2	3.22565	0.00150607	0.0201994	Male
PPIL5	3.22506	0.00150895	0.0202219	Male
RPL4	3.224	0.00151424	0.0202552	Male
TBC1D12	3.22384	0.00151506	0.0202552	Male
CEACAM21	3.22261	0.00152118	0.0202861	Male
HK3	3.2224	0.00152221	0.0202861	Male
GNG10	3.21652	0.00155194	0.0206219	Male
HNRNPF	3.21693	0.00154984	0.0206219	Male
LRRC7	3.21625	0.00155332	0.0206219	Male
TSSC1	3.2162	0.00155356	0.0206219	Male
PSMD14	3.21558	0.00155672	0.0206475	Male
PRKACG	3.20718	0.00160025	0.0211245	Male
HPSE	3.20622	0.00160528	0.0211743	Male
FLJ34503	3.20566	0.00160821	0.0211962	Male
KARS	3.20522	0.00161051	0.0212099	Male
P2RY13	3.19945	0.00164126	0.0215472	Male
SERPINI1	3.19625	0.00165848	0.0217053	Male
LCP2	3.19576	0.00166117	0.0217066	Male
RNF138	3.19595	0.00166012	0.0217066	Male
SCPEP1	3.19502	0.00166518	0.021725	Male
DDX39	3.19357	0.00167308	0.0217713	Male
RBBP7	3.19143	0.00168482	0.0218792	Male
GNG11	3.18997	0.00169289	0.0219669	Male
HCG4	3.1887	0.0016999	0.0220408	Male
CDCA5	3.18831	0.00170206	0.0220519	Male
ZCCHC24	3.18632	0.00171317	0.0221274	Male
MRPL3	3.18585	0.00171579	0.0221345	Male
SLC25A32	3.18552	0.00171764	0.0221345	Male
MYL4	3.1844	0.00172389	0.0221804	Male
FLNB	3.1822	0.00173632	0.0222869	Male
KLHL13	3.18251	0.00173457	0.0222869	Male
ZWILCH	3.18141	0.00174076	0.0223119	Male
TDP1	3.18063	0.00174521	0.0223348	Male
CA4	3.18025	0.00174738	0.0223454	Male
ACSL5	3.17902	0.00175437	0.0224006	Male
ADAM32	3.1754	0.00177515	0.0225972	Male
RAB3IL1	3.17236	0.00179277	0.0228041	Male
TFDP1	3.16961	0.00180889	0.0229797	Male
RIPK2	3.1688	0.00181365	0.0230173	Male
CCDC90A	3.1652	0.00183499	0.0232003	Male
PAK1IP1	3.16428	0.00184045	0.0232343	Male
C20orf103	3.16255	0.00185081	0.0233475	Male
IL12RB2	3.16134	0.00185811	0.0233663	Male
GART	3.16046	0.0018634	0.0234007	Male
GUCY2C	3.15783	0.00187933	0.0235302	Male
CRTC3	3.15615	0.00188958	0.0235881	Male
OPTN	3.15623	0.00188908	0.0235881	Male
ABCB10	3.15591	0.00189105	0.0235888	Male
TK1	3.1551	0.00189605	0.0236244	Male
ECT2	3.15471	0.00189841	0.0236279	Male
SLC2A14	3.15339	0.00190656	0.0236942	Male
APOBEC3B	3.15184	0.00191611	0.0237907	Male
C10orf58	3.151	0.00192136	0.0238251	Male
TMEM104	3.14979	0.0019289	0.0238834	Male
MTDH	3.14819	0.00193891	0.0239553	Male
RNF180	3.14807	0.00193964	0.0239553	Male
HAUS4	3.14575	0.00195424	0.024055	Male
CCT7	3.14266	0.00197385	0.0242784	Male
GFM1	3.14233	0.00197593	0.0242862	Male
HIST3H2BB	3.1383	0.00200176	0.0245497	Male
TAP2	3.13528	0.00202138	0.0247341	Male
GYPE	3.13466	0.00202541	0.0247493	Male
CPM	3.1333	0.00203425	0.0248383	Male
FBXO7	3.13309	0.00203566	0.0248383	Male
KBTBD8	3.13226	0.00204113	0.0248689	Male
OXA1L	3.12954	0.00205906	0.0250509	Male
FAM102B	3.12834	0.00206704	0.0250739	Male
TLR8	3.12813	0.00206843	0.0250739	Male
TNFRSF9	3.12901	0.00206258	0.0250739	Male
TMEM106C	3.12496	0.00208957	0.0252754	Male
SEPN1	3.12434	0.00209377	0.0253079	Male
ST14	3.12303	0.00210259	0.0253443	Male
DECR1	3.12235	0.00210722	0.025379	Male
WBP11	3.12097	0.00211657	0.0254732	Male
NUP62CL	3.11951	0.00212652	0.0255564	Male
SLC25A5	3.11968	0.00212534	0.0255564	Male
GPRIN1	3.11922	0.0021285	0.0255597	Male
TADA3	3.11902	0.00212985	0.0255597	Male
FEM1B	3.11736	0.00214118	0.0256773	Male
BRCA2	3.11591	0.00215117	0.0257052	Male
MECOM	3.11515	0.00215643	0.0257497	Male
ESAM	3.11341	0.00216848	0.0258751	Male
BLM	3.11266	0.0021737	0.0258821	Male
ATG4A	3.11229	0.00217627	0.0258943	Male
SLC44A1	3.11172	0.0021803	0.025924	Male
LDLRAP1	3.11104	0.00218503	0.0259439	Male
GALC	3.10947	0.00219601	0.0260369	Male
C3orf50	3.10851	0.00220284	0.026047	Male
PCGF5	3.10804	0.00220612	0.026047	Male
STXBP5L	3.10793	0.0022069	0.026047	Male
ZFPM2	3.10542	0.00222468	0.0262284	Male
ENC1	3.10227	0.0022472	0.0264195	Male
PNO1	3.10051	0.00225991	0.0264947	Male
POLR2K	3.10003	0.00226336	0.0265166	Male
CSNK2A1	3.09954	0.00226693	0.0265184	Male
SEC22B	3.09879	0.00227234	0.0265184	Male
STX11	3.09837	0.00227536	0.0265184	Male
DEFA4	3.09679	0.00228691	0.026625	Male
LOC284441	3.09045	0.00233364	0.0269541	Male
ST6GAL2	3.09121	0.00232798	0.0269541	Male
SUV39H1	3.09097	0.00232973	0.0269541	Male
UQCRB	3.09132	0.00232718	0.0269541	Male
UROS	3.0907	0.00233178	0.0269541	Male
AIFM1	3.08922	0.00234276	0.026982	Male
RPA1	3.08915	0.00234332	0.026982	Male
SIGLEC7	3.0893	0.00234215	0.026982	Male
PRO1768	3.08522	0.00237282	0.0272282	Male
PCNA	3.08472	0.00237659	0.0272528	Male
FAM72A	3.08447	0.00237851	0.0272561	Male
WDR62	3.08271	0.00239179	0.0273896	Male
INTS10	3.08216	0.002396	0.0274036	Male
TIMELESS	3.08202	0.00239706	0.0274036	Male
HDAC9	3.08082	0.00240625	0.027421	Male
KCNH7	3.08093	0.0024054	0.027421	Male
CXCL12	3.07992	0.00241311	0.0274463	Male
GSTM3	3.07898	0.00242038	0.0274573	Male
NBN	3.07909	0.0024195	0.0274573	Male
KIF18B	3.07844	0.00242453	0.0274644	Male
PIGR	3.07571	0.00244564	0.0276474	Male
PGLYRP1	3.075	0.00245113	0.0276908	Male
FAT4	3.07339	0.00246375	0.0277772	Male
GPR142	3.07346	0.00246314	0.0277772	Male
PLEKHH2	3.07207	0.00247406	0.0278747	Male
PLVAP	3.0714	0.00247928	0.0278961	Male
BAG3	3.07004	0.00249	0.0279179	Male
TAL1	3.06845	0.00250259	0.0280156	Male
PSAT1	3.06779	0.00250782	0.0280478	Male
ELP4	3.06742	0.00251083	0.0280627	Male
TMSB15A	3.06554	0.00252577	0.0281921	Male
SNRPN	3.06303	0.00254594	0.0283606	Male
YARS	3.06314	0.00254511	0.0283606	Male
MYBL2	3.06211	0.00255337	0.0283907	Male
RPL39L	3.06165	0.00255711	0.0283907	Male
FHL2	3.0614	0.00255912	0.0283942	Male
WFS1	3.06063	0.00256541	0.0284452	Male
GMPR	3.05974	0.00257258	0.0284682	Male
ERMAP	3.05725	0.00259294	0.0286695	Male
SLC25A15	3.0567	0.00259744	0.0286695	Male
SNRPA1	3.05634	0.00260044	0.0286695	Male
HADHA	3.05555	0.00260693	0.0286779	Male
GINS2	3.054	0.00261967	0.0287992	Male
TRIM29	3.05296	0.00262831	0.0288702	Male
STX3	3.05159	0.00263975	0.0289564	Male
SNX7	3.05004	0.00265263	0.0290472	Male
RFWD3	3.04918	0.00265988	0.0290912	Male
LPHN2	3.04849	0.00266571	0.0291174	Male
HRH1	3.04774	0.00267199	0.0291356	Male
HADH	3.04621	0.00268487	0.0292284	Male
LILRA2	3.04599	0.00268674	0.0292299	Male
TIFAB	3.04287	0.00271333	0.0294427	Male
C6orf129	3.04234	0.00271785	0.0294727	Male
VWA2	3.04187	0.00272192	0.0294847	Male
BMP8B	3.0408	0.00273107	0.0295308	Male
LYN	3.03884	0.00274795	0.0296647	Male
NIPSNAP3A	3.03555	0.00277655	0.0299158	Male
TRIP6	3.03345	0.00279497	0.030037	Male
SPTB	3.03322	0.00279695	0.0300389	Male
ADAMTS9	3.03283	0.00280038	0.0300495	Male
CCL22	3.0323	0.0028051	0.0300495	Male
IRF6	3.03252	0.00280313	0.0300495	Male
FRRS1	3.03026	0.00282311	0.0301735	Male
HDAC1	3.03043	0.00282158	0.0301735	Male
10357	3.02936	0.00283109	0.0302313	Male
LCN2	3.02874	0.00283656	0.0302513	Male
CLEC1B	3.02794	0.00284371	0.0303082	Male
HMGCS1	3.02763	0.00284648	0.0303185	Male
APOBEC3C	3.02723	0.00285008	0.0303375	Male
CENPM	3.02652	0.00285647	0.030367	Male
CENPW	3.02404	0.00287874	0.0304159	Male
SENP2	3.02513	0.00286893	0.0304159	Male
MICAL2	3.02262	0.00289157	0.030421	Male
PRKCB	3.02203	0.00289694	0.0304306	Male
CENPO	3.02177	0.00289928	0.0304311	Male
MAPKAPK2	3.02096	0.00290666	0.0304405	Male
NRP2	3.02067	0.00290934	0.0304405	Male
SNORD116-20	3.02033	0.00291241	0.0304405	Male
PPP2R4	3.01881	0.00292632	0.0305477	Male
C6orf223	3.01677	0.00294506	0.0306861	Male
RAB31	3.01563	0.00295557	0.0307574	Male
EPRS	3.01503	0.00296114	0.0307962	Male
IL22RA2	3.01409	0.00296982	0.0308673	Male
LIN9	3.01184	0.00299083	0.0310088	Male
GSTT1	3.01159	0.00299314	0.0310136	Male
RAD54L	3.01125	0.00299638	0.0310279	Male
ARHGAP24	3.01014	0.00300679	0.0310974	Male
CEBPD	3.00954	0.00301242	0.031113	Male
LYZ	3.00852	0.00302199	0.031113	Male
MPEG1	3.00827	0.00302434	0.031113	Male
NCF1C	3.00897	0.00301774	0.031113	Male
SLC12A8	3.0082	0.00302501	0.031113	Male
SLCO4A1	3.00888	0.00301857	0.031113	Male
TACC2	3.00853	0.00302189	0.031113	Male
ZNF704	3.00888	0.00301856	0.031113	Male
CALN1	3.00787	0.00302814	0.0311262	Male
EIF3D	3.00383	0.00306654	0.0314438	Male
RFWD2	3.00304	0.00307411	0.0314444	Male
MOCS1	3.00197	0.00308443	0.0314709	Male
CDC42BPA	3.00031	0.00310038	0.0315919	Male
USHBP1	3.00017	0.00310172	0.0315919	Male
RRAGB	2.99841	0.00311883	0.0316936	Male
NUP160	2.99754	0.00312724	0.0317555	Male
CXorf56	2.99685	0.00313399	0.0317893	Male
VNN3	2.99681	0.00313437	0.0317893	Male
CACNA2D3	2.99659	0.00313654	0.0317921	Male
CDCA7	2.99599	0.00314244	0.0318327	Male
FANCA	2.99367	0.0031652	0.0319378	Male
SIGLEC1	2.99394	0.0031625	0.0319378	Male
C8orf80	2.99286	0.00317323	0.0319426	Male
MRPS15	2.99294	0.00317238	0.0319426	Male
SPINT1	2.99243	0.00317746	0.0319557	Male
C22orf28	2.99098	0.00319178	0.0320442	Male
EPN2	2.99077	0.00319391	0.0320442	Male
HSPA12B	2.99084	0.00319313	0.0320442	Male
IPO5	2.98941	0.00320739	0.0321218	Male
CHMP7	2.98697	0.00323177	0.0322234	Male
F5	2.98771	0.00322442	0.0322234	Male
SOD2	2.98775	0.00322403	0.0322234	Male
TMEM136	2.9871	0.00323053	0.0322234	Male
OAT	2.98659	0.00323567	0.0322317	Male
TGS1	2.98445	0.00325723	0.0323514	Male
GTPBP4	2.98401	0.00326162	0.0323557	Male
HNRNPUL1	2.98326	0.00326925	0.032393	Male
TPM3	2.98216	0.00328048	0.0324851	Male
POLR3C	2.97783	0.00332478	0.0328002	Male
CAMK2D	2.97684	0.00333505	0.0328702	Male
DCPS	2.97506	0.00335348	0.0329523	Male
SAMD13	2.97428	0.00336152	0.0329678	Male
CLSTN2	2.97323	0.00337254	0.0330454	Male
UBQLN1	2.97274	0.00337764	0.033076	Male
FZD6	2.9717	0.00338847	0.0331502	Male
RNGTT	2.97055	0.00340058	0.033223	Male
VCAN	2.97019	0.00340437	0.0332406	Male
METTL9	2.96832	0.0034241	0.0333556	Male
ACER3	2.96756	0.00343219	0.033415	Male
SHISA3	2.96459	0.00346384	0.0336645	Male
ZEB2	2.96438	0.00346607	0.0336667	Male
TMEM108	2.96417	0.00346834	0.0336692	Male
PGC	2.96167	0.00349518	0.0338318	Male
ARAP3	2.95882	0.00352608	0.0339545	Male
EIF4B	2.95952	0.00351843	0.0339545	Male
FLOT1	2.95918	0.00352211	0.0339545	Male
KCNMB1	2.95898	0.00352433	0.0339545	Male
FANCI	2.95768	0.00353849	0.0340349	Male
RMND5A	2.95721	0.00354357	0.0340642	Male
CLCN3	2.95572	0.00355996	0.0341825	Male
NEURL3	2.95583	0.00355871	0.0341825	Male
FRG1B	2.95525	0.00356508	0.0342121	Male
FARP1	2.9533	0.00358658	0.0343572	Male
NUS1	2.95295	0.00359045	0.0343572	Male
ATOH8	2.95229	0.00359777	0.0343624	Male
TMEM169	2.95177	0.00360354	0.0343767	Male
LRRC25	2.94954	0.00362838	0.0345428	Male
PHACTR3	2.94792	0.00364648	0.0346364	Male
RAD23A	2.94803	0.00364527	0.0346364	Male
MTP18	2.94681	0.00365892	0.0347348	Male
ACO2	2.94593	0.00366885	0.0347746	Male
RGS6	2.94581	0.00367022	0.0347746	Male
GTF2H3	2.94491	0.00368037	0.0348399	Male
USP25	2.94417	0.0036888	0.0349	Male
ABCD1	2.94096	0.00372529	0.0350795	Male
DLAT	2.94085	0.00372661	0.0350795	Male
KHSRP	2.94102	0.00372464	0.0350795	Male
PNPO	2.94135	0.0037209	0.0350795	Male
ARHGEF10L	2.93992	0.00373724	0.0350876	Male
NLRP14	2.93999	0.00373643	0.0350876	Male
SLMO2	2.94042	0.00373146	0.0350876	Male
TBCE	2.93968	0.00374003	0.0350876	Male
SYDE2	2.93856	0.00375282	0.0351548	Male
EID1	2.93803	0.00375894	0.0351863	Male
KIF17	2.9373	0.00376736	0.0352454	Male
EPOR	2.93674	0.00377391	0.0352477	Male
SEC63	2.9369	0.00377199	0.0352477	Male
RAB27B	2.93478	0.0037966	0.0354005	Male
OXCT2	2.9341	0.00380457	0.0354177	Male
C6orf167	2.93194	0.00382987	0.0355898	Male
PLEKHB2	2.93157	0.00383417	0.0355924	Male
BVES	2.93044	0.00384742	0.0356561	Male
RGL1	2.92955	0.00385797	0.0357145	Male
ARCN1	2.926	0.00390005	0.0360244	Male
VTI1B	2.92325	0.00393299	0.0362887	Male
FOXO1	2.9226	0.00394081	0.0363408	Male
TFAM	2.92225	0.00394505	0.0363599	Male
KIF5A	2.92207	0.00394728	0.0363605	Male
HCK	2.92151	0.00395402	0.0363626	Male
PPAP2B	2.92154	0.00395362	0.0363626	Male
KPNB1	2.92118	0.00395792	0.036378	Male
GLDN	2.91358	0.00405088	0.0370705	Male
A2M	2.91297	0.00405844	0.0371027	Male
PLCL2	2.91276	0.00406105	0.0371027	Male
SERINC2	2.91276	0.00406101	0.0371027	Male
ARNTL	2.91201	0.00407035	0.037127	Male
MTHFD2	2.91061	0.00408776	0.0371847	Male
HAT1	2.91035	0.004091	0.037194	Male
PECI	2.90836	0.00411575	0.0373582	Male
CD177	2.90701	0.00413278	0.037465	Male
COPA	2.90689	0.00413422	0.037465	Male
CDHR1	2.905	0.00415816	0.0376412	Male
POLR1E	2.90414	0.00416904	0.0376787	Male
HLA-DPA1	2.90317	0.00418128	0.0377418	Male
NCL	2.90263	0.00418826	0.0377506	Male
AQR	2.9014	0.00420385	0.0377693	Male
CYP19A1	2.90158	0.00420155	0.0377693	Male
FAM65C	2.90188	0.00419782	0.0377693	Male
TCF19	2.90227	0.0041928	0.0377693	Male
RAD21	2.90095	0.00420962	0.0377807	Male
SMTN	2.89981	0.00422428	0.037892	Male
CUL3	2.89899	0.00423477	0.0379252	Male
ATG3	2.89857	0.00424017	0.037933	Male
GNG12	2.89605	0.00427282	0.0380616	Male
KATNA1	2.89617	0.0042712	0.0380616	Male
ACOT1	2.8937	0.00430329	0.0382934	Male
NFIA	2.89341	0.0043071	0.0383069	Male
PEX7	2.89315	0.0043105	0.0383119	Male
OLFM1	2.89244	0.00431982	0.038359	Male
NCAPG2	2.88982	0.00435427	0.038609	Male
PLXNB3	2.88977	0.00435488	0.038609	Male
ACTR2	2.88837	0.00437346	0.0386894	Male
PARVA	2.88802	0.00437811	0.0386922	Male
GGA2	2.8864	0.00439955	0.0387832	Male
C5orf22	2.88598	0.00440526	0.0388094	Male
FAM178B	2.88436	0.00442685	0.0389109	Male
GTF2B	2.88456	0.00442425	0.0389109	Male
ACAT2	2.88323	0.00444201	0.0390101	Male
BOLA3	2.88211	0.00445707	0.0390524	Male
TUBAL3	2.88139	0.00446686	0.0390646	Male
ATP11B	2.87957	0.00449146	0.0392593	Male
MRTO4	2.87926	0.00449564	0.0392754	Male
FN3K	2.87681	0.0045291	0.0395059	Male
C8orf33	2.87647	0.0045337	0.0395071	Male
CD300C	2.8762	0.00453738	0.0395071	Male
OTOA	2.87533	0.00454935	0.0395095	Male
PNPLA1	2.87484	0.00455612	0.0395155	Male
DARC	2.8743	0.00456356	0.0395541	Male
ASF1B	2.87204	0.00459482	0.0397315	Male
INPP5D	2.872	0.00459524	0.0397315	Male
HMGA1	2.87157	0.00460131	0.0397634	Male
PPIL1	2.87084	0.00461142	0.0398302	Male
ZFP91	2.86931	0.00463272	0.039973	Male
EIF5A2	2.86895	0.00463782	0.0399758	Male
PSMD6	2.86895	0.0046377	0.0399758	Male
TROAP	2.86692	0.00466619	0.0401379	Male
XIRP1	2.86585	0.00468127	0.0402221	Male
BUD13	2.86248	0.00472895	0.040469	Male
PDE4A	2.8627	0.00472596	0.040469	Male
ZNF318	2.86266	0.00472649	0.040469	Male
MMRN1	2.86187	0.00473771	0.0405037	Male
NUPL1	2.86108	0.00474898	0.0405793	Male
PI4K2B	2.85973	0.00476835	0.0406903	Male
PRIM1	2.85983	0.00476681	0.0406903	Male
CGNL1	2.85844	0.00478677	0.0407983	Male
RPF1	2.85767	0.00479791	0.0408603	Male
SLC35D3	2.8576	0.00479892	0.0408603	Male
ORM1	2.85719	0.0048048	0.0408896	Male
BAG4	2.85697	0.00480796	0.0408957	Male
B9D1	2.85567	0.00482687	0.0409319	Male
ANK2	2.85319	0.00486288	0.0410825	Male
PALM2-AKAP2	2.85377	0.00485449	0.0410825	Male
PSMD1	2.85307	0.00486465	0.0410825	Male
ARL8B	2.85127	0.00489094	0.041163	Male
CXCR1	2.85136	0.00488968	0.041163	Male
NDUFB9	2.8515	0.00488767	0.041163	Male
NMUR1	2.8514	0.00488906	0.041163	Male
H2AFZ	2.84723	0.00495066	0.0414989	Male
NCBP1	2.84762	0.00494484	0.0414989	Male
FABP5	2.84702	0.00495369	0.0415036	Male
AREG	2.84488	0.00498556	0.0416872	Male
PANK2	2.84362	0.00500451	0.041804	Male
RECQL4	2.8431	0.00501219	0.0418473	Male
PGAM4	2.84276	0.00501737	0.0418697	Male
CPOX	2.84178	0.00503208	0.0419589	Male
CD55	2.83984	0.00506144	0.042127	Male
ASCC3	2.83911	0.00507245	0.0421405	Male
SLC8A1	2.83915	0.00507182	0.0421405	Male
NOL7	2.83844	0.00508264	0.0421834	Male
RQCD1	2.83796	0.00508994	0.0422022	Male
TTC35	2.83651	0.00511201	0.0423224	Male
SLC35F1	2.83337	0.00516024	0.0426585	Male
HNRNPUL2	2.83216	0.00517887	0.0427914	Male
EML1	2.83157	0.00518801	0.0428247	Male
PTGS1	2.83099	0.00519705	0.0428782	Male
LOC388387	2.83039	0.00520624	0.042884	Male
UBAC2	2.82974	0.00521638	0.042932	Male
MMP9	2.82914	0.00522577	0.0429672	Male
CDC42EP1	2.82822	0.00524018	0.0430434	Male
RRAGC	2.82582	0.00527778	0.0432464	Male
GARS	2.82439	0.00530021	0.0433877	Male
AGMAT	2.82391	0.00530793	0.0434297	Male
APOE	2.82285	0.00532463	0.0435084	Male
PROSC	2.82264	0.00532793	0.0435084	Male
USP3	2.82308	0.00532107	0.0435084	Male
HMBS	2.82206	0.00533724	0.0435208	Male
SNORD116-28	2.82217	0.00533537	0.0435208	Male
CEP152	2.82126	0.00534997	0.0436035	Male
MRPL15	2.82108	0.00535283	0.0436055	Male
NFKB1	2.82086	0.00535625	0.0436122	Male
EI24	2.81999	0.00537017	0.043673	Male
KREMEN1	2.81991	0.00537153	0.043673	Male
CXorf22	2.81935	0.00538046	0.0437244	Male
LPCAT1	2.81836	0.00539625	0.0438102	Male
MND1	2.81793	0.00540321	0.0438455	Male
TMEM54	2.81739	0.00541192	0.0438949	Male
SUCLG1	2.81699	0.00541837	0.043926	Male
MCM5	2.81561	0.00544053	0.0440418	Male
HOOK1	2.81409	0.00546519	0.0441987	Male
CD2AP	2.81272	0.00548743	0.0443358	Male
C1orf58	2.81183	0.00550201	0.0444322	Male
PIF1	2.81098	0.00551596	0.0445234	Male
TEAD1	2.81028	0.00552736	0.0445511	Male
DNAJC12	2.80957	0.005539	0.0445544	Male
NFKBIL2	2.80945	0.00554106	0.0445544	Male
PENK	2.8096	0.00553863	0.0445544	Male
SLC9A9	2.80865	0.00555424	0.0446176	Male
FAM49A	2.8062	0.0055947	0.044842	Male
LILRA6	2.80615	0.00559556	0.044842	Male
FHDC1	2.80477	0.00561846	0.0449611	Male
MAS1	2.80383	0.00563414	0.0450651	Male
CNKSR3	2.80162	0.00567119	0.045317	Male
FMO5	2.80133	0.00567598	0.045317	Male
SUSD3	2.8013	0.00567646	0.045317	Male
NPL	2.80098	0.00568187	0.0453187	Male
PSMD2	2.80091	0.00568298	0.0453187	Male
SLC43A1	2.80081	0.00568478	0.0453187	Male
SFRS4	2.79882	0.00571833	0.0455213	Male
NKAIN2	2.79781	0.00573539	0.0455921	Male
SRRD	2.79476	0.0057874	0.0459148	Male
UGGT1	2.79412	0.00579835	0.0459619	Male
ADIPOR2	2.79119	0.00584876	0.0463177	Male
MCM8	2.79099	0.00585223	0.0463233	Male
HLTF	2.78832	0.00589848	0.0465626	Male
SERPINE2	2.78812	0.00590191	0.0465626	Male
TOPBP1	2.78826	0.00589952	0.0465626	Male
HEATR1	2.78795	0.00590496	0.0465647	Male
SULT4A1	2.78771	0.00590911	0.0465756	Male
FGD5	2.78642	0.00593168	0.0466876	Male
PARD3B	2.78567	0.00594476	0.0467248	Male
RTP4	2.78587	0.00594128	0.0467248	Male
GSN	2.78423	0.00597013	0.0468802	Male
SGIP1	2.78429	0.00596899	0.0468802	Male
LRRK2	2.78041	0.00603756	0.0473211	Male
CDT1	2.78003	0.00604437	0.0473523	Male
VNN2	2.77961	0.00605191	0.0473671	Male
ADAR	2.77732	0.00609274	0.0475756	Male
RECK	2.7768	0.00610216	0.0476048	Male
ORC3L	2.77536	0.00612801	0.0476513	Male
LRP1	2.77516	0.00613168	0.0476576	Male
ALDH3A2	2.77293	0.00617198	0.0478158	Male
MRPL16	2.77128	0.00620197	0.0480259	Male
EIF3L	2.76942	0.00623592	0.0482442	Male
ADH1B	2.76845	0.00625365	0.0483368	Male
SUCLA2	2.76775	0.00626651	0.0484138	Male
GPNMB	2.76742	0.00627257	0.0484383	Male
DYM	2.76705	0.00627946	0.0484692	Male
IARS	2.766	0.00629879	0.0485737	Male
CMTM5	2.76488	0.00631947	0.0486559	Male
GBA	2.7648	0.00632106	0.0486559	Male
NHEDC1	2.76488	0.00631956	0.0486559	Male
EFTUD2	2.76425	0.00633116	0.0486735	Male
SLITRK5	2.76343	0.00634642	0.0487616	Male
RAC2	2.76317	0.00635119	0.0487759	Male
FAM49B	2.76261	0.00636177	0.0488124	Male
MGAM	2.76275	0.00635919	0.0488124	Male
CPS1	2.76245	0.00636472	0.0488127	Male
SAP130	2.7584	0.0064407	0.0492509	Male
EED	2.75744	0.00645881	0.0492898	Male
FGR	2.75764	0.00645506	0.0492898	Male
KCNH2	2.75604	0.00648531	0.0494417	Male
GPX7	2.75415	0.00652122	0.0495947	Male
GYG1	2.75436	0.00651712	0.0495947	Male
TACC3	2.75451	0.00651427	0.0495947	Male
CA1	2.75296	0.00654386	0.0496715	Male
MXI1	2.75321	0.00653916	0.0496715	Male
TADA2B	2.75291	0.00654484	0.0496715	Male
TMED10	2.75336	0.00653628	0.0496715	Male
SOSTDC1	2.75272	0.00654854	0.049677	Male
NDUFS2	2.75204	0.00656161	0.0497312	Male
SLC25A37	2.75122	0.00657737	0.0497867	Male
CEACAM6	2.75078	0.00658582	0.0498246	Male
MT1E	2.75029	0.0065951	0.0498723	Male
EFTUD1	2.74964	0.00660762	0.0499444	Male
CCDC150	2.74875	0.00662489	0.0499848	Male
OLA1	2.74908	0.00661845	0.0499848	Male

### Sheet: LGG
gene	stat	p	fdr	direction
XIST	-12.9335	1.99853e-33	2.69455e-30	Female
TSIX	-11.0334	1.31232e-25	1.65877e-22	Female
AES	-8.32624	7.23055e-16	5.22252e-13	Female
KIAA0146	-8.10127	3.80895e-15	2.26565e-12	Female
TSPAN17	-7.90137	1.62019e-14	7.44696e-12	Female
GRK6	-7.88062	1.87993e-14	8.26517e-12	Female
UBA1	-7.75815	4.49452e-14	1.83171e-11	Female
NCRNA00183	-7.60495	1.3177e-13	4.5168e-11	Female
BAI2	-7.43515	4.25773e-13	1.21279e-10	Female
TMEM201	-7.27195	1.28905e-12	3.03136e-10	Female
CHAF1B	-7.26177	1.38035e-12	3.1723e-10	Female
ASB6	-7.25383	1.45601e-12	3.30859e-10	Female
LOC729991	-7.21977	1.82945e-12	3.97836e-10	Female
SARS2	-7.19013	2.23004e-12	4.7979e-10	Female
GRB14	-7.07382	4.82019e-12	9.28414e-10	Female
IMPDH1	-7.01674	7.01076e-12	1.27735e-09	Female
CUL7	-6.94127	1.14625e-11	1.94805e-09	Female
RIN1	-6.94139	1.14541e-11	1.94805e-09	Female
IRGQ	-6.91179	1.38734e-11	2.28111e-09	Female
PICK1	-6.89441	1.55222e-11	2.45251e-09	Female
KLHL29	-6.88395	1.66046e-11	2.58316e-09	Female
CDK16	-6.86189	1.91381e-11	2.91013e-09	Female
CSNK1G2	-6.84274	2.16411e-11	3.22173e-09	Female
ASPHD2	-6.82823	2.37503e-11	3.45559e-09	Female
SLC27A4	-6.81454	2.59232e-11	3.71823e-09	Female
DNM1P35	-6.78537	3.12263e-11	4.35531e-09	Female
PMS2L5	-6.78272	3.17582e-11	4.39917e-09	Female
QPCTL	-6.75732	3.73238e-11	5.10024e-09	Female
AP1S1	-6.73441	4.31597e-11	5.74252e-09	Female
UBL4A	-6.70922	5.061e-11	6.56113e-09	Female
KDM5C	-6.69487	5.54056e-11	7.05248e-09	Female
MARCH10	-6.69311	5.60226e-11	7.08125e-09	Female
FKBP1A	-6.66677	6.61179e-11	8.11717e-09	Female
HILS1	-6.6423	7.70854e-11	9.2247e-09	Female
KCTD17	-6.61302	9.25647e-11	1.08839e-08	Female
CDK5	-6.59787	1.01737e-10	1.16905e-08	Female
C6orf147	-6.59347	1.04559e-10	1.19469e-08	Female
ARL9	-6.56576	1.24209e-10	1.39556e-08	Female
RRN3P3	-6.54071	1.45061e-10	1.55654e-08	Female
SSBP4	-6.54026	1.45464e-10	1.55654e-08	Female
C10orf114	-6.51044	1.7486e-10	1.81352e-08	Female
ARPC5L	-6.49556	1.91634e-10	1.93781e-08	Female
FSCN2	-6.47932	2.11737e-10	2.08886e-08	Female
FABP7	-6.43557	2.76759e-10	2.60334e-08	Female
GLB1L3	-6.4293	2.87552e-10	2.67993e-08	Female
CABLES2	-6.42576	2.93821e-10	2.7258e-08	Female
KLF16	-6.39785	3.48217e-10	3.20106e-08	Female
ALOX12P2	-6.38264	3.819e-10	3.43268e-08	Female
EXTL3	-6.38273	3.81683e-10	3.43268e-08	Female
MBOAT7	-6.37815	3.92427e-10	3.5117e-08	Female
C10orf140	-6.35835	4.42387e-10	3.94133e-08	Female
PRR19	-6.35749	4.44692e-10	3.9445e-08	Female
AQP5	-6.32077	5.54904e-10	4.77548e-08	Female
UBE2M	-6.31261	5.82803e-10	4.95236e-08	Female
ATP6V0B	-6.30677	6.03614e-10	5.10774e-08	Female
C16orf93	-6.29522	6.46932e-10	5.34023e-08	Female
PSMD8	-6.29302	6.55529e-10	5.36737e-08	Female
C1orf135	-6.28899	6.71559e-10	5.45446e-08	Female
UBE2S	-6.28016	7.07996e-10	5.6368e-08	Female
PNPLA4	-6.26932	7.55428e-10	5.92162e-08	Female
ST8SIA5	-6.25763	8.1006e-10	6.27688e-08	Female
PGP	-6.25441	8.25722e-10	6.34958e-08	Female
ULBP3	-6.25502	8.22756e-10	6.34958e-08	Female
KCNC4	-6.24884	8.53633e-10	6.53934e-08	Female
DEDD2	-6.24532	8.71694e-10	6.6525e-08	Female
TTC39C	-6.24221	8.88018e-10	6.75161e-08	Female
FAM3C	-6.23929	9.03605e-10	6.84438e-08	Female
CCNF	-6.23202	9.43506e-10	7.09348e-08	Female
VWDE	-6.23081	9.50331e-10	7.11833e-08	Female
RADIL	-6.22436	9.87477e-10	7.36927e-08	Female
RAB36	-6.21898	1.01952e-09	7.58041e-08	Female
C1orf216	-6.21223	1.06121e-09	7.86153e-08	Female
SLC4A3	-6.20686	1.0955e-09	8.05652e-08	Female
CHPF2	-6.19961	1.14362e-09	8.34968e-08	Female
LZTS1	-6.19409	1.18155e-09	8.59554e-08	Female
C19orf12	-6.18862	1.22043e-09	8.81503e-08	Female
CENPV	-6.18191	1.2698e-09	9.01068e-08	Female
SLC16A11	-6.17216	1.34504e-09	9.44518e-08	Female
MAEA	-6.16547	1.39916e-09	9.75747e-08	Female
DGKZ	-6.15253	1.50992e-09	1.04577e-07	Female
ELK1	-6.1275	1.74908e-09	1.1991e-07	Female
KATNB1	-6.11342	1.89952e-09	1.28913e-07	Female
FLOT2	-6.10183	2.03281e-09	1.36382e-07	Female
SCMH1	-6.10151	2.03655e-09	1.36382e-07	Female
TTL	-6.08003	2.30861e-09	1.5308e-07	Female
KIAA1522	-6.07838	2.33092e-09	1.54054e-07	Female
WFDC2	-6.07713	2.34794e-09	1.54673e-07	Female
SPATA2L	-6.07412	2.38942e-09	1.56387e-07	Female
ZCCHC12	-6.07102	2.4329e-09	1.58209e-07	Female
LOC541471	-6.06714	2.48851e-09	1.61307e-07	Female
RHEBL1	-6.06455	2.52631e-09	1.62714e-07	Female
SPON2	-6.06488	2.52144e-09	1.62714e-07	Female
DPY19L2P1	-6.06266	2.55412e-09	1.63539e-07	Female
MORN3	-6.05743	2.63304e-09	1.67983e-07	Female
C17orf76	-6.05294	2.70251e-09	1.70267e-07	Female
MRPL37	-6.04995	2.74987e-09	1.71699e-07	Female
RPUSD3	-6.0499	2.75071e-09	1.71699e-07	Female
PVT1	-6.03161	3.0583e-09	1.87427e-07	Female
SMYD2	-6.01798	3.30906e-09	2.00968e-07	Female
EFNB2	-6.01189	3.42753e-09	2.0754e-07	Female
PLXNA1	-6.00569	3.55241e-09	2.13187e-07	Female
TUBB2A	-5.99944	3.68291e-09	2.17787e-07	Female
C1orf159	-5.98312	4.04574e-09	2.35796e-07	Female
ARMC9	-5.97515	4.23528e-09	2.44726e-07	Female
ENSA	-5.96468	4.49769e-09	2.57681e-07	Female
ST3GAL3	-5.95706	4.69841e-09	2.6842e-07	Female
LHX2	-5.95375	4.78835e-09	2.72021e-07	Female
MYPOP	-5.93359	5.37358e-09	3.0104e-07	Female
PASK	-5.93065	5.46457e-09	3.0445e-07	Female
TMEM39B	-5.92442	5.66229e-09	3.1288e-07	Female
FBXL18	-5.92339	5.69575e-09	3.13019e-07	Female
LMO4	-5.91569	5.95123e-09	3.23542e-07	Female
ACTR3C	-5.91456	5.9899e-09	3.24771e-07	Female
C20orf20	-5.907	6.25336e-09	3.33688e-07	Female
NAGPA	-5.90481	6.33177e-09	3.36984e-07	Female
ANKRD39	-5.88913	6.92154e-09	3.60435e-07	Female
TNFAIP8L1	-5.88748	6.98668e-09	3.615e-07	Female
PIP5K1C	-5.88369	7.1389e-09	3.67372e-07	Female
OPN3	-5.87369	7.55485e-09	3.83892e-07	Female
CORO2A	-5.87226	7.61664e-09	3.86062e-07	Female
CGB7	-5.86931	7.74452e-09	3.91563e-07	Female
PLD3	-5.86387	7.987e-09	4.01814e-07	Female
PSRC1	-5.86121	8.10772e-09	4.06875e-07	Female
VAV3	-5.85626	8.33804e-09	4.16367e-07	Female
SAE1	-5.85115	8.58195e-09	4.25396e-07	Female
KTI12	-5.83295	9.50944e-09	4.62305e-07	Female
TMPRSS3	-5.82154	1.01399e-08	4.90782e-07	Female
NCRNA00092	-5.8201	1.02226e-08	4.93418e-07	Female
DYRK1B	-5.8162	1.04488e-08	5.03133e-07	Female
LOC100134713	-5.81465	1.05407e-08	5.06352e-07	Female
ADCY3	-5.80546	1.10984e-08	5.26886e-07	Female
NTNG1	-5.80148	1.13488e-08	5.37515e-07	Female
BCL7B	-5.75664	1.45806e-08	6.64521e-07	Female
FBXO17	-5.75654	1.4589e-08	6.64521e-07	Female
FAM19A3	-5.74752	1.53397e-08	6.93469e-07	Female
LOC493754	-5.73891	1.60918e-08	7.20841e-07	Female
SLC20A1	-5.73162	1.67572e-08	7.4812e-07	Female
OSBPL10	-5.72623	1.72653e-08	7.69106e-07	Female
TFPT	-5.71786	1.80853e-08	7.98598e-07	Female
COL19A1	-5.68612	2.15538e-08	9.27454e-07	Female
TFR2	-5.66329	2.44389e-08	1.03834e-06	Female
DLGAP4	-5.66186	2.46322e-08	1.04437e-06	Female
C5orf49	-5.65945	2.49598e-08	1.05336e-06	Female
STS	-5.65743	2.52386e-08	1.05898e-06	Female
RSPH9	-5.65562	2.54901e-08	1.06511e-06	Female
NMRAL1	-5.65453	2.56441e-08	1.06933e-06	Female
RUSC1	-5.65051	2.62156e-08	1.08868e-06	Female
CCDC8	-5.64513	2.7e-08	1.11438e-06	Female
MRGPRE	-5.64537	2.69656e-08	1.11438e-06	Female
ORC5L	-5.64522	2.69868e-08	1.11438e-06	Female
PIN1	-5.64423	2.71333e-08	1.1176e-06	Female
LTK	-5.64279	2.73493e-08	1.12193e-06	Female
RTCD1	-5.62953	2.94076e-08	1.19666e-06	Female
GSS	-5.62564	3.00398e-08	1.21993e-06	Female
POU3F1	-5.62274	3.05197e-08	1.23465e-06	Female
EID3	-5.61894	3.11601e-08	1.25534e-06	Female
STEAP1	-5.61625	3.16207e-08	1.26884e-06	Female
CCNO	-5.61535	3.17758e-08	1.27254e-06	Female
TATDN2	-5.60594	3.34481e-08	1.32899e-06	Female
NAT14	-5.60425	3.37575e-08	1.33865e-06	Female
RFX8	-5.60128	3.43095e-08	1.35153e-06	Female
PPP1R12C	-5.60006	3.45377e-08	1.35366e-06	Female
TMEM159	-5.59766	3.49911e-08	1.36614e-06	Female
RARRES2	-5.5943	3.56378e-08	1.38871e-06	Female
C19orf28	-5.58705	3.70702e-08	1.43622e-06	Female
SHROOM3	-5.58417	3.76537e-08	1.45604e-06	Female
PRRX2	-5.57552	3.94642e-08	1.51734e-06	Female
ZNF71	-5.57229	4.01619e-08	1.53596e-06	Female
PPM1J	-5.55562	4.39548e-08	1.67095e-06	Female
MAEL	-5.55326	4.45211e-08	1.6893e-06	Female
LOC650368	-5.55149	4.49485e-08	1.69914e-06	Female
TMEM61	-5.54415	4.67656e-08	1.75471e-06	Female
PLA2G3	-5.53689	4.86359e-08	1.80811e-06	Female
FAM174B	-5.52889	5.07786e-08	1.87399e-06	Female
RASSF7	-5.52891	5.07714e-08	1.87399e-06	Female
ZNF544	-5.52736	5.11988e-08	1.88606e-06	Female
C6orf114	-5.52678	5.13568e-08	1.88844e-06	Female
NICN1	-5.51511	5.46866e-08	1.98917e-06	Female
SLC45A1	-5.5122	5.55474e-08	2.01325e-06	Female
ANKRD13D	-5.51119	5.58511e-08	2.02063e-06	Female
NCRNA00152	-5.51024	5.61372e-08	2.02735e-06	Female
INTS1	-5.50875	5.6587e-08	2.03996e-06	Female
COL24A1	-5.50497	5.77467e-08	2.07232e-06	Female
RHBDD2	-5.50424	5.7972e-08	2.07509e-06	Female
ASL	-5.50289	5.83934e-08	2.08648e-06	Female
B3GALNT1	-5.50203	5.86654e-08	2.0925e-06	Female
CNTD2	-5.50163	5.8791e-08	2.09329e-06	Female
SCN5A	-5.49628	6.05015e-08	2.14664e-06	Female
FBXW5	-5.49055	6.2387e-08	2.20966e-06	Female
C10orf67	-5.48873	6.30002e-08	2.22359e-06	Female
PLAT	-5.4864	6.37901e-08	2.24754e-06	Female
SLC9A1	-5.48499	6.42726e-08	2.26061e-06	Female
ZNRF1	-5.48349	6.47904e-08	2.27486e-06	Female
PRR7	-5.48101	6.56573e-08	2.29733e-06	Female
B4GALT2	-5.47723	6.6998e-08	2.33218e-06	Female
C2orf70	-5.47725	6.6988e-08	2.33218e-06	Female
FAM78B	-5.47389	6.82038e-08	2.36596e-06	Female
DAGLB	-5.46391	7.19324e-08	2.48253e-06	Female
FAM98C	-5.46148	7.28736e-08	2.51072e-06	Female
ABCB9	-5.45163	7.67969e-08	2.62799e-06	Female
CDR2	-5.45184	7.67146e-08	2.62799e-06	Female
IQSEC1	-5.45226	7.65404e-08	2.62799e-06	Female
COL9A1	-5.44806	7.82713e-08	2.66941e-06	Female
LIMK1	-5.44421	7.98892e-08	2.71087e-06	Female
GPR3	-5.44248	8.0628e-08	2.73136e-06	Female
NPAS1	-5.44074	8.13781e-08	2.74361e-06	Female
TMEM52	-5.44126	8.11522e-08	2.74361e-06	Female
SEPT6	-5.44007	8.16673e-08	2.74815e-06	Female
BCAT1	-5.43772	8.26953e-08	2.77352e-06	Female
C12orf52	-5.43733	8.28658e-08	2.77463e-06	Female
MAP1LC3A	-5.43512	8.38459e-08	2.80281e-06	Female
BEST4	-5.43167	8.53938e-08	2.84984e-06	Female
SEMA4F	-5.42982	8.62389e-08	2.8733e-06	Female
WNT1	-5.42898	8.66241e-08	2.88139e-06	Female
AP1M1	-5.41618	9.27021e-08	3.06341e-06	Female
C7orf43	-5.41416	9.37007e-08	3.09136e-06	Female
CABYR	-5.411	9.52771e-08	3.13315e-06	Female
CACNB3	-5.40447	9.86284e-08	3.23808e-06	Female
AKR7A3	-5.40394	9.89038e-08	3.24186e-06	Female
ZDHHC23	-5.40258	9.96164e-08	3.25994e-06	Female
ICA1	-5.39998	1.00994e-07	3.28375e-06	Female
ABLIM2	-5.39543	1.03449e-07	3.33117e-06	Female
CHI3L1	-5.39224	1.05203e-07	3.36651e-06	Female
RBM24	-5.3891	1.06965e-07	3.41207e-06	Female
GPI	-5.38799	1.0759e-07	3.42662e-06	Female
C5orf23	-5.37666	1.14208e-07	3.59214e-06	Female
C19orf62	-5.36794	1.19564e-07	3.73152e-06	Female
CCNE1	-5.36724	1.20003e-07	3.73152e-06	Female
KIFC3	-5.36836	1.193e-07	3.73152e-06	Female
EIF2B3	-5.36258	1.22982e-07	3.80888e-06	Female
CRELD1	-5.36079	1.24139e-07	3.83295e-06	Female
ARPC1A	-5.35845	1.25677e-07	3.86863e-06	Female
RAB40C	-5.35415	1.28541e-07	3.95078e-06	Female
ATG9B	-5.34895	1.32092e-07	4.03723e-06	Female
HIST4H4	-5.34447	1.35231e-07	4.11265e-06	Female
HYLS1	-5.3419	1.37063e-07	4.15585e-06	Female
RGNEF	-5.33173	1.44548e-07	4.34375e-06	Female
KDM6A	-5.3271	1.48086e-07	4.4303e-06	Female
IGF2BP2	-5.32628	1.48719e-07	4.44268e-06	Female
MED8	-5.32336	1.51004e-07	4.5043e-06	Female
FBLN7	-5.32139	1.52566e-07	4.54418e-06	Female
C11orf63	-5.31977	1.53859e-07	4.55586e-06	Female
PTS	-5.31977	1.53859e-07	4.55586e-06	Female
SAPS1	-5.31985	1.53798e-07	4.55586e-06	Female
SPDYE3	-5.31267	1.5966e-07	4.70785e-06	Female
TIMM22	-5.30794	1.63646e-07	4.81068e-06	Female
AP2S1	-5.29377	1.76154e-07	5.09662e-06	Female
SEL1L3	-5.29393	1.76013e-07	5.09662e-06	Female
UBE2T	-5.2927	1.77137e-07	5.11773e-06	Female
PPP2R1A	-5.29041	1.79255e-07	5.16417e-06	Female
ASB5	-5.2893	1.80292e-07	5.18668e-06	Female
C6orf154	-5.28884	1.8073e-07	5.19188e-06	Female
AGAP3	-5.28436	1.84976e-07	5.29879e-06	Female
ITPKA	-5.28348	1.8582e-07	5.31544e-06	Female
RDM1	-5.28029	1.88923e-07	5.39659e-06	Female
TMEM158	-5.27714	1.92026e-07	5.46206e-06	Female
CCDC65	-5.27285	1.96343e-07	5.55362e-06	Female
RNF128	-5.26833	2.00991e-07	5.66924e-06	Female
STOML1	-5.26355	2.06018e-07	5.7829e-06	Female
CCNB1	-5.2604	2.09397e-07	5.85733e-06	Female
EID2B	-5.2556	2.14657e-07	5.97965e-06	Female
TMEM160	-5.25217	2.18497e-07	6.04309e-06	Female
ADARB1	-5.25128	2.19497e-07	6.05608e-06	Female
ZDHHC8P1	-5.24919	2.21883e-07	6.10526e-06	Female
POMGNT1	-5.24849	2.2268e-07	6.10951e-06	Female
RNPS1	-5.24307	2.2899e-07	6.25824e-06	Female
RPS2P32	-5.23414	2.39761e-07	6.49121e-06	Female
ZNF673	-5.23462	2.39178e-07	6.49121e-06	Female
NOC2L	-5.22657	2.49277e-07	6.71135e-06	Female
FBXO16	-5.22567	2.50438e-07	6.72625e-06	Female
EGLN2	-5.22324	2.53582e-07	6.80164e-06	Female
MUC12	-5.21931	2.58754e-07	6.92201e-06	Female
DNAJB6	-5.21881	2.5941e-07	6.9304e-06	Female
EEF1A2	-5.21585	2.63384e-07	6.99958e-06	Female
EYA4	-5.21538	2.64023e-07	7.00736e-06	Female
RGS22	-5.21446	2.65276e-07	7.03138e-06	Female
KIAA1324	-5.21231	2.68207e-07	7.09048e-06	Female
FAM83D	-5.21076	2.70347e-07	7.13771e-06	Female
ATP13A2	-5.20605	2.76951e-07	7.27277e-06	Female
MGC2752	-5.20584	2.7726e-07	7.27277e-06	Female
HSPBP1	-5.20448	2.7919e-07	7.30444e-06	Female
KLHL14	-5.19681	2.90362e-07	7.54791e-06	Female
TMEM200B	-5.18935	3.01649e-07	7.79124e-06	Female
CCNA1	-5.18832	3.03252e-07	7.82265e-06	Female
P4HTM	-5.18781	3.04029e-07	7.83272e-06	Female
MAST2	-5.17611	3.22731e-07	8.25146e-06	Female
TOE1	-5.17327	3.27438e-07	8.35071e-06	Female
LOC202181	-5.17181	3.2989e-07	8.40264e-06	Female
LSM4	-5.16055	3.49342e-07	8.82032e-06	Female
RPUSD1	-5.16031	3.49777e-07	8.82032e-06	Female
P2RX5	-5.15815	3.53629e-07	8.90634e-06	Female
GLTPD1	-5.15698	3.55733e-07	8.94819e-06	Female
IGFBP2	-5.15179	3.65245e-07	9.14198e-06	Female
TBX1	-5.15064	3.6738e-07	9.18405e-06	Female
TCEA3	-5.14637	3.75424e-07	9.35046e-06	Female
LRFN3	-5.14377	3.80413e-07	9.43984e-06	Female
CMYA5	-5.14303	3.81846e-07	9.4522e-06	Female
EBNA1BP2	-5.14236	3.83133e-07	9.4609e-06	Female
PHTF1	-5.1425	3.82878e-07	9.4609e-06	Female
B3GALT6	-5.1354	3.96902e-07	9.74144e-06	Female
POC1A	-5.12965	4.08617e-07	9.98053e-06	Female
C16orf75	-5.12873	4.10521e-07	1.00149e-05	Female
TSTD1	-5.12545	4.17388e-07	1.0158e-05	Female
MCAT	-5.12123	4.26379e-07	1.03271e-05	Female
C1orf212	-5.11617	4.37426e-07	1.05212e-05	Female
TMSB10	-5.11613	4.37515e-07	1.05212e-05	Female
TNFRSF18	-5.11633	4.37062e-07	1.05212e-05	Female
CNIH2	-5.11544	4.39024e-07	1.05449e-05	Female
THAP4	-5.11167	4.47464e-07	1.07349e-05	Female
ACOT8	-5.11124	4.48424e-07	1.07452e-05	Female
TULP2	-5.11095	4.49093e-07	1.07485e-05	Female
KCNH3	-5.10906	4.53394e-07	1.08258e-05	Female
PIM3	-5.10547	4.61676e-07	1.09976e-05	Female
ACTR3B	-5.10231	4.69079e-07	1.1119e-05	Female
SCML4	-5.09921	4.76444e-07	1.12434e-05	Female
BAT5	-5.09816	4.7898e-07	1.12638e-05	Female
PRKACA	-5.09828	4.78693e-07	1.12638e-05	Female
ADCYAP1	-5.0965	4.82994e-07	1.13319e-05	Female
AP4B1	-5.0955	4.85425e-07	1.13757e-05	Female
TSPAN13	-5.09269	4.92341e-07	1.14978e-05	Female
MYOZ3	-5.09205	4.93925e-07	1.15215e-05	Female
ORAI2	-5.09164	4.94939e-07	1.15318e-05	Female
AACS	-5.08801	5.04072e-07	1.17042e-05	Female
GEMIN7	-5.08364	5.15259e-07	1.18789e-05	Female
HDHD1A	-5.0837	5.151e-07	1.18789e-05	Female
TOM1L1	-5.0841	5.1406e-07	1.18789e-05	Female
PPP2R5D	-5.07939	5.26355e-07	1.20419e-05	Female
TOMM34	-5.07825	5.29372e-07	1.20972e-05	Female
DNAJC5G	-5.0779	5.30314e-07	1.21051e-05	Female
DIRAS1	-5.07409	5.40527e-07	1.23243e-05	Female
GRIK1	-5.0728	5.44044e-07	1.23626e-05	Female
BSCL2	-5.06982	5.52213e-07	1.25061e-05	Female
ALKBH6	-5.06879	5.55068e-07	1.25218e-05	Female
UBE2J2	-5.06702	5.60022e-07	1.26123e-05	Female
AMELX	-5.06246	5.72956e-07	1.2875e-05	Female
S100A13	-5.05751	5.87315e-07	1.31683e-05	Female
RPRML	-5.05573	5.92557e-07	1.32418e-05	Female
RNF175	-5.05323	6e-07	1.33786e-05	Female
CCM2	-5.05224	6.02985e-07	1.34156e-05	Female
ISYNA1	-5.0495	6.1129e-07	1.35705e-05	Female
GET4	-5.04638	6.20891e-07	1.37535e-05	Female
RNF123	-5.0464	6.20828e-07	1.37535e-05	Female
PAK6	-5.04416	6.27787e-07	1.38455e-05	Female
VASN	-5.04119	6.37164e-07	1.40065e-05	Female
N4BP3	-5.03955	6.42381e-07	1.40906e-05	Female
NRG4	-5.03958	6.42297e-07	1.40906e-05	Female
PTDSS1	-5.03748	6.49044e-07	1.42213e-05	Female
TUBA1B	-5.03301	6.63679e-07	1.45106e-05	Female
IFT122	-5.0319	6.67351e-07	1.45751e-05	Female
UBE2E3	-5.02929	6.76078e-07	1.47021e-05	Female
ADRBK1	-5.02777	6.81191e-07	1.47816e-05	Female
C2orf39	-5.02665	6.85016e-07	1.48169e-05	Female
KIAA0495	-5.02641	6.85831e-07	1.48186e-05	Female
IL11	-5.02563	6.88496e-07	1.48445e-05	Female
CARHSP1	-5.0237	6.95137e-07	1.49558e-05	Female
THEM5	-5.02249	6.99322e-07	1.50139e-05	Female
OCIAD2	-5.0219	7.01388e-07	1.50423e-05	Female
FANCA	-5.02121	7.03795e-07	1.50779e-05	Female
RANGAP1	-5.02009	7.07708e-07	1.51137e-05	Female
CHAD	-5.01932	7.10415e-07	1.51555e-05	Female
GGT7	-5.01756	7.1664e-07	1.52561e-05	Female
PSMG3	-5.01544	7.24228e-07	1.53853e-05	Female
GGH	-5.01483	7.26446e-07	1.53899e-05	Female
KIAA1257	-5.01475	7.2673e-07	1.53899e-05	Female
OGFR	-5.0148	7.26538e-07	1.53899e-05	Female
ATP6AP1	-5.01443	7.27862e-07	1.53978e-05	Female
C9orf16	-5.01057	7.41953e-07	1.56305e-05	Female
C1QTNF2	-5.00882	7.48434e-07	1.57097e-05	Female
TWF2	-5.00871	7.48818e-07	1.57097e-05	Female
PRPS2	-5.00777	7.52341e-07	1.57672e-05	Female
POSTN	-5.006	7.58971e-07	1.58733e-05	Female
RBP1	-5.00546	7.60997e-07	1.58992e-05	Female
IQCC	-5.00331	7.69151e-07	1.60529e-05	Female
CRYBA2	-5.0002	7.81064e-07	1.62798e-05	Female
GALE	-4.99696	7.937e-07	1.64634e-05	Female
PLSCR5	-4.99645	7.95721e-07	1.64884e-05	Female
DHRS13	-4.99494	8.01662e-07	1.65708e-05	Female
LYPLA2	-4.99482	8.02156e-07	1.65708e-05	Female
ARF5	-4.99366	8.06752e-07	1.66318e-05	Female
C2orf55	-4.9919	8.13833e-07	1.67436e-05	Female
C9orf68	-4.99087	8.17979e-07	1.67949e-05	Female
LOC440905	-4.99087	8.17989e-07	1.67949e-05	Female
SMG5	-4.98285	8.51039e-07	1.74028e-05	Female
ABCA5	-4.98192	8.54934e-07	1.74472e-05	Female
TUBB2C	-4.97841	8.69882e-07	1.76809e-05	Female
FABP5	-4.97657	8.77797e-07	1.78239e-05	Female
FKBP9	-4.97455	8.86622e-07	1.79131e-05	Female
AP1S3	-4.97158	8.99663e-07	1.81404e-05	Female
GNB1L	-4.97107	9.01932e-07	1.8168e-05	Female
RAD54B	-4.96857	9.13112e-07	1.83749e-05	Female
TOMM40	-4.96808	9.15309e-07	1.83825e-05	Female
U2AF1L4	-4.96763	9.17334e-07	1.84049e-05	Female
ERI3	-4.96699	9.20249e-07	1.84451e-05	Female
SLC27A3	-4.96483	9.30083e-07	1.86053e-05	Female
UBOX5	-4.96314	9.37832e-07	1.87233e-05	Female
GSK3A	-4.96251	9.4076e-07	1.87409e-05	Female
ADORA1	-4.96188	9.43707e-07	1.87548e-05	Female
KLHDC8A	-4.96095	9.48011e-07	1.88151e-05	Female
TMEM63B	-4.96069	9.4921e-07	1.88204e-05	Female
TRANK1	-4.95862	9.58946e-07	1.89948e-05	Female
GFRA4	-4.95824	9.60721e-07	1.90114e-05	Female
SP5	-4.95779	9.62871e-07	1.90167e-05	Female
TSPAN16	-4.95742	9.64592e-07	1.90321e-05	Female
ABCB8	-4.95551	9.737e-07	1.91744e-05	Female
L3MBTL2	-4.95145	9.9332e-07	1.94888e-05	Female
TMEM120B	-4.95155	9.92851e-07	1.94888e-05	Female
C1orf201	-4.95036	9.98636e-07	1.95702e-05	Female
YDJC	-4.94961	1.00236e-06	1.96051e-05	Female
COX7A1	-4.94909	1.0049e-06	1.96359e-05	Female
KCNE1L	-4.94848	1.00793e-06	1.96761e-05	Female
RILP	-4.94571	1.02171e-06	1.99065e-05	Female
EFEMP2	-4.9435	1.03284e-06	2.00461e-05	Female
MMP17	-4.94354	1.03266e-06	2.00461e-05	Female
BTBD6	-4.93882	1.05681e-06	2.04525e-05	Female
PRKAR1B	-4.93355	1.08443e-06	2.08872e-05	Female
LOC100129534	-4.9326	1.08948e-06	2.09644e-05	Female
PREP	-4.92982	1.10442e-06	2.12116e-05	Female
ANKRD19	-4.92891	1.10936e-06	2.12654e-05	Female
E2F1	-4.92883	1.10975e-06	2.12654e-05	Female
RHOD	-4.92746	1.11723e-06	2.13562e-05	Female
C1orf70	-4.9265	1.1225e-06	2.13963e-05	Female
LRP3	-4.92608	1.12478e-06	2.14196e-05	Female
BDH1	-4.92312	1.14117e-06	2.16704e-05	Female
EMID1	-4.92274	1.14333e-06	2.16802e-05	Female
CTPS	-4.91963	1.16085e-06	2.19616e-05	Female
PMS2L1	-4.91964	1.16078e-06	2.19616e-05	Female
GPR150	-4.91866	1.16631e-06	2.20008e-05	Female
LIN28B	-4.91861	1.1666e-06	2.20008e-05	Female
RPL39L	-4.91894	1.16474e-06	2.20008e-05	Female
N6AMT2	-4.91716	1.17492e-06	2.21243e-05	Female
CDKN2AIPNL	-4.91069	1.21256e-06	2.26435e-05	Female
LGALS8	-4.90391	1.25334e-06	2.33404e-05	Female
PITPNM1	-4.90264	1.26111e-06	2.34442e-05	Female
C1orf151	-4.90004	1.27715e-06	2.36964e-05	Female
ADRB1	-4.8995	1.28055e-06	2.37377e-05	Female
OAZ1	-4.89684	1.29718e-06	2.4002e-05	Female
NCLN	-4.89365	1.31752e-06	2.43338e-05	Female
PDF	-4.88675	1.36242e-06	2.5023e-05	Female
FAM50B	-4.88262	1.39001e-06	2.54864e-05	Female
LMO7	-4.88228	1.39232e-06	2.55057e-05	Female
ISM2	-4.8816	1.39689e-06	2.55431e-05	Female
C9orf24	-4.88023	1.40624e-06	2.56215e-05	Female
RPP25	-4.87849	1.41816e-06	2.57921e-05	Female
EPN1	-4.87451	1.44577e-06	2.61712e-05	Female
PHLDA2	-4.87456	1.44545e-06	2.61712e-05	Female
SP8	-4.87437	1.44677e-06	2.61712e-05	Female
B4GALNT3	-4.87248	1.46002e-06	2.63638e-05	Female
ATAD3A	-4.87145	1.46736e-06	2.64491e-05	Female
CCKAR	-4.87149	1.46708e-06	2.64491e-05	Female
C1orf52	-4.86957	1.48077e-06	2.66337e-05	Female
ZBTB8OS	-4.86242	1.53293e-06	2.74597e-05	Female
PALM3	-4.86102	1.54328e-06	2.76207e-05	Female
LYPLA2P1	-4.85937	1.55567e-06	2.78177e-05	Female
UBE2MP1	-4.85822	1.56432e-06	2.79477e-05	Female
PTN	-4.85793	1.56656e-06	2.7963e-05	Female
SEPHS2	-4.85499	1.58896e-06	2.83379e-05	Female
MEIS1	-4.85251	1.60806e-06	2.86029e-05	Female
LYSMD4	-4.85129	1.61762e-06	2.87223e-05	Female
EIF2S3	-4.85037	1.62477e-06	2.88239e-05	Female
LIPH	-4.85014	1.62658e-06	2.88309e-05	Female
PDGFD	-4.84798	1.64361e-06	2.90817e-05	Female
CARM1	-4.84073	1.70213e-06	3.00032e-05	Female
DCLK3	-4.84062	1.70296e-06	3.00032e-05	Female
RAB3D	-4.84061	1.70311e-06	3.00032e-05	Female
SMS	-4.83834	1.72181e-06	3.02626e-05	Female
STK25	-4.83828	1.72233e-06	3.02626e-05	Female
COX19	-4.83698	1.73312e-06	3.0391e-05	Female
PTPN3	-4.83686	1.73414e-06	3.0391e-05	Female
ZDHHC18	-4.83405	1.75775e-06	3.06985e-05	Female
S100A5	-4.82557	1.83087e-06	3.18105e-05	Female
KLHL26	-4.82477	1.83794e-06	3.19002e-05	Female
SH2D4A	-4.82463	1.83918e-06	3.19002e-05	Female
FKBP1B	-4.82342	1.84993e-06	3.20569e-05	Female
LOC100132111	-4.82164	1.86581e-06	3.22239e-05	Female
CLSTN1	-4.82087	1.87268e-06	3.2315e-05	Female
CAPN12	-4.81875	1.89186e-06	3.25903e-05	Female
AP2M1	-4.81647	1.91264e-06	3.28922e-05	Female
ATPIF1	-4.81627	1.91452e-06	3.28965e-05	Female
MATN1	-4.81562	1.92046e-06	3.29546e-05	Female
UCHL1	-4.80876	1.98463e-06	3.3871e-05	Female
LBX1	-4.80853	1.98686e-06	3.38805e-05	Female
IMMT	-4.80777	1.9941e-06	3.39754e-05	Female
GUCA1A	-4.80488	2.02191e-06	3.43911e-05	Female
MGAT4B	-4.80316	2.03859e-06	3.46167e-05	Female
ULBP2	-4.80283	2.04185e-06	3.4643e-05	Female
RINL	-4.79892	2.08041e-06	3.52676e-05	Female
RDH13	-4.79621	2.10748e-06	3.56667e-05	Female
KIAA1841	-4.79407	2.12917e-06	3.60036e-05	Female
COL9A3	-4.7886	2.18555e-06	3.68031e-05	Female
ISL2	-4.78781	2.19384e-06	3.68872e-05	Female
CXorf40A	-4.78701	2.20223e-06	3.69916e-05	Female
PEX14	-4.78297	2.24508e-06	3.76104e-05	Female
SLC25A45	-4.78117	2.26445e-06	3.78169e-05	Female
CUL1	-4.7804	2.27269e-06	3.7892e-05	Female
TIMP1	-4.77983	2.27894e-06	3.79483e-05	Female
ACOT4	-4.77791	2.29981e-06	3.81867e-05	Female
MRAP2	-4.77519	2.32985e-06	3.85905e-05	Female
B3GAT3	-4.77409	2.34204e-06	3.87606e-05	Female
SLC39A4	-4.77365	2.34706e-06	3.88119e-05	Female
SPTBN5	-4.77057	2.38168e-06	3.92879e-05	Female
OXCT2	-4.76949	2.39397e-06	3.94585e-05	Female
ACOT7	-4.76902	2.39928e-06	3.95139e-05	Female
TRAF5	-4.76654	2.42782e-06	3.9854e-05	Female
MECR	-4.76471	2.44898e-06	4.01688e-05	Female
MRPS12	-4.76397	2.45759e-06	4.02773e-05	Female
NR5A1	-4.75547	2.55881e-06	4.16661e-05	Female
GPR1	-4.75461	2.56939e-06	4.18048e-05	Female
CHAF1A	-4.75229	2.5978e-06	4.21653e-05	Female
LOC286367	-4.74794	2.6519e-06	4.29399e-05	Female
RFC2	-4.74486	2.69092e-06	4.34674e-05	Female
FAM160A1	-4.73988	2.75512e-06	4.43818e-05	Female
POP7	-4.73928	2.76289e-06	4.43818e-05	Female
NPBWR1	-4.73851	2.77296e-06	4.4473e-05	Female
PNKP	-4.73651	2.79932e-06	4.47537e-05	Female
IP6K2	-4.73222	2.85671e-06	4.53843e-05	Female
CCDC3	-4.73088	2.87483e-06	4.56005e-05	Female
ABTB1	-4.73043	2.881e-06	4.56624e-05	Female
FAHD2B	-4.72991	2.88803e-06	4.56665e-05	Female
RASSF10	-4.73017	2.88448e-06	4.56665e-05	Female
BFSP1	-4.72753	2.92081e-06	4.61128e-05	Female
GPATCH4	-4.72665	2.93287e-06	4.62671e-05	Female
C2orf50	-4.72564	2.94693e-06	4.63803e-05	Female
LOC200726	-4.72459	2.96156e-06	4.65743e-05	Female
WRNIP1	-4.72407	2.96887e-06	4.6653e-05	Female
PPP2R4	-4.72166	3.00275e-06	4.71122e-05	Female
SEPT5	-4.72109	3.01089e-06	4.72033e-05	Female
ARPC4	-4.71873	3.04465e-06	4.76218e-05	Female
C11orf80	-4.71326	3.12407e-06	4.87133e-05	Female
CDKN2D	-4.71067	3.16241e-06	4.91596e-05	Female
KIAA1614	-4.71023	3.16892e-06	4.92229e-05	Female
LOC100130274	-4.70781	3.20527e-06	4.97472e-05	Female
SETD8	-4.70658	3.22397e-06	4.99628e-05	Female
TUBG1	-4.70544	3.24125e-06	5.00389e-05	Female
C15orf27	-4.70441	3.25691e-06	5.01658e-05	Female
GPC5	-4.70391	3.26457e-06	5.02073e-05	Female
VSTM1	-4.70257	3.28519e-06	5.04862e-05	Female
GGN	-4.70021	3.32199e-06	5.09742e-05	Female
SDHAF1	-4.69883	3.34353e-06	5.12658e-05	Female
REXO1	-4.69798	3.35691e-06	5.1432e-05	Female
RDH12	-4.6953	3.39934e-06	5.20033e-05	Female
PVR	-4.69105	3.46788e-06	5.29316e-05	Female
ODZ3	-4.6893	3.49647e-06	5.32474e-05	Female
POLR2E	-4.68946	3.49396e-06	5.32474e-05	Female
ENC1	-4.68897	3.50186e-06	5.32493e-05	Female
PBX4	-4.68839	3.51147e-06	5.33153e-05	Female
FKBP11	-4.6879	3.51953e-06	5.33575e-05	Female
GRB10	-4.68544	3.56033e-06	5.38954e-05	Female
MDH2	-4.68359	3.59131e-06	5.43237e-05	Female
LOC728743	-4.68291	3.60285e-06	5.44574e-05	Female
DDRGK1	-4.68236	3.61213e-06	5.44631e-05	Female
GCHFR	-4.68231	3.61301e-06	5.44631e-05	Female
MTX2	-4.68245	3.61067e-06	5.44631e-05	Female
TAF7L	-4.6807	3.64029e-06	5.48185e-05	Female
BAP1	-4.67882	3.67251e-06	5.52626e-05	Female
CENPN	-4.67854	3.67727e-06	5.52897e-05	Female
GRB7	-4.6784	3.67978e-06	5.52897e-05	Female
CD70	-4.67806	3.68552e-06	5.53349e-05	Female
PUSL1	-4.67715	3.70136e-06	5.55313e-05	Female
NNAT	-4.67574	3.72589e-06	5.58166e-05	Female
NR2F6	-4.6744	3.74926e-06	5.60836e-05	Female
EPHB2	-4.67325	3.76946e-06	5.62609e-05	Female
MAGEC2	-4.67028	3.8222e-06	5.69221e-05	Female
CHRM3	-4.66836	3.8566e-06	5.73921e-05	Female
FGF22	-4.66768	3.86881e-06	5.75315e-05	Female
DEPDC1	-4.66484	3.92056e-06	5.81301e-05	Female
PDLIM4	-4.66496	3.9184e-06	5.81301e-05	Female
FAM102B	-4.65792	4.04919e-06	5.96981e-05	Female
GNG3	-4.65797	4.04834e-06	5.96981e-05	Female
LOC440896	-4.65834	4.04134e-06	5.96981e-05	Female
MSH2	-4.65746	4.05795e-06	5.97727e-05	Female
FLJ40330	-4.65376	4.12856e-06	6.05044e-05	Female
PODNL1	-4.65208	4.16098e-06	6.08471e-05	Female
DCTPP1	-4.65181	4.16623e-06	6.08799e-05	Female
C11orf84	-4.64979	4.20557e-06	6.11322e-05	Female
SRM	-4.64968	4.20768e-06	6.11322e-05	Female
ZNF815	-4.64989	4.20369e-06	6.11322e-05	Female
TTYH3	-4.64896	4.22186e-06	6.12502e-05	Female
GDPD5	-4.64455	4.30948e-06	6.23828e-05	Female
LOC285205	-4.64423	4.31586e-06	6.23903e-05	Female
RGN	-4.64311	4.33836e-06	6.26707e-05	Female
GALNT3	-4.63946	4.41262e-06	6.34897e-05	Female
PPIA	-4.63845	4.43349e-06	6.37263e-05	Female
KBTBD8	-4.63822	4.43815e-06	6.3748e-05	Female
PKDCC	-4.63482	4.50874e-06	6.46242e-05	Female
ADRB3	-4.63279	4.5514e-06	6.51434e-05	Female
GPN2	-4.63225	4.56281e-06	6.52605e-05	Female
CALHM3	-4.63174	4.57374e-06	6.53705e-05	Female
C2CD4D	-4.63147	4.57947e-06	6.54061e-05	Female
SH3GLB2	-4.62954	4.62061e-06	6.59472e-05	Female
LOC441869	-4.62902	4.63185e-06	6.6061e-05	Female
WIPF3	-4.62753	4.66388e-06	6.64709e-05	Female
STIM2	-4.62733	4.66823e-06	6.64861e-05	Female
NPTX2	-4.62675	4.6809e-06	6.6526e-05	Female
ZNF324	-4.6253	4.71235e-06	6.6926e-05	Female
SORBS2	-4.62382	4.74479e-06	6.72451e-05	Female
DSCR6	-4.61554	4.93042e-06	6.94424e-05	Female
MT1M	-4.6145	4.95407e-06	6.96739e-05	Female
WDR66	-4.61418	4.96141e-06	6.97287e-05	Female
ZP1	-4.61042	5.04861e-06	7.08066e-05	Female
MLLT1	-4.61007	5.0566e-06	7.08695e-05	Female
HTRA3	-4.60848	5.09407e-06	7.13453e-05	Female
TEX13B	-4.60803	5.10451e-06	7.14419e-05	Female
UGP2	-4.60533	5.16876e-06	7.22786e-05	Female
COMMD7	-4.60404	5.19946e-06	7.25199e-05	Female
EPHX4	-4.60217	5.24462e-06	7.29988e-05	Female
NR2E1	-4.60102	5.27263e-06	7.32878e-05	Female
ELOVL3	-4.5974	5.36126e-06	7.44684e-05	Female
PTGES2	-4.593	5.47135e-06	7.57894e-05	Female
KCNK5	-4.59247	5.48468e-06	7.59221e-05	Female
ULBP1	-4.58944	5.56181e-06	7.6832e-05	Female
C1orf113	-4.58815	5.59481e-06	7.72351e-05	Female
RAB15	-4.58311	5.72618e-06	7.89409e-05	Female
DES	-4.58189	5.75839e-06	7.91558e-05	Female
ZNF628	-4.58178	5.76134e-06	7.91558e-05	Female
EMP3	-4.57531	5.93525e-06	8.13793e-05	Female
C15orf37	-4.57255	6.01082e-06	8.21925e-05	Female
LOC100130872	-4.56712	6.16241e-06	8.36995e-05	Female
RHOV	-4.56536	6.21259e-06	8.43244e-05	Female
TRIM54	-4.56498	6.22341e-06	8.44146e-05	Female
PROC	-4.56454	6.23591e-06	8.45275e-05	Female
ANKRD43	-4.56399	6.25175e-06	8.46854e-05	Female
HSD17B13	-4.56317	6.27517e-06	8.48994e-05	Female
POLR1D	-4.56142	6.3256e-06	8.54569e-05	Female
PTGFRN	-4.55975	6.37416e-06	8.603e-05	Female
RAD54L	-4.55714	6.45082e-06	8.68584e-05	Female
EIF3K	-4.55681	6.46071e-06	8.69338e-05	Female
DBH	-4.55446	6.53065e-06	8.76998e-05	Female
LPHN2	-4.55369	6.55354e-06	8.79488e-05	Female
HAPLN4	-4.54851	6.7108e-06	8.94655e-05	Female
TMEM183A	-4.54788	6.72994e-06	8.96616e-05	Female
C9orf86	-4.54453	6.83379e-06	9.08059e-05	Female
BHLHB9	-4.54143	6.9314e-06	9.20424e-05	Female
CCDC74A	-4.53996	6.97808e-06	9.25407e-05	Female
CRYGD	-4.53962	6.98886e-06	9.2623e-05	Female
HORMAD2	-4.53801	7.04038e-06	9.32447e-05	Female
GPA33	-4.5355	7.12131e-06	9.41086e-05	Female
SGSM3	-4.5343	7.16029e-06	9.45233e-05	Female
SLC38A8	-4.53309	7.20003e-06	9.48004e-05	Female
ECHDC2	-4.53187	7.24014e-06	9.52665e-05	Female
PSMG4	-4.52982	7.30804e-06	9.60847e-05	Female
SLC16A8	-4.52879	7.34245e-06	9.6362e-05	Female
PISD	-4.52689	7.40633e-06	9.71119e-05	Female
C9orf69	-4.52531	7.45961e-06	9.77092e-05	Female
SPRED3	-4.52474	7.47915e-06	9.79018e-05	Female
RTN4RL1	-4.52313	7.53424e-06	9.85119e-05	Female
ATF7IP2	-4.52266	7.55025e-06	9.85773e-05	Female
LMF1	-4.5213	7.59709e-06	9.91249e-05	Female
C17orf106	-4.51906	7.67483e-06	0.000100075	Female
ARHGEF33	-4.51863	7.6897e-06	0.000100204	Female
SLC7A10	-4.51762	7.72522e-06	0.000100378	Female
COCH	-4.51734	7.73522e-06	0.000100409	Female
DMWD	-4.51355	7.86928e-06	0.000102018	Female
BRSK1	-4.51198	7.92576e-06	0.000102605	Female
EPHA5	-4.51139	7.94708e-06	0.000102763	Female
EPB49	-4.51096	7.96235e-06	0.000102895	Female
FZD8	-4.50809	8.06699e-06	0.000103981	Female
RAB34	-4.50778	8.07813e-06	0.000104059	Female
FBXO9	-4.50638	8.12958e-06	0.000104455	Female
CDCA7L	-4.50544	8.16423e-06	0.000104834	Female
GP5	-4.50312	8.25066e-06	0.000105675	Female
TRPA1	-4.5029	8.25899e-06	0.000105715	Female
FOXK2	-4.50201	8.29237e-06	0.000106008	Female
LRRC61	-4.50143	8.31426e-06	0.000106221	Female
AHI1	-4.49993	8.37093e-06	0.000106742	Female
C16orf55	-4.49947	8.38835e-06	0.000106897	Female
SH2D3C	-4.49758	8.46046e-06	0.000107592	Female
TCTEX1D2	-4.49748	8.46418e-06	0.000107592	Female
CTXN1	-4.49624	8.51167e-06	0.000108128	Female
TSG1	-4.49308	8.63452e-06	0.000109483	Female
PLXNA2	-4.49096	8.71768e-06	0.000110398	Female
IFNGR2	-4.49073	8.72658e-06	0.000110442	Female
MAPK11	-4.48802	8.8343e-06	0.000111606	Female
BEGAIN	-4.48768	8.84772e-06	0.000111626	Female
TLE2	-4.47984	9.16672e-06	0.000115291	Female
AGBL4	-4.47905	9.19935e-06	0.000115629	Female
CYB561	-4.4777	9.25577e-06	0.000116266	Female
SLBP	-4.47386	9.41736e-06	0.000118149	Female
TNFAIP6	-4.47317	9.44655e-06	0.000118442	Female
LRPAP1	-4.46787	9.67508e-06	0.000121007	Female
DPPA4	-4.46318	9.88139e-06	0.000123131	Female
MBTPS1	-4.45989	1.00284e-05	0.000124885	Female
ZNF593	-4.45924	1.00579e-05	0.000125175	Female
PIWIL4	-4.45841	1.00955e-05	0.000125567	Female
FAM116B	-4.45749	1.01372e-05	0.000126007	Female
TCOF1	-4.45724	1.01488e-05	0.000126074	Female
WNT10B	-4.45682	1.01678e-05	0.000126233	Female
LOC285548	-4.45504	1.02496e-05	0.000127014	Female
ATG16L1	-4.4549	1.02561e-05	0.000127017	Female
FDX1L	-4.4529	1.03482e-05	0.00012808	Female
GNG7	-4.45195	1.03927e-05	0.000128473	Female
LRFN1	-4.44948	1.05086e-05	0.000129765	Female
MARK2	-4.44532	1.07065e-05	0.000131949	Female
MCM2	-4.4444	1.07505e-05	0.000132411	Female
COL5A2	-4.43706	1.11101e-05	0.000136094	Female
ATP2B1	-4.43513	1.12063e-05	0.000137189	Female
SLC39A3	-4.43247	1.13404e-05	0.000138663	Female
TRAF7	-4.43102	1.14141e-05	0.000139395	Female
APOA1BP	-4.43068	1.14314e-05	0.000139522	Female
RAP1GAP	-4.43008	1.14624e-05	0.000139816	Female
WNT10A	-4.42986	1.14734e-05	0.000139866	Female
LPCAT4	-4.42885	1.15255e-05	0.000140248	Female
ST20	-4.42785	1.15771e-05	0.000140791	Female
FIBP	-4.42631	1.16572e-05	0.000141595	Female
OC90	-4.42514	1.17183e-05	0.000142171	Female
ANKRD34A	-4.42209	1.1879e-05	0.000143857	Female
C6orf146	-4.42172	1.18985e-05	0.000143879	Female
PPP1R14C	-4.42165	1.19021e-05	0.000143879	Female
KATNAL2	-4.42058	1.1959e-05	0.000144393	Female
DERL3	-4.42008	1.19856e-05	0.000144628	Female
CCNDBP1	-4.41299	1.23709e-05	0.000148746	Female
IQCJ	-4.41229	1.24091e-05	0.000149027	Female
DLX1	-4.41027	1.25216e-05	0.000150022	Female
FURIN	-4.40948	1.25655e-05	0.00015037	Female
ZMYND19	-4.40902	1.25912e-05	0.000150588	Female
NPEPL1	-4.40679	1.27173e-05	0.000151385	Female
NELL2	-4.40458	1.28424e-05	0.000152421	Female
ODF3L1	-4.40391	1.28808e-05	0.000152787	Female
GALNT11	-4.40125	1.30342e-05	0.000154515	Female
CDC6	-4.40009	1.31016e-05	0.000155042	Female
RTBDN	-4.39994	1.31101e-05	0.000155052	Female
CAP2	-4.39487	1.34092e-05	0.000158497	Female
NAPA	-4.39218	1.35699e-05	0.000160209	Female
UBXN10	-4.39143	1.36155e-05	0.000160653	Female
PTTG1	-4.39092	1.36462e-05	0.000160828	Female
CAMK1	-4.38633	1.39265e-05	0.00016356	Female
HOXC8	-4.38379	1.40843e-05	0.000165221	Female
XKR8	-4.38127	1.42427e-05	0.000166886	Female
WDR62	-4.38055	1.42883e-05	0.000167226	Female
MS4A15	-4.37643	1.45506e-05	0.000169805	Female
MPND	-4.37561	1.46037e-05	0.000170326	Female
ADAM33	-4.3735	1.47405e-05	0.000171569	Female
SCAF1	-4.37345	1.47442e-05	0.000171569	Female
PDGFA	-4.37321	1.47599e-05	0.000171652	Female
MYO5B	-4.37037	1.49462e-05	0.00017372	Female
DVL1	-4.3687	1.50568e-05	0.000174805	Female
CAPN10	-4.36712	1.51619e-05	0.000175823	Female
DMRT3	-4.36615	1.52271e-05	0.000176477	Female
YIPF1	-4.3659	1.52439e-05	0.00017657	Female
NEURL	-4.36404	1.537e-05	0.000177624	Female
EIF1AX	-4.36387	1.5381e-05	0.00017765	Female
DTNB	-4.36009	1.56398e-05	0.0001805	Female
NT5C3L	-4.36001	1.56456e-05	0.0001805	Female
FAM53A	-4.3574	1.58265e-05	0.000182231	Female
GRM7	-4.35651	1.58888e-05	0.000182784	Female
CDC37	-4.35513	1.59859e-05	0.000183693	Female
TNNC2	-4.35425	1.60475e-05	0.000184296	Female
NPR3	-4.35316	1.61248e-05	0.000184903	Female
RAET1K	-4.35312	1.61278e-05	0.000184903	Female
CLPS	-4.3529	1.61433e-05	0.000184976	Female
TUBA8	-4.35267	1.61595e-05	0.000185057	Female
SIAH2	-4.35219	1.61944e-05	0.000185246	Female
PRMT6	-4.35168	1.62306e-05	0.000185555	Female
CD101	-4.35105	1.62753e-05	0.000185856	Female
AMPD2	-4.34946	1.63901e-05	0.000186956	Female
LOC646627	-4.34904	1.64204e-05	0.000187196	Female
HMGA2	-4.34802	1.64943e-05	0.000187733	Female
IRF2BP1	-4.348	1.64953e-05	0.000187733	Female
DMAP1	-4.3477	1.65173e-05	0.000187878	Female
FNDC4	-4.3474	1.65392e-05	0.000188021	Female
ITGB1BP1	-4.34615	1.663e-05	0.00018884	Female
LECT1	-4.34463	1.67419e-05	0.000189839	Female
MESDC1	-4.34176	1.69546e-05	0.000191773	Female
BARX1	-4.34056	1.70437e-05	0.000192673	Female
C6orf223	-4.33872	1.71826e-05	0.000194027	Female
SLC2A6	-4.33724	1.72941e-05	0.000195067	Female
C11orf31	-4.33536	1.74374e-05	0.000196574	Female
C16orf59	-4.33482	1.74793e-05	0.000196863	Female
MEAF6	-4.33478	1.74825e-05	0.000196863	Female
OPRD1	-4.33347	1.75832e-05	0.000197591	Female
ARL4C	-4.33294	1.76235e-05	0.0001979	Female
RGS14	-4.33269	1.7643e-05	0.000198009	Female
SYNPO	-4.33183	1.77096e-05	0.000198647	Female
ARL4D	-4.33083	1.77875e-05	0.000199298	Female
MAP2K3	-4.33057	1.78079e-05	0.000199416	Female
SEMA4C	-4.3297	1.78757e-05	0.000200065	Female
HTR3A	-4.32919	1.7916e-05	0.000200219	Female
KISS1R	-4.32836	1.79816e-05	0.000200695	Female
POU6F2	-4.32678	1.81063e-05	0.000201865	Female
GLRX2	-4.32224	1.847e-05	0.000205579	Female
BBC3	-4.32146	1.85335e-05	0.000206172	Female
KNCN	-4.31932	1.87074e-05	0.000207879	Female
C14orf50	-4.31917	1.87198e-05	0.000207902	Female
IHH	-4.31793	1.88219e-05	0.000208577	Female
SCG5	-4.3177	1.88407e-05	0.000208672	Female
FXYD1	-4.31694	1.89034e-05	0.000209252	Female
CALM3	-4.31675	1.89192e-05	0.000209312	Female
PRKCDBP	-4.31406	1.91424e-05	0.00021155	Female
WDR5	-4.31367	1.91755e-05	0.000211799	Female
SDF4	-4.3092	1.95532e-05	0.000215736	Female
C16orf11	-4.30679	1.97605e-05	0.000217603	Female
PGRMC1	-4.30655	1.97813e-05	0.000217603	Female
OVOL2	-4.30318	2.00743e-05	0.000220284	Female
ANKRD53	-4.30017	2.03394e-05	0.000222588	Female
MRTO4	-4.3	2.03548e-05	0.000222637	Female
TMEM86B	-4.29905	2.04391e-05	0.000223438	Female
SCYL1	-4.29693	2.06286e-05	0.000225267	Female
ANKRD32	-4.29679	2.06415e-05	0.000225285	Female
LOC284100	-4.29518	2.07863e-05	0.000226621	Female
PRSS30P	-4.29476	2.08246e-05	0.000226916	Female
FARP2	-4.29439	2.08583e-05	0.000227161	Female
PXDNL	-4.29162	2.11109e-05	0.000229541	Female
FKRP	-4.28875	2.13765e-05	0.000231806	Female
CST6	-4.28777	2.14676e-05	0.000232669	Female
CHRNA6	-4.28706	2.15335e-05	0.000233258	Female
GNB1	-4.28638	2.15973e-05	0.000233734	Female
F12	-4.28381	2.18401e-05	0.000235948	Female
NCDN	-4.28188	2.20243e-05	0.000237684	Female
FEN1	-4.28148	2.2062e-05	0.000237963	Female
MGC12916	-4.28033	2.2173e-05	0.000238779	Female
LOC344967	-4.27915	2.2287e-05	0.000239878	Female
NTAN1	-4.27718	2.24782e-05	0.000241551	Female
FAM46B	-4.27697	2.24982e-05	0.000241638	Female
B3GNT4	-4.27606	2.25872e-05	0.000242283	Female
C1orf53	-4.27599	2.25942e-05	0.000242283	Female
CBR1	-4.27522	2.26697e-05	0.000242964	Female
CBLN4	-4.27118	2.30708e-05	0.000247	Female
FBXO27	-4.26817	2.33732e-05	0.000249709	Female
TUSC5	-4.26786	2.34047e-05	0.000249914	Female
CAMK2B	-4.26632	2.35615e-05	0.000251322	Female
STRA13	-4.26608	2.3586e-05	0.000251451	Female
ENPP1	-4.26431	2.37677e-05	0.000253121	Female
AHNAK2	-4.26008	2.42068e-05	0.000257391	Female
ART3	-4.25986	2.42291e-05	0.000257493	Female
FAM40A	-4.25842	2.43805e-05	0.000258694	Female
HDC	-4.25757	2.44705e-05	0.000259377	Female
C19orf60	-4.25721	2.45085e-05	0.000259643	Female
LENG9	-4.2565	2.45835e-05	0.00026003	Female
BANK1	-4.25312	2.49453e-05	0.000263443	Female
PKIB	-4.24991	2.5294e-05	0.000266848	Female
C11orf51	-4.24574	2.57522e-05	0.000270833	Female
GRWD1	-4.24436	2.59066e-05	0.000272174	Female
RNF25	-4.24341	2.60132e-05	0.000273011	Female
HABP2	-4.24285	2.60759e-05	0.000273526	Female
C6orf186	-4.24212	2.61577e-05	0.000274101	Female
TRIB2	-4.24219	2.61493e-05	0.000274101	Female
AURKAIP1	-4.24117	2.62651e-05	0.000274799	Female
EMILIN3	-4.24053	2.63378e-05	0.000275416	Female
HRASLS5	-4.24013	2.63825e-05	0.000275741	Female
PRG2	-4.23853	2.65658e-05	0.000277017	Female
RNF220	-4.23855	2.65631e-05	0.000277017	Female
EID2	-4.23742	2.66922e-05	0.000278116	Female
PLA2G4D	-4.23576	2.68843e-05	0.000279973	Female
MIB2	-4.23115	2.7422e-05	0.000285279	Female
ZER1	-4.23058	2.74897e-05	0.000285542	Female
MAP6	-4.2303	2.75225e-05	0.000285737	Female
C14orf169	-4.22824	2.77677e-05	0.000287986	Female
C16orf91	-4.2259	2.80486e-05	0.000290492	Female
SLC30A3	-4.22251	2.84597e-05	0.000294409	Female
RHCG	-4.22198	2.85242e-05	0.000294925	Female
DAZAP1	-4.22136	2.86004e-05	0.000295562	Female
NOXO1	-4.21834	2.89737e-05	0.000298809	Female
ATXN8OS	-4.21459	2.94422e-05	0.000303022	Female
MRPS15	-4.21384	2.9538e-05	0.000303854	Female
SLC27A2	-4.21353	2.95774e-05	0.000304018	Female
TMEM44	-4.212	2.97713e-05	0.000305477	Female
GPRASP1	-4.21119	2.98746e-05	0.000306381	Female
PLK2	-4.21074	2.99321e-05	0.000306815	Female
DOC2A	-4.2091	3.01437e-05	0.000308828	Female
SARDH	-4.20842	3.0231e-05	0.00030953	Female
C9orf89	-4.20807	3.02767e-05	0.00030972	Female
IL13RA2	-4.20232	3.10302e-05	0.000316787	Female
SLC12A8	-4.20211	3.10586e-05	0.000316917	Female
SLC26A4	-4.20179	3.11004e-05	0.000317023	Female
DBNDD1	-4.20144	3.11471e-05	0.000317339	Female
KIAA1045	-4.19981	3.13654e-05	0.000319242	Female
CIB2	-4.19876	3.15061e-05	0.000320512	Female
CPT1C	-4.19807	3.15989e-05	0.000321182	Female
RAB35	-4.19804	3.16037e-05	0.000321182	Female
ZWILCH	-4.19446	3.20897e-05	0.000325794	Female
C1orf91	-4.19365	3.22006e-05	0.000326428	Female
NUDC	-4.19094	3.25754e-05	0.000329588	Female
FAM86B1	-4.19012	3.269e-05	0.000330562	Female
CCDC19	-4.18759	3.30448e-05	0.000333315	Female
WDR77	-4.18766	3.30337e-05	0.000333315	Female
KCNS1	-4.18466	3.3459e-05	0.00033699	Female
RPP40	-4.18395	3.35611e-05	0.000337682	Female
TACR2	-4.18163	3.38939e-05	0.000340469	Female
YWHAG	-4.18112	3.3967e-05	0.000340825	Female
SNAP47	-4.17977	3.41636e-05	0.000342042	Female
WDR46	-4.17985	3.41514e-05	0.000342042	Female
NTF3	-4.17849	3.43497e-05	0.000343516	Female
SNRPD2	-4.17855	3.43409e-05	0.000343516	Female
TMEM81	-4.1783	3.43772e-05	0.000343516	Female
PPFIBP1	-4.17599	3.47167e-05	0.000346209	Female
CDH4	-4.17485	3.4886e-05	0.000347383	Female
C1orf177	-4.17135	3.54082e-05	0.000351889	Female
DENR	-4.17049	3.55378e-05	0.000352831	Female
NPY1R	-4.1684	3.58549e-05	0.000355455	Female
PPL	-4.16703	3.60638e-05	0.000357176	Female
APITD1	-4.1649	3.63912e-05	0.00035989	Female
LOXL1	-4.16465	3.64304e-05	0.000360102	Female
C19orf77	-4.16333	3.66353e-05	0.000361774	Female
BOLA3	-4.1625	3.67639e-05	0.000362866	Female
HMGA1	-4.16125	3.69589e-05	0.000364257	Female
ZFX	-4.16102	3.69952e-05	0.000364438	Female
CENPP	-4.16076	3.70364e-05	0.000364667	Female
ATP1B3	-4.15985	3.71788e-05	0.000365356	Female
PUS1	-4.15838	3.74112e-05	0.000367283	Female
C20orf107	-4.15485	3.79758e-05	0.000371963	Female
ODF2L	-4.15504	3.79438e-05	0.000371963	Female
ODZ1	-4.15456	3.80221e-05	0.000372197	Female
NDUFS5	-4.15243	3.83662e-05	0.00037502	Female
CPNE4	-4.15171	3.84829e-05	0.000375798	Female
DHRS11	-4.15175	3.84767e-05	0.000375798	Female
TUFT1	-4.15148	3.85199e-05	0.000375978	Female
CAMKK2	-4.15077	3.86365e-05	0.000376934	Female
GLRA2	-4.14915	3.89019e-05	0.00037934	Female
PRMT1	-4.14873	3.89719e-05	0.00037984	Female
PMM2	-4.14744	3.91842e-05	0.000381542	Female
LMNB2	-4.14699	3.92583e-05	0.000382078	Female
RELL2	-4.14633	3.93689e-05	0.000382971	Female
LOC149134	-4.14516	3.95632e-05	0.000384307	Female
C1orf50	-4.14412	3.97381e-05	0.000385821	Female
FERD3L	-4.14326	3.98836e-05	0.000386949	Female
CITED4	-4.1424	4.00282e-05	0.000387892	Female
STK11IP	-4.14224	4.00552e-05	0.000387968	Female
GSG1	-4.14105	4.02564e-05	0.000389379	Female
MYB	-4.14104	4.02587e-05	0.000389379	Female
LCTL	-4.13903	4.06008e-05	0.000392312	Female
RSPH10B2	-4.13762	4.08442e-05	0.000394288	Female
SSX2IP	-4.13705	4.09424e-05	0.000395047	Female
R3HDM1	-4.13581	4.11566e-05	0.000396736	Female
RAB17	-4.13523	4.12573e-05	0.000397516	Female
TRAPPC2	-4.13455	4.13769e-05	0.000398289	Female
MOXD1	-4.13442	4.13982e-05	0.000398305	Female
ESYT3	-4.1316	4.18947e-05	0.000401934	Female
LCMT1	-4.13096	4.20071e-05	0.000402631	Female
SLC25A22	-4.12978	4.22171e-05	0.000404261	Female
CAMKK1	-4.12745	4.26335e-05	0.000407221	Female
C1QL2	-4.12531	4.30187e-05	0.000410189	Female
WDR54	-4.12531	4.30184e-05	0.000410189	Female
CNIH3	-4.1243	4.32025e-05	0.000411553	Female
FAM71E1	-4.12357	4.3335e-05	0.000412621	Female
C2orf40	-4.1233	4.33838e-05	0.000412857	Female
RPLP0P2	-4.12279	4.34765e-05	0.000413385	Female
TMEM62	-4.12118	4.37721e-05	0.000415609	Female
SIX6	-4.11848	4.42711e-05	0.000419953	Female
MAPRE3	-4.11761	4.44342e-05	0.000421302	Female
PPEF1	-4.11554	4.48221e-05	0.000424383	Female
PP14571	-4.11373	4.51634e-05	0.000427414	Female
HDHD3	-4.11249	4.54008e-05	0.000429152	Female
GPR143	-4.11131	4.56249e-05	0.000430717	Female
CTHRC1	-4.11076	4.57311e-05	0.000431374	Female
SHROOM2	-4.10782	4.62985e-05	0.000435913	Female
DNAJC5	-4.10677	4.65022e-05	0.000437627	Female
OPA3	-4.10465	4.69184e-05	0.000441339	Female
C9orf45	-4.10252	4.73383e-05	0.000444461	Female
HOXC9	-4.10082	4.76769e-05	0.000447225	Female
SSU72	-4.09639	4.85689e-05	0.000454538	Female
MEIS3P1	-4.09276	4.93116e-05	0.000461062	Female
C20orf134	-4.09129	4.96155e-05	0.000463475	Female
TXLNA	-4.09077	4.97245e-05	0.000464065	Female
RAB26	-4.08986	4.99125e-05	0.000465175	Female
EN1	-4.08929	5.00314e-05	0.000465921	Female
PRRT3	-4.08903	5.00872e-05	0.000466159	Female
NCRNA00181	-4.08736	5.04372e-05	0.000469201	Female
DLX2	-4.08475	5.09886e-05	0.000473677	Female
FAM100B	-4.08482	5.09757e-05	0.000473677	Female
MAP2K2	-4.08446	5.10522e-05	0.000474049	Female
HDAC3	-4.08406	5.11362e-05	0.000474394	Female
LRFN2	-4.08407	5.11339e-05	0.000474394	Female
OPRL1	-4.08129	5.17301e-05	0.000479244	Female
HSPB7	-4.08001	5.2008e-05	0.000481514	Female
WNT4	-4.07994	5.20227e-05	0.000481514	Female
DNM1	-4.07942	5.21367e-05	0.000482348	Female
EVC2	-4.07788	5.24711e-05	0.00048522	Female
CCDC106	-4.07517	5.30682e-05	0.000490517	Female
CELSR2	-4.07498	5.31094e-05	0.000490674	Female
HOXC10	-4.07423	5.32756e-05	0.000491984	Female
IL5RA	-4.07395	5.33376e-05	0.000492332	Female
ATG4D	-4.07349	5.34391e-05	0.000493044	Female
RIMKLA	-4.07324	5.34962e-05	0.000493121	Female
TTC12	-4.07326	5.34921e-05	0.000493121	Female
HSPC159	-4.07232	5.37007e-05	0.00049433	Female
PANK2	-4.07176	5.38265e-05	0.000495171	Female
SLC25A25	-4.07166	5.38477e-05	0.000495171	Female
CCDC105	-4.07069	5.40656e-05	0.000495587	Female
CISD2	-4.07116	5.39612e-05	0.000495587	Female
GALNS	-4.0704	5.41313e-05	0.000495587	Female
ICMT	-4.0706	5.4088e-05	0.000495587	Female
PPM1M	-4.07099	5.39983e-05	0.000495587	Female
LDHA	-4.06977	5.42733e-05	0.000496663	Female
NIPAL3	-4.06769	5.47459e-05	0.000500082	Female
C6orf127	-4.06608	5.51131e-05	0.000502982	Female
NAALAD2	-4.06562	5.52178e-05	0.000503482	Female
BSND	-4.06514	5.53284e-05	0.000504264	Female
NCS1	-4.06378	5.5643e-05	0.000506675	Female
AGRN	-4.06364	5.56745e-05	0.000506733	Female
STRN4	-4.06091	5.63106e-05	0.000511602	Female
HARS	-4.05907	5.67411e-05	0.00051505	Female
ST6GALNAC5	-4.05868	5.68333e-05	0.000515425	Female
DNAJC11	-4.05612	5.744e-05	0.000520227	Female
WDR64	-4.05437	5.78594e-05	0.000523323	Female
WIPI2	-4.05369	5.80227e-05	0.00052433	Female
DCTD	-4.05329	5.81191e-05	0.000524967	Female
CHST2	-4.05169	5.85071e-05	0.000528	Female
NUMBL	-4.05084	5.87126e-05	0.000529618	Female
TSPAN19	-4.04906	5.91478e-05	0.000532831	Female
FIGNL2	-4.04879	5.92123e-05	0.000533174	Female
CNOT3	-4.04742	5.95498e-05	0.000535814	Female
KCNK9	-4.04717	5.96114e-05	0.000535814	Female
POLR3K	-4.04689	5.96818e-05	0.000536208	Female
FAM20C	-4.04655	5.97665e-05	0.000536731	Female
ANKK1	-4.04594	5.99175e-05	0.000537609	Female
LOC645166	-4.04413	6.03678e-05	0.00054101	Female
DNAJA4	-4.04221	6.08488e-05	0.000544516	Female
SLC43A3	-4.04015	6.13704e-05	0.000548698	Female
PDIK1L	-4.03865	6.175e-05	0.000551361	Female
SLC35A2	-4.0367	6.2251e-05	0.000555343	Female
B3GALT1	-4.03483	6.27324e-05	0.000559145	Female
CCDC123	-4.03353	6.30712e-05	0.000560929	Female
TOR1A	-4.03357	6.30598e-05	0.000560929	Female
NSUN7	-4.03303	6.3202e-05	0.000561845	Female
KHK	-4.03166	6.35605e-05	0.000564288	Female
TIAM2	-4.03153	6.35944e-05	0.000564341	Female
EXTL1	-4.03138	6.36333e-05	0.000564439	Female
CCDC109B	-4.03113	6.36988e-05	0.000564524	Female
ZNF771	-4.02706	6.47775e-05	0.000572329	Female
HPCAL1	-4.02636	6.49652e-05	0.000573236	Female
MRPL2	-4.02637	6.49626e-05	0.000573236	Female
DENND1A	-4.02573	6.51352e-05	0.000574077	Female
STAC2	-4.0257	6.5142e-05	0.000574077	Female
RAB11FIP5	-4.02451	6.54625e-05	0.000576116	Female
AVP	-4.02401	6.55965e-05	0.000577043	Female
LEPRE1	-4.02386	6.56386e-05	0.000577163	Female
LY6E	-4.02267	6.59593e-05	0.000579731	Female
CA3	-4.02224	6.60787e-05	0.000580025	Female
LRRC47	-4.02224	6.60788e-05	0.000580025	Female
PITPNM3	-4.02076	6.64826e-05	0.000583316	Female
KCNMB3	-4.01798	6.72458e-05	0.000589571	Female
PQLC1	-4.01796	6.72538e-05	0.000589571	Female
C7orf29	-4.01751	6.73782e-05	0.000590406	Female
MARK4	-4.01671	6.75993e-05	0.000591831	Female
ARX	-4.01596	6.78075e-05	0.00059314	Female
ATP6V0C	-4.01481	6.81305e-05	0.000594679	Female
RNF157	-4.01428	6.82792e-05	0.000595719	Female
HNF1B	-4.01266	6.87359e-05	0.000599187	Female
C19orf47	-4.01247	6.87881e-05	0.000599384	Female
CACNA1G	-4.01147	6.90724e-05	0.000601084	Female
UQCRHL	-4.00889	6.98079e-05	0.000606702	Female
LOC100270710	-4.00595	7.06561e-05	0.000612911	Female
LOC285830	-4.00589	7.06738e-05	0.000612911	Female
FBXW7	-4.00578	7.07042e-05	0.000612911	Female
UQCRH	-4.00517	7.08818e-05	0.000613924	Female
EXTL2	-4.00439	7.11086e-05	0.000615568	Female
RABL2A	-4.00431	7.11325e-05	0.000615568	Female
CRABP2	-4.00388	7.12576e-05	0.000616387	Female
MYBPHL	-4.0013	7.20163e-05	0.000621886	Female
MAGEC1	-3.99931	7.26085e-05	0.000626198	Female
PSMB2	-3.99765	7.31042e-05	0.000629936	Female
P2RY2	-3.99591	7.36254e-05	0.000633348	Female
UBASH3B	-3.99439	7.40856e-05	0.000636267	Female
SYNGR4	-3.99407	7.41834e-05	0.000636793	Female
CA7	-3.9925	7.46629e-05	0.000640637	Female
COPS7B	-3.99198	7.48221e-05	0.000641731	Female
C13orf36	-3.99012	7.53922e-05	0.000646073	Female
YTHDF2	-3.98976	7.55037e-05	0.000646481	Female
P2RX2	-3.98953	7.55755e-05	0.000646822	Female
ADSS	-3.9881	7.60169e-05	0.000650049	Female
NXPH4	-3.98816	7.59981e-05	0.000650049	Female
DIRAS3	-3.9874	7.62361e-05	0.000651648	Female
LIME1	-3.98585	7.67201e-05	0.000655231	Female
NME3	-3.98531	7.68898e-05	0.000656126	Female
AGAP1	-3.98485	7.7036e-05	0.000657096	Female
C8orf38	-3.9844	7.71761e-05	0.000658014	Female
LGI4	-3.98404	7.72903e-05	0.00065871	Female
DDOST	-3.98352	7.74561e-05	0.000659289	Female
TRIP13	-3.98184	7.79884e-05	0.000663262	Female
CDK10	-3.98115	7.82092e-05	0.00066486	Female
ALG1	-3.97993	7.86001e-05	0.000667622	Female
DHDDS	-3.97809	7.9192e-05	0.000671521	Female
GLMN	-3.97813	7.91778e-05	0.000671521	Female
GPR68	-3.97739	7.94178e-05	0.000672872	Female
CDKN3	-3.97657	7.96829e-05	0.000674836	Female
ACVR2A	-3.97535	8.0081e-05	0.00067713	Female
CPNE7	-3.97533	8.00878e-05	0.00067713	Female
KRBA1	-3.9743	8.04252e-05	0.000679415	Female
LOC340017	-3.97344	8.07081e-05	0.000681236	Female
IL17RB	-3.97271	8.09484e-05	0.000682979	Female
GAK	-3.97246	8.10327e-05	0.000683308	Female
HYAL3	-3.97239	8.1055e-05	0.000683308	Female
LDLRAD2	-3.97161	8.13122e-05	0.000684905	Female
MRPS18A	-3.97122	8.14403e-05	0.000685699	Female
ASNS	-3.97037	8.17244e-05	0.000687804	Female
BCAS2	-3.96925	8.20997e-05	0.000690102	Female
RESP18	-3.96569	8.32954e-05	0.00069841	Female
SHOX2	-3.96551	8.33581e-05	0.000698647	Female
LNX1	-3.96379	8.39421e-05	0.00070325	Female
RS1	-3.96347	8.40543e-05	0.000703607	Female
EMX1	-3.96182	8.46183e-05	0.000707742	Female
OTP	-3.96046	8.50882e-05	0.000710791	Female
C3orf51	-3.95973	8.53403e-05	0.000712602	Female
C12orf68	-3.95942	8.54482e-05	0.000712621	Female
C22orf24	-3.95946	8.54351e-05	0.000712621	Female
KPNA2	-3.95956	8.5401e-05	0.000712621	Female
GFOD1	-3.9591	8.55605e-05	0.000712969	Female
GUK1	-3.95841	8.57998e-05	0.000714668	Female
TMEM127	-3.95819	8.58788e-05	0.000715032	Female
MAGEA11	-3.95672	8.63905e-05	0.000718701	Female
SDC1	-3.95446	8.7189e-05	0.000724449	Female
ECE2	-3.95399	8.73567e-05	0.000725545	Female
MEI1	-3.95376	8.74369e-05	0.000725615	Female
AP2A1	-3.95338	8.75705e-05	0.000726425	Female
HS3ST3B1	-3.95272	8.78085e-05	0.000727803	Female
LOC100287718	-3.95175	8.81544e-05	0.000729474	Female
GINS2	-3.95087	8.8468e-05	0.00073177	Female
NLRP2	-3.95004	8.87657e-05	0.000733932	Female
C5orf34	-3.94943	8.89856e-05	0.000735449	Female
HOXD9	-3.94889	8.91809e-05	0.000736763	Female
PTPN9	-3.94795	8.95233e-05	0.000738896	Female
C14orf138	-3.94698	8.9875e-05	0.000740681	Female
ZNF204P	-3.94704	8.98548e-05	0.000740681	Female
ATP5SL	-3.94544	9.04366e-05	0.000743794	Female
C16orf13	-3.94545	9.04342e-05	0.000743794	Female
MAGIX	-3.94485	9.06534e-05	0.000745274	Female
FGF10	-3.94448	9.07918e-05	0.00074584	Female
MON1A	-3.94447	9.0796e-05	0.00074584	Female
GRM2	-3.93973	9.25549e-05	0.000758747	Female
SERF1A	-3.93976	9.25445e-05	0.000758747	Female
TUBB	-3.9394	9.26774e-05	0.000759444	Female
DYNLT3	-3.93814	9.31539e-05	0.000762422	Female
C5orf25	-3.93767	9.33277e-05	0.000763227	Female
JPH1	-3.9357	9.40746e-05	0.000768402	Female
IGF2BP3	-3.9344	9.45724e-05	0.000772157	Female
AIPL1	-3.93174	9.55938e-05	0.000779866	Female
FABP5L3	-3.93126	9.57791e-05	0.000780748	Female
EPHB6	-3.93091	9.59153e-05	0.000781543	Female
LOC401010	-3.92961	9.64224e-05	0.000785359	Female
HSD3B1	-3.92914	9.66037e-05	0.000786519	Female
PSEN2	-3.92686	9.74965e-05	0.00079315	Female
KLC1	-3.9261	9.77981e-05	0.000794964	Female
SLC25A42	-3.9245	9.84319e-05	0.000799794	Female
VSX1	-3.92296	9.90451e-05	0.00080413	Female
HOXA6	-3.9225	9.92272e-05	0.000805285	Female
OTOS	-3.92021	0.000100147	0.000812423	Female
MOSC2	-3.91933	0.000100505	0.000814345	Female
STX1A	-3.91943	0.000100465	0.000814345	Female
PMS2L2	-3.91907	0.000100611	0.000814877	Female
NRK	-3.9183	0.000100923	0.000817081	Female
ATP6V0D1	-3.91505	0.000102254	0.000827522	Female
TTC22	-3.91284	0.000103164	0.000834559	Female
ACADL	-3.91222	0.000103423	0.000836314	Female
ZDHHC1	-3.91158	0.000103691	0.000838145	Female
CLEC18A	-3.91008	0.000104319	0.000841879	Female
DTNBP1	-3.90944	0.000104588	0.00084371	Female
MAP3K10	-3.9089	0.000104815	0.000844988	Female
TAGLN2	-3.90873	0.000104887	0.000845112	Female
SELM	-3.90835	0.000105045	0.000845711	Female
CTBP1	-3.90785	0.000105256	0.000846855	Female
NEK10	-3.90782	0.000105271	0.000846855	Female
EGFL7	-3.90747	0.000105418	0.000847028	Female
HUNK	-3.90671	0.000105742	0.000849294	Female
ZYG11A	-3.90619	0.000105962	0.000850727	Female
ATP4A	-3.90477	0.000106567	0.000854568	Female
SPCS3	-3.90449	0.00010669	0.000855212	Female
HKR1	-3.90427	0.000106785	0.000855297	Female
C18orf45	-3.90317	0.000107255	0.000858723	Female
C14orf72	-3.90263	0.000107488	0.000860244	Female
PTOV1	-3.90181	0.000107843	0.000862745	Female
AAGAB	-3.90136	0.000108038	0.000863965	Female
IL28B	-3.90101	0.000108193	0.000864858	Female
ULK1	-3.9009	0.00010824	0.000864896	Female
OCA2	-3.8989	0.00010911	0.000871502	Female
FER1L5	-3.89851	0.000109283	0.000872538	Female
LOC389493	-3.89833	0.000109359	0.000872803	Female
H2AFZ	-3.89795	0.00010953	0.000873817	Female
HLA-DPB2	-3.89747	0.000109739	0.000875141	Female
SP9	-3.89646	0.000110185	0.000877658	Female
CACNG5	-3.89476	0.00011094	0.0008823	Female
RER1	-3.89475	0.000110942	0.0008823	Female
RHOBTB2	-3.89491	0.00011087	0.0008823	Female
FMO1	-3.89424	0.000111168	0.000883751	Female
STK35	-3.89396	0.000111295	0.000884067	Female
MED10	-3.8937	0.000111408	0.000884271	Female
YWHAH	-3.8936	0.000111457	0.000884308	Female
C1orf173	-3.8924	0.000111991	0.000887851	Female
MED18	-3.89106	0.000112597	0.000891831	Female
KLF8	-3.89075	0.000112735	0.000892002	Female
LRRFIP1	-3.89058	0.000112814	0.000892274	Female
NMNAT3	-3.88897	0.000113543	0.000897344	Female
NEK2	-3.88856	0.000113728	0.000897807	Female
SLC25A14	-3.88863	0.000113696	0.000897807	Female
PPP5C	-3.8878	0.000114077	0.000900154	Female
STAC	-3.88564	0.000115063	0.000906875	Female
FAF1	-3.88538	0.000115183	0.000907466	Female
PTPN5	-3.88359	0.000116015	0.000912744	Female
CPSF3L	-3.8819	0.000116798	0.000918043	Female
QPCT	-3.88084	0.000117294	0.000920508	Female
LOC91948	-3.87999	0.000117694	0.000922937	Female
FAM136A	-3.87846	0.000118415	0.000928226	Female
LOC150197	-3.87739	0.000118923	0.000931276	Female
ZNF428	-3.87735	0.000118942	0.000931276	Female
IL17RE	-3.87681	0.000119201	0.000932584	Female
KIAA0319L	-3.87616	0.000119509	0.000934626	Female
SCN9A	-3.87591	0.000119631	0.000934857	Female
FXYD7	-3.87458	0.000120265	0.000938796	Female
TBCD	-3.87356	0.000120757	0.000941839	Female
JAG2	-3.87296	0.000121047	0.00094323	Female
TDP1	-3.87252	0.000121258	0.00094323	Female
TRIM46	-3.87265	0.000121195	0.00094323	Female
FBXO39	-3.87074	0.00012212	0.000948813	Female
SLC46A2	-3.86901	0.000122966	0.000954755	Female
PAX7	-3.86802	0.000123456	0.000957982	Female
TUBA3D	-3.86764	0.000123642	0.000958794	Female
C15orf56	-3.86706	0.000123925	0.000960253	Female
SNCA	-3.86528	0.00012481	0.00096541	Female
SPRY4	-3.86341	0.000125745	0.000971005	Female
CLCNKB	-3.8629	0.000125996	0.000971538	Female
COL5A1	-3.86203	0.000126437	0.000974492	Female
SLC5A6	-3.86185	0.000126526	0.000974806	Female
LRRN2	-3.86169	0.000126605	0.00097504	Female
HLA-L	-3.85914	0.000127899	0.000982759	Female
LRWD1	-3.85818	0.000128388	0.000986141	Female
KIAA0284	-3.85171	0.000131734	0.00100916	Female
HGC6.3	-3.85007	0.000132591	0.00101501	Female
DPH2	-3.84952	0.000132883	0.00101642	Female
LOC100130776	-3.84844	0.000133454	0.00101965	Female
NDEL1	-3.84813	0.000133616	0.00102049	Female
ZMYND10	-3.84741	0.000134001	0.00102266	Female
DSN1	-3.84706	0.000134187	0.00102369	Female
C6orf122	-3.84693	0.000134257	0.00102384	Female
SH3KBP1	-3.84673	0.000134359	0.00102423	Female
NRGN	-3.8465	0.000134486	0.00102481	Female
CCL28	-3.8458	0.000134861	0.00102728	Female
MUL1	-3.84528	0.000135134	0.00102898	Female
GPC1	-3.84241	0.000136682	0.0010392	Female
RAN	-3.84192	0.000136948	0.00104082	Female
C3orf42	-3.84166	0.000137088	0.0010415	Female
CDS1	-3.84066	0.000137635	0.00104526	Female
FLJ12825	-3.83974	0.000138138	0.00104829	Female
GFRA3	-3.83957	0.00013823	0.0010485	Female
SYTL5	-3.83924	0.000138412	0.00104919	Female
SNRNP25	-3.83901	0.000138538	0.00104976	Female
MBD3	-3.83834	0.000138904	0.00105213	Female
ZNF860	-3.83796	0.000139117	0.00105335	Female
GPRASP2	-3.83342	0.000141638	0.00107004	Female
ENTPD8	-3.83215	0.000142349	0.001075	Female
SCAND3	-3.8295	0.000143851	0.00108594	Female
DIAPH1	-3.82877	0.000144264	0.00108865	Female
NODAL	-3.82864	0.000144341	0.00108883	Female
CLSPN	-3.82766	0.000144901	0.00109265	Female
FAM71F1	-3.82505	0.000146401	0.00110355	Female
LOC348840	-3.82389	0.000147071	0.00110777	Female
CNPY2	-3.82332	0.000147403	0.00110944	Female
TACC3	-3.82314	0.000147509	0.00110983	Female
TMEM53	-3.82195	0.000148205	0.00111424	Female
IFNA8	-3.82124	0.000148621	0.00111682	Female
LIMD2	-3.82	0.000149349	0.00112119	Female
SLC45A4	-3.81999	0.000149352	0.00112119	Female
PPP1R7	-3.81989	0.000149413	0.00112124	Female
ARF1	-3.8196	0.000149584	0.0011221	Female
CYP2C8	-3.81859	0.000150181	0.00112608	Female
PPP1R15A	-3.81729	0.000150953	0.00113111	Female
TUBA3E	-3.81652	0.00015141	0.00113328	Female
CALY	-3.81603	0.000151707	0.00113466	Female
STIL	-3.81576	0.000151863	0.00113541	Female
KDELR3	-3.81541	0.000152078	0.00113576	Female
GAP43	-3.81493	0.000152362	0.00113746	Female
DHH	-3.81405	0.000152893	0.00114025	Female
RLBP1	-3.81397	0.000152943	0.00114025	Female
LPGAT1	-3.81319	0.000153411	0.00114318	Female
MAP1S	-3.81275	0.00015368	0.00114434	Female
FLJ42875	-3.81104	0.000154717	0.00115122	Female
NTSR1	-3.80978	0.000155482	0.00115648	Female
CFHR4	-3.80796	0.000156601	0.00116352	Female
TMEM191A	-3.80744	0.00015692	0.00116546	Female
ALDH1A3	-3.80688	0.000157271	0.00116721	Female
DKK2	-3.80573	0.000157983	0.00117207	Female
HSPB3	-3.80529	0.000158257	0.00117367	Female
TRAIP	-3.80414	0.000158972	0.00117724	Female
MCF2L	-3.80279	0.000159819	0.00118178	Female
CHST8	-3.802	0.000160318	0.00118461	Female
NRD1	-3.80154	0.000160603	0.00118628	Female
LGI1	-3.80023	0.000161432	0.00119153	Female
NPAS2	-3.80013	0.000161496	0.00119157	Female
MFSD10	-3.79982	0.00016169	0.00119257	Female
BTBD9	-3.7978	0.000162981	0.00120165	Female
POLR2I	-3.79751	0.000163169	0.0012026	Female
MZF1	-3.79661	0.000163745	0.00120524	Female
PTK2B	-3.79667	0.000163707	0.00120524	Female
SEC14L4	-3.79664	0.000163725	0.00120524	Female
LOC338758	-3.79609	0.000164079	0.00120711	Female
TRPM8	-3.7951	0.000164718	0.00121137	Female
LRRK2	-3.79137	0.000167141	0.0012269	Female
C1orf187	-3.79101	0.000167381	0.00122746	Female
TUBB3	-3.79097	0.000167405	0.00122746	Female
GNAT3	-3.78967	0.000168264	0.00123251	Female
KIAA1024	-3.78908	0.000168653	0.00123447	Female
C6orf126	-3.78845	0.000169068	0.00123706	Female
MAB21L2	-3.78824	0.000169206	0.00123762	Female
PAFAH1B3	-3.78698	0.000170041	0.00124238	Female
STK32C	-3.7868	0.000170166	0.00124284	Female
ELL3	-3.78651	0.000170353	0.00124376	Female
GABRG3	-3.78594	0.000170735	0.0012461	Female
PPAPDC3	-3.78472	0.000171552	0.00125071	Female
TYRO3	-3.78394	0.000172077	0.00125363	Female
C13orf37	-3.78287	0.000172803	0.00125756	Female
HRAS	-3.78295	0.000172744	0.00125756	Female
C12orf44	-3.78133	0.000173844	0.00126393	Female
MDK	-3.78037	0.0001745	0.00126764	Female
PQLC2	-3.78027	0.000174569	0.00126768	Female
TLX2	-3.77893	0.000175485	0.00127204	Female
PLEKHO1	-3.77725	0.000176637	0.00127719	Female
MEG8	-3.77693	0.000176863	0.00127837	Female
DCBLD1	-3.7752	0.000178058	0.00128563	Female
SNAPC2	-3.77472	0.000178397	0.00128761	Female
KCNG3	-3.7745	0.000178548	0.00128825	Female
LRRC66	-3.77424	0.000178731	0.00128865	Female
ZNF497	-3.77414	0.000178799	0.00128868	Female
NUDCD3	-3.77306	0.000179551	0.00129364	Female
DHCR24	-3.77242	0.00018	0.00129641	Female
PPP1CA	-3.77193	0.000180347	0.0012981	Female
SNRPA1	-3.77191	0.000180362	0.0012981	Female
GARS	-3.77074	0.000181185	0.00130262	Female
INPP5E	-3.7708	0.000181147	0.00130262	Female
ARHGAP20	-3.76904	0.00018239	0.0013085	Female
GJD4	-3.76913	0.000182331	0.0013085	Female
KIF12	-3.76506	0.000185245	0.00132522	Female
GPR12	-3.76413	0.000185919	0.0013291	Female
ZNF584	-3.76088	0.000188286	0.0013427	Female
DCAF4	-3.7593	0.000189444	0.00134953	Female
LOC286002	-3.75787	0.000190503	0.0013559	Female
SCNN1G	-3.75783	0.000190531	0.0013559	Female
BCL11A	-3.75758	0.000190717	0.00135633	Female
KLHL1	-3.75756	0.000190735	0.00135633	Female
PELO	-3.75705	0.000191108	0.00135804	Female
TMEM17	-3.75631	0.00019166	0.001361	Female
C22orf29	-3.75598	0.000191911	0.00136229	Female
WDR65	-3.75587	0.000191994	0.00136229	Female
HOXA5	-3.75519	0.000192497	0.00136455	Female
GABRA2	-3.75207	0.000194847	0.00137927	Female
ADPRHL2	-3.75078	0.00019583	0.00138478	Female
NPY5R	-3.74907	0.000197133	0.00139302	Female
PLD6	-3.74861	0.000197486	0.00139454	Female
NLK	-3.74685	0.00019884	0.00140214	Female
EPS8L1	-3.74569	0.000199731	0.00140771	Female
ROPN1B	-3.74555	0.000199839	0.00140771	Female
ANKRD35	-3.74283	0.00020196	0.00142068	Female
THEG	-3.74165	0.000202889	0.00142671	Female
PAX2	-3.74125	0.000203204	0.00142843	Female
CAPNS1	-3.74007	0.000204135	0.00143447	Female
ALKBH4	-3.73918	0.000204836	0.00143891	Female
TNFRSF4	-3.73839	0.00020547	0.00144286	Female
TWIST2	-3.7381	0.000205701	0.00144398	Female
FGGY	-3.73776	0.000205973	0.00144538	Female
PTX3	-3.73637	0.000207077	0.00145213	Female
LIG1	-3.73586	0.00020749	0.00145452	Female
TOMM40L	-3.73364	0.000209279	0.00146503	Female
HPRT1	-3.73133	0.000211156	0.00147561	Female
RAB3B	-3.73134	0.000211154	0.00147561	Female
C17orf28	-3.73069	0.000211682	0.00147702	Female
GOLT1A	-3.73091	0.000211505	0.00147702	Female
TBC1D13	-3.73078	0.000211605	0.00147702	Female
TPPP3	-3.73036	0.000211951	0.0014781	Female
ADAM12	-3.7298	0.000212413	0.0014803	Female
CLEC11A	-3.72893	0.000213125	0.00148161	Female
RECQL4	-3.72769	0.000214149	0.00148779	Female
HIST1H2BH	-3.72708	0.000214657	0.0014908	Female
MARVELD1	-3.72588	0.000215651	0.00149616	Female
RABIF	-3.72469	0.000216647	0.00150051	Female
LOC284578	-3.72412	0.000217125	0.00150256	Female
LRRC4B	-3.72423	0.000217034	0.00150256	Female
MGC45800	-3.72407	0.000217167	0.00150256	Female
CTF1	-3.72261	0.000218393	0.00151053	Female
B3GNT7	-3.72227	0.000218683	0.00151202	Female
AFP	-3.72123	0.000219563	0.00151758	Female
IL7	-3.71893	0.000221518	0.00152796	Female
DGKQ	-3.71797	0.000222336	0.00153204	Female
OR11A1	-3.71733	0.000222891	0.00153429	Female
TMEM177	-3.71711	0.000223076	0.00153504	Female
GPX7	-3.71556	0.000224412	0.00154318	Female
C16orf45	-3.71424	0.000225554	0.00154946	Female
SEH1L	-3.71368	0.000226046	0.00155178	Female
TUSC2	-3.71354	0.000226169	0.0015521	Female
BCAM	-3.71289	0.000226734	0.00155387	Female
ECT2	-3.7121	0.000227422	0.00155805	Female
FAM84A	-3.71199	0.00022752	0.0015582	Female
PRPF31	-3.71029	0.000229012	0.00156523	Female
C3orf75	-3.70973	0.000229508	0.00156757	Female
CCDC85B	-3.70886	0.000230277	0.00157229	Female
PCNXL2	-3.70777	0.000231246	0.00157784	Female
CHAC1	-3.70612	0.000232716	0.0015868	Female
CYP4Z1	-3.7052	0.000233543	0.00159136	Female
PTMA	-3.70107	0.000237281	0.0016152	Female
PRSS3	-3.70072	0.000237601	0.00161684	Female
ENTPD3	-3.69817	0.000239939	0.0016311	Female
DLC1	-3.69743	0.000240622	0.0016352	Female
CLDN22	-3.69704	0.000240983	0.0016371	Female
GOT2	-3.6967	0.00024129	0.00163863	Female
LOC340508	-3.69621	0.000241748	0.00164075	Female
MYO15A	-3.69619	0.000241765	0.00164075	Female
ORC6L	-3.69541	0.000242495	0.00164516	Female
LYZL4	-3.69451	0.000243329	0.00164971	Female
DMC1	-3.69408	0.000243733	0.0016519	Female
LOC91149	-3.6934	0.000244368	0.00165564	Female
ITPRIPL1	-3.69284	0.000244896	0.00165811	Female
REEP1	-3.69183	0.000245847	0.00166343	Female
FAM131A	-3.69148	0.000246177	0.00166511	Female
PARVB	-3.68997	0.0002476	0.0016725	Female
B3GNTL1	-3.68854	0.000248961	0.0016797	Female
MND1	-3.68854	0.000248959	0.0016797	Female
TELO2	-3.68822	0.00024927	0.00168097	Female
RNF126	-3.68545	0.000251926	0.00169775	Female
FAM73B	-3.68488	0.000252472	0.00170086	Female
TCTEX1D1	-3.68425	0.000253081	0.00170327	Female
TMEM222	-3.68348	0.000253833	0.00170698	Female
ADAM11	-3.68244	0.000254839	0.00171187	Female
NISCH	-3.68158	0.00025568	0.00171625	Female
CFC1B	-3.68136	0.000255895	0.00171706	Female
ERCC2	-3.68087	0.00025638	0.0017195	Female
MAN1B1	-3.68082	0.000256428	0.0017195	Female
COPS3	-3.6777	0.000259506	0.0017368	Female
MSL3L2	-3.67716	0.000260038	0.00173967	Female
OTX1	-3.67691	0.000260289	0.00174077	Female
RCVRN	-3.67648	0.000260717	0.00174305	Female
WFIKKN2	-3.67616	0.000261035	0.00174456	Female
KCNF1	-3.67556	0.000261627	0.00174741	Female
SLC29A1	-3.67527	0.000261924	0.00174824	Female
CCDC149	-3.67499	0.000262203	0.00174894	Female
DPF1	-3.67415	0.000263046	0.00175341	Female
COX6B1	-3.67392	0.000263279	0.00175438	Female
FZR1	-3.67348	0.000263721	0.00175638	Female
ECM1	-3.67287	0.000264332	0.00175966	Female
SYTL1	-3.67233	0.000264881	0.00176274	Female
UBE2I	-3.67187	0.000265339	0.0017652	Female
EPS8L2	-3.67134	0.000265884	0.00176824	Female
C6orf222	-3.66987	0.000267378	0.0017776	Female
CDCA5	-3.66968	0.000267566	0.00177826	Female
C4orf44	-3.66936	0.000267891	0.0017796	Female
POLR2L	-3.66931	0.000267942	0.0017796	Female
FAM18A	-3.66817	0.000269113	0.00178678	Female
OLA1	-3.66796	0.000269332	0.00178765	Female
C11orf87	-3.66742	0.000269887	0.00179016	Female
ZNF527	-3.66721	0.000270097	0.00179097	Female
MAGEA2	-3.66702	0.000270294	0.00179168	Female
NTF4	-3.66686	0.000270461	0.0017922	Female
CYTH2	-3.66655	0.000270781	0.00179341	Female
MAPK15	-3.66651	0.000270821	0.00179341	Female
PLEKHG4B	-3.66602	0.000271329	0.0017956	Female
COL6A2	-3.66473	0.000272669	0.00180329	Female
UNC45A	-3.66132	0.000276224	0.00182441	Female
HTR7P1	-3.66084	0.000276729	0.00182716	Female
CCDC92	-3.65663	0.000281203	0.00185185	Female
SUMO1	-3.65612	0.000281744	0.00185482	Female
CHCHD6	-3.65573	0.000282167	0.001857	Female
FCN2	-3.65391	0.000284121	0.00186751	Female
PRSS16	-3.65368	0.000284367	0.00186843	Female
SPATA18	-3.65344	0.000284636	0.00186959	Female
MMP11	-3.65317	0.000284924	0.00186968	Female
CDHR2	-3.65175	0.000286465	0.00187855	Female
RHOJ	-3.65127	0.000286989	0.00188077	Female
FAM13B	-3.651	0.000287279	0.00188206	Female
ZNF180	-3.64986	0.000288523	0.00188838	Female
FGFRL1	-3.64914	0.000289321	0.00189299	Female
FGF3	-3.64483	0.000294084	0.00192228	Female
MYADM	-3.64387	0.000295163	0.00192871	Female
WDR4	-3.64298	0.000296155	0.00193457	Female
GJD3	-3.64259	0.000296589	0.00193554	Female
MBLAC1	-3.64266	0.000296521	0.00193554	Female
KRT78	-3.64149	0.000297829	0.001943	Female
SLC13A5	-3.63735	0.000302537	0.00197012	Female
PDE6B	-3.63569	0.000304451	0.00198045	Female
ADCY1	-3.63532	0.000304871	0.00198127	Female
TMEM194B	-3.63541	0.000304774	0.00198127	Female
FAM109B	-3.6352	0.000305014	0.00198156	Female
NR1I2	-3.63325	0.000307271	0.0019943	Female
BTBD2	-3.63264	0.00030798	0.00199826	Female
GBA2	-3.63244	0.000308213	0.00199913	Female
SLC35F3	-3.63088	0.000310041	0.00200906	Female
C7orf46	-3.63055	0.000310425	0.0020109	Female
HS6ST1	-3.62979	0.000311319	0.00201605	Female
FAM189A1	-3.62824	0.00031314	0.00202633	Female
STEAP3	-3.62819	0.000313208	0.00202633	Female
DCP2	-3.62717	0.000314409	0.00203277	Female
GALNT5	-3.62704	0.000314571	0.00203277	Female
KRT33B	-3.62724	0.00031433	0.00203277	Female
TRAPPC5	-3.62686	0.000314774	0.00203321	Female
PLIN5	-3.62659	0.000315102	0.00203468	Female
KCNK15	-3.62604	0.000315756	0.00203825	Female
KIAA1217	-3.62594	0.00031588	0.0020384	Female
GPR83	-3.62437	0.000317758	0.00204856	Female
PRPF19	-3.62347	0.00031883	0.00205351	Female
MAST3	-3.62311	0.000319272	0.00205525	Female
PPM1F	-3.6225	0.000320005	0.00205845	Female
XK	-3.62251	0.00031999	0.00205845	Female
NFYC	-3.62203	0.000320576	0.00206072	Female
TGM3	-3.62195	0.000320663	0.00206072	Female
DGUOK	-3.62107	0.000321728	0.00206691	Female
SMYD1	-3.62099	0.00032183	0.00206691	Female
ASS1	-3.62012	0.000322887	0.00207238	Female
LOC100192379	-3.61985	0.000323214	0.00207382	Female
ATG4B	-3.61944	0.000323713	0.00207636	Female
SARS	-3.61934	0.000323841	0.00207653	Female
DHX34	-3.61828	0.000325135	0.00208284	Female
SPIN2A	-3.61556	0.00032849	0.00210233	Female
HINT1	-3.61301	0.000331648	0.00212053	Female
NGEF	-3.61086	0.000334345	0.0021344	Female
KIF9	-3.61074	0.000334502	0.00213474	Female
BDNF	-3.60988	0.000335583	0.00213846	Female
CYB561D1	-3.60994	0.000335501	0.00213846	Female
SIX3	-3.60941	0.000336176	0.00214069	Female
ARHGDIA	-3.60915	0.000336508	0.00214213	Female
LOC151174	-3.60883	0.000336909	0.00214372	Female
NLGN4X	-3.6087	0.000337076	0.00214372	Female
GALR2	-3.60814	0.000337791	0.00214759	Female
NPHS1	-3.60729	0.000338865	0.00215348	Female
RRP1	-3.60558	0.000341051	0.0021656	Female
ISLR2	-3.60522	0.00034151	0.0021674	Female
OAF	-3.60519	0.00034155	0.0021674	Female
FAM149A	-3.60507	0.000341711	0.00216774	Female
IER5	-3.60479	0.000342068	0.00216933	Female
PPAN	-3.60172	0.000346037	0.00219243	Female
RP9P	-3.60111	0.000346824	0.00219604	Female
VGF	-3.59887	0.000349755	0.00221253	Female
WFDC10A	-3.598	0.000350892	0.00221764	Female
HIST1H3G	-3.59708	0.000352107	0.00222393	Female
GJC1	-3.59686	0.000352398	0.00222507	Female
CAMK2N2	-3.59653	0.000352837	0.00222715	Female
ADAMTS7	-3.59414	0.000356007	0.0022398	Female
AGAP2	-3.59446	0.00035559	0.0022398	Female
CLDN20	-3.59439	0.000355673	0.0022398	Female
KIAA0895	-3.5941	0.00035606	0.0022398	Female
LOC729375	-3.59431	0.000355788	0.0022398	Female
NUCB1	-3.59418	0.000355955	0.0022398	Female
MAFA	-3.59391	0.00035632	0.00224074	Female
IL20RA	-3.59367	0.000356635	0.00224202	Female
FOXD4L6	-3.59217	0.000358648	0.00225327	Female
MFSD2B	-3.59053	0.000360856	0.00226574	Female
SLC7A4	-3.58916	0.000362718	0.00227339	Female
GGCT	-3.58877	0.000363242	0.00227578	Female
CRIP1	-3.58815	0.000364094	0.00228041	Female
LOC100132354	-3.58767	0.000364743	0.00228377	Female
DPY19L2P2	-3.5871	0.000365522	0.00228793	Female
HSPB11	-3.58669	0.000366088	0.0022898	Female
LOC100132215	-3.58663	0.00036616	0.0022898	Female
BCAS4	-3.58528	0.000368013	0.00229993	Female
PIGQ	-3.58521	0.000368121	0.00229993	Female
ARMC7	-3.58464	0.000368905	0.0023027	Female
C7orf50	-3.58439	0.000369243	0.00230409	Female
GPR139	-3.58396	0.000369835	0.00230708	Female
SNPH	-3.58227	0.00037218	0.00232027	Female
C20orf103	-3.5816	0.000373115	0.00232539	Female
PACS1	-3.58142	0.000373363	0.00232622	Female
GLT1D1	-3.58064	0.000374455	0.0023323	Female
PDCL3	-3.57973	0.00037573	0.0023388	Female
SLC35E2	-3.57948	0.00037608	0.00234016	Female
CLDN16	-3.57904	0.000376704	0.00234198	Female
PPDPF	-3.5779	0.000378308	0.00234913	Female
FAM158A	-3.57717	0.000379347	0.00235407	Female
C1orf87	-3.57596	0.000381057	0.00236251	Female
MICAL2	-3.57474	0.000382793	0.00237182	Female
C21orf128	-3.57456	0.000383049	0.00237267	Female
SGSH	-3.57247	0.000386047	0.00238759	Female
SLC10A5	-3.57138	0.000387627	0.00239663	Female
ATOH7	-3.57116	0.000387936	0.0023978	Female
LOC145783	-3.57081	0.000388446	0.00240022	Female
IGF2AS	-3.56911	0.000390918	0.00241439	Female
DLG3	-3.56757	0.000393164	0.00242567	Female
VSIG2	-3.5671	0.00039385	0.00242916	Female
HCG9	-3.5662	0.000395185	0.00243591	Female
ACCN1	-3.56531	0.000396492	0.00244322	Female
SERPINF1	-3.56305	0.000399831	0.00246155	Female
CDH12	-3.56252	0.000400623	0.00246567	Female
RAE1	-3.56232	0.000400928	0.0024668	Female
TMEM106C	-3.56086	0.000403108	0.00247719	Female
GLCE	-3.5596	0.000405	0.00248731	Female
DHRS7C	-3.55898	0.000405936	0.00249155	Female
PTPRN2	-3.55889	0.000406067	0.00249159	Female
TPO	-3.5585	0.000406659	0.00249296	Female
FLJ37307	-3.55789	0.000407586	0.00249713	Female
AP3B2	-3.55715	0.000408713	0.00250327	Female
TK1	-3.55637	0.000409895	0.00250976	Female
TJP3	-3.55395	0.000413588	0.00252959	Female
HES3	-3.55135	0.000417602	0.00254845	Female
GFOD2	-3.55092	0.000418274	0.00255179	Female
CACNA1F	-3.55032	0.000419198	0.00255665	Female
HYOU1	-3.54882	0.00042154	0.00256784	Female
OPLAH	-3.54888	0.000421443	0.00256784	Female
LOC100131551	-3.54783	0.000423088	0.00257572	Female
CDCA8	-3.54738	0.000423797	0.00257926	Female
NBLA00301	-3.54696	0.000424449	0.00258245	Female
NRN1	-3.54582	0.000426253	0.00259186	Female
ABHD12B	-3.54487	0.00042776	0.00259868	Female
ERRFI1	-3.54415	0.000428905	0.00260418	Female
RTN2	-3.54414	0.000428922	0.00260418	Female
KIF17	-3.54389	0.000429306	0.00260561	Female
LOC407835	-3.54383	0.000429415	0.00260561	Female
GRIK5	-3.5421	0.000432174	0.00261943	Female
PRKCZ	-3.54207	0.000432212	0.00261943	Female
AHRR	-3.54155	0.000433044	0.00262369	Female
C12orf10	-3.54062	0.000434545	0.00263121	Female
FRS3	-3.54027	0.000435108	0.00263383	Female
ALG14	-3.53689	0.000440579	0.00266376	Female
WBSCR22	-3.53617	0.000441753	0.00266926	Female
ACAA2	-3.53388	0.00044551	0.00269035	Female
KIF25	-3.5337	0.0004458	0.00269107	Female
ICAM5	-3.53325	0.000446553	0.00269424	Female
NECAB3	-3.53299	0.000446983	0.00269571	Female
ISOC2	-3.53264	0.000447546	0.00269782	Female
FOXD4L3	-3.53034	0.000451369	0.00271681	Female
PPME1	-3.53011	0.000451756	0.00271833	Female
B9D2	-3.52925	0.000453194	0.00272537	Female
DCAF6	-3.52805	0.000455204	0.00273501	Female
CARTPT	-3.52774	0.000455718	0.00273686	Female
ZCCHC17	-3.52701	0.00045695	0.00274224	Female
GOLGA3	-3.52682	0.000457281	0.00274341	Female
CLDN3	-3.52613	0.000458444	0.00274897	Female
TMEM115	-3.52518	0.000460045	0.0027551	Female
DYNLRB1	-3.5245	0.000461208	0.00275969	Female
CHST10	-3.5208	0.000467534	0.00279498	Female
ATP5J2	-3.52042	0.000468182	0.00279802	Female
NPTXR	-3.51956	0.000469681	0.00280615	Female
ATXN7L3	-3.51896	0.000470719	0.00281134	Female
DNAJC30	-3.51881	0.000470973	0.00281134	Female
TFRC	-3.51888	0.000470847	0.00281134	Female
FAM20B	-3.5186	0.000471338	0.0028119	Female
SSBP3	-3.51828	0.000471891	0.00281354	Female
GAL3ST3	-3.51603	0.000475819	0.00283445	Female
ZBTB7A	-3.51511	0.000477426	0.00284235	Female
LPPR2	-3.51491	0.00047778	0.00284278	Female
MAFK	-3.51495	0.000477707	0.00284278	Female
RRP12	-3.51187	0.00048315	0.00287305	Female
C1orf128	-3.51175	0.000483367	0.00287349	Female
HTT	-3.51049	0.000485603	0.00288509	Female
LOC401463	-3.50924	0.000487851	0.00289589	Female
EPHA8	-3.50734	0.000491268	0.00291446	Female
PRDXDD1P	-3.50655	0.000492685	0.00292201	Female
PKD1L1	-3.50453	0.000496349	0.00294288	Female
TXN	-3.504	0.000497319	0.00294691	Female
LOXHD1	-3.50216	0.000500697	0.00296605	Female
SLC41A3	-3.50101	0.00050281	0.00297769	Female
PKD1	-3.50076	0.000503275	0.00297895	Female
ZNF653	-3.50065	0.000503464	0.00297895	Female
MYL12B	-3.50053	0.000503694	0.00297944	Female
PALM	-3.50028	0.000504144	0.00298123	Female
FARSB	-3.49922	0.000506123	0.00299117	Female
TTC16	-3.49914	0.000506269	0.00299117	Female
KIAA1804	-3.49667	0.000510855	0.00301475	Female
MYADML2	-3.49401	0.000515858	0.00304249	Female
C1orf174	-3.49376	0.00051633	0.00304439	Female
CILP2	-3.49316	0.000517479	0.00304862	Female
ENTPD2	-3.49299	0.000517801	0.00304862	Female
GYPB	-3.49304	0.000517703	0.00304862	Female
KMO	-3.49327	0.000517256	0.00304862	Female
PIF1	-3.49309	0.000517599	0.00304862	Female
LOC145845	-3.49211	0.000519457	0.00305748	Female
TWIST1	-3.49077	0.000522015	0.00307067	Female
FLOT1	-3.49012	0.000523253	0.00307624	Female
HS6ST3	-3.48982	0.000523829	0.00307873	Female
HPDL	-3.48703	0.000529207	0.00310223	Female
ETV7	-3.48687	0.000529504	0.00310273	Female
SEMA3A	-3.48669	0.000529869	0.00310341	Female
NDUFAF4	-3.48658	0.000530081	0.00310375	Female
SPTB	-3.48641	0.000530394	0.00310468	Female
PIGZ	-3.48608	0.000531039	0.00310756	Female
IL1RAP	-3.48552	0.000532122	0.0031103	Female
LRRC56	-3.48563	0.000531922	0.0031103	Female
TEPP	-3.48556	0.000532044	0.0031103	Female
ALG6	-3.48529	0.000532584	0.0031121	Female
PPIH	-3.48444	0.00053424	0.00311997	Female
FRMPD2L1	-3.48398	0.000535123	0.00312423	Female
KCTD1	-3.48352	0.000536035	0.00312865	Female
KCNA2	-3.48223	0.000538566	0.00314161	Female
LPAR3	-3.48034	0.000542294	0.00315971	Female
STAT4	-3.47853	0.000545874	0.00317965	Female
GNB5	-3.47843	0.000546085	0.00317997	Female
MAGOH	-3.47795	0.00054704	0.00318461	Female
SLC43A2	-3.47646	0.000550023	0.00319973	Female
ARMC6	-3.47568	0.000551587	0.00320463	Female
OTOF	-3.47428	0.000554398	0.00321818	Female
HOXD10	-3.47275	0.0005575	0.0032305	Female
SPDYE8P	-3.47271	0.000557587	0.0032305	Female
PLA2G5	-3.47167	0.000559705	0.00324026	Female
PNOC	-3.46968	0.00056376	0.00326036	Female
CAMK2N1	-3.46889	0.00056539	0.00326605	Female
MAD1L1	-3.46712	0.000569047	0.00328436	Female
MYH13	-3.46621	0.000570917	0.00329422	Female
CDKN2C	-3.465	0.00057345	0.00330789	Female
EDN2	-3.46337	0.000576847	0.00332244	Female
FBXL19	-3.46235	0.000578991	0.00333225	Female
AMIGO1	-3.46119	0.00058143	0.00334196	Female
CORO2B	-3.45895	0.000586176	0.00336212	Female
HIST1H2BJ	-3.45796	0.000588287	0.00337231	Female
LOC152217	-3.45783	0.000588578	0.00337302	Female
PRC1	-3.45758	0.000589108	0.00337415	Female
GALNTL5	-3.45717	0.000589983	0.00337629	Female
ASB2	-3.45638	0.000591683	0.00338488	Female
LGALS3	-3.45624	0.000591985	0.00338488	Female
ARID3C	-3.45539	0.000593803	0.00339431	Female
HIPK4	-3.45458	0.000595547	0.00340255	Female
NUDT14	-3.45457	0.000595581	0.00340255	Female
DCDC2	-3.45349	0.000597917	0.003413	Female
ST3GAL2	-3.45315	0.000598654	0.00341528	Female
AFG3L2	-3.4529	0.000599195	0.0034174	Female
DNAH11	-3.45263	0.000599769	0.00341875	Female
RPH3A	-3.45251	0.000600028	0.00341926	Female
DUSP4	-3.45221	0.000600697	0.00342211	Female
PRDM2	-3.45183	0.000601526	0.0034249	Female
NLE1	-3.45174	0.00060171	0.00342499	Female
HIATL2	-3.45166	0.00060189	0.00342505	Female
RBM15B	-3.45141	0.000602425	0.00342713	Female
CFP	-3.45008	0.000605349	0.003441	Female
KCP	-3.44974	0.000606085	0.00344407	Female
UBE2Z	-3.44929	0.000607085	0.00344782	Female
B9D1	-3.44782	0.000610327	0.00346429	Female
BHLHE23	-3.44744	0.000611164	0.00346545	Female
ROPN1L	-3.44741	0.000611217	0.00346545	Female
SLC25A10	-3.44675	0.000612677	0.00347275	Female
FAM153A	-3.44661	0.000612987	0.00347354	Female
MICALL2	-3.44599	0.000614378	0.00347947	Female
C3orf52	-3.44511	0.00061632	0.00348851	Female
FLJ10661	-3.44433	0.000618072	0.00349745	Female
NPDC1	-3.44415	0.000618471	0.00349873	Female
SYT12	-3.44307	0.000620884	0.00350943	Female
KCNS3	-3.44217	0.000622908	0.00351694	Female
C2CD2L	-3.44146	0.000624515	0.00352503	Female
TCF15	-3.4412	0.000625106	0.00352738	Female
B4GALT6	-3.44096	0.000625659	0.00352952	Female
PDCD5	-3.44054	0.000626603	0.00353294	Female
RNF43	-3.43952	0.000628908	0.00354488	Female
ASTL	-3.43902	0.000630041	0.00354929	Female
FKBP9L	-3.43747	0.000633594	0.00356831	Female
VWA1	-3.43578	0.000637469	0.00358415	Female
GATA4	-3.43569	0.000637676	0.00358432	Female
CYGB	-3.43464	0.000640083	0.00359584	Female
HOXC13	-3.43426	0.000640977	0.00359887	Female
LRRC36	-3.43428	0.000640923	0.00359887	Female
C6orf115	-3.43337	0.000643039	0.00360844	Female
KCNQ4	-3.43297	0.000643967	0.00361164	Female
MESP1	-3.43162	0.000647091	0.00362813	Female
TMEM84	-3.43133	0.000647785	0.00362813	Female
ZNF831	-3.43145	0.000647504	0.00362813	Female
SH2D4B	-3.43082	0.000648964	0.00363262	Female
NGB	-3.4303	0.000650186	0.00363845	Female
DUPD1	-3.42865	0.000654078	0.00365618	Female
SLC35F1	-3.42748	0.000656834	0.00366956	Female
CENPE	-3.42635	0.00065951	0.0036821	Female
ZFP28	-3.4263	0.000659624	0.0036821	Female
SH3BP5L	-3.4262	0.000659854	0.00368236	Female
GABRA5	-3.42559	0.000661323	0.00368954	Female
MRPS17	-3.42461	0.000663646	0.00370046	Female
GDA	-3.42438	0.000664192	0.00370248	Female
ADCY9	-3.42377	0.000665669	0.0037097	Female
MEOX2	-3.42339	0.000666578	0.00371272	Female
FOXE3	-3.42183	0.000670326	0.00372846	Female
FRAS1	-3.4202	0.000674254	0.00374824	Female
ZNF576	-3.41906	0.000677038	0.00376098	Female
SYAP1	-3.4173	0.000681334	0.00378345	Female
AK7	-3.41714	0.000681725	0.00378384	Female
ATG9A	-3.41712	0.00068178	0.00378384	Female
HOXC6	-3.4164	0.000683529	0.00379251	Female
ANKLE2	-3.41613	0.000684204	0.00379521	Female
CDC20	-3.41545	0.000685864	0.00380129	Female
DDI1	-3.41448	0.000688263	0.00381146	Female
ERP29	-3.41456	0.00068806	0.00381146	Female
CHSY3	-3.41426	0.00068882	0.00381349	Female
C6orf227	-3.41382	0.000689907	0.00381847	Female
SLC9A5	-3.41357	0.00069051	0.00381972	Female
IRAK2	-3.41234	0.000693582	0.00383549	Female
LMO1	-3.41227	0.000693741	0.00383549	Female
SPRY2	-3.4114	0.000695905	0.00384535	Female
NPTX1	-3.41078	0.000697478	0.00385299	Female
ZNF530	-3.40957	0.000700501	0.00386863	Female
NUDT19	-3.40709	0.000706766	0.00389897	Female
ARL6IP4	-3.40454	0.000713256	0.00392728	Female
ORC1L	-3.40428	0.000713907	0.00392979	Female
KIFC2	-3.40313	0.00071685	0.00394385	Female
GLTSCR1	-3.40259	0.000718248	0.00394939	Female
HPCA	-3.40244	0.000718636	0.00395045	Female
KPNA6	-3.40195	0.000719899	0.00395524	Female
NDUFA10	-3.40195	0.000719887	0.00395524	Female
PLEKHJ1	-3.40156	0.000720885	0.00395958	Female
SPIRE2	-3.40142	0.00072125	0.00396051	Female
ZMIZ2	-3.40083	0.000722793	0.0039679	Female
ZAR1	-3.39959	0.000725989	0.00398113	Female
MIP	-3.39889	0.000727827	0.00398693	Female
RASGEF1A	-3.399	0.000727527	0.00398693	Female
AP3S1	-3.39804	0.000730028	0.00399685	Female
TMEM155	-3.39804	0.000730041	0.00399685	Female
PRDM6	-3.39698	0.000732798	0.00400977	Female
ATAD3C	-3.39584	0.000735788	0.00401961	Female
NCRNA00207	-3.39589	0.000735676	0.00401961	Female
RPA3	-3.39536	0.00073706	0.00402438	Female
LIMS3-LOC440895	-3.39525	0.000737356	0.00402491	Female
MPV17L	-3.39502	0.000737966	0.00402715	Female
FAM54B	-3.39371	0.000741413	0.00404378	Female
CYP26B1	-3.3935	0.000741972	0.00404574	Female
TIMM16	-3.39282	0.000743785	0.00405344	Female
PNMT	-3.38828	0.000755925	0.00410983	Female
RFPL2	-3.38805	0.000756548	0.00411191	Female
CCDC21	-3.3857	0.000762924	0.00414211	Female
TTC39A	-3.38478	0.000765439	0.00415465	Female
TEAD3	-3.38311	0.000769985	0.00417708	Female
C1orf115	-3.38259	0.000771429	0.00417952	Female
C1orf86	-3.38258	0.000771449	0.00417952	Female
LRRC2	-3.38024	0.000777899	0.00421211	Female
HIST1H2AM	-3.38002	0.000778512	0.0042143	Female
HOXC5	-3.37979	0.000779142	0.00421545	Female
NUP210	-3.3777	0.000784968	0.00424221	Female
POP4	-3.37724	0.000786251	0.0042471	Female
STMN1	-3.37712	0.000786605	0.00424788	Female
DSG2	-3.37624	0.000789057	0.00425544	Female
MRPL20	-3.37605	0.000789601	0.00425724	Female
C18orf10	-3.37553	0.00079105	0.00426052	Female
KCNV1	-3.37546	0.000791263	0.00426052	Female
RALB	-3.37547	0.000791213	0.00426052	Female
GEMIN8P4	-3.37233	0.000800117	0.00430475	Female
CAMK1G	-3.37106	0.000803715	0.00432181	Female
LOC100128554	-3.37107	0.000803711	0.00432181	Female
ANKRD11	-3.36992	0.000806982	0.00433707	Female
NPLOC4	-3.36906	0.000809465	0.0043481	Female
WNT16	-3.36896	0.000809742	0.00434844	Female
MAB21L1	-3.36736	0.000814361	0.00437092	Female
GNG13	-3.36716	0.000814926	0.0043728	Female
LSM10	-3.36678	0.000816026	0.00437638	Female
SPINK9	-3.36529	0.000820355	0.00439493	Female
FAM184A	-3.36464	0.000822245	0.00440272	Female
PRG1	-3.36438	0.000823019	0.0044057	Female
SSX5	-3.3635	0.000825592	0.00441713	Female
AMY2A	-3.36243	0.000828726	0.00443156	Female
GSX2	-3.36249	0.000828554	0.00443156	Female
SPRY1	-3.36232	0.000829053	0.00443213	Female
VSIG8	-3.36101	0.000832909	0.00444922	Female
C16orf46	-3.36028	0.000835055	0.00445833	Female
PAK1	-3.35822	0.000841191	0.00448517	Female
GNB2	-3.3578	0.000842417	0.00448934	Female
FAM110C	-3.35738	0.000843684	0.00449491	Female
LIN37	-3.35642	0.000846559	0.00450785	Female
LOC388242	-3.35604	0.000847694	0.0045127	Female
ATG10	-3.353	0.00085685	0.00455665	Female
CPNE6	-3.35305	0.0008567	0.00455665	Female
PTHLH	-3.35254	0.00085825	0.00456169	Female
LRRC8E	-3.35162	0.000861053	0.00457539	Female
UBE2N	-3.35147	0.000861504	0.00457658	Female
PRKAR2B	-3.34828	0.000871271	0.00462604	Female
RARRES1	-3.34747	0.000873774	0.00463568	Female
FAM189B	-3.34721	0.000874587	0.00463756	Female
FIZ1	-3.34703	0.000875126	0.0046392	Female
WDR34	-3.34507	0.000881194	0.0046677	Female
PRMT2	-3.34498	0.00088148	0.00466799	Female
ABCA12	-3.34461	0.000882626	0.00467161	Female
NEK6	-3.34421	0.000883902	0.00467714	Female
PCBD1	-3.34396	0.000884673	0.00467877	Female
SLC22A9	-3.34351	0.000886084	0.00468134	Female
TFB2M	-3.34364	0.000885674	0.00468134	Female
DNAJC17	-3.34309	0.000887381	0.00468428	Female
PNKD	-3.34315	0.000887207	0.00468428	Female
SPRED1	-3.34303	0.000887566	0.00468428	Female
SCXB	-3.34279	0.000888335	0.00468711	Female
APOO	-3.3419	0.000891131	0.00469818	Female
VGLL2	-3.33919	0.000899678	0.00473584	Female
FSCN1	-3.33634	0.000908767	0.00477374	Female
FAM72B	-3.33602	0.000909789	0.00477757	Female
DFFB	-3.33366	0.000917382	0.0048115	Female
ZNF793	-3.33338	0.000918279	0.00481495	Female
ACTL8	-3.33304	0.00091937	0.00481818	Female
GGT8P	-3.33178	0.000923448	0.00483829	Female
PEF1	-3.33164	0.000923904	0.00483943	Female
FABP6	-3.33121	0.000925322	0.00484435	Female
WDR47	-3.33034	0.00092816	0.00485669	Female
HRNBP3	-3.3286	0.000933851	0.00488142	Female
PDXP	-3.32759	0.000937153	0.00489614	Female
FAM128B	-3.32711	0.000938763	0.00490202	Female
MAGEB6	-3.32715	0.000938605	0.00490202	Female
RYR3	-3.32676	0.000939909	0.00490674	Female
PRB2	-3.32588	0.000942821	0.00491941	Female
LOC100130238	-3.32576	0.000943217	0.0049202	Female
SNTG2	-3.32411	0.000948703	0.00494627	Female
ESRP1	-3.32199	0.000955783	0.0049742	Female
ERCC1	-3.32093	0.00095933	0.00498881	Female
IL17REL	-3.321	0.000959105	0.00498881	Female
QRICH2	-3.32094	0.000959319	0.00498881	Female
CA5B	-3.31926	0.000964993	0.00501568	Female
DHX30	-3.31886	0.000966339	0.00501881	Female
C2orf58	-3.31853	0.00096747	0.0050221	Female
MSGN1	-3.3186	0.000967225	0.0050221	Female
NAB2	-3.31527	0.000978575	0.00507194	Female
LINGO3	-3.31443	0.000981446	0.00508551	Female
ELOVL4	-3.31408	0.00098267	0.00509055	Female
PRMT8	-3.314	0.000982934	0.00509062	Female
ZFP82	-3.31334	0.000985212	0.0050998	Female
CMIP	-3.31322	0.000985635	0.00510069	Female
KCNA1	-3.31212	0.000989438	0.00511644	Female
MSTO1	-3.31082	0.000993955	0.00513721	Female
TM2D1	-3.31074	0.000994217	0.00513721	Female
WDR13	-3.30944	0.00099875	0.00515668	Female
RBPMS2	-3.30875	0.00100115	0.00516644	Female
KY	-3.30794	0.00100401	0.00517989	Female
MAP1LC3C	-3.30592	0.00101111	0.00520984	Female
ZNF786	-3.30545	0.0010128	0.00521593	Female
SLC35F4	-3.30492	0.00101465	0.00522381	Female
VRK1	-3.3046	0.00101581	0.00522741	Female
C3orf26	-3.30447	0.00101628	0.0052285	Female
AKAP14	-3.30374	0.00101885	0.00523772	Female
BLOC1S3	-3.30356	0.00101951	0.00523842	Female
C21orf67	-3.30349	0.00101976	0.00523842	Female
FAM153C	-3.30307	0.00102126	0.00524478	Female
LOC339524	-3.30255	0.00102312	0.00525165	Female
INF2	-3.30217	0.00102444	0.00525579	Female
GRM8	-3.30164	0.00102637	0.00526436	Female
TBX20	-3.30051	0.00103042	0.00528243	Female
FAM9C	-3.30022	0.00103144	0.00528635	Female
SUMO1P3	-3.29997	0.00103237	0.00528973	Female
ACYP1	-3.29929	0.0010348	0.00530087	Female
BEX5	-3.29862	0.00103725	0.00531204	Female
HGD	-3.29841	0.00103801	0.00531462	Female
MFAP2	-3.298	0.00103947	0.0053194	Female
ADCK5	-3.29672	0.00104413	0.00533785	Female
KPTN	-3.29675	0.00104402	0.00533785	Female
RFK	-3.29675	0.00104403	0.00533785	Female
NME1	-3.29605	0.00104658	0.00534631	Female
RAB40B	-3.29562	0.00104816	0.00535168	Female
LCN15	-3.29539	0.001049	0.00535284	Female
RAP1GAP2	-3.29544	0.00104882	0.00535284	Female
RAD51	-3.29479	0.00105118	0.00536035	Female
HYI	-3.29405	0.00105389	0.00537097	Female
LOC100144604	-3.294	0.00105406	0.00537097	Female
RASAL1	-3.29279	0.00105853	0.0053883	Female
C2orf15	-3.28874	0.00107359	0.00546082	Female
TMEM215	-3.285	0.00108764	0.00552119	Female
FSIP1	-3.28487	0.00108811	0.00552219	Female
CD5	-3.28435	0.00109008	0.00552801	Female
OR2M5	-3.28439	0.00108994	0.00552801	Female
C19orf24	-3.28396	0.00109158	0.0055315	Female
GAL	-3.28345	0.00109351	0.00553989	Female
RUVBL2	-3.28316	0.0010946	0.00554401	Female
DNAJC25	-3.28294	0.00109543	0.00554542	Female
COL16A1	-3.2817	0.00110017	0.00556525	Female
KCTD2	-3.28134	0.00110155	0.00557083	Female
TIMM17A	-3.27619	0.00112144	0.00565867	Female
TXLNB	-3.27603	0.00112203	0.00566026	Female
NRSN2	-3.27589	0.00112259	0.00566087	Female
TP53I11	-3.27579	0.00112299	0.00566087	Female
CCDC114	-3.27395	0.00113019	0.00569429	Female
CYHR1	-3.27277	0.00113479	0.00571037	Female
FAM92B	-3.27279	0.00113471	0.00571037	Female
C6orf141	-3.27201	0.00113778	0.00572159	Female
PCSK1	-3.27199	0.00113787	0.00572159	Female
C17orf72	-3.27171	0.00113897	0.00572571	Female
TSTA3	-3.27075	0.00114277	0.00574055	Female
PIGU	-3.27049	0.00114382	0.00574293	Female
MRPL32	-3.26934	0.00114836	0.00576148	Female
GLS2	-3.26909	0.00114939	0.00576517	Female
CLUL1	-3.26877	0.00115064	0.00576841	Female
NPW	-3.26874	0.00115076	0.00576841	Female
ZBTB45	-3.26653	0.0011596	0.005802	Female
MPO	-3.26626	0.00116067	0.00580543	Female
PTTG3P	-3.26622	0.00116086	0.00580543	Female
KLC2	-3.26486	0.00116633	0.00582831	Female
RTDR1	-3.26479	0.00116658	0.00582831	Female
BIN3	-3.26397	0.0011699	0.005842	Female
ITGB3BP	-3.26303	0.00117374	0.00585973	Female
TNFRSF11B	-3.26277	0.00117477	0.00586341	Female
PALM2	-3.26265	0.00117527	0.00586447	Female
CLSTN3	-3.26197	0.00117803	0.00587535	Female
FBXW9	-3.26121	0.00118113	0.00588932	Female
DRGX	-3.25938	0.00118861	0.00592228	Female
FAM169B	-3.25865	0.00119162	0.00593288	Female
KLHL34	-3.25733	0.00119709	0.00595423	Female
LOC401052	-3.25696	0.00119862	0.00595893	Female
ZNF529	-3.25656	0.00120024	0.00596405	Female
C9orf3	-3.25587	0.00120314	0.00597257	Female
OBSCN	-3.25587	0.00120314	0.00597257	Female
CYP26C1	-3.25547	0.00120479	0.0059793	Female
YIF1B	-3.25521	0.00120588	0.00598325	Female
ANKS4B	-3.25459	0.00120845	0.00599024	Female
LINGO2	-3.25458	0.00120847	0.00599024	Female
SYT5	-3.2546	0.0012084	0.00599024	Female
TRNAU1AP	-3.25379	0.00121178	0.00600514	Female
HIST1H3A	-3.2535	0.00121298	0.00600965	Female
ZDHHC13	-3.25291	0.00121549	0.00601765	Female
CCKBR	-3.25254	0.00121701	0.00602369	Female
MEN1	-3.25204	0.00121912	0.00603264	Female
SLC39A12	-3.25047	0.00122574	0.00606245	Female
ANKRD45	-3.25008	0.00122739	0.00606617	Female
DEPDC1B	-3.24959	0.00122947	0.00606843	Female
OGDHL	-3.24973	0.00122886	0.00606843	Female
SNRPC	-3.24957	0.00122956	0.00606843	Female
PDPN	-3.2487	0.00123322	0.00608459	Female
DLK2	-3.2484	0.00123453	0.00608876	Female
NRIP3	-3.24836	0.00123467	0.00608876	Female
LRTM1	-3.24819	0.00123543	0.00609102	Female
ESPN	-3.24759	0.00123797	0.00610206	Female
CTXN2	-3.24707	0.00124017	0.00610844	Female
CD247	-3.24646	0.00124281	0.00611992	Female
GLI1	-3.24341	0.00125591	0.00617609	Female
LOC440925	-3.24334	0.00125621	0.00617609	Female
P2RY11	-3.24342	0.00125585	0.00617609	Female
RAB11FIP3	-3.24331	0.00125635	0.00617609	Female
CKS1B	-3.24229	0.00126074	0.00619467	Female
CANT1	-3.24219	0.00126118	0.00619532	Female
ADRM1	-3.24195	0.00126225	0.00619758	Female
LOC283404	-3.24043	0.00126883	0.00622232	Female
C16orf74	-3.23921	0.00127417	0.00624398	Female
USP33	-3.23706	0.00128362	0.00628267	Female
CLEC4GP1	-3.23567	0.00128978	0.00630728	Female
DCAF15	-3.23557	0.00129021	0.00630728	Female
BSG	-3.23495	0.00129297	0.00631925	Female
KLHL22	-3.23435	0.00129563	0.0063303	Female
IFT80	-3.23409	0.00129678	0.00633327	Female
ZNF444	-3.23154	0.00130819	0.00637976	Female
KCNJ6	-3.22905	0.00131938	0.00642968	Female
KIAA1239	-3.22828	0.00132289	0.00644522	Female
RABEP2	-3.22691	0.00132912	0.00647088	Female
LAMB1	-3.22628	0.001332	0.00648228	Female
LYPD6B	-3.22626	0.0013321	0.00648228	Female
KRT3	-3.22571	0.00133459	0.00649284	Female
SOD3	-3.2247	0.00133923	0.00651226	Female
FBXO41	-3.22412	0.00134189	0.00652208	Female
CLEC18C	-3.22344	0.00134502	0.00653417	Female
ZNF215	-3.2229	0.00134748	0.00654454	Female
LOC100130386	-3.22052	0.0013585	0.00659329	Female
MAGEA12	-3.22025	0.00135975	0.00659777	Female
MT1DP	-3.21797	0.00137043	0.00664324	Female
MAP2K4	-3.21681	0.00137587	0.006668	Female
C11orf90	-3.21531	0.00138294	0.00669402	Female
DUSP2	-3.21525	0.00138322	0.00669402	Female
POU5F1	-3.21499	0.00138446	0.00669838	Female
CYP11A1	-3.2133	0.00139247	0.00672909	Female
MAGEA6	-3.21305	0.00139364	0.00673314	Female
PSMA5	-3.21295	0.00139409	0.00673373	Female
NTHL1	-3.2126	0.00139576	0.00674018	Female
SCN2A	-3.21211	0.00139812	0.00674675	Female
FASTK	-3.2119	0.00139911	0.0067499	Female
CAMK2D	-3.21182	0.0013995	0.00675017	Female
KIRREL3	-3.20909	0.00141259	0.00680844	Female
ARSD	-3.20896	0.00141321	0.00680979	Female
CADPS2	-3.20865	0.00141472	0.00681148	Female
TRAF2	-3.20792	0.00141826	0.00682441	Female
FOXD3	-3.20735	0.00142099	0.00683587	Female
ARHGEF19	-3.20695	0.00142292	0.00684194	Female
TMEM184A	-3.20643	0.00142546	0.00685089	Female
DPYSL5	-3.20579	0.00142856	0.00686253	Female
PART1	-3.20508	0.00143204	0.00687761	Female
NAA10	-3.20403	0.00143718	0.00689903	Female
PGM1	-3.20255	0.00144442	0.00692717	Female
MXD3	-3.20233	0.00144551	0.00693078	Female
CLPTM1L	-3.20136	0.00145031	0.00695216	Female
MARK1	-3.20043	0.0014549	0.00697249	Female
C1orf74	-3.19998	0.00145712	0.00697984	Female
LOC151009	-3.19974	0.00145834	0.00698401	Female
CCDC61	-3.19838	0.00146507	0.00700794	Female
CTU1	-3.19849	0.00146453	0.00700794	Female
GCOM1	-3.19791	0.00146745	0.00701766	Female
FHAD1	-3.19654	0.00147426	0.0070419	Female
STK40	-3.19512	0.00148142	0.00707109	Female
LCT	-3.19464	0.00148381	0.00708085	Female
TCF23	-3.19391	0.00148752	0.0070952	Female
FCHSD1	-3.19307	0.00149177	0.0071138	Female
SNRNP40	-3.19225	0.00149591	0.00712849	Female
C7orf47	-3.19134	0.00150055	0.0071489	Female
CALB2	-3.19123	0.00150109	0.0071498	Female
C16orf68	-3.19054	0.00150462	0.0071649	Female
HOXD11	-3.19045	0.00150507	0.00716539	Female
CLEC5A	-3.18883	0.00151339	0.00720331	Female
LOC116437	-3.18818	0.00151674	0.00721755	Female
CNST	-3.18739	0.00152081	0.0072301	Female
SYNGR3	-3.18741	0.00152068	0.0072301	Female
CD8A	-3.18689	0.00152338	0.0072389	Female
KCNAB3	-3.18695	0.00152306	0.0072389	Female
UMODL1	-3.18542	0.00153099	0.00726823	Female
EGOT	-3.18465	0.001535	0.00728388	Female
CNN1	-3.18338	0.00154163	0.00730856	Female
MLXIPL	-3.18282	0.00154453	0.00732048	Female
AP2A2	-3.18266	0.00154536	0.0073227	Female
TRAPPC2L	-3.18195	0.00154909	0.00733867	Female
HOXA3	-3.17934	0.00156288	0.00739532	Female
KCNH5	-3.17937	0.00156269	0.00739532	Female
PHLDA3	-3.17597	0.00158077	0.00747343	Female
GLS	-3.17541	0.00158379	0.00748341	Female
LOC647946	-3.17535	0.00158408	0.00748341	Female
C17orf58	-3.17528	0.00158446	0.00748346	Female
ZNF607	-3.1752	0.00158488	0.00748368	Female
MAPK8IP3	-3.17479	0.00158709	0.00749238	Female
PNMAL2	-3.17418	0.00159039	0.00750107	Female
PYY2	-3.17417	0.00159042	0.00750107	Female
FAM153B	-3.17086	0.00160832	0.00757669	Female
C18orf21	-3.17078	0.00160875	0.00757691	Female
LOC148413	-3.17062	0.0016096	0.0075792	Female
CD248	-3.16908	0.001618	0.00761517	Female
NDUFAB1	-3.16806	0.00162358	0.0076379	Female
PACSIN3	-3.16812	0.00162328	0.0076379	Female
EGR4	-3.16755	0.00162636	0.00764921	Female
VIPR1	-3.16735	0.00162748	0.00765088	Female
LRRIQ1	-3.16684	0.00163029	0.00766233	Female
C3orf10	-3.16609	0.0016344	0.00767826	Female
NDUFA3	-3.16533	0.00163863	0.00768722	Female
ADAMTS16	-3.16399	0.00164604	0.00771843	Female
FKBPL	-3.16289	0.00165215	0.0077417	Female
C7orf30	-3.16235	0.00165513	0.00775385	Female
ZC3HAV1L	-3.16218	0.00165611	0.00775662	Female
G0S2	-3.16159	0.00165941	0.00777028	Female
RASEF	-3.16121	0.00166153	0.00777646	Female
C19orf10	-3.16077	0.001664	0.00778457	Female
ABCC12	-3.1594	0.00167168	0.00780966	Female
CPNE9	-3.1592	0.00167283	0.00781323	Female
NPTN	-3.15789	0.00168017	0.00784209	Female
PIH1D1	-3.15668	0.00168704	0.00786921	Female
C3orf55	-3.1557	0.00169262	0.0078911	Female
STYK1	-3.15442	0.00169995	0.00791795	Female
AKT2	-3.15395	0.0017026	0.00792849	Female
MGC23284	-3.15349	0.00170527	0.00793909	Female
ABCG8	-3.15094	0.00171994	0.00800372	Female
PRSS21	-3.15073	0.00172113	0.0080062	Female
SKA1	-3.15071	0.00172127	0.0080062	Female
COLEC10	-3.15043	0.0017229	0.00801195	Female
SULT1A1	-3.15011	0.00172473	0.00801862	Female
CYP4Z2P	-3.14988	0.00172604	0.00802285	Female
AKAP5	-3.14943	0.00172869	0.00803335	Female
BCAP31	-3.14832	0.0017351	0.00805385	Female
FAM176B	-3.14844	0.00173443	0.00805385	Female
SFI1	-3.14833	0.00173506	0.00805385	Female
CRYM	-3.14798	0.00173712	0.00806121	Female
SSNA1	-3.14753	0.00173973	0.00806792	Female
NCEH1	-3.14726	0.00174132	0.00807346	Female
C7orf42	-3.14689	0.00174346	0.00807971	Female
MAGEA3	-3.144	0.00176044	0.00814905	Female
SYT7	-3.14374	0.00176197	0.00815427	Female
ZNF329	-3.1426	0.00176877	0.00818385	Female
TCEAL6	-3.14207	0.00177191	0.00819464	Female
C8orf85	-3.14163	0.0017745	0.00820096	Female
RIMS4	-3.14129	0.0017765	0.00820835	Female
LOC285735	-3.14069	0.00178008	0.00822115	Female
CD160	-3.14027	0.00178264	0.00823106	Female
RIMBP2	-3.14015	0.00178331	0.00823231	Female
THOC5	-3.13993	0.00178464	0.00823657	Female
LOC440957	-3.13975	0.00178573	0.00823972	Female
FANCI	-3.13884	0.00179119	0.00825924	Female
YWHAZ	-3.1387	0.00179203	0.00826122	Female
LIPC	-3.13845	0.0017935	0.00826489	Female
TCP10	-3.13843	0.00179364	0.00826489	Female
LOC341056	-3.1379	0.00179679	0.00827561	Female
KLHL10	-3.13779	0.0017975	0.00827701	Female
MAP4K2	-3.13737	0.00180002	0.00828586	Female
ZBTB17	-3.13719	0.00180106	0.00828777	Female
EIF6	-3.13699	0.00180233	0.00829169	Female
BBS7	-3.13614	0.00180742	0.00831322	Female
EIF3I	-3.13508	0.00181385	0.00833714	Female
DNAH3	-3.13436	0.0018182	0.00834953	Female
HOXD13	-3.1335	0.00182348	0.00837187	Female
ZNF341	-3.13342	0.00182396	0.00837217	Female
EFCAB10	-3.1327	0.00182837	0.0083905	Female
MXRA7	-3.13218	0.00183154	0.00840316	Female
PLK1	-3.13082	0.00183988	0.00843757	Female
PKD2	-3.12951	0.00184793	0.00846899	Female
SNORA7B	-3.12944	0.0018484	0.00846899	Female
HAGH	-3.12916	0.00185013	0.00847497	Female
NOVA2	-3.12844	0.00185455	0.00849332	Female
MAD2L1	-3.12793	0.00185771	0.00850392	Female
IL27RA	-3.12651	0.00186655	0.00854053	Female
MCOLN1	-3.12654	0.00186635	0.00854053	Female
RPS6KA4	-3.12579	0.00187104	0.00855914	Female
OR12D2	-3.12524	0.0018745	0.00857107	Female
TBCB	-3.12414	0.0018814	0.00860068	Female
SLC22A10	-3.12364	0.00188454	0.00861278	Female
C9orf44	-3.12262	0.00189094	0.00863498	Female
KIF23	-3.12261	0.00189104	0.00863498	Female
SH2D5	-3.12196	0.00189514	0.00864985	Female
EXOSC9	-3.1207	0.00190309	0.00868024	Female
LHFPL5	-3.12027	0.00190581	0.00869067	Female
CHL1	-3.11928	0.00191212	0.00871748	Female
ETV5	-3.11767	0.00192238	0.00875832	Female
ACTC1	-3.11746	0.00192377	0.00875874	Female
GRAMD2	-3.11746	0.00192371	0.00875874	Female
PLEKHM2	-3.11748	0.00192362	0.00875874	Female
FLJ35390	-3.11635	0.00193088	0.00877925	Female
SSH3	-3.1164	0.00193054	0.00877925	Female
TOR2A	-3.11637	0.00193076	0.00877925	Female
TPRG1L	-3.1162	0.00193185	0.0087817	Female
THSD1	-3.11561	0.00193563	0.00879492	Female
GEN1	-3.11463	0.00194192	0.00881757	Female
LAGE3	-3.11468	0.0019416	0.00881757	Female
C5orf52	-3.11397	0.00194624	0.00883319	Female
FAM128A	-3.11256	0.00195539	0.00886837	Female
PRKCG	-3.11244	0.00195617	0.00886837	Female
THSD7B	-3.11218	0.00195783	0.00887187	Female
APCDD1L	-3.11185	0.00196001	0.00887775	Female
CCR6	-3.11141	0.00196283	0.00888778	Female
SYNGR1	-3.11137	0.0019631	0.00888778	Female
DMBX1	-3.11057	0.00196832	0.00890543	Female
CDC34	-3.10985	0.00197306	0.00892103	Female
KLHDC7A	-3.10978	0.00197353	0.00892103	Female
SCNN1B	-3.10983	0.00197317	0.00892103	Female
APBA1	-3.10959	0.00197479	0.00892473	Female
H2BFWT	-3.10864	0.00198102	0.0089509	Female
ATAD3B	-3.10799	0.00198531	0.00896387	Female
GOLGA6L1	-3.10793	0.00198567	0.00896387	Female
FUT4	-3.10767	0.00198738	0.00896761	Female
CDADC1	-3.10665	0.00199416	0.00899417	Female
RGS16	-3.10596	0.00199871	0.00900665	Female
ADAMTS3	-3.10575	0.00200012	0.00901101	Female
PRPH2	-3.10133	0.00202967	0.00913601	Female
C8orf76	-3.10116	0.00203083	0.00913716	Female
GRHL2	-3.10103	0.0020317	0.00913903	Female
MAP7D2	-3.09931	0.0020433	0.00917899	Female
ZNF574	-3.09931	0.0020433	0.00917899	Female
ANKRD30B	-3.09723	0.00205745	0.00923637	Female
MMP23B	-3.09691	0.00205964	0.00924352	Female
PLAC9	-3.09686	0.00205995	0.00924352	Female
ZNF716	-3.09677	0.00206059	0.00924432	Female
POLN	-3.09581	0.00206716	0.0092683	Female
PNPLA5	-3.09493	0.00207319	0.00929055	Female
CLTB	-3.09404	0.00207932	0.00931595	Female
PRICKLE3	-3.09366	0.00208191	0.00932547	Female
FAM108A1	-3.09312	0.00208563	0.00934008	Female
RABAC1	-3.09239	0.00209069	0.00935859	Female
THOC7	-3.09194	0.00209381	0.00937005	Female
C9orf64	-3.0902	0.00210588	0.00942032	Female
PPIAL4G	-3.08988	0.00210813	0.0094283	Female
C4orf49	-3.08938	0.00211162	0.00944184	Female
ARSE	-3.08925	0.00211247	0.00944353	Female
TOR3A	-3.08859	0.00211713	0.00946229	Female
MPG	-3.08746	0.00212501	0.00949541	Female
DPP7	-3.08733	0.00212596	0.00949753	Female
FABP3	-3.08714	0.00212725	0.00950029	Female
PAQR7	-3.08711	0.00212751	0.00950029	Female
ARFRP1	-3.08653	0.00213159	0.0095143	Female
MET	-3.08632	0.00213306	0.00951877	Female
SLC5A8	-3.08544	0.00213924	0.00954213	Female
DOK7	-3.08532	0.00214011	0.0095439	Female
CYP2C18	-3.08501	0.00214229	0.0095459	Female
PHF14	-3.08514	0.00214141	0.0095459	Female
UQCRC1	-3.08499	0.00214245	0.0095459	Female
C8orf47	-3.08444	0.00214631	0.00956101	Female
FAM47C	-3.08391	0.00215009	0.00957151	Female
KCNIP4	-3.08397	0.00214968	0.00957151	Female
MED27	-3.08377	0.00215109	0.00957386	Female
PGBD5	-3.08353	0.00215282	0.00957735	Female
E2F4	-3.08278	0.00215813	0.00959674	Female
WNT6	-3.08253	0.00215988	0.00960242	Female
TMEM143	-3.08228	0.00216171	0.00960635	Female
LOXL4	-3.0819	0.0021644	0.00961197	Female
MEGF6	-3.08193	0.00216417	0.00961197	Female
TBXA2R	-3.08068	0.00217312	0.00964854	Female
C7orf69	-3.08023	0.00217632	0.00965913	Female
CPNE8	-3.07989	0.00217878	0.00966731	Female
STUB1	-3.0774	0.00219675	0.00973852	Female
CRABP1	-3.07663	0.00220234	0.00976113	Female
MAOB	-3.07651	0.00220319	0.00976276	Female
KRTAP1-1	-3.07608	0.00220635	0.00977462	Female
HOXB13	-3.07583	0.00220815	0.00978047	Female
ZNF324B	-3.07444	0.00221826	0.00981665	Female
C22orf15	-3.07356	0.0022247	0.00983777	Female
PRL	-3.07352	0.00222498	0.00983777	Female
SFRP5	-3.07358	0.00222455	0.00983777	Female
CMAS	-3.07259	0.00223186	0.00986387	Female
EML2	-3.07236	0.00223355	0.00986543	Female
PHF13	-3.07181	0.00223755	0.00988039	Female
CHN1	-3.07051	0.00224713	0.00991836	Female
SGK494	-3.06983	0.00225215	0.00993838	Female
MATK	-3.06972	0.00225298	0.00993983	Female
LOC144571	-3.0694	0.00225534	0.00994603	Female
SUDS3	-3.06864	0.00226103	0.00996885	Female
CCDC64	-3.06783	0.00226707	0.00999328	Female
POU1F1	-3.06532	0.00228584	0.0100695	Female
OR8D4	-3.06375	0.00229766	0.0101127	Female
UBE2O	-3.06305	0.00230295	0.0101294	Female
VILL	-3.06248	0.00230726	0.0101461	Female
MT1A	-3.06003	0.00232583	0.0102122	Female
PMPCA	-3.05974	0.00232809	0.0102177	Female
PPIE	-3.05935	0.00233102	0.0102284	Female
C9orf117	-3.05751	0.00234518	0.0102838	Female
VCX3B	-3.05636	0.00235403	0.0103181	Female
THY1	-3.05615	0.00235565	0.010323	Female
CC2D1A	-3.05595	0.00235717	0.0103241	Female
RNF34	-3.05591	0.00235744	0.0103241	Female
NARF	-3.05516	0.00236328	0.0103408	Female
LOC554202	-3.05409	0.00237157	0.0103703	Female
TMEM205	-3.05353	0.00237591	0.010387	Female
FAAH2	-3.05341	0.00237685	0.0103889	Female
EXD1	-3.05271	0.0023823	0.0104082	Female
PTPRQ	-3.05224	0.002386	0.0104221	Female
POLA2	-3.05148	0.00239194	0.0104458	Female
MTHFR	-3.05094	0.00239618	0.0104602	Female
SYCE1L	-3.05092	0.00239628	0.0104602	Female
RSPO2	-3.05024	0.00240162	0.010479	Female
DPEP1	-3.04967	0.00240612	0.0104964	Female
AKR7L	-3.04823	0.00241744	0.0105378	Female
C1orf21	-3.0482	0.0024177	0.0105378	Female
TMC5	-3.0479	0.00242008	0.0105437	Female
MGAT5B	-3.04542	0.00243982	0.010616	Female
TP53I13	-3.04403	0.00245091	0.0106528	Female
TBC1D22B	-3.04349	0.0024552	0.0106691	Female
HTR1E	-3.04318	0.00245767	0.0106766	Female
ITPA	-3.04314	0.00245799	0.0106766	Female
PRTN3	-3.04247	0.00246343	0.0106957	Female
NOX4	-3.04163	0.00247019	0.0107163	Female
ZACN	-3.04161	0.00247031	0.0107163	Female
NEDD4L	-3.04148	0.0024714	0.0107188	Female
ZNF398	-3.0401	0.00248257	0.010758	Female
FAM58A	-3.03864	0.00249437	0.0108	Female
LOC390595	-3.03819	0.00249804	0.0108088	Female
CCDC9	-3.03791	0.00250031	0.010814	Female
LSMD1	-3.03792	0.00250027	0.010814	Female
ONECUT1	-3.03765	0.00250245	0.0108209	Female
NEUROD2	-3.03739	0.00250454	0.0108254	Female
HOXA2	-3.03656	0.00251132	0.0108451	Female
HOXC11	-3.03658	0.00251121	0.0108451	Female
RNF148	-3.03569	0.00251852	0.0108695	Female
PNMAL1	-3.03506	0.00252367	0.0108885	Female
SLC12A7	-3.03497	0.00252438	0.0108885	Female
POR	-3.03453	0.00252799	0.0108988	Female
ACADS	-3.0342	0.0025307	0.0109058	Female
PHOSPHO1	-3.0336	0.00253568	0.010921	Female
HIST1H2AB	-3.03317	0.00253928	0.0109308	Female
ADCK2	-3.03137	0.00255414	0.010984	Female
C13orf30	-3.03144	0.00255362	0.010984	Female
CACNG8	-3.02974	0.00256777	0.0110326	Female
CHMP1A	-3.02967	0.00256833	0.0110327	Female
FOXJ3	-3.02908	0.0025733	0.0110477	Female
SERHL2	-3.02906	0.00257345	0.0110477	Female
TBC1D25	-3.02858	0.00257742	0.0110623	Female
MYL6B	-3.0283	0.00257977	0.0110677	Female
SLC22A18AS	-3.02834	0.00257945	0.0110677	Female
VCX3A	-3.02803	0.00258203	0.0110751	Female
HEATR7A	-3.02762	0.00258555	0.0110831	Female
C4orf22	-3.02694	0.00259124	0.0111052	Female
NFE2L3	-3.0264	0.00259581	0.01112	Female
PRCC	-3.02628	0.00259681	0.0111219	Female
IGFBP6	-3.02565	0.00260212	0.0111416	Female
RFESD	-3.02484	0.00260898	0.0111623	Female
ZMYND12	-3.02416	0.00261473	0.0111821	Female
FREM2	-3.02392	0.00261681	0.0111887	Female
A2LD1	-3.02358	0.00261965	0.0111984	Female
PSMC1	-3.02336	0.00262159	0.0112043	Female
B4GALNT1	-3.02257	0.00262831	0.0112283	Female
ARAP3	-3.02239	0.00262983	0.0112324	Female
EGFL6	-3.02201	0.00263311	0.0112417	Female
OTUB1	-3.02128	0.00263933	0.0112659	Female
GHRLOS	-3.02095	0.00264214	0.0112731	Female
SPATA19	-3.02096	0.00264209	0.0112731	Female
MYOG	-3.02084	0.00264309	0.0112748	Female
NANS	-3.02025	0.00264817	0.0112917	Female
CLDN10	-3.02018	0.00264874	0.0112918	Female
LRRC43	-3.01972	0.00265273	0.0113064	Female
CD6	-3.01912	0.00265789	0.0113212	Female
SEC61G	-3.01913	0.00265777	0.0113212	Female
TMC2	-3.01895	0.00265935	0.0113251	Female
PCOLCE	-3.01849	0.0026633	0.0113371	Female
SPAG4	-3.01855	0.00266278	0.0113371	Female
LGI2	-3.01728	0.00267378	0.0113745	Female
EFNB3	-3.0168	0.002678	0.0113901	Female
C14orf23	-3.01602	0.00268476	0.0114154	Female
PSMD14	-3.0157	0.00268756	0.0114235	Female
RNF208	-3.0152	0.00269189	0.0114395	Female
EDF1	-3.01491	0.00269437	0.0114453	Female
POLD1	-3.01373	0.00270473	0.0114845	Female
RNF8	-3.01332	0.0027083	0.0114972	Female
KCNK1	-3.01316	0.0027097	0.0115007	Female
TRIM36	-3.01281	0.00271276	0.0115113	Female
ZDHHC5	-3.0125	0.00271549	0.0115205	Female
PAX3	-3.01215	0.00271857	0.0115291	Female
TMEM233	-3.01214	0.00271867	0.0115291	Female
PLA2G2A	-3.01199	0.00272006	0.0115326	Female
WFDC1	-3.01115	0.00272746	0.0115616	Female
AOX1	-3.01018	0.00273597	0.0115879	Female
NOS2	-3.01024	0.00273547	0.0115879	Female
DOPEY2	-3.00993	0.00273818	0.0115897	Female
FAM27L	-3.00995	0.00273804	0.0115897	Female
SLFNL1	-3.00992	0.00273829	0.0115897	Female
SMCR7	-3.00873	0.00274887	0.0116279	Female
ADAM23	-3.00844	0.0027514	0.0116338	Female
PPP3R1	-3.00844	0.00275142	0.0116338	Female
SPC24	-3.00791	0.00275619	0.0116491	Female
LOC399815	-3.00741	0.00276061	0.0116605	Female
TMPRSS9	-3.00654	0.00276836	0.0116884	Female
DDA1	-3.00494	0.00278273	0.0117441	Female
ZFPM1	-3.0045	0.00278672	0.0117585	Female
LOC100125556	-3.00407	0.00279056	0.0117658	Female
MSMP	-3.00411	0.00279022	0.0117658	Female
PDE4C	-3.00405	0.00279077	0.0117658	Female
VWA5B2	-3.00382	0.00279284	0.0117721	Female
C5orf40	-3.00366	0.0027943	0.0117758	Female
GOLGA8C	-3.00337	0.00279691	0.0117823	Female
L1TD1	-3.00329	0.00279761	0.0117823	Female
MEF2D	-3.00336	0.00279703	0.0117823	Female
SHANK3	-3.00253	0.00280454	0.0118066	Female
PSMC3	-3.00197	0.00280962	0.0118231	Female
FAM164C	-3.00113	0.00281719	0.01185	Female
JMJD8	-3.00026	0.00282511	0.0118759	Female
FOXD2	-2.9999	0.00282843	0.0118874	Female
PYCRL	-2.99864	0.00283992	0.0119258	Female
LEKR1	-2.99803	0.0028455	0.0119467	Female
DPY19L2	-2.99745	0.00285084	0.0119642	Female
GOLGA6L6	-2.99649	0.00285971	0.0119989	Female
LIPJ	-2.99618	0.0028626	0.0120085	Female
SHISA5	-2.99488	0.00287454	0.0120486	Female
RPSAP52	-2.99365	0.00288596	0.0120893	Female
BAIAP2L1	-2.99205	0.00290091	0.0121466	Female
DUSP6	-2.99161	0.00290503	0.0121588	Female
OR51E1	-2.99118	0.00290906	0.0121732	Female
AIRE	-2.99107	0.00291003	0.0121747	Female
PTER	-2.99098	0.00291089	0.0121758	Female
DDX4	-2.99022	0.00291804	0.0122032	Female
CCDC37	-2.98943	0.0029255	0.0122242	Female
CDK20	-2.98866	0.00293269	0.0122449	Female
CREB3L1	-2.98876	0.00293181	0.0122449	Female
ZNF48	-2.98865	0.00293286	0.0122449	Female
C2CD4C	-2.98799	0.00293902	0.0122655	Female
FAR2	-2.98657	0.00295256	0.0123169	Female
FLJ22536	-2.98625	0.00295553	0.0123268	Female
TMEM41A	-2.98612	0.00295681	0.0123296	Female
KLHL2	-2.98597	0.00295817	0.0123327	Female
MRPL55	-2.9848	0.00296933	0.0123648	Female
UBE2F	-2.98478	0.00296953	0.0123648	Female
KLF14	-2.98448	0.00297246	0.0123736	Female
MYEOV2	-2.98443	0.00297288	0.0123736	Female
SLC47A1	-2.98389	0.00297805	0.0123926	Female
RBP4	-2.98143	0.00300168	0.012473	Female
DDN	-2.98053	0.00301037	0.0125014	Female
CLCN1	-2.98012	0.0030143	0.0125151	Female
CBLN3	-2.9795	0.00302037	0.0125326	Female
FCRLB	-2.97749	0.00303992	0.0125982	Female
AQP8	-2.97697	0.00304492	0.0126139	Female
SEPW1	-2.97697	0.00304495	0.0126139	Female
CNGB1	-2.97689	0.00304572	0.0126145	Female
MMD	-2.97682	0.00304646	0.012615	Female
MPP4	-2.97542	0.00306011	0.0126637	Female
PRDM12	-2.97493	0.0030649	0.012681	Female
RAB4B	-2.97471	0.00306706	0.0126873	Female
AKAP12	-2.97436	0.00307056	0.0126927	Female
ATP6V1F	-2.97426	0.00307151	0.0126927	Female
IGHMBP2	-2.97448	0.0030694	0.0126927	Female
HS2ST1	-2.97386	0.00307544	0.0127038	Female
ZNF541	-2.97375	0.00307658	0.0127039	Female
SPHK2	-2.97207	0.0030931	0.012762	Female
SRD5A3	-2.97199	0.00309394	0.012762	Female
USH1G	-2.97072	0.00310653	0.0128034	Female
ME3	-2.96769	0.00313682	0.0129154	Female
STK24	-2.96714	0.00314231	0.0129351	Female
AAK1	-2.96599	0.00315389	0.0129769	Female
FHOD3	-2.96594	0.0031544	0.0129769	Female
MRPL41	-2.96538	0.00316011	0.0129951	Female
C19orf48	-2.9651	0.00316288	0.0130038	Female
KCNN4	-2.96444	0.00316962	0.0130263	Female
CHST6	-2.96393	0.00317473	0.0130446	Female
CNNM4	-2.96371	0.00317696	0.0130485	Female
ODF1	-2.96325	0.00318164	0.0130571	Female
ZSCAN18	-2.96314	0.00318275	0.013059	Female
CROCC	-2.96259	0.00318837	0.0130768	Female
MAMSTR	-2.962	0.00319443	0.013099	Female
SPRED2	-2.96137	0.00320084	0.0131226	Female
LPPR4	-2.96075	0.0032072	0.0131433	Female
CACNB1	-2.96022	0.00321255	0.01316	Female
LOC149837	-2.9589	0.00322613	0.0132049	Female
ZNF30	-2.95894	0.00322579	0.0132049	Female
LOC113230	-2.95824	0.00323295	0.0132253	Female
NOV	-2.95813	0.00323405	0.0132266	Female
DOK4	-2.95732	0.0032425	0.0132531	Female
KCNMA1	-2.95657	0.00325018	0.0132757	Female
MLF1IP	-2.95653	0.00325066	0.0132757	Female
FAM162B	-2.95633	0.00325275	0.0132816	Female
SCO2	-2.95587	0.00325752	0.0132953	Female
GPR157	-2.95526	0.00326378	0.0133111	Female
PRND	-2.95525	0.00326394	0.0133111	Female
HEATR4	-2.955	0.00326649	0.0133188	Female
STRA6	-2.95467	0.00326997	0.0133277	Female
PAQR9	-2.95452	0.00327158	0.0133315	Female
C21orf63	-2.95419	0.003275	0.0133401	Female
MAT1A	-2.9542	0.00327488	0.0133401	Female
C15orf61	-2.95371	0.00328001	0.0133504	Female
CCDC46	-2.95381	0.00327893	0.0133504	Female
ALOXE3	-2.95328	0.00328447	0.0133652	Female
HK1	-2.95261	0.00329154	0.0133859	Female
CCDC137	-2.95248	0.00329287	0.0133886	Female
HOTAIR	-2.95199	0.00329805	0.0134043	Female
TLN2	-2.95171	0.00330099	0.0134135	Female
OPRK1	-2.95158	0.00330236	0.013416	Female
LRRC7	-2.95137	0.00330455	0.0134172	Female
KIAA1797	-2.95093	0.00330922	0.0134335	Female
DLG4	-2.95024	0.00331646	0.0134602	Female
SLC25A39	-2.94955	0.00332373	0.0134736	Female
CALML6	-2.94942	0.00332516	0.0134745	Female
ZNF335	-2.9494	0.00332532	0.0134745	Female
MRPL4	-2.94662	0.00335489	0.0135834	Female
TRUB2	-2.94521	0.00336999	0.0136364	Female
UBXN6	-2.94435	0.00337915	0.0136653	Female
MOB2	-2.944	0.00338292	0.0136755	Female
PCP4L1	-2.94395	0.00338351	0.0136755	Female
PLLP	-2.94393	0.0033837	0.0136755	Female
LOC100129034	-2.94355	0.0033878	0.0136866	Female
CAMKV	-2.94212	0.00340322	0.0137333	Female
RAP1GDS1	-2.9421	0.00340342	0.0137333	Female
GABRA6	-2.94152	0.00340965	0.0137554	Female
ANO7	-2.94126	0.00341254	0.0137563	Female
UCHL3	-2.94126	0.00341253	0.0137563	Female
SEL1L2	-2.94022	0.00342377	0.0137933	Female
TAC3	-2.93946	0.00343207	0.0138185	Female
FCER2	-2.93902	0.00343686	0.0138323	Female
RAPGEFL1	-2.93825	0.00344522	0.0138576	Female
OR2W3	-2.93792	0.00344887	0.0138695	Female
ADRA2C	-2.93664	0.00346287	0.0139065	Female
CD200R1L	-2.9348	0.00348322	0.0139731	Female
SMC4	-2.93476	0.00348361	0.0139731	Female
LIN7B	-2.934	0.00349203	0.0140013	Female
CHID1	-2.93357	0.00349681	0.0140178	Female
IQCF3	-2.93325	0.00350035	0.0140264	Female
SOHLH1	-2.93139	0.003521	0.0141029	Female
C6orf195	-2.93035	0.00353263	0.0141371	Female
NIPSNAP1	-2.93033	0.00353287	0.0141371	Female
C6orf27	-2.93003	0.00353616	0.0141475	Female
ARTN	-2.92907	0.00354699	0.0141796	Female
CCDC153	-2.9289	0.00354892	0.0141816	Female
TMEM130	-2.9286	0.00355228	0.0141923	Female
C19orf61	-2.92797	0.00355932	0.0142148	Female
KRT7	-2.92777	0.00356157	0.014221	Female
CCDC42B	-2.92718	0.00356829	0.0142422	Female
C6orf176	-2.92649	0.00357606	0.0142704	Female
ECE1	-2.92633	0.00357782	0.0142717	Female
EXO1	-2.92582	0.00358359	0.014291	Female
WBSCR28	-2.92578	0.00358405	0.014291	Female
LOX	-2.92512	0.00359155	0.0143152	Female
ZNF165	-2.92464	0.00359701	0.0143342	Female
B3GNT8	-2.92391	0.00360529	0.014353	Female
KDELR1	-2.92395	0.00360482	0.014353	Female
SPEF2	-2.92362	0.0036086	0.0143634	Female
AK5	-2.92324	0.00361295	0.0143778	Female
SUSD1	-2.92275	0.00361857	0.0143974	Female
SYNC	-2.92227	0.00362407	0.0144164	Female
NXF2B	-2.92201	0.00362708	0.0144256	Female
PDS5B	-2.92094	0.00363929	0.0144656	Female
CATSPER1	-2.92045	0.00364497	0.0144853	Female
POLE4	-2.91934	0.00365773	0.0145303	Female
TMEM220	-2.91924	0.0036589	0.0145321	Female
ARNTL2	-2.9191	0.00366055	0.0145358	Female
HOXA4	-2.9188	0.00366402	0.0145467	Female
NPY2R	-2.91856	0.0036668	0.0145521	Female
MMRN1	-2.91697	0.00368518	0.0146164	Female
NEFL	-2.91553	0.00370198	0.0146744	Female
CD164L2	-2.91454	0.00371351	0.0147172	Female
MT1E	-2.91438	0.0037154	0.0147218	Female
GPATCH3	-2.91405	0.00371929	0.0147315	Female
PI4KA	-2.91388	0.00372134	0.0147367	Female
BEND5	-2.91369	0.00372356	0.0147426	Female
TMEM70	-2.9113	0.00375161	0.014845	Female
OBP2A	-2.91049	0.00376118	0.0148799	Female
KDELR2	-2.91016	0.00376509	0.0148895	Female
KRT81	-2.91002	0.00376681	0.0148934	Female
C10orf35	-2.90944	0.00377363	0.0149175	Female
MATN4	-2.90915	0.00377712	0.0149254	Female
DUSP5	-2.90843	0.0037857	0.0149535	Female
PNPLA6	-2.90835	0.00378667	0.0149537	Female
ANAPC7	-2.90729	0.00379931	0.0149926	Female
CCDC60	-2.90661	0.00380744	0.0150182	Female
EMILIN2	-2.9063	0.00381118	0.0150219	Female
CLDN6	-2.90386	0.00384051	0.0151204	Female
NDUFB8	-2.90388	0.00384029	0.0151204	Female
SPRN	-2.90343	0.00384569	0.0151343	Female
SLC2A4RG	-2.90334	0.00384676	0.0151356	Female
C5orf36	-2.90243	0.00385778	0.015173	Female
ZRSR2	-2.90209	0.00386197	0.0151866	Female
ERCC6L	-2.90113	0.00387357	0.0152263	Female
C10orf82	-2.89958	0.00389254	0.0152978	Female
LOC441046	-2.89836	0.00390743	0.0153444	Female
C12orf73	-2.89803	0.00391152	0.0153575	Female
HS3ST3A1	-2.89782	0.00391403	0.0153584	Female
LOC157381	-2.89786	0.00391353	0.0153584	Female
OLFM1	-2.89786	0.00391361	0.0153584	Female
SLC6A12	-2.8972	0.00392165	0.0153824	Female
LOC441455	-2.89705	0.00392348	0.0153861	Female
ALDH3A1	-2.8959	0.00393766	0.0154362	Female
LRRC3B	-2.89564	0.00394083	0.0154426	Female
NOTO	-2.89544	0.00394333	0.0154494	Female
PCYOX1L	-2.8944	0.00395625	0.015497	Female
HIST1H4H	-2.89361	0.00396607	0.0155295	Female
C6orf153	-2.8929	0.00397483	0.0155608	Female
NCRNA00202	-2.89185	0.00398804	0.0156095	Female
PION	-2.89163	0.00399072	0.0156139	Female
UBL7	-2.89129	0.00399494	0.0156214	Female
STARD13	-2.89108	0.00399759	0.0156287	Female
EIF4E1B	-2.89091	0.0039997	0.0156339	Female
C2orf48	-2.89078	0.00400132	0.0156372	Female
CAMK2A	-2.89062	0.00400337	0.0156392	Female
ZNF446	-2.89035	0.00400674	0.0156494	Female
KIAA0415	-2.88934	0.00401949	0.015684	Female
C7orf44	-2.88779	0.00403904	0.0157481	Female
HCG4	-2.88752	0.00404238	0.0157577	Female
ZNF787	-2.88747	0.00404304	0.0157577	Female
H2AFX	-2.88741	0.00404385	0.0157578	Female
KLK5	-2.88731	0.0040451	0.0157596	Female
UROD	-2.88713	0.00404732	0.0157652	Female
MPPED2	-2.88661	0.00405398	0.0157821	Female
MAD2L1BP	-2.88441	0.00408192	0.0158786	Female
CA5BP	-2.88292	0.00410097	0.0159466	Female
RGPD6	-2.8828	0.00410252	0.0159495	Female
YARS	-2.88084	0.00412767	0.0160411	Female
TMEM132D	-2.87973	0.00414198	0.0160875	Female
OTUD3	-2.87937	0.00414668	0.0160922	Female
WDR69	-2.87935	0.00414689	0.0160922	Female
LOC283731	-2.87904	0.004151	0.0161039	Female
C9orf47	-2.878	0.00416447	0.0161389	Female
DAPK3	-2.87795	0.00416514	0.0161389	Female
ZNF697	-2.87801	0.00416428	0.0161389	Female
GIT1	-2.87603	0.00419011	0.016209	Female
LOC284276	-2.87567	0.0041948	0.0162222	Female
RTN4IP1	-2.87565	0.00419511	0.0162222	Female
SAPS2	-2.87492	0.00420468	0.0162529	Female
DGKE	-2.87481	0.0042061	0.0162553	Female
VAMP2	-2.87444	0.00421095	0.016271	Female
CD79B	-2.87282	0.00423231	0.0163328	Female
HDAC9	-2.87279	0.00423259	0.0163328	Female
ARL6IP1	-2.87252	0.00423617	0.0163434	Female
DDIT4L	-2.87239	0.00423796	0.0163472	Female
LOC606724	-2.87102	0.004256	0.0164074	Female
ACTN4	-2.87036	0.00426476	0.0164288	Female
DNAH8	-2.87028	0.00426589	0.0164299	Female
CDC45	-2.86947	0.00427664	0.0164663	Female
DPM2	-2.86945	0.00427697	0.0164663	Female
UBE2B	-2.86897	0.0042833	0.0164875	Female
ZNF668	-2.86863	0.00428784	0.0164982	Female
C9orf91	-2.86795	0.00429696	0.0165244	Female
NXF2	-2.86755	0.0043023	0.0165418	Female
RGS4	-2.86723	0.00430659	0.0165488	Female
TUBBP5	-2.86732	0.00430532	0.0165488	Female
C1orf93	-2.86346	0.00435733	0.0167184	Female
SLC12A1	-2.86338	0.0043584	0.0167193	Female
PPFIA4	-2.86249	0.00437041	0.0167591	Female
KIAA0748	-2.86218	0.0043747	0.0167691	Female
CCDC140	-2.86185	0.00437921	0.0167801	Female
LOC100127888	-2.86165	0.00438184	0.016787	Female
MCRS1	-2.8614	0.00438531	0.0167939	Female
PNPLA7	-2.86102	0.00439046	0.0168073	Female
PTRH1	-2.86103	0.00439037	0.0168073	Female
JAKMIP1	-2.8609	0.00439208	0.0168103	Female
ZBTB8A	-2.86082	0.00439325	0.0168116	Female
LOC285375	-2.85951	0.00441116	0.0168656	Female
KCNA3	-2.85914	0.00441613	0.0168768	Female
HOXA7	-2.85796	0.00443234	0.0169291	Female
RAD51AP2	-2.85801	0.00443171	0.0169291	Female
C16orf89	-2.85729	0.00444157	0.0169516	Female
HAPLN3	-2.85706	0.00444471	0.0169604	Female
DUSP8	-2.85639	0.00445403	0.0169895	Female
COLEC11	-2.85625	0.00445595	0.0169904	Female
NHLH1	-2.8563	0.00445524	0.0169904	Female
TNFSF9	-2.8548	0.00447599	0.017054	Female
STRBP	-2.8547	0.00447744	0.0170563	Female
CA13	-2.85383	0.00448948	0.0170957	Female
FADS6	-2.85373	0.00449085	0.0170977	Female
RHOT2	-2.85321	0.00449807	0.017122	Female
ARL16	-2.85297	0.00450153	0.0171319	Female
ODF2	-2.85271	0.00450506	0.0171389	Female
C1orf101	-2.85227	0.00451129	0.0171594	Female
CHRNB4	-2.85179	0.00451796	0.0171815	Female
CYMP	-2.85016	0.00454079	0.0172424	Female
HNF4A	-2.85028	0.00453913	0.0172424	Female
KCNJ4	-2.85022	0.00454	0.0172424	Female
C3orf47	-2.84929	0.00455302	0.0172823	Female
EFNB1	-2.84887	0.004559	0.0173018	Female
STMN3	-2.84852	0.00456386	0.017317	Female
PPFIA3	-2.84797	0.00457176	0.0173404	Female
NCALD	-2.84764	0.00457641	0.0173548	Female
TACC2	-2.8461	0.00459821	0.0174244	Female
PABPC1L2B	-2.84589	0.00460118	0.0174324	Female
WDR41	-2.84477	0.00461721	0.0174836	Female
ZAP70	-2.84455	0.00462033	0.0174886	Female
THOP1	-2.84438	0.00462273	0.0174944	Female
CFHR1	-2.84365	0.00463314	0.0175273	Female
COBRA1	-2.8432	0.00463964	0.0175332	Female
MRPS24	-2.84318	0.00463992	0.0175332	Female
SV2A	-2.84319	0.00463973	0.0175332	Female
SERGEF	-2.84308	0.00464128	0.0175351	Female
KRT18	-2.84048	0.00467875	0.0176569	Female
WIF1	-2.83999	0.00468588	0.0176805	Female
ARHGAP33	-2.83934	0.00469531	0.0177127	Female
RNF19B	-2.83852	0.00470714	0.0177472	Female
TBCC	-2.83858	0.00470629	0.0177472	Female
CYP26A1	-2.83756	0.00472106	0.0177866	Female
ANO1	-2.83663	0.00473463	0.0178259	Female
TMEM8A	-2.83664	0.00473447	0.0178259	Female
KIAA0368	-2.83622	0.0047407	0.017844	Female
C1orf170	-2.83601	0.00474378	0.0178523	Female
CDKL2	-2.83483	0.00476101	0.017912	Female
ARC	-2.83461	0.00476431	0.0179162	Female
SFTA3	-2.83461	0.0047642	0.0179162	Female
KLRG1	-2.83399	0.00477338	0.017947	Female
PSMD1	-2.8328	0.00479096	0.018003	Female
PGBD2	-2.83258	0.00479418	0.0180118	Female
LAMC3	-2.83227	0.00479874	0.0180256	Female
MID2	-2.83188	0.00480455	0.018044	Female
PRRG3	-2.83176	0.00480631	0.018044	Female
SDR16C5	-2.83179	0.00480586	0.018044	Female
C17orf93	-2.8316	0.00480859	0.0180492	Female
SLC25A44	-2.83121	0.00481436	0.0180608	Female
SLC17A6	-2.8298	0.00483538	0.0181329	Female
ALS2CL	-2.82944	0.00484077	0.0181497	Female
CLN6	-2.82916	0.00484484	0.0181583	Female
SFRS14	-2.82918	0.00484461	0.0181583	Female
CKS2	-2.82904	0.00484671	0.0181619	Female
TIGD3	-2.82848	0.00485498	0.0181794	Female
MSL3	-2.8283	0.00485767	0.0181861	Female
EYA2	-2.828	0.00486218	0.0181929	Female
SF3A3	-2.82737	0.00487161	0.0182215	Female
NDUFA4	-2.82687	0.00487907	0.018246	Female
MAL2	-2.826	0.00489219	0.0182904	Female
ACTR1B	-2.82577	0.00489573	0.0182982	Female
BAIAP3	-2.82449	0.00491498	0.0183532	Female
FAM69B	-2.82449	0.00491499	0.0183532	Female
C12orf70	-2.82378	0.00492575	0.0183764	Female
LOC654342	-2.82353	0.00492953	0.0183871	Female
KCNH4	-2.82282	0.00494026	0.0184169	Female
NAAA	-2.82227	0.00494865	0.0184448	Female
IGSF9	-2.82182	0.00495543	0.0184633	Female
KHNYN	-2.82098	0.00496824	0.0185042	Female
NFATC4	-2.8203	0.00497863	0.018536	Female
RARS	-2.81932	0.0049936	0.0185849	Female
LMAN2	-2.8191	0.00499699	0.0185941	Female
RYR2	-2.81846	0.00500675	0.018627	Female
TOR1B	-2.81796	0.00501443	0.0186487	Female
PIK3C2B	-2.81776	0.00501758	0.0186536	Female
RIT2	-2.81721	0.00502605	0.0186707	Female
ST6GALNAC6	-2.81662	0.00503513	0.0186982	Female
DLK1	-2.81629	0.00504031	0.0187106	Female
ENTPD6	-2.81547	0.00505294	0.0187506	Female
COL2A1	-2.81539	0.00505412	0.0187515	Female
SEMA7A	-2.81482	0.00506304	0.0187777	Female
ST3GAL4	-2.81462	0.00506617	0.0187859	Female
LOC93622	-2.81449	0.00506816	0.0187898	Female
ARMCX5	-2.81437	0.00506995	0.018793	Female
GRK4	-2.81413	0.00507379	0.0188003	Female
MEF2C	-2.81365	0.00508113	0.0188241	Female
KCTD19	-2.81224	0.00510321	0.0188886	Female
ZNF542	-2.81226	0.00510281	0.0188886	Female
LRRC24	-2.81149	0.0051149	0.0189284	Female
FAM181A	-2.8104	0.00513195	0.0189799	Female
A1BG	-2.81004	0.00513774	0.0189928	Female
LOC148709	-2.80877	0.00515766	0.0190518	Female
CALHM1	-2.80839	0.00516365	0.0190704	Female
KCTD13	-2.80797	0.00517028	0.0190886	Female
SSTR3	-2.80707	0.00518459	0.0191373	Female
PIP5K1B	-2.80553	0.005209	0.0192099	Female
BUD31	-2.8052	0.00521432	0.019226	Female
UBXN11	-2.80458	0.00522412	0.0192564	Female
FAM100A	-2.80433	0.00522812	0.0192663	Female
ADORA2B	-2.80395	0.00523419	0.0192817	Female
ZNF526	-2.80375	0.00523745	0.0192901	Female
POLR3C	-2.8023	0.00526069	0.0193616	Female
MFSD4	-2.80174	0.00526963	0.0193875	Female
SH3RF2	-2.80122	0.00527807	0.019415	Female
CCDC57	-2.8011	0.00527993	0.0194183	Female
VSNL1	-2.80064	0.00528745	0.0194424	Female
HIST1H2AL	-2.80044	0.00529061	0.0194498	Female
SLC30A8	-2.79888	0.00531591	0.0195258	Female
GPR6	-2.79758	0.00533698	0.0195961	Female
NSUN5	-2.79691	0.00534791	0.0196291	Female
C21orf29	-2.79647	0.00535507	0.0196518	Female
PDE4A	-2.79582	0.00536574	0.0196838	Female
THBS4	-2.79572	0.00536744	0.0196864	Female
CENPO	-2.7951	0.00537758	0.0197129	Female
RAD51C	-2.7945	0.00538737	0.0197417	Female
ATP1A1	-2.79443	0.0053885	0.0197422	Female
PDLIM7	-2.7936	0.00540214	0.019785	Female
THOC3	-2.79253	0.00541986	0.0198391	Female
NEIL1	-2.79214	0.00542628	0.0198555	Female
OR10A4	-2.79126	0.00544081	0.0198942	Female
CSAG1	-2.79111	0.00544319	0.0198993	Female
PPP1R3G	-2.79037	0.00545548	0.0199335	Female
DUS1L	-2.7897	0.00546665	0.019967	Female
WDTC1	-2.78973	0.00546609	0.019967	Female
C20orf151	-2.7894	0.00547173	0.019982	Female
MFI2	-2.78889	0.00548015	0.0200055	Female
FIS1	-2.78824	0.00549106	0.0200414	Female
NIT2	-2.78811	0.00549324	0.0200414	Female
C1orf110	-2.78773	0.00549947	0.0200543	Female
GPR22	-2.78744	0.00550444	0.0200652	Female
USP22	-2.78749	0.00550353	0.0200652	Female
CABP5	-2.78683	0.00551467	0.0200953	Female
SSC5D	-2.78663	0.00551798	0.0201037	Female
ABCA11P	-2.78604	0.00552792	0.0201218	Female
ACOT11	-2.78608	0.00552713	0.0201218	Female
C8orf51	-2.78607	0.00552738	0.0201218	Female
CNIH4	-2.78592	0.00552988	0.0201253	Female
SHCBP1	-2.78569	0.0055338	0.020136	Female
MKL2	-2.78476	0.00554937	0.020189	Female
F2RL3	-2.78469	0.00555063	0.0201892	Female
PLK4	-2.78429	0.00555728	0.0202068	Female
LPHN1	-2.78376	0.00556623	0.0202248	Female
TPBG	-2.78381	0.00556541	0.0202248	Female
90288	-2.78332	0.00557376	0.0202449	Female
C14orf129	-2.78306	0.00557816	0.0202573	Female
POLR3G	-2.78256	0.00558669	0.0202846	Female
TMEM161A	-2.78236	0.00558999	0.020293	Female
PDYN	-2.78218	0.00559312	0.0203007	Female
FER1L4	-2.7811	0.00561138	0.0203633	Female
BIRC3	-2.78066	0.00561897	0.0203835	Female
GRASP	-2.78029	0.00562517	0.0203961	Female
C21orf70	-2.78005	0.00562936	0.0204066	Female
SUZ12P	-2.77978	0.00563387	0.0204192	Female
ZNF667	-2.77834	0.00565864	0.0204943	Female
GUCA1C	-2.77794	0.00566545	0.0205153	Female
RACGAP1P	-2.77732	0.0056762	0.0205506	Female
RXFP2	-2.77695	0.00568251	0.0205656	Female
CCRN4L	-2.77638	0.00569226	0.0205903	Female
ACCS	-2.77548	0.00570789	0.0206394	Female
HSPH1	-2.77512	0.00571416	0.0206547	Female
VIP	-2.77492	0.00571755	0.0206633	Female
AKT1S1	-2.7743	0.00572826	0.0206946	Female
PTH2R	-2.77372	0.00573842	0.0207239	Female
FAM86C	-2.77279	0.00575466	0.0207787	Female
FGF18	-2.77273	0.00575566	0.0207787	Female
SOSTDC1	-2.772	0.00576841	0.0208173	Female
MRPS9	-2.7702	0.00579987	0.0209151	Female
TRIM72	-2.76991	0.00580501	0.0209233	Female
SLC17A7	-2.76934	0.00581492	0.0209553	Female
MYCBPAP	-2.76894	0.00582206	0.0209735	Female
NBEAL2	-2.76849	0.00582986	0.0209941	Female
CLCNKA	-2.76821	0.00583491	0.0210048	Female
C20orf201	-2.768	0.00583863	0.0210145	Female
MST1R	-2.76635	0.00586782	0.0211083	Female
KLF17	-2.76595	0.00587487	0.0211261	Female
EBP	-2.76509	0.00589022	0.0211582	Female
LGALS1	-2.7652	0.00588829	0.0211582	Female
ZP3	-2.76517	0.00588874	0.0211582	Female
PIK3R3	-2.76477	0.00589587	0.0211678	Female
TMEM171	-2.76391	0.00591115	0.0212151	Female
TRNP1	-2.76354	0.00591772	0.0212349	Female
KLHDC3	-2.76325	0.00592295	0.0212461	Female
RPS10P7	-2.76302	0.00592717	0.0212575	Female
HYMAI	-2.76257	0.00593524	0.0212789	Female
EPB41L1	-2.76236	0.00593893	0.0212884	Female
PLD5	-2.76034	0.00597532	0.0213887	Female
SMPX	-2.76027	0.00597643	0.0213887	Female
SNAPC4	-2.7603	0.00597597	0.0213887	Female
RAD1	-2.76017	0.0059783	0.0213916	Female
FZD9	-2.76002	0.00598108	0.0213977	Female
SPG7	-2.75986	0.00598398	0.0214043	Female
KCNS2	-2.75952	0.00598996	0.0214181	Female
ADC	-2.75899	0.00599969	0.0214433	Female
ELOVL2	-2.75887	0.00600173	0.0214433	Female
PKLR	-2.75884	0.0060023	0.0214433	Female
SLC6A7	-2.75888	0.00600168	0.0214433	Female
CIDECP	-2.75872	0.00600454	0.0214475	Female
NOL12	-2.75864	0.00600604	0.0214491	Female
SMPD4	-2.7584	0.00601027	0.0214604	Female
SYP	-2.75808	0.0060161	0.0214774	Female
CENPK	-2.75736	0.00602919	0.0215166	Female
COL6A1	-2.75709	0.00603415	0.0215267	Female
PHYHIP	-2.75712	0.00603357	0.0215267	Female
LYPD6	-2.75688	0.00603783	0.021536	Female
ACOT12	-2.75669	0.00604137	0.0215372	Female
TMX3	-2.75672	0.00604081	0.0215372	Female
RASGRP2	-2.75554	0.00606232	0.0216005	Female
MLH3	-2.75537	0.00606543	0.0216078	Female
KCNB2	-2.75301	0.00610877	0.021743	Female
MEG3	-2.75264	0.00611547	0.0217592	Female
BDKRB1	-2.75198	0.00612761	0.0217947	Female
DDX3X	-2.75192	0.0061287	0.0217948	Female
BMP8A	-2.75144	0.00613757	0.0218187	Female
SYT1	-2.75092	0.00614719	0.0218452	Female
OR2T8	-2.75084	0.0061488	0.021847	Female
DPPA2	-2.75056	0.00615389	0.0218613	Female
C3orf49	-2.75009	0.00616257	0.0218806	Female
DNAJC16	-2.7496	0.00617162	0.0219089	Female
EPB41L4B	-2.74938	0.00617587	0.0219201	Female
MDH1	-2.74918	0.00617951	0.0219292	Female
PAF1	-2.74897	0.00618341	0.0219353	Female
C13orf29	-2.74793	0.00620284	0.0219888	Female
SMAGP	-2.74735	0.00621358	0.0220192	Female
C21orf56	-2.74708	0.00621855	0.0220329	Female
MIA	-2.74641	0.0062311	0.0220735	Female
NENF	-2.7459	0.00624063	0.0221034	Female
PRELID1	-2.7457	0.00624452	0.0221133	Female
TYMS	-2.74551	0.00624811	0.0221183	Female
NEFM	-2.74386	0.00627914	0.0222126	Female
KDM4A	-2.74265	0.00630187	0.0222774	Female
COL9A2	-2.74251	0.0063046	0.0222832	Female
FAM173A	-2.74169	0.00632005	0.0223324	Female
C1orf100	-2.74065	0.00633983	0.0223881	Female
NDUFB2	-2.74051	0.00634261	0.0223901	Female
PABPC1L2A	-2.74053	0.00634215	0.0223901	Female
KERA	-2.73965	0.00635891	0.022432	Female
ARIH2	-2.73806	0.00638935	0.0225158	Female
HOPX	-2.7381	0.00638845	0.0225158	Female
GOSR2	-2.73721	0.00640562	0.0225653	Female
TAF6	-2.73678	0.0064139	0.0225905	Female
C19orf76	-2.73651	0.00641902	0.0226046	Female
PRODH	-2.73621	0.00642474	0.0226208	Female
LPIN3	-2.73528	0.00644268	0.02268	Female
IMPA2	-2.73378	0.0064717	0.0227663	Female
CCDC18	-2.73372	0.00647294	0.0227663	Female
LOC90784	-2.73367	0.00647395	0.0227663	Female
CDC7	-2.73328	0.00648133	0.0227883	Female
MGC87042	-2.7329	0.00648881	0.0228107	Female
LHX6	-2.73238	0.00649899	0.0228425	Female
GUCY1B3	-2.73184	0.00650933	0.0228709	Female
UPP1	-2.73017	0.00654207	0.0229739	Female
ABCG4	-2.72967	0.00655187	0.0230043	Female
GAS8	-2.72895	0.00656601	0.023046	Female
ZNF837	-2.72896	0.00656576	0.023046	Female
TRPC6	-2.72848	0.00657517	0.0230701	Female
CACNG3	-2.72577	0.00662852	0.0232291	Female
TFAP2C	-2.72579	0.00662818	0.0232291	Female
LCN1	-2.72558	0.00663241	0.0232387	Female
MS4A8B	-2.72547	0.00663453	0.0232414	Female
RSPO1	-2.72542	0.00663546	0.0232414	Female
FBXO42	-2.72467	0.00665036	0.0232839	Female
HSPC157	-2.72464	0.00665108	0.0232839	Female
CCDC144NL	-2.72378	0.00666807	0.0233273	Female
DNAH2	-2.72367	0.00667029	0.023331	Female
CHRNB3	-2.7232	0.00667973	0.0233519	Female
IL1RAPL2	-2.72303	0.00668297	0.0233592	Female
PHKA2	-2.72219	0.00669976	0.0234138	Female
SYNPR	-2.72119	0.0067199	0.0234674	Female
FEZF1	-2.71974	0.00674902	0.0235494	Female
HCCS	-2.7188	0.00676787	0.0236029	Female
C6orf15	-2.71862	0.00677149	0.0236115	Female
FAM122B	-2.7174	0.00679625	0.0236802	Female
PSMD3	-2.71725	0.00679927	0.0236838	Female
MAP2K7	-2.71671	0.00681017	0.0237096	Female
H1FOO	-2.71492	0.00684654	0.0238075	Female
SNCB	-2.71496	0.00684583	0.0238075	Female
NKX2-5	-2.71463	0.00685253	0.0238161	Female
CBR3	-2.71427	0.0068598	0.0238331	Female
GPR156	-2.71417	0.00686189	0.0238363	Female
STBD1	-2.71307	0.00688429	0.0239059	Female
FAM27A	-2.71257	0.0068947	0.0239338	Female
QSOX1	-2.71261	0.00689373	0.0239338	Female
NUP85	-2.71155	0.00691558	0.0240022	Female
LRRC14B	-2.71084	0.00693014	0.0240403	Female
SNX21	-2.7106	0.00693508	0.0240497	Female
ATP4B	-2.71048	0.00693763	0.0240506	Female
SH3BGRL3	-2.71047	0.00693786	0.0240506	Female
PSD3	-2.71031	0.00694104	0.0240575	Female
DNMT3A	-2.70975	0.00695272	0.0240939	Female
MYBPC2	-2.70823	0.00698425	0.0241783	Female
EIF5A2	-2.70786	0.00699186	0.0242005	Female
PMEPA1	-2.70745	0.00700033	0.0242174	Female
RGS7	-2.70725	0.00700457	0.0242238	Female
MFGE8	-2.70537	0.0070437	0.0243507	Female
DNAJC8	-2.70496	0.00705221	0.024376	Female
NSF	-2.7047	0.00705781	0.024387	Female
B4GALNT4	-2.70419	0.00706852	0.0244177	Female
EIF4E2	-2.70411	0.00707023	0.0244177	Female
PRDX1	-2.70316	0.00708998	0.0244814	Female
KISS1	-2.70269	0.00710006	0.0245121	Female
ZBTB8B	-2.70202	0.0071141	0.0245563	Female
PIK3R2	-2.70141	0.00712701	0.0245925	Female
HPS1	-2.7011	0.00713343	0.0246105	Female
FBN3	-2.70049	0.00714645	0.0246427	Female
FAM75A6	-2.70014	0.00715382	0.024664	Female
GUCY2D	-2.69942	0.00716922	0.0247129	Female
SPAG17	-2.69935	0.00717066	0.0247136	Female
ZNF580	-2.6986	0.00718653	0.024761	Female
ERBB2	-2.69808	0.00719767	0.0247898	Female
PTPRR	-2.69756	0.00720878	0.0248238	Female
LONRF2	-2.69644	0.00723276	0.0248979	Female
BCL2L15	-2.69565	0.00724967	0.0249519	Female
WT1	-2.69466	0.00727081	0.0250204	Female
ALLC	-2.69399	0.00728537	0.0250663	Female
IDS	-2.69247	0.00731815	0.0251747	Female
FAM159A	-2.6914	0.00734145	0.0252343	Female
RNF167	-2.69057	0.00735943	0.025278	Female
GAS2L2	-2.69018	0.00736794	0.025303	Female
ARHGEF5	-2.68993	0.00737332	0.0253043	Female
XRRA1	-2.68996	0.00737268	0.0253043	Female
DNTTIP2	-2.68945	0.00738374	0.0253357	Female
SLC26A10	-2.68868	0.0074006	0.025385	Female
GBX1	-2.68826	0.00740978	0.0254121	Female
PKP3	-2.68815	0.00741217	0.025416	Female
TMEM54	-2.68752	0.00742594	0.0254546	Female
FOXH1	-2.68727	0.00743141	0.0254606	Female
WEE1	-2.6867	0.00744397	0.0254948	Female
FAM198A	-2.68603	0.00745885	0.0255371	Female
TMEM147	-2.6856	0.0074682	0.0255557	Female
CXCL14	-2.68531	0.00747452	0.0255648	Female
PLXND1	-2.68363	0.00751166	0.0256701	Female
CLCN4	-2.68303	0.00752505	0.0257058	Female
RASSF1	-2.68204	0.00754712	0.0257695	Female
SIPA1L3	-2.68141	0.00756119	0.0258132	Female
ATP5F1	-2.6811	0.00756792	0.0258318	Female
BLCAP	-2.68053	0.0075807	0.0258624	Female
PWWP2B	-2.68024	0.00758728	0.0258805	Female
SULT4A1	-2.67979	0.00759718	0.0259055	Female
ZNF662	-2.67965	0.00760048	0.0259123	Female
DDX53	-2.6787	0.00762181	0.0259807	Female
DPCR1	-2.678	0.00763736	0.0260249	Female
TH	-2.67803	0.00763677	0.0260249	Female
HAND2	-2.67765	0.00764525	0.0260474	Female
C19orf66	-2.67703	0.00765938	0.0260824	Female
KIF4B	-2.67688	0.0076626	0.026089	Female
STK31	-2.67663	0.00766822	0.0261037	Female
SAMD3	-2.67654	0.00767041	0.0261068	Female
AKAP8	-2.67606	0.00768118	0.0261386	Female
GAS2L3	-2.67526	0.00769937	0.0261921	Female
C6orf118	-2.67379	0.00773274	0.0262887	Female
SYN2	-2.67378	0.00773297	0.0262887	Female
MLH1	-2.6734	0.00774142	0.0263086	Female
DBNL	-2.67331	0.00774363	0.0263117	Female
RPP21	-2.67216	0.00776969	0.0263781	Female
DNAH14	-2.67184	0.00777716	0.026399	Female
PACSIN1	-2.67144	0.00778632	0.0264257	Female
CCDC122	-2.67098	0.00779672	0.0264565	Female
CHRNA9	-2.67084	0.00780002	0.0264633	Female
CAMTA1	-2.67063	0.00780488	0.0264753	Female
DDB2	-2.67017	0.00781539	0.0264976	Female
VPS37B	-2.66997	0.00781988	0.0264995	Female
DIAPH3	-2.66982	0.00782348	0.0265073	Female
ITPR1	-2.6688	0.00784684	0.0265775	Female
SHQ1	-2.66828	0.00785894	0.0266052	Female
EFHD2	-2.66731	0.0078812	0.0266716	Female
NUDT15	-2.66692	0.00789043	0.0266901	Female
PSMA4	-2.66604	0.00791072	0.0267536	Female
RHBDF1	-2.66566	0.00791952	0.0267789	Female
DYDC2	-2.6654	0.0079256	0.026794	Female
GAD2	-2.66498	0.00793545	0.0268103	Female
KRT77	-2.66423	0.00795275	0.0268643	Female
SNHG11	-2.66394	0.00795949	0.0268825	Female
SMURF1	-2.66366	0.00796611	0.0268959	Female
UNC5D	-2.66339	0.00797242	0.0269083	Female
PDAP1	-2.66302	0.0079812	0.0269334	Female
AVEN	-2.66241	0.00799529	0.0269742	Female
CHMP4B	-2.66233	0.00799729	0.0269742	Female
GPR44	-2.66185	0.00800841	0.0270027	Female
ASMT	-2.66178	0.00801015	0.0270041	Female
TMEM190	-2.66065	0.0080367	0.0270845	Female
AEBP1	-2.66033	0.00804432	0.0270994	Female
ACPT	-2.65994	0.00805346	0.0271125	Female
EXOSC10	-2.65994	0.00805339	0.0271125	Female
PMFBP1	-2.65984	0.00805571	0.0271125	Female
USF1	-2.65988	0.00805489	0.0271125	Female
TARBP2	-2.65897	0.00807628	0.0271771	Female
BLM	-2.65793	0.00810108	0.0272561	Female
BRI3BP	-2.65714	0.00811985	0.0273101	Female
ACRV1	-2.65663	0.0081319	0.0273416	Female
PTPRU	-2.65606	0.00814533	0.0273822	Female
YPEL1	-2.65596	0.00814775	0.0273857	Female
FKBP3	-2.6559	0.00814917	0.027386	Female
SFRS2	-2.65574	0.00815299	0.0273897	Female
SPATA1	-2.65544	0.00816033	0.0274098	Female
POLQ	-2.6552	0.0081659	0.027424	Female
ZNF283	-2.65491	0.00817299	0.0274387	Female
VENTXP7	-2.65431	0.00818714	0.0274816	Female
STK16	-2.65421	0.00818974	0.0274858	Female
RNMTL1	-2.65351	0.00820645	0.0275327	Female
FAM86D	-2.65343	0.00820821	0.0275341	Female
RASD2	-2.65284	0.00822245	0.0275727	Female
RYBP	-2.65273	0.00822505	0.0275768	Female
RAB24	-2.65252	0.0082301	0.0275892	Female
RAB3A	-2.65238	0.00823358	0.0275963	Female
KCNC2	-2.65221	0.00823776	0.0276057	Female
FAM163A	-2.65113	0.00826378	0.0276883	Female
PAK4	-2.65075	0.0082729	0.0277051	Female
PCDHB1	-2.65076	0.0082726	0.0277051	Female
PPCS	-2.65051	0.0082786	0.027715	Female
RTEL1	-2.65057	0.00827724	0.027715	Female
KLK15	-2.65042	0.00828074	0.0277176	Female
C20orf12	-2.65025	0.00828501	0.0277273	Female
ANKRD13C	-2.65014	0.00828759	0.0277313	Female
ZNRF4	-2.64973	0.00829755	0.0277601	Female
PGAM5	-2.64924	0.00830949	0.0277913	Female
NKD2	-2.64863	0.00832432	0.0278266	Female
UBN1	-2.64811	0.00833682	0.0278638	Female
PKHD1L1	-2.64427	0.00843069	0.0281416	Female
PRDM13	-2.64426	0.00843108	0.0281416	Female
GADD45A	-2.64392	0.00843935	0.0281553	Female
ZNF784	-2.64354	0.00844872	0.0281819	Female
LRRC50	-2.64323	0.00845633	0.0282026	Female
FH	-2.64276	0.00846798	0.0282322	Female
RAB25	-2.64232	0.00847871	0.0282551	Female
MARCH9	-2.64225	0.00848064	0.0282558	Female
C18orf8	-2.64102	0.0085111	0.0283464	Female
URGCP	-2.64098	0.00851204	0.0283464	Female
FOXI3	-2.64012	0.00853334	0.028408	Female
C21orf2	-2.63901	0.00856087	0.0284761	Female
FAM174A	-2.63868	0.00856923	0.0284946	Female
GTF3A	-2.63814	0.00858264	0.0285304	Female
SSSCA1	-2.63813	0.00858281	0.0285304	Female
ADAM19	-2.63779	0.00859127	0.028547	Female
BAX	-2.63779	0.00859129	0.028547	Female
BHMT	-2.63756	0.00859713	0.0285592	Female
NOP16	-2.63671	0.00861852	0.0286256	Female
SLC6A17	-2.63632	0.00862824	0.0286531	Female
SPEF1	-2.63566	0.00864476	0.0287013	Female
ZYG11B	-2.63552	0.00864823	0.0287019	Female
LOC645752	-2.63393	0.00868837	0.028815	Female
CLEC12B	-2.63345	0.00870053	0.0288458	Female
SIN3B	-2.63347	0.00869996	0.0288458	Female
SEC14L3	-2.6327	0.00871934	0.0289035	Female
CHMP2A	-2.63169	0.00874504	0.0289696	Female
FLNC	-2.63085	0.00876635	0.029026	Female
RAB11FIP4	-2.63067	0.00877114	0.0290371	Female
FAM150A	-2.63042	0.00877729	0.0290527	Female
GPR26	-2.63016	0.00878395	0.02907	Female
PSPC1	-2.63002	0.0087877	0.0290776	Female
ZNF155	-2.62952	0.0088004	0.0291149	Female
KIAA0319	-2.629	0.00881376	0.0291496	Female
MT1L	-2.62876	0.00881983	0.0291648	Female
HMX3	-2.62866	0.00882223	0.029168	Female
FAM83F	-2.62812	0.00883615	0.0292045	Female
AMPH	-2.62799	0.00883947	0.0292061	Female
C16orf7	-2.6279	0.0088417	0.0292085	Female
GREM2	-2.62756	0.00885053	0.0292281	Female
AMT	-2.62731	0.00885701	0.0292448	Female
PSMC4	-2.62719	0.00886008	0.0292501	Female
ALS2CR12	-2.62649	0.00887808	0.0293048	Female
BTN2A1	-2.62412	0.00893911	0.0294966	Female
GPR39	-2.62311	0.00896552	0.0295772	Female
ZNF679	-2.62087	0.00902381	0.0297229	Female
MT1H	-2.6205	0.00903355	0.02975	Female
DOM3Z	-2.62041	0.00903592	0.0297529	Female
PRR24	-2.61985	0.00905039	0.0297957	Female
HIST1H4I	-2.61963	0.0090562	0.02981	Female
HSBP1L1	-2.61886	0.00907632	0.0298714	Female
ACTA1	-2.61877	0.00907867	0.0298742	Female
CACNB2	-2.6186	0.00908337	0.02988	Female
LOC644669	-2.61817	0.00909466	0.0299122	Female
MCAM	-2.61793	0.00910096	0.0299279	Female
SEPT7P2	-2.61787	0.00910238	0.0299279	Female
ISLR	-2.6173	0.00911758	0.0299519	Female
SLC25A38	-2.61736	0.00911599	0.0299519	Female
C6orf132	-2.61695	0.00912657	0.0299689	Female
HIST1H2BG	-2.61695	0.00912671	0.0299689	Female
LOC100128023	-2.61676	0.00913176	0.0299806	Female
BHLHE22	-2.61583	0.00915622	0.0300463	Female
TMED3	-2.61439	0.00919443	0.0301668	Female
TSPYL5	-2.61346	0.00921924	0.0302316	Female
ANKRD54	-2.61227	0.00925097	0.0303179	Female
CDC42EP3	-2.61177	0.00926441	0.030357	Female
MRPS34	-2.6103	0.00930356	0.0304508	Female
PDE6A	-2.60967	0.00932073	0.0304971	Female
C13orf39	-2.60897	0.00933932	0.0305484	Female
SLC25A11	-2.60897	0.00933945	0.0305484	Female
ZNF776	-2.60831	0.00935731	0.030592	Female
COPS6	-2.60791	0.00936814	0.0306147	Female
SLC7A3	-2.60793	0.00936754	0.0306147	Female
SLC5A2	-2.60781	0.00937064	0.0306158	Female
UBE2V2	-2.60685	0.00939683	0.0306816	Female
ATP9B	-2.60664	0.00940242	0.0306899	Female
SAMD12	-2.60648	0.00940662	0.0306986	Female
PYGL	-2.60607	0.00941789	0.0307305	Female
CACNB4	-2.60504	0.00944588	0.0308019	Female
CBFA2T2	-2.60417	0.00946947	0.0308671	Female
CYP4X1	-2.60408	0.00947198	0.0308671	Female
OR2T10	-2.60408	0.0094719	0.0308671	Female
BATF3	-2.60393	0.00947617	0.0308758	Female
OR14I1	-2.60386	0.00947811	0.0308771	Female
HOXC4	-2.60377	0.00948058	0.0308802	Female
EPDR1	-2.60274	0.0095086	0.0309466	Female
C1orf59	-2.60229	0.00952103	0.030982	Female
HIVEP3	-2.60201	0.0095285	0.0310007	Female
TRIM43	-2.60197	0.00952983	0.0310007	Female
PLXDC1	-2.60153	0.00954173	0.0310294	Female
SLC25A12	-2.60158	0.00954034	0.0310294	Female
ARMCX2	-2.6009	0.00955919	0.0310662	Female
HTR3B	-2.60047	0.009571	0.0310996	Female
NCRNA00087	-2.60014	0.00958002	0.0311239	Female
TRAPPC2P1	-2.59969	0.00959239	0.0311491	Female
CCDC27	-2.59936	0.00960159	0.03116	Female
CKAP2	-2.59934	0.00960213	0.03116	Female
GOT1	-2.59945	0.00959895	0.03116	Female
IL22RA1	-2.5993	0.00960324	0.03116	Female
LIN7A	-2.59929	0.00960346	0.03116	Female
MYOM2	-2.59779	0.00964511	0.0312825	Female
CER1	-2.59768	0.00964807	0.0312847	Female
ARID5A	-2.59727	0.00965931	0.0313161	Female
ACSL3	-2.59708	0.00966473	0.0313235	Female
RFC3	-2.59702	0.00966624	0.0313235	Female
CAMTA2	-2.59647	0.00968173	0.0313687	Female
CCDC158	-2.59615	0.00969066	0.0313926	Female
C3orf37	-2.59465	0.00973234	0.0315095	Female
ROR2	-2.59463	0.00973299	0.0315095	Female
ESRRG	-2.59387	0.0097541	0.0315728	Female
KIF4A	-2.59124	0.00982817	0.0317922	Female
SPTBN4	-2.591	0.00983497	0.0318091	Female
IL1RL2	-2.59037	0.00985271	0.0318563	Female
C1orf161	-2.58992	0.00986546	0.031883	Female
PLEKHA1	-2.58768	0.00992896	0.0320567	Female
COPG	-2.58761	0.00993082	0.0320576	Female
INSL3	-2.58742	0.00993629	0.0320701	Female
CRELD2	-2.58705	0.00994699	0.0320962	Female
FATE1	-2.58692	0.00995071	0.0320962	Female
OXGR1	-2.58666	0.00995792	0.0321143	Female
HSP90AB1	-2.58547	0.00999196	0.0322058	Female
NCRNA00086	-2.58551	0.00999077	0.0322058	Female
CHCHD4	-2.58529	0.00999712	0.0322099	Female
GJB3	-2.58534	0.00999569	0.0322099	Female
TMEM25	-2.58427	0.0100265	0.0322994	Female
BTBD10	-2.58399	0.0100345	0.0323201	Female
MTHFD1L	-2.58314	0.010059	0.0323877	Female
DHX37	-2.58288	0.0100665	0.0324024	Female
TBL2	-2.58277	0.0100695	0.032407	Female
ISG20	-2.58223	0.0100851	0.0324521	Female
ZNF781	-2.57903	0.0101777	0.0327292	Female
MOSPD3	-2.57669	0.0102462	0.032918	Female
PYGO2	-2.57624	0.0102594	0.0329551	Female
OAZ3	-2.57577	0.0102731	0.032994	Female
PPIAL4C	-2.57562	0.0102774	0.0329957	Female
FAM75C1	-2.57536	0.0102851	0.0330081	Female
BEAN	-2.57519	0.0102901	0.0330128	Female
C3orf14	-2.57477	0.0103023	0.0330457	Female
RUNDC1	-2.57421	0.0103187	0.0330881	Female
EFNA5	-2.57393	0.0103271	0.0330991	Female
AP4M1	-2.57273	0.0103626	0.0332076	Female
C16orf70	-2.57248	0.0103699	0.0332256	Female
ESPNL	-2.57114	0.0104096	0.0333425	Female
PIGK	-2.57095	0.0104152	0.0333549	Female
C20orf112	-2.57071	0.0104224	0.0333728	Female
MPPED1	-2.57065	0.0104243	0.0333735	Female
ERCC3	-2.56872	0.0104817	0.0335362	Female
PYDC1	-2.5678	0.0105092	0.0336081	Female
RBM42	-2.56763	0.0105143	0.0336191	Female
SNAP25	-2.56536	0.0105825	0.0338318	Female
DCAF12L1	-2.5652	0.0105873	0.0338365	Female
CCDC23	-2.56494	0.0105951	0.0338522	Female
SNRNP70	-2.56492	0.0105956	0.0338522	Female
DHDH	-2.56485	0.0105978	0.0338539	Female
CCDC30	-2.5646	0.0106054	0.0338675	Female
EPHA7	-2.56405	0.010622	0.0339047	Female
ASPDH	-2.56347	0.0106396	0.0339305	Female
C17orf107	-2.56339	0.0106419	0.0339305	Female
RNF11	-2.56369	0.010633	0.0339305	Female
C12orf48	-2.5624	0.0106718	0.0340005	Female
FUT1	-2.56234	0.0106736	0.0340005	Female
WDR67	-2.56248	0.0106695	0.0340005	Female
TESK1	-2.56221	0.0106778	0.0340021	Female
GPR120	-2.5618	0.0106902	0.034031	Female
EXOC6	-2.56038	0.0107334	0.0341577	Female
PLAGL1	-2.5599	0.0107479	0.0341986	Female
NDFIP2	-2.55965	0.0107556	0.0342175	Female
LOC256880	-2.55881	0.0107814	0.0342944	Female
CHODL	-2.55851	0.0107904	0.0343176	Female
C6orf103	-2.55832	0.0107964	0.0343278	Female
ZFYVE9	-2.5583	0.010797	0.0343278	Female
ITPKC	-2.55776	0.0108135	0.0343693	Female
HIST1H1B	-2.55729	0.0108281	0.0344051	Female
EFHC2	-2.55672	0.0108454	0.0344544	Female
ECHDC3	-2.55659	0.0108495	0.0344621	Female
TUBA4A	-2.55636	0.0108566	0.0344753	Female
SYT3	-2.55618	0.010862	0.0344857	Female
CRYGA	-2.5559	0.0108708	0.0345045	Female
TM6SF2	-2.55588	0.0108714	0.0345045	Female
TTC9B	-2.5558	0.0108737	0.0345066	Female
TGM6	-2.55543	0.0108852	0.0345377	Female
PRAP1	-2.5544	0.0109173	0.0346241	Female
SPIN4	-2.5543	0.0109203	0.0346241	Female
HIST1H2BK	-2.55378	0.0109363	0.0346563	Female
BSDC1	-2.55285	0.0109652	0.0347424	Female
KLF5	-2.55153	0.0110065	0.0348676	Female
LOC388796	-2.55104	0.0110217	0.0349048	Female
GPR55	-2.54817	0.0111114	0.0351561	Female
BMP3	-2.54744	0.0111345	0.0352125	Female
RALYL	-2.54748	0.0111332	0.0352125	Female
SLC10A4	-2.54648	0.011165	0.0352923	Female
B4GALT3	-2.54532	0.0112016	0.035397	Female
SPINK8	-2.54401	0.0112431	0.0355059	Female
RNF212	-2.54274	0.0112835	0.0356112	Female
CPA4	-2.54226	0.0112988	0.0356486	Female
RFC4	-2.54209	0.0113044	0.0356606	Female
TPM3	-2.54132	0.0113288	0.035732	Female
C15orf23	-2.54117	0.0113336	0.0357397	Female
C15orf51	-2.53998	0.0113719	0.0358456	Female
SYT13	-2.5396	0.0113841	0.0358727	Female
MTUS2	-2.53911	0.0113999	0.035895	Female
MYO1B	-2.53911	0.0114	0.035895	Female
UBB	-2.53922	0.0113965	0.035895	Female
H2AFJ	-2.53811	0.0114323	0.0359742	Female
CDC42BPG	-2.53784	0.011441	0.035996	Female
C21orf59	-2.53608	0.0114977	0.0361577	Female
ANKMY2	-2.53503	0.011532	0.0362428	Female
PDRG1	-2.53506	0.0115307	0.0362428	Female
PRKCI	-2.5348	0.0115392	0.03626	Female
EIF2B5	-2.53446	0.0115505	0.0362854	Female
SOLH	-2.53444	0.0115509	0.0362854	Female
LOC100130093	-2.53434	0.0115543	0.0362869	Female
TNFRSF25	-2.53391	0.0115683	0.0363175	Female
C17orf91	-2.53286	0.0116024	0.036419	Female
SPINT2	-2.53261	0.0116107	0.0364337	Female
PRDM15	-2.53255	0.0116128	0.0364346	Female
DOHH	-2.532	0.0116307	0.0364795	Female
ABCA10	-2.53163	0.0116429	0.0365065	Female
PRSS8	-2.53119	0.0116574	0.0365463	Female
USP5	-2.53092	0.0116662	0.036568	Female
CISH	-2.53077	0.0116713	0.0365783	Female
SKA3	-2.52995	0.0116982	0.0366571	Female
C1orf84	-2.52958	0.0117101	0.0366887	Female
OPN4	-2.52843	0.0117483	0.0367856	Female
FLJ32063	-2.5283	0.0117525	0.036793	Female
CGB2	-2.52782	0.0117685	0.0368317	Female
ZNF518B	-2.52609	0.0118259	0.0369943	Female
CNTN6	-2.52566	0.0118402	0.0370275	Female
KLK7	-2.52485	0.0118672	0.0371062	Female
AACSL	-2.52388	0.0118996	0.0371846	Female
FLJ11235	-2.52391	0.0118983	0.0371846	Female
BOD1	-2.52363	0.0119077	0.0371983	Female
HAGHL	-2.52367	0.0119064	0.0371983	Female
TBC1D1	-2.5235	0.0119123	0.0372068	Female
HTR4	-2.52304	0.0119277	0.0372376	Female
SSTR4	-2.52244	0.0119477	0.0372944	Female
TRIM61	-2.52204	0.0119611	0.0373245	Female
C1QL3	-2.52198	0.0119633	0.0373258	Female
CYP51A1	-2.52169	0.0119728	0.0373498	Female
GRM6	-2.52163	0.0119749	0.0373504	Female
CNPY1	-2.52057	0.0120105	0.0374442	Female
SFRS7	-2.51989	0.0120335	0.0375043	Female
MGC16025	-2.51971	0.0120395	0.0375173	Female
PPOX	-2.51929	0.0120539	0.0375506	Female
TTC9	-2.5189	0.012067	0.0375798	Female
SFRS9	-2.51828	0.012088	0.0376284	Female
C1orf229	-2.5182	0.0120907	0.0376303	Female
ALS2CR4	-2.51773	0.0121067	0.0376587	Female
EIF3CL	-2.51771	0.0121073	0.0376587	Female
EIF4G3	-2.51775	0.0121061	0.0376587	Female
HOXA9	-2.51786	0.0121021	0.0376587	Female
IPO13	-2.51751	0.0121143	0.0376691	Female
IL34	-2.51657	0.0121462	0.0377607	Female
KCTD14	-2.51622	0.0121581	0.0377879	Female
ATP2A3	-2.51567	0.0121767	0.0378281	Female
FKBP10	-2.51527	0.0121904	0.0378555	Female
HLCS	-2.51525	0.0121911	0.0378555	Female
NR1I3	-2.51505	0.0121979	0.0378649	Female
TMEM51	-2.5147	0.01221	0.0378967	Female
ANGPTL6	-2.51427	0.0122246	0.0379186	Female
GEFT	-2.51439	0.0122205	0.0379186	Female
ANAPC5	-2.51257	0.0122829	0.0380645	Female
AKR1E2	-2.51239	0.0122891	0.0380779	Female
SEMA6C	-2.51105	0.0123353	0.0382151	Female
E4F1	-2.51081	0.0123437	0.0382297	Female
ALK	-2.50849	0.0124241	0.0384372	Female
UQCRFS1	-2.50786	0.0124459	0.0384931	Female
LOC201651	-2.50748	0.0124591	0.0385222	Female
H19	-2.50727	0.0124666	0.0385393	Female
HMGN2	-2.50667	0.0124874	0.0385859	Female
SLC6A11	-2.5067	0.0124865	0.0385859	Female
VPS16	-2.50669	0.0124866	0.0385859	Female
ADAMTS8	-2.5057	0.0125212	0.0386669	Female
LOC152024	-2.50522	0.0125381	0.0387132	Female
TNFSF12	-2.50489	0.0125497	0.0387431	Female
SLC12A5	-2.50438	0.0125676	0.0387864	Female
PIGT	-2.50408	0.012578	0.038809	Female
ZNF579	-2.50406	0.0125788	0.038809	Female
DTX1	-2.50388	0.0125852	0.0388203	Female
ZNF69	-2.5038	0.012588	0.0388203	Female
CLEC4G	-2.50321	0.0126085	0.0388712	Female
GRM4	-2.50284	0.0126217	0.0388963	Female
PNLIPRP2	-2.50282	0.0126224	0.0388963	Female
C14orf80	-2.50261	0.0126299	0.0389133	Female
PABPC1L	-2.50043	0.0127068	0.0391206	Female
STMN2	-2.49933	0.012746	0.0391995	Female
TNNT2	-2.49948	0.0127407	0.0391995	Female
C1orf85	-2.49893	0.0127603	0.0392314	Female
SMAP2	-2.49885	0.0127631	0.0392342	Female
ZNF230	-2.49745	0.012813	0.0393796	Female
GJB2	-2.4972	0.012822	0.039391	Female
C20orf195	-2.49674	0.0128382	0.039423	Female
GNMT	-2.49567	0.0128765	0.0395285	Female
CHTF18	-2.49467	0.0129126	0.0396274	Female
C1QTNF9B	-2.49409	0.0129333	0.039685	Female
EVC	-2.49299	0.0129729	0.0397944	Female
GRRP1	-2.49269	0.012984	0.0398162	Female
SERPING1	-2.49259	0.0129876	0.0398213	Female
KIF2C	-2.49218	0.0130022	0.039854	Female
JMJD5	-2.49171	0.0130193	0.0399002	Female
LDHAL6A	-2.48969	0.0130928	0.040083	Female
LOC388955	-2.48821	0.0131465	0.0402291	Female
DNAH5	-2.48788	0.0131587	0.0402563	Female
ICAM3	-2.4871	0.0131874	0.0403237	Female
ACTL7B	-2.48626	0.0132179	0.0404109	Female
CAPRIN2	-2.48531	0.0132528	0.0404748	Female
FANCL	-2.48538	0.0132502	0.0404748	Female
FTSJ2	-2.48532	0.0132524	0.0404748	Female
PASD1	-2.48542	0.0132488	0.0404748	Female
PRR5	-2.48473	0.0132742	0.0405281	Female
HEYL	-2.48463	0.0132778	0.040533	Female
CEND1	-2.48458	0.01328	0.0405334	Female
FANCC	-2.48416	0.0132952	0.0405738	Female
ITGA3	-2.48371	0.0133121	0.0406191	Female
GPR78	-2.48339	0.0133237	0.0406422	Female
CLDN4	-2.48302	0.0133374	0.0406781	Female
CALM1	-2.48218	0.0133687	0.0407488	Female
NIPAL2	-2.48169	0.0133866	0.0407972	Female
FBXO6	-2.48153	0.0133926	0.0408031	Female
SPAG5	-2.48127	0.0134022	0.0408203	Female
KRT23	-2.4811	0.0134086	0.0408335	Female
TUSC1	-2.47994	0.0134517	0.0409277	Female
WFDC6	-2.47943	0.0134708	0.0409797	Female
RNF26	-2.47721	0.0135541	0.0412021	Female
DMRTA2	-2.4769	0.0135654	0.0412303	Female
NOSIP	-2.4763	0.013588	0.0412867	Female
MFSD5	-2.47563	0.0136133	0.0413386	Female
NT5DC2	-2.47571	0.0136104	0.0413386	Female
FMNL1	-2.47557	0.0136157	0.0413396	Female
SNX10	-2.47547	0.0136195	0.0413449	Female
IL12RB2	-2.47501	0.0136367	0.0413788	Female
MESP2	-2.47468	0.0136493	0.0414045	Female
TLX3	-2.47344	0.0136959	0.0415334	Female
C7orf26	-2.47292	0.0137157	0.0415748	Female
SYN1	-2.47293	0.0137152	0.0415748	Female
CDH2	-2.47241	0.0137352	0.0416275	Female
LOC285733	-2.47164	0.0137644	0.0417099	Female
SLC25A4	-2.47134	0.0137757	0.0417379	Female
DUSP10	-2.47096	0.0137902	0.0417691	Female
LY6H	-2.47059	0.0138044	0.0418058	Female
FAM65C	-2.47004	0.0138255	0.0418574	Female
TPX2	-2.47008	0.0138237	0.0418574	Female
OSCP1	-2.46931	0.0138533	0.0419352	Female
CD58	-2.46868	0.0138775	0.0420021	Female
LOC285780	-2.46679	0.01395	0.0421902	Female
RHO	-2.46606	0.013978	0.042262	Female
TOLLIP	-2.46547	0.0140009	0.0423187	Female
CDC25C	-2.46466	0.0140323	0.042401	Female
PTCRA	-2.46411	0.0140536	0.0424589	Female
LOC644538	-2.46353	0.0140761	0.0425079	Female
C5orf62	-2.46176	0.0141448	0.0426835	Female
C19orf20	-2.46108	0.0141715	0.0427513	Female
MED25	-2.46034	0.0142001	0.0428249	Female
ALPP	-2.45986	0.014219	0.0428754	Female
PCGF1	-2.45915	0.0142469	0.0429467	Female
ALX1	-2.45777	0.0143012	0.0430976	Female
NCRNA00164	-2.45633	0.014358	0.0432557	Female
AVPR2	-2.45608	0.0143676	0.0432748	Female
COL5A3	-2.45599	0.0143713	0.0432765	Female
FXYD3	-2.45577	0.0143799	0.0432832	Female
RNF133	-2.4558	0.0143788	0.0432832	Female
BMPER	-2.45531	0.0143982	0.0433252	Female
QTRT1	-2.45437	0.0144356	0.0434183	Female
TASP1	-2.45401	0.0144499	0.0434421	Female
IFI6	-2.45364	0.0144647	0.04348	Female
CCDC63	-2.45331	0.0144777	0.0435126	Female
KHDRBS1	-2.45304	0.0144884	0.0435294	Female
F3	-2.45086	0.0145754	0.0437804	Female
ANKRD52	-2.44973	0.0146208	0.0438925	Female
CTRC	-2.44971	0.0146214	0.0438925	Female
NOMO3	-2.44978	0.0146188	0.0438925	Female
ABHD14A	-2.4492	0.014642	0.0439411	Female
CHRNA1	-2.44886	0.0146555	0.0439685	Female
NUDT18	-2.44836	0.0146756	0.044016	Female
FBLIM1	-2.4476	0.0147064	0.0440931	Female
NUDT3	-2.44756	0.0147079	0.0440931	Female
SFN	-2.44736	0.0147159	0.0441105	Female
ERLEC1	-2.44696	0.0147321	0.0441394	Female
JAK3	-2.44617	0.0147643	0.0442167	Female
LOC151658	-2.44616	0.0147644	0.0442167	Female
NDUFS2	-2.44622	0.0147622	0.0442167	Female
CAPN5	-2.44582	0.0147782	0.0442451	Female
CCDC12	-2.44571	0.0147827	0.0442517	Female
ZDHHC12	-2.44546	0.014793	0.0442761	Female
C16orf73	-2.44448	0.0148327	0.0443816	Female
ANKH	-2.4438	0.0148603	0.0444501	Female
HOXB9	-2.44365	0.0148665	0.0444501	Female
KCNE4	-2.44369	0.014865	0.0444501	Female
ZNF461	-2.4432	0.0148849	0.0444986	Female
CEMP1	-2.44299	0.0148936	0.0445112	Female
ZNF26	-2.44286	0.0148986	0.0445196	Female
DAB1	-2.44154	0.0149527	0.0446352	Female
SLC38A11	-2.44096	0.0149766	0.0446866	Female
PANK4	-2.44069	0.0149874	0.0447122	Female
SCAND1	-2.44057	0.0149923	0.0447139	Female
DDX20	-2.43958	0.0150331	0.0448224	Female
RNF10	-2.43871	0.015069	0.0449058	Female
SLC32A1	-2.43868	0.01507	0.0449058	Female
MOS	-2.43768	0.0151115	0.0450053	Female
TNIP3	-2.43766	0.0151123	0.0450053	Female
MPP3	-2.43738	0.015124	0.0450335	Female
YRDC	-2.43722	0.0151305	0.0450417	Female
COMP	-2.43705	0.0151374	0.0450535	Female
SHISA9	-2.43691	0.0151433	0.0450645	Female
RWDD3	-2.4367	0.0151518	0.0450766	Female
RNASEH2A	-2.43653	0.015159	0.0450846	Female
PIP4K2C	-2.43503	0.0152213	0.0452432	Female
EME2	-2.43482	0.0152298	0.0452553	Female
SLC26A8	-2.43487	0.0152278	0.0452553	Female
SUPT5H	-2.43465	0.0152371	0.0452704	Female
DNAJB13	-2.4343	0.0152517	0.045307	Female
GPR133	-2.43384	0.0152707	0.0453568	Female
LRRC45	-2.43183	0.0153546	0.0455727	Female
PCLO	-2.43187	0.0153532	0.0455727	Female
NSUN5P2	-2.43126	0.0153789	0.045638	Female
WRAP53	-2.43024	0.0154216	0.0457512	Female
TDRD1	-2.43007	0.0154286	0.0457654	Female
CLEC18B	-2.42986	0.0154376	0.0457853	Female
SLC27A1	-2.4298	0.0154403	0.0457867	Female
MC3R	-2.42918	0.0154662	0.0458568	Female
DPM1	-2.42785	0.0155225	0.0459965	Female
OLFML2A	-2.42687	0.015564	0.0461062	Female
IGFBP3	-2.42678	0.0155676	0.0461099	Female
ROGDI	-2.42596	0.0156026	0.0461866	Female
GPR149	-2.42478	0.0156526	0.0463076	Female
HTR6	-2.42454	0.0156629	0.0463177	Female
MRPL9	-2.42436	0.0156707	0.046334	Female
LYRM4	-2.42409	0.0156821	0.046354	Female
CYP4A22	-2.42352	0.0157064	0.0464191	Female
RNLS	-2.42276	0.0157389	0.0464888	Female
GSDMD	-2.42189	0.0157765	0.0465923	Female
FES	-2.42154	0.0157916	0.0466299	Female
LSM7	-2.42078	0.0158239	0.0467187	Female
PDE4D	-2.42045	0.0158385	0.0467549	Female
KCTD8	-2.42019	0.0158496	0.046781	Female
C17orf101	-2.42008	0.0158544	0.0467882	Female
FAM41C	-2.4194	0.0158836	0.0468642	Female
PLEKHG5	-2.41937	0.0158848	0.0468642	Female
NUDT22	-2.41903	0.0158995	0.046891	Female
CHRM2	-2.41855	0.0159205	0.0469352	Female
FAM194A	-2.41832	0.0159301	0.0469568	Female
INO80B	-2.41798	0.0159449	0.0469866	Female
NRBP1	-2.41635	0.0160159	0.0471753	Female
FCRL6	-2.41604	0.0160293	0.047208	Female
SIRT4	-2.41597	0.0160324	0.0472087	Female
SNRNP35	-2.41593	0.0160342	0.0472087	Female
RCAN3	-2.41503	0.0160732	0.0472957	Female
C7orf65	-2.41391	0.0161224	0.0474206	Female
PSMB3	-2.41385	0.016125	0.0474206	Female
ITFG1	-2.41375	0.0161292	0.0474221	Female
CCK	-2.41159	0.0162238	0.0476697	Female
C1QTNF4	-2.41125	0.016239	0.0477073	Female
EHBP1L1	-2.41107	0.0162468	0.0477178	Female
PANX2	-2.41106	0.0162473	0.0477178	Female
GCK	-2.41072	0.0162623	0.047755	Female
C16orf79	-2.41058	0.0162684	0.0477661	Female
TDRG1	-2.41033	0.0162797	0.0477784	Female
C1orf204	-2.40981	0.0163024	0.0478379	Female
RGS8	-2.40925	0.0163273	0.0478972	Female
EPHX3	-2.40906	0.0163355	0.0479144	Female
CREG2	-2.40866	0.0163534	0.0479427	Female
PARK7	-2.40877	0.0163487	0.0479427	Female
E2F7	-2.40772	0.016395	0.0480541	Female
VDR	-2.40718	0.0164192	0.0481111	Female
PXMP4	-2.40701	0.0164268	0.0481192	Female
STK11	-2.4058	0.0164806	0.0482559	Female
PRSS12	-2.40555	0.0164916	0.0482741	Female
PPP1R16A	-2.4047	0.0165295	0.0483711	Female
LOC100133669	-2.40458	0.016535	0.0483752	Female
TMEM69	-2.40456	0.0165357	0.0483752	Female
ACVR1B	-2.40388	0.0165666	0.0484417	Female
CAPN6	-2.40384	0.016568	0.0484417	Female
C4BPA	-2.40312	0.0166004	0.0485225	Female
MAN2A2	-2.40282	0.0166141	0.0485555	Female
GALNT12	-2.40253	0.0166268	0.0485854	Female
C8orf79	-2.40143	0.0166767	0.0487171	Female
FAM184B	-2.40134	0.0166805	0.0487214	Female
DPY19L2P4	-2.40036	0.0167247	0.0488223	Female
YJEFN3	-2.40003	0.0167399	0.0488524	Female
PDZD7	-2.39936	0.0167701	0.0489195	Female
ZNF470	-2.39909	0.0167823	0.048948	Female
NUDT16L1	-2.39867	0.0168014	0.0489895	Female
WDR92	-2.39797	0.0168331	0.0490678	Female
SLC25A19	-2.39763	0.0168484	0.0490984	Female
TRIM11	-2.39702	0.0168762	0.0491581	Female
ANKRD33	-2.39695	0.0168796	0.049161	Female
SGOL2	-2.39497	0.0169697	0.0493736	Female
PDIA4	-2.39485	0.0169753	0.0493826	Female
YWHAB	-2.39477	0.016979	0.0493862	Female
MRPS11	-2.39442	0.0169953	0.0494195	Female
RCN3	-2.39417	0.0170067	0.0494404	Female
TMEM203	-2.39415	0.0170074	0.0494404	Female
HSD11B1L	-2.39325	0.0170487	0.0495369	Female
UTS2R	-2.39322	0.0170504	0.0495369	Female
GPX4	-2.39305	0.0170578	0.0495514	Female
ACP1	-2.39213	0.0171003	0.0496607	Female
NDUFS8	-2.39151	0.0171287	0.0497289	Female
ZNF563	-2.39135	0.0171361	0.0497431	Female
DDX56	-2.391	0.0171524	0.0497833	Female
AQP3	-2.39084	0.0171596	0.0497971	Female
BGN	-2.39071	0.0171658	0.0498006	Female
GPS1	-2.39029	0.0171852	0.0498357	Female
CDC25A	-2.38967	0.0172138	0.0499114	Female
NFKBIL2	-2.38892	0.0172489	0.0499917	Female
DDX3Y	14.6299	6.35526e-41	1.28529e-36	Male
PRKY	14.4626	3.63831e-40	1.88329e-36	Male
RPS4Y1	14.4822	2.96701e-40	1.88329e-36	Male
USP9Y	14.4603	3.72486e-40	1.88329e-36	Male
UTY	14.4283	5.19645e-40	2.10186e-36	Male
EIF1AY	14.4041	6.68454e-40	2.25314e-36	Male
KDM5D	14.3826	8.35216e-40	2.41306e-36	Male
ZFY	14.3127	1.72363e-39	4.35733e-36	Male
TTTY15	14.1388	1.03926e-38	2.33534e-35	Male
CYorf15A	14.1122	1.36702e-38	2.76465e-35	Male
TMSB4Y	14.0653	2.21282e-38	4.06836e-35	Male
CYorf15B	13.8972	1.24002e-37	2.08984e-34	Male
NLGN4Y	13.5462	4.39137e-36	6.83163e-33	Male
NCRNA00185	13.0112	9.2702e-34	1.33915e-30	Male
TTTY14	10.9535	2.69542e-25	3.2066e-22	Male
BCORL2	10.0655	6.46146e-22	7.25981e-19	Male
TTTY10	10.0481	7.49177e-22	7.9744e-19	Male
SLC16A9	9.54824	4.92252e-20	4.97766e-17	Male
PCDH11Y	9.45713	1.03916e-19	1.00076e-16	Male
SNX18	9.43735	1.22137e-19	1.12277e-16	Male
HADHB	8.71101	3.90192e-17	3.43097e-14	Male
ANKFY1	8.53321	1.52184e-16	1.2824e-13	Male
PLCD3	8.49291	2.06594e-16	1.67126e-13	Male
HSFY2	8.44958	2.86634e-16	2.22957e-13	Male
CALCRL	8.40636	3.96841e-16	2.97248e-13	Male
OSGIN2	8.28825	9.59505e-16	6.69139e-13	Male
SYTL4	8.25306	1.246e-15	8.39967e-13	Male
DARS	8.18552	2.05256e-15	1.33906e-12	Male
ASCC1	8.10588	3.68264e-15	2.26565e-12	Male
ZNF275	8.10361	3.7443e-15	2.26565e-12	Male
MARCH3	8.06328	5.02595e-15	2.90414e-12	Male
ABI3BP	8.00294	7.79028e-15	4.3764e-12	Male
AKR1C3	7.9897	8.57417e-15	4.45899e-12	Male
APPL2	7.9858	8.81921e-15	4.45899e-12	Male
DAZAP2	7.98731	8.72362e-15	4.45899e-12	Male
RASSF4	7.98685	8.75248e-15	4.45899e-12	Male
CRYAB	7.96086	1.05603e-14	5.20908e-12	Male
C21orf49	7.92189	1.39814e-14	6.64579e-12	Male
TJP2	7.92042	1.41302e-14	6.64579e-12	Male
SPARC	7.88871	1.77402e-14	7.97286e-12	Male
ACBD5	7.85256	2.29763e-14	9.88666e-12	Male
SLC39A11	7.84785	2.37618e-14	1.00116e-11	Male
MAP3K5	7.75708	4.52855e-14	1.83171e-11	Male
GORAB	7.71353	6.15854e-14	2.44216e-11	Male
LOC148145	7.70156	6.69995e-14	2.60576e-11	Male
STON1	7.6801	7.79078e-14	2.97284e-11	Male
DHTKD1	7.65997	8.9717e-14	3.29897e-11	Male
RIN2	7.66091	8.91317e-14	3.29897e-11	Male
PEA15	7.61554	1.22391e-13	4.34252e-11	Male
SLC12A4	7.61621	1.21821e-13	4.34252e-11	Male
GNA13	7.60895	1.28146e-13	4.46832e-11	Male
BMP2	7.56867	1.69585e-13	5.71616e-11	Male
SLC7A6OS	7.55838	1.82138e-13	6.03864e-11	Male
NCOA4	7.54475	2.00175e-13	6.52957e-11	Male
KCND1	7.53449	2.14905e-13	6.89878e-11	Male
DCAKD	7.52752	2.25515e-13	7.12628e-11	Male
HOMEZ	7.49274	2.86697e-13	8.92023e-11	Male
MAPRE1	7.4903	2.9155e-13	8.93379e-11	Male
CALCOCO2	7.48751	2.97209e-13	8.97128e-11	Male
C2orf88	7.44903	3.87136e-13	1.14524e-10	Male
SOS2	7.44768	3.90731e-13	1.14524e-10	Male
TBL1Y	7.4445	3.99341e-13	1.15375e-10	Male
PRY2	7.42214	4.65404e-13	1.30727e-10	Male
KCTD3	7.40515	5.22669e-13	1.44801e-10	Male
KLHL5	7.39296	5.67974e-13	1.55226e-10	Male
ENAH	7.38399	6.03763e-13	1.62807e-10	Male
CDS2	7.3809	6.16603e-13	1.64081e-10	Male
TOB2	7.37537	6.40257e-13	1.68163e-10	Male
DLG5	7.33772	8.26784e-13	2.1437e-10	Male
BMPR1A	7.32719	8.87909e-13	2.25748e-10	Male
GRHL3	7.32634	8.9299e-13	2.25748e-10	Male
LCAT	7.31459	9.6689e-13	2.41412e-10	Male
GZF1	7.30616	1.02356e-12	2.52444e-10	Male
TCEA1	7.30066	1.06225e-12	2.58831e-10	Male
ANTXR1	7.27392	1.27207e-12	3.03136e-10	Male
TOR1AIP1	7.27215	1.28727e-12	3.03136e-10	Male
LRIG1	7.26771	1.32634e-12	3.08321e-10	Male
RND2	7.24941	1.49986e-12	3.37036e-10	Male
C4orf12	7.24278	1.56817e-12	3.48513e-10	Male
NBR1	7.22629	1.75135e-12	3.84992e-10	Male
NAV2	7.17946	2.39441e-12	5.09732e-10	Male
FHDC1	7.15917	2.74058e-12	5.77349e-10	Male
ABI1	7.15438	2.82926e-12	5.89885e-10	Male
HNMT	7.14909	2.9304e-12	6.04738e-10	Male
CWF19L2	7.11792	3.60287e-12	7.36004e-10	Male
ESF1	7.09491	4.19461e-12	8.48318e-10	Male
OSBPL11	7.08943	4.34915e-12	8.62326e-10	Male
TAGAP	7.08996	4.33398e-12	8.62326e-10	Male
HPS5	7.08534	4.46794e-12	8.77279e-10	Male
VANGL2	7.07386	4.81908e-12	9.28414e-10	Male
RNF141	7.06705	5.04004e-12	9.61601e-10	Male
FGF11	7.0536	5.50606e-12	1.0407e-09	Male
PARD3	7.05069	5.61225e-12	1.05095e-09	Male
FLJ16779	7.04046	6.00174e-12	1.11357e-09	Male
SELL	7.01851	6.9302e-12	1.27415e-09	Male
LOC342346	6.97848	9.00035e-12	1.61082e-09	Male
RAB18	6.97866	8.98928e-12	1.61082e-09	Male
C1orf198	6.97174	9.40396e-12	1.6683e-09	Male
ABCA1	6.96957	9.53779e-12	1.67732e-09	Male
RSU1	6.95106	1.07573e-11	1.87548e-09	Male
SBF2	6.94707	1.10396e-11	1.90825e-09	Male
CCDC160	6.93757	1.17409e-11	1.97873e-09	Male
FAM149B1	6.93257	1.2128e-11	2.02708e-09	Male
C10orf119	6.93068	1.22776e-11	2.03526e-09	Male
PRRX1	6.91002	1.4033e-11	2.28874e-09	Male
PECR	6.90657	1.43502e-11	2.32174e-09	Male
GCLC	6.90414	1.45773e-11	2.33977e-09	Male
CPSF2	6.89498	1.5465e-11	2.45251e-09	Male
SMAD9	6.88895	1.60781e-11	2.52065e-09	Male
GRAMD3	6.87036	1.81226e-11	2.79779e-09	Male
PPIF	6.86312	1.89868e-11	2.909e-09	Male
PEX12	6.85308	2.0252e-11	3.05654e-09	Male
ID4	6.84257	2.16651e-11	3.22173e-09	Male
ALDH9A1	6.83733	2.24042e-11	3.30733e-09	Male
ABHD4	6.83534	2.26928e-11	3.32565e-09	Male
GALNTL2	6.82012	2.50142e-11	3.61348e-09	Male
SULT1C4	6.79433	2.94926e-11	4.20042e-09	Male
PTPN11	6.79042	3.02386e-11	4.27654e-09	Male
TSHR	6.78921	3.04728e-11	4.27973e-09	Male
HSPB8	6.78026	3.226e-11	4.43827e-09	Male
LRRC8A	6.75283	3.84045e-11	5.2127e-09	Male
FLVCR2	6.74274	4.09419e-11	5.52006e-09	Male
ZHX2	6.73997	4.16674e-11	5.58068e-09	Male
NMD3	6.73098	4.41071e-11	5.8302e-09	Male
GAN	6.7239	4.61278e-11	6.05772e-09	Male
TMEM100	6.71726	4.81045e-11	6.27655e-09	Male
BCL2L13	6.70358	5.24444e-11	6.75564e-09	Male
MFRP	6.69475	5.54463e-11	7.05248e-09	Male
DHDPSL	6.68344	5.9541e-11	7.47924e-09	Male
KDM3B	6.67984	6.09059e-11	7.60346e-09	Male
MRPL19	6.66903	6.51879e-11	8.0881e-09	Male
KCTD18	6.66651	6.62249e-11	8.11717e-09	Male
FGF2	6.65914	6.93626e-11	8.43451e-09	Male
PFKFB3	6.65849	6.96481e-11	8.43451e-09	Male
UST	6.64362	7.64518e-11	9.20334e-09	Male
PHYHIPL	6.63525	8.05633e-11	9.58419e-09	Male
CCDC80	6.63317	8.1616e-11	9.65265e-09	Male
TRIM16L	6.60792	9.55619e-11	1.11713e-08	Male
ZMYND11	6.60614	9.66275e-11	1.1231e-08	Male
DERA	6.59871	1.01204e-10	1.16905e-08	Male
PRPS1	6.58799	1.08187e-10	1.2292e-08	Male
EXOC5	6.5705	1.20607e-10	1.36266e-08	Male
KIAA1279	6.56396	1.25609e-10	1.40348e-08	Male
JRKL	6.55974	1.28931e-10	1.42487e-08	Male
MXI1	6.56015	1.28606e-10	1.42487e-08	Male
TBCEL	6.55797	1.3036e-10	1.43282e-08	Male
OPHN1	6.55623	1.31769e-10	1.44048e-08	Male
C10orf78	6.5547	1.33026e-10	1.4464e-08	Male
CHUK	6.54902	1.37792e-10	1.49022e-08	Male
FAM84B	6.53936	1.46276e-10	1.55699e-08	Male
MOBKL2B	6.52735	1.5754e-10	1.66811e-08	Male
SERP1	6.51739	1.67531e-10	1.76466e-08	Male
DIMT1L	6.51492	1.70102e-10	1.78245e-08	Male
OR4N4	6.51109	1.74162e-10	1.81352e-08	Male
FERMT1	6.50038	1.86032e-10	1.90256e-08	Male
GREB1L	6.50018	1.86267e-10	1.90256e-08	Male
TRMT11	6.50122	1.85081e-10	1.90256e-08	Male
GOLIM4	6.49807	1.88698e-10	1.9177e-08	Male
DENND5A	6.48747	2.0141e-10	2.02653e-08	Male
NEK7	6.48477	2.0477e-10	2.05014e-08	Male
PARD3B	6.48106	2.09494e-10	2.07687e-08	Male
TDH	6.4812	2.09317e-10	2.07687e-08	Male
ANXA7	6.47254	2.20737e-10	2.16708e-08	Male
JAM2	6.47093	2.22931e-10	2.17805e-08	Male
SH3BGRL	6.46698	2.28387e-10	2.22063e-08	Male
MTHFD2	6.46101	2.36895e-10	2.28896e-08	Male
ROCK1	6.46047	2.37679e-10	2.28896e-08	Male
ANGPTL2	6.451	2.51866e-10	2.41409e-08	Male
C8orf37	6.44545	2.60549e-10	2.48554e-08	Male
C1orf27	6.44335	2.63913e-10	2.4941e-08	Male
DAND5	6.44379	2.63207e-10	2.4941e-08	Male
ANKFN1	6.43406	2.79331e-10	2.61536e-08	Male
RBM17	6.40649	3.30411e-10	3.05125e-08	Male
RRAGD	6.39299	3.58648e-10	3.28163e-08	Male
ZNF423	6.39227	3.60227e-10	3.28163e-08	Male
HIPK2	6.38481	3.76904e-10	3.41817e-08	Male
BBOX1	6.35167	4.60608e-10	4.06783e-08	Male
LIX1	6.34868	4.69006e-10	4.12399e-08	Male
CTBP2	6.34597	4.7674e-10	4.17385e-08	Male
PDE8B	6.33919	4.96658e-10	4.32949e-08	Male
FOXN3	6.33609	5.06008e-10	4.39206e-08	Male
STAG2	6.32955	5.26368e-10	4.54926e-08	Male
DECR1	6.31683	5.68207e-10	4.86925e-08	Male
MARCH8	6.31381	5.78642e-10	4.93775e-08	Male
IGFN1	6.30565	6.07687e-10	5.12077e-08	Male
DAAM2	6.30041	6.27127e-10	5.24091e-08	Male
IL33	6.30101	6.24859e-10	5.24091e-08	Male
HADHA	6.29907	6.32192e-10	5.2615e-08	Male
PRKX	6.29588	6.44381e-10	5.34023e-08	Male
TCF12	6.29398	6.51749e-10	5.35812e-08	Male
CD99	6.29083	6.64209e-10	5.41652e-08	Male
ATP5S	6.28491	6.88184e-10	5.55243e-08	Male
DENND4C	6.28468	6.89112e-10	5.55243e-08	Male
TET1	6.28282	6.96817e-10	5.59224e-08	Male
LRCH2	6.28006	7.08437e-10	5.6368e-08	Male
MCART6	6.27952	7.10732e-10	5.6368e-08	Male
PAPPA	6.27613	7.25277e-10	5.72969e-08	Male
SUFU	6.27169	7.44805e-10	5.86107e-08	Male
PPIL4	6.26005	7.98433e-10	6.23456e-08	Male
SUGT1P1	6.25782	8.09096e-10	6.27688e-08	Male
NMB	6.2371	9.15457e-10	6.90829e-08	Male
GALNT13	6.21001	1.07526e-09	7.93649e-08	Male
PRTG	6.20362	1.11675e-09	8.18306e-08	Male
TNKS2	6.18937	1.21502e-09	8.80734e-08	Male
ABHD5	6.18712	1.2313e-09	8.86184e-08	Male
GABPA	6.18536	1.24419e-09	8.92287e-08	Male
SORBS1	6.1841	1.25349e-09	8.95781e-08	Male
FHL1	6.18263	1.26443e-09	9.00419e-08	Male
LILRB5	6.17878	1.29351e-09	9.14682e-08	Male
SSPN	6.17372	1.33267e-09	9.39094e-08	Male
CMKLR1	6.17079	1.35592e-09	9.48864e-08	Male
FAM167A	6.15797	1.46232e-09	1.01629e-07	Male
MRVI1	6.14572	1.57163e-09	1.0848e-07	Male
TAF3	6.13289	1.69464e-09	1.16573e-07	Male
ACSM5	6.12692	1.75508e-09	1.19915e-07	Male
FCHSD2	6.11848	1.84403e-09	1.25568e-07	Male
HMGN5	6.10512	1.99406e-09	1.34876e-07	Male
SIRT1	6.10434	2.00314e-09	1.35039e-07	Male
ADD3	6.09421	2.12529e-09	1.41855e-07	Male
DDR1	6.08615	2.2277e-09	1.48201e-07	Male
FBXO8	6.07619	2.36084e-09	1.55018e-07	Male
GDF10	6.0719	2.4205e-09	1.5791e-07	Male
ZNF592	6.06258	2.5553e-09	1.63539e-07	Male
SGPL1	6.0564	2.64875e-09	1.68454e-07	Male
MARCH5	6.05526	2.66639e-09	1.69044e-07	Male
HSF2BP	6.05418	2.68316e-09	1.69576e-07	Male
EIF3J	6.05166	2.72278e-09	1.71011e-07	Male
C5orf51	6.04851	2.77298e-09	1.72556e-07	Male
ARHGAP12	6.03719	2.96108e-09	1.83696e-07	Male
LRRC1	6.0363	2.97637e-09	1.8408e-07	Male
PABPC5	6.03497	2.99937e-09	1.84937e-07	Male
HCFC2	6.03281	3.03719e-09	1.86699e-07	Male
AKR1C1	6.03069	3.07455e-09	1.87633e-07	Male
SF3A1	6.03038	3.08021e-09	1.87633e-07	Male
FRS2	6.0101	3.46313e-09	2.0907e-07	Male
PRMT3	6.00924	3.48041e-09	2.09487e-07	Male
ADCYAP1R1	6.00191	3.63078e-09	2.15967e-07	Male
FBXO30	6.00225	3.62358e-09	2.15967e-07	Male
ZNF609	6.00288	3.61055e-09	2.15967e-07	Male
MAML2	6.00102	3.64955e-09	2.16447e-07	Male
CLTCL1	5.9971	3.73292e-09	2.20101e-07	Male
PHF3	5.99383	3.8039e-09	2.23634e-07	Male
ELP4	5.99239	3.83549e-09	2.24837e-07	Male
FLNB	5.98629	3.97267e-09	2.32206e-07	Male
GM2A	5.97624	4.20892e-09	2.439e-07	Male
PATL1	5.97629	4.20757e-09	2.439e-07	Male
MTM1	5.97031	4.35468e-09	2.50909e-07	Male
PPP2R5A	5.96575	4.4701e-09	2.56828e-07	Male
TAPT1	5.95409	4.7792e-09	2.72021e-07	Male
NUMA1	5.94833	4.93946e-09	2.7982e-07	Male
STAMBP	5.94378	5.06954e-09	2.86387e-07	Male
ASPH	5.94037	5.16942e-09	2.91215e-07	Male
QKI	5.93388	5.36487e-09	3.0104e-07	Male
INHBC	5.93205	5.421e-09	3.02857e-07	Male
KCNN3	5.92951	5.50042e-09	3.05606e-07	Male
KCNN2	5.92833	5.53743e-09	3.06819e-07	Male
RAB41	5.92339	5.69569e-09	3.13019e-07	Male
DCAF5	5.91979	5.81398e-09	3.1865e-07	Male
TTTY2	5.9186	5.85363e-09	3.19956e-07	Male
MGAT4C	5.91587	5.94543e-09	3.23542e-07	Male
FCF1	5.91132	6.10128e-09	3.28171e-07	Male
IFIT5	5.91217	6.07195e-09	3.28171e-07	Male
SMOC1	5.91166	6.08967e-09	3.28171e-07	Male
HIF1A	5.90897	6.18351e-09	3.31712e-07	Male
CD300LG	5.90754	6.2342e-09	3.33546e-07	Male
HPSE2	5.903	6.39715e-09	3.39569e-07	Male
DPYSL3	5.89991	6.5105e-09	3.44682e-07	Male
SPIRE1	5.89741	6.60366e-09	3.48701e-07	Male
LYRM5	5.89652	6.63705e-09	3.49551e-07	Male
GSDMC	5.8941	6.72921e-09	3.53485e-07	Male
USP54	5.89186	6.81507e-09	3.57067e-07	Male
FAM190B	5.88952	6.90621e-09	3.60435e-07	Male
PURA	5.88885	6.93281e-09	3.60435e-07	Male
EDAR	5.88742	6.98904e-09	3.615e-07	Male
AHNAK	5.8848	7.09396e-09	3.6599e-07	Male
P2RX7	5.88306	7.16405e-09	3.67731e-07	Male
RELA	5.88231	7.19499e-09	3.68383e-07	Male
ABHD6	5.87611	7.45219e-09	3.80361e-07	Male
LOC154822	5.87577	7.46653e-09	3.80361e-07	Male
POC1B	5.86733	7.83178e-09	3.94987e-07	Male
ID1	5.85914	8.20318e-09	4.10646e-07	Male
SEPHS1	5.85425	8.43319e-09	4.20081e-07	Male
BBS2	5.85337	8.4753e-09	4.21141e-07	Male
EEPD1	5.84499	8.88574e-09	4.38305e-07	Male
PRLHR	5.84503	8.88339e-09	4.38305e-07	Male
VCAN	5.84453	8.90893e-09	4.3838e-07	Male
ZNF664	5.84236	9.01844e-09	4.42691e-07	Male
RIPK2	5.83985	9.14718e-09	4.47924e-07	Male
FUBP3	5.83817	9.23419e-09	4.50006e-07	Male
MIS12	5.83855	9.2142e-09	4.50006e-07	Male
PBLD	5.82148	1.01437e-08	4.90782e-07	Male
USP3	5.81409	1.05737e-08	5.06737e-07	Male
GGTA1	5.8125	1.06686e-08	5.10076e-07	Male
MTCP1NB	5.8111	1.07524e-08	5.12868e-07	Male
ASF1A	5.80731	1.09838e-08	5.22673e-07	Male
NCRNA00093	5.78703	1.23053e-08	5.8099e-07	Male
SLC40A1	5.78676	1.23242e-08	5.8099e-07	Male
HNRNPH3	5.78292	1.25914e-08	5.92207e-07	Male
PYGB	5.78094	1.2732e-08	5.97427e-07	Male
GOLGA5	5.78042	1.2769e-08	5.97779e-07	Male
GLIS2	5.77745	1.29829e-08	6.06386e-07	Male
ANKIB1	5.7768	1.30298e-08	6.07175e-07	Male
NBN	5.77283	1.33219e-08	6.19361e-07	Male
RFPL4B	5.77058	1.34901e-08	6.25742e-07	Male
TTC35	5.7684	1.36557e-08	6.31974e-07	Male
NXT2	5.76605	1.38356e-08	6.3884e-07	Male
LRRC58	5.7656	1.38706e-08	6.38997e-07	Male
BEST3	5.7611	1.42231e-08	6.53747e-07	Male
RFTN2	5.76031	1.42855e-08	6.55123e-07	Male
UBE2G1	5.7592	1.43746e-08	6.57719e-07	Male
PPP1R2P1	5.75519	1.46993e-08	6.68041e-07	Male
GLUD2	5.75395	1.4801e-08	6.71156e-07	Male
ZNF22	5.74727	1.53617e-08	6.93469e-07	Male
CFL2	5.74374	1.56662e-08	7.05641e-07	Male
HSDL2	5.73871	1.61106e-08	7.20841e-07	Male
MARVELD3	5.73944	1.60447e-08	7.20841e-07	Male
JHDM1D	5.72345	1.75341e-08	7.79364e-07	Male
NOG	5.72086	1.7787e-08	7.8887e-07	Male
CDC73	5.71908	1.79636e-08	7.94959e-07	Male
NBPF10	5.7162	1.82526e-08	8.02481e-07	Male
RAB23	5.71657	1.82157e-08	8.02481e-07	Male
CCDC55	5.71483	1.83915e-08	8.06833e-07	Male
AHCYL1	5.71142	1.87418e-08	8.20418e-07	Male
MRO	5.71078	1.88082e-08	8.21547e-07	Male
IFIT2	5.70744	1.91598e-08	8.35104e-07	Male
DDX21	5.70217	1.97263e-08	8.57945e-07	Male
PTGR2	5.69866	2.01119e-08	8.72837e-07	Male
HAUS4	5.69128	2.09481e-08	9.07184e-07	Male
USP34	5.69043	2.10471e-08	9.09522e-07	Male
LOC285401	5.68952	2.11532e-08	9.12158e-07	Male
IPO7	5.67527	2.28807e-08	9.82463e-07	Male
HEY2	5.67048	2.34924e-08	1.00659e-06	Male
CCNK	5.66944	2.36267e-08	1.01021e-06	Male
BID	5.66851	2.37476e-08	1.01323e-06	Male
RGS9	5.66794	2.38224e-08	1.01428e-06	Male
TIMP3	5.66101	2.47477e-08	1.04707e-06	Male
AXIN2	5.65916	2.50005e-08	1.05336e-06	Male
C15orf52	5.65828	2.51213e-08	1.05624e-06	Male
TTYH2	5.65694	2.53066e-08	1.05963e-06	Male
CD209	5.65181	2.60299e-08	1.08319e-06	Male
NKD1	5.64298	2.73206e-08	1.12193e-06	Male
ARHGAP31	5.64102	2.76157e-08	1.1299e-06	Male
PDCD4	5.64076	2.76554e-08	1.1299e-06	Male
C6orf72	5.63651	2.8306e-08	1.15416e-06	Male
BMP4	5.62271	3.05244e-08	1.23465e-06	Male
SLC11A2	5.6204	3.09116e-08	1.24782e-06	Male
MBIP	5.61721	3.14544e-08	1.26468e-06	Male
RBL2	5.60869	3.29511e-08	1.317e-06	Male
CCDC121	5.60786	3.31002e-08	1.31775e-06	Male
TMEM135	5.6079	3.30927e-08	1.31775e-06	Male
TSPAN3	5.60218	3.41413e-08	1.35122e-06	Male
FAM60A	5.60167	3.42354e-08	1.35153e-06	Male
NDRG2	5.60106	3.43497e-08	1.35153e-06	Male
ASAH1	5.60052	3.4451e-08	1.35289e-06	Male
NT5C2	5.59879	3.47776e-08	1.36043e-06	Male
MCEE	5.59188	3.61097e-08	1.40439e-06	Male
RDX	5.58784	3.6911e-08	1.4328e-06	Male
PPFIA1	5.58142	3.82213e-08	1.47517e-06	Male
KDM3A	5.57573	3.94191e-08	1.51734e-06	Male
KTN1	5.57474	3.96327e-08	1.52093e-06	Male
PSTPIP1	5.57222	4.01762e-08	1.53596e-06	Male
SETD7	5.57024	4.06105e-08	1.54964e-06	Male
PHF16	5.56054	4.28002e-08	1.63011e-06	Male
MAFB	5.55184	4.48635e-08	1.6991e-06	Male
LIMCH1	5.54559	4.64034e-08	1.75045e-06	Male
TMEM170A	5.54529	4.6479e-08	1.75045e-06	Male
SDCCAG1	5.54486	4.6588e-08	1.75129e-06	Male
UTRN	5.54256	4.717e-08	1.7666e-06	Male
PCMTD1	5.54163	4.74079e-08	1.77223e-06	Male
LOC100128977	5.54074	4.7635e-08	1.77743e-06	Male
RRAS2	5.53774	4.84133e-08	1.80315e-06	Male
ZFAND3	5.53519	4.90833e-08	1.8214e-06	Male
ST5	5.53261	4.97706e-08	1.84352e-06	Male
UBE2E1	5.52553	5.17038e-08	1.89775e-06	Male
KLHL28	5.52449	5.19949e-08	1.90497e-06	Male
BBS10	5.52353	5.2264e-08	1.91137e-06	Male
CTSO	5.52187	5.27325e-08	1.92502e-06	Male
ZBED3	5.51977	5.33321e-08	1.9434e-06	Male
HSD17B4	5.51411	5.49804e-08	1.99627e-06	Male
ASB3	5.50496	5.77484e-08	2.07232e-06	Male
GIMAP8	5.50482	5.77922e-08	2.07232e-06	Male
C1orf124	5.49636	6.04753e-08	2.14664e-06	Male
TEAD1	5.48908	6.28823e-08	2.22331e-06	Male
LOC729678	5.48151	6.54809e-08	2.29512e-06	Male
CC2D2A	5.47722	6.69993e-08	2.33218e-06	Male
CD9	5.47533	6.76816e-08	2.35188e-06	Male
CASC3	5.46965	6.97644e-08	2.41595e-06	Male
TJP1	5.46553	7.13134e-08	2.46537e-06	Male
ANAPC16	5.45301	7.62349e-08	2.62207e-06	Male
PPP2R5C	5.44825	7.81937e-08	2.66941e-06	Male
HAUS6	5.44636	7.89842e-08	2.68919e-06	Male
PPP2CB	5.44434	7.98361e-08	2.71087e-06	Male
SEPT2	5.4407	8.13965e-08	2.74361e-06	Male
NTRK2	5.43864	8.229e-08	2.76451e-06	Male
CSDC2	5.4274	8.73494e-08	2.90074e-06	Male
SAV1	5.42404	8.89228e-08	2.94815e-06	Male
STYX	5.42305	8.93901e-08	2.9588e-06	Male
MEX3C	5.41207	9.47411e-08	3.12059e-06	Male
ZNF143	5.40178	1.00037e-07	3.2684e-06	Male
PDPR	5.40143	1.00222e-07	3.26916e-06	Male
VIPAR	5.40104	1.00428e-07	3.27063e-06	Male
ZIC3	5.39803	1.0204e-07	3.31246e-06	Male
KLRC3	5.3977	1.02217e-07	3.31288e-06	Male
L2HGDH	5.39649	1.02872e-07	3.32479e-06	Male
RP2	5.39641	1.02913e-07	3.32479e-06	Male
CD38	5.39491	1.03733e-07	3.33117e-06	Male
HTATSF1	5.39502	1.03675e-07	3.33117e-06	Male
SEMA3D	5.39484	1.0377e-07	3.33117e-06	Male
TLE3	5.39326	1.04639e-07	3.35377e-06	Male
TBC1D15	5.39004	1.06433e-07	3.40047e-06	Male
CSTF2T	5.38697	1.0817e-07	3.43968e-06	Male
AIMP1	5.38581	1.08835e-07	3.45539e-06	Male
STC2	5.38487	1.09376e-07	3.46711e-06	Male
UBL3	5.38269	1.10635e-07	3.50154e-06	Male
HEY1	5.37977	1.12351e-07	3.53924e-06	Male
KDSR	5.3802	1.12099e-07	3.53924e-06	Male
UBAP1	5.37988	1.12285e-07	3.53924e-06	Male
PPARA	5.37631	1.14414e-07	3.59304e-06	Male
MED12	5.37404	1.15791e-07	3.63062e-06	Male
IRX3	5.36743	1.19887e-07	3.73152e-06	Male
KIF5B	5.36707	1.20116e-07	3.73152e-06	Male
PLRG1	5.36737	1.19924e-07	3.73152e-06	Male
FAM133A	5.36532	1.21219e-07	3.76004e-06	Male
MTMR1	5.36178	1.235e-07	3.81905e-06	Male
ABLIM1	5.3594	1.25052e-07	3.85527e-06	Male
ZFYVE26	5.35217	1.2988e-07	3.98587e-06	Male
MTAP	5.34958	1.31659e-07	4.03436e-06	Male
COX15	5.34886	1.32152e-07	4.03723e-06	Male
TBC1D5	5.34632	1.33926e-07	4.08526e-06	Male
SAMD11	5.34529	1.34649e-07	4.10111e-06	Male
SNCAIP	5.342	1.3699e-07	4.15585e-06	Male
ENKUR	5.34013	1.38339e-07	4.18828e-06	Male
C20orf43	5.33744	1.40299e-07	4.23495e-06	Male
JPH2	5.33758	1.40194e-07	4.23495e-06	Male
SALL2	5.3369	1.40696e-07	4.24058e-06	Male
CASP9	5.33407	1.42793e-07	4.2974e-06	Male
SAR1A	5.32923	1.46452e-07	4.39443e-06	Male
RAB5C	5.32756	1.47728e-07	4.42615e-06	Male
ATP6V0E1	5.32105	1.5284e-07	4.54564e-06	Male
NR3C1	5.31542	1.5739e-07	4.6536e-06	Male
RHOBTB3	5.31264	1.59691e-07	4.70785e-06	Male
BTBD17	5.30765	1.63892e-07	4.81068e-06	Male
NCK1	5.30779	1.63774e-07	4.81068e-06	Male
C1orf55	5.30685	1.64574e-07	4.82368e-06	Male
MESTIT1	5.30426	1.66812e-07	4.8822e-06	Male
CORO1C	5.30311	1.67811e-07	4.90434e-06	Male
C12orf34	5.30179	1.6897e-07	4.93109e-06	Male
DST	5.3	1.70546e-07	4.96992e-06	Male
SMEK2	5.29692	1.73297e-07	5.04281e-06	Male
NSL1	5.29582	1.74293e-07	5.06452e-06	Male
ADIPOR2	5.29408	1.75877e-07	5.09662e-06	Male
WWOX	5.29129	1.78442e-07	5.1481e-06	Male
KIAA0776	5.28737	1.82109e-07	5.22408e-06	Male
KIAA0391	5.279	1.90189e-07	5.42509e-06	Male
GALK2	5.27855	1.90629e-07	5.42996e-06	Male
C14orf37	5.27542	1.93747e-07	5.50328e-06	Male
ADHFE1	5.2749	1.94271e-07	5.51043e-06	Male
ALDH3A2	5.27306	1.96135e-07	5.55362e-06	Male
DIAPH2	5.27122	1.98006e-07	5.59283e-06	Male
METTL14	5.26562	2.03828e-07	5.74125e-06	Male
SMAD5	5.26465	2.04852e-07	5.76206e-06	Male
DDO	5.26342	2.06165e-07	5.7829e-06	Male
MAP4K4	5.26213	2.07538e-07	5.81338e-06	Male
PELI1	5.25937	2.10516e-07	5.87532e-06	Male
SLC14A2	5.25928	2.10621e-07	5.87532e-06	Male
ALDH6A1	5.25472	2.15636e-07	5.99865e-06	Male
ABCC9	5.25264	2.17965e-07	6.04309e-06	Male
MIF4GD	5.25196	2.18727e-07	6.04309e-06	Male
SNX19	5.25268	2.17918e-07	6.04309e-06	Male
SUOX	5.25202	2.18661e-07	6.04309e-06	Male
ZNF330	5.25072	2.20137e-07	6.06546e-06	Male
NFE2L2	5.24826	2.22944e-07	6.10951e-06	Male
SOX21	5.24864	2.22513e-07	6.10951e-06	Male
DAB2	5.2439	2.28012e-07	6.23994e-06	Male
GORASP1	5.2426	2.29539e-07	6.26478e-06	Male
USH1C	5.23906	2.3377e-07	6.36308e-06	Male
ZBED1	5.23925	2.33539e-07	6.36308e-06	Male
EIF3A	5.23684	2.3645e-07	6.42738e-06	Male
DDX59	5.23424	2.39637e-07	6.49121e-06	Male
ASMTL	5.23274	2.41498e-07	6.52947e-06	Male
SORD	5.22893	2.4627e-07	6.64961e-06	Male
GRINL1A	5.2285	2.46815e-07	6.65546e-06	Male
FADS2	5.22636	2.49552e-07	6.71135e-06	Male
SRBD1	5.21996	2.57895e-07	6.90816e-06	Male
MYH15	5.21802	2.60468e-07	6.94948e-06	Male
LOC153328	5.21694	2.61919e-07	6.96981e-06	Male
RABGAP1	5.21698	2.61863e-07	6.96981e-06	Male
C14orf64	5.2141	2.65766e-07	7.03514e-06	Male
FADS1	5.20636	2.76523e-07	7.27277e-06	Male
IVNS1ABP	5.20589	2.77176e-07	7.27277e-06	Male
RICTOR	5.20639	2.76472e-07	7.27277e-06	Male
RAB7L1	5.20454	2.79108e-07	7.30444e-06	Male
NFIX	5.20358	2.80477e-07	7.32865e-06	Male
CHST9	5.20273	2.81706e-07	7.35126e-06	Male
CRLS1	5.19953	2.86353e-07	7.45328e-06	Male
MPDZ	5.19973	2.86066e-07	7.45328e-06	Male
TK2	5.19346	2.95391e-07	7.66878e-06	Male
CYP2U1	5.19253	2.96795e-07	7.69536e-06	Male
PPP1R3C	5.19069	2.996e-07	7.75815e-06	Male
RASA4	5.18976	3.01027e-07	7.78513e-06	Male
C16orf62	5.18613	3.06662e-07	7.8905e-06	Male
LIX1L	5.1792	3.177e-07	8.15377e-06	Male
SRR	5.17934	3.1746e-07	8.15377e-06	Male
ABCC4	5.1772	3.20946e-07	8.21761e-06	Male
BBX	5.17717	3.21001e-07	8.21761e-06	Male
NHEDC1	5.17435	3.25646e-07	8.31549e-06	Male
TFAM	5.16533	3.40945e-07	8.6733e-06	Male
LMOD1	5.16504	3.41454e-07	8.67533e-06	Male
C14orf149	5.16474	3.41974e-07	8.67766e-06	Male
APOE	5.16344	3.44238e-07	8.72415e-06	Male
MYST4	5.16289	3.45205e-07	8.73771e-06	Male
F5	5.16161	3.47464e-07	8.78389e-06	Male
ZBTB5	5.15632	3.56933e-07	8.96722e-06	Male
MASP1	5.15601	3.57494e-07	8.97016e-06	Male
ARNT	5.15491	3.59496e-07	9.00923e-06	Male
SEMA4B	5.14967	3.69189e-07	9.21788e-06	Male
KLHL20	5.14877	3.70893e-07	9.249e-06	Male
HEPN1	5.14611	3.75924e-07	9.35141e-06	Male
SLC15A2	5.1438	3.8036e-07	9.43984e-06	Male
C10orf26	5.1435	3.8094e-07	9.44133e-06	Male
SCARB2	5.14053	3.86706e-07	9.5375e-06	Male
PRRC1	5.13742	3.92857e-07	9.6774e-06	Male
PLEC	5.1369	3.93895e-07	9.69117e-06	Male
MBOAT2	5.13557	3.96557e-07	9.74144e-06	Male
BTBD7	5.13289	4.01963e-07	9.85369e-06	Male
COG2	5.13127	4.05281e-07	9.92302e-06	Male
ZBTB1	5.12985	4.08204e-07	9.98053e-06	Male
LIFR	5.12755	4.12975e-07	1.00626e-05	Male
BAALC	5.12369	4.21106e-07	1.02238e-05	Male
CENPQ	5.12383	4.20815e-07	1.02238e-05	Male
AKAP3	5.12222	4.24244e-07	1.02877e-05	Male
TBC1D14	5.1182	4.32954e-07	1.04738e-05	Male
DCAF7	5.11786	4.33701e-07	1.04793e-05	Male
FAM18B	5.11632	4.37081e-07	1.05212e-05	Male
LOC92249	5.10955	4.52273e-07	1.08118e-05	Male
GLUD1	5.10655	4.59153e-07	1.09504e-05	Male
PATZ1	5.10369	4.65819e-07	1.10832e-05	Male
MPEG1	5.10333	4.66672e-07	1.10904e-05	Male
DNMBP	5.10212	4.69524e-07	1.1119e-05	Male
PLIN1	5.10213	4.695e-07	1.1119e-05	Male
MED13L	5.10187	4.70113e-07	1.112e-05	Male
HS1BP3	5.10128	4.71527e-07	1.11404e-05	Male
ADAMTS12	5.09887	4.77281e-07	1.125e-05	Male
SH3YL1	5.09714	4.81447e-07	1.13087e-05	Male
C22orf46	5.09356	4.90197e-07	1.14742e-05	Male
TTLL4	5.0931	4.9134e-07	1.14877e-05	Male
CBLB	5.08984	4.99448e-07	1.16235e-05	Male
C10orf62	5.08921	5.01043e-07	1.16472e-05	Male
RHBDL3	5.08522	5.11169e-07	1.18554e-05	Male
RAP2A	5.08471	5.12498e-07	1.18726e-05	Male
PDZD8	5.08415	5.13919e-07	1.18789e-05	Male
ZNF619	5.08346	5.15708e-07	1.18789e-05	Male
PELI2	5.08283	5.17351e-07	1.19032e-05	Male
YES1	5.08246	5.18304e-07	1.19116e-05	Male
FAM45B	5.08166	5.20393e-07	1.1946e-05	Male
C12orf11	5.08131	5.21303e-07	1.19533e-05	Male
C10orf18	5.07955	5.25941e-07	1.20419e-05	Male
ANKRD28	5.07339	5.42441e-07	1.23401e-05	Male
C10orf57	5.07351	5.42105e-07	1.23401e-05	Male
NEK1	5.07181	5.46743e-07	1.2401e-05	Male
SMC3	5.07173	5.46959e-07	1.2401e-05	Male
DVL3	5.06931	5.53637e-07	1.25218e-05	Male
GATSL3	5.06868	5.55383e-07	1.25218e-05	Male
P4HA1	5.06905	5.54367e-07	1.25218e-05	Male
AGPAT5	5.06589	5.63194e-07	1.26697e-05	Male
ZNF24	5.05789	5.86182e-07	1.31575e-05	Male
TPP1	5.05702	5.88761e-07	1.31862e-05	Male
DDX42	5.05661	5.89955e-07	1.31983e-05	Male
TKTL1	5.05523	5.9403e-07	1.32601e-05	Male
SLC4A5	5.05237	6.02582e-07	1.34156e-05	Male
MUT	5.0508	6.07344e-07	1.34977e-05	Male
MKX	5.04607	6.21844e-07	1.37591e-05	Male
NIPBL	5.04586	6.22508e-07	1.37591e-05	Male
PEX11A	5.04438	6.27116e-07	1.38455e-05	Male
BRAP	5.04136	6.36635e-07	1.40065e-05	Male
SPARCL1	5.04153	6.36085e-07	1.40065e-05	Male
AZIN1	5.033	6.63682e-07	1.45106e-05	Male
MT1X	5.03067	6.71437e-07	1.46413e-05	Male
TM9SF3	5.03055	6.71831e-07	1.46413e-05	Male
CTNNA3	5.02962	6.74946e-07	1.46933e-05	Male
KIF13A	5.02834	6.79261e-07	1.47555e-05	Male
ASTN2	5.0271	6.83459e-07	1.4812e-05	Male
KIAA1033	5.02693	6.84061e-07	1.4812e-05	Male
SDHD	5.02578	6.87988e-07	1.48445e-05	Male
PTTG1IP	5.02433	6.92967e-07	1.4925e-05	Male
DGCR6	5.02344	6.96007e-07	1.49586e-05	Male
GMFB	5.0202	7.07331e-07	1.51137e-05	Male
SPAG9	5.02037	7.06726e-07	1.51137e-05	Male
MSTN	5.01902	7.11464e-07	1.51619e-05	Male
ATF7	5.01647	7.20562e-07	1.53235e-05	Male
ARFGAP3	5.01322	7.32257e-07	1.54584e-05	Male
SFRS2IP	5.01333	7.3187e-07	1.54584e-05	Male
F2R	5.01213	7.3622e-07	1.55259e-05	Male
PCDH15	5.00973	7.45062e-07	1.56633e-05	Male
RAB10	5.0098	7.44791e-07	1.56633e-05	Male
FMO3	5.0065	7.57068e-07	1.58498e-05	Male
KCNJ8	5.00006	7.81631e-07	1.62798e-05	Male
GK2	4.99983	7.82515e-07	1.62815e-05	Male
SAR1B	4.9992	7.84943e-07	1.63152e-05	Male
PLCB1	4.99881	7.86463e-07	1.633e-05	Male
SERINC5	4.99527	8.00389e-07	1.65681e-05	Male
SLC9A9	4.99452	8.03349e-07	1.65785e-05	Male
SYNJ2BP	4.99212	8.12926e-07	1.6742e-05	Male
ZBTB47	4.99026	8.20462e-07	1.68286e-05	Male
TRIM39	4.98842	8.27937e-07	1.69647e-05	Male
ATF1	4.98495	8.42259e-07	1.72407e-05	Male
SULF2	4.98214	8.54041e-07	1.74466e-05	Male
LRP10	4.98022	8.62144e-07	1.75766e-05	Male
PRUNE2	4.97966	8.64546e-07	1.76078e-05	Male
C5orf4	4.97939	8.6568e-07	1.76132e-05	Male
FXR1	4.97551	8.82414e-07	1.78991e-05	Male
TGFBR3	4.97491	8.85043e-07	1.78991e-05	Male
UGT8	4.97525	8.83558e-07	1.78991e-05	Male
VPS37A	4.97511	8.84168e-07	1.78991e-05	Male
TIMP4	4.97417	8.88266e-07	1.79284e-05	Male
PRSS54	4.96816	9.14977e-07	1.83825e-05	Male
SLC25A21	4.96669	9.21607e-07	1.8454e-05	Male
DAPK1	4.96364	9.35555e-07	1.86963e-05	Male
AHCTF1	4.96269	9.39933e-07	1.87409e-05	Male
KRCC1	4.96235	9.41491e-07	1.87409e-05	Male
POLDIP3	4.9618	9.44045e-07	1.87548e-05	Male
NUBPL	4.95783	9.62656e-07	1.90167e-05	Male
FBXW10	4.95685	9.67317e-07	1.90673e-05	Male
NET1	4.95347	9.83498e-07	1.93485e-05	Male
MKRN3	4.95141	9.93518e-07	1.94888e-05	Male
EPC1	4.95002	1.00033e-06	1.95844e-05	Male
LOC727924	4.94769	1.01181e-06	1.97328e-05	Male
DHFRL1	4.94489	1.0258e-06	1.99671e-05	Male
CNTLN	4.94363	1.03217e-06	2.00461e-05	Male
STK32A	4.9432	1.03438e-06	2.00569e-05	Male
CCDC141	4.93904	1.05566e-06	2.04499e-05	Male
BTG2	4.93837	1.05911e-06	2.0458e-05	Male
SPESP1	4.93849	1.0585e-06	2.0458e-05	Male
AP3M1	4.93537	1.07481e-06	2.07414e-05	Male
SGMS1	4.9341	1.08154e-06	2.08514e-05	Male
ABL1	4.93214	1.09195e-06	2.09921e-05	Male
RAB5B	4.92872	1.11038e-06	2.12654e-05	Male
PBX1	4.92795	1.11454e-06	2.1325e-05	Male
ALDH2	4.92666	1.12162e-06	2.13963e-05	Male
PHKG1	4.92659	1.12199e-06	2.13963e-05	Male
WDFY3	4.92448	1.13365e-06	2.15681e-05	Male
NAV1	4.92427	1.13481e-06	2.157e-05	Male
RRAGB	4.92265	1.14383e-06	2.16802e-05	Male
C3orf23	4.9185	1.16727e-06	2.20008e-05	Male
LARS	4.91666	1.1778e-06	2.2158e-05	Male
CTPS2	4.91391	1.19367e-06	2.24149e-05	Male
FERMT2	4.9141	1.19261e-06	2.24149e-05	Male
C11orf52	4.91179	1.20608e-06	2.25735e-05	Male
DCAF12	4.9118	1.20603e-06	2.25735e-05	Male
GPR137B	4.91174	1.20641e-06	2.25735e-05	Male
OSGEPL1	4.91171	1.20658e-06	2.25735e-05	Male
PPPDE2	4.91104	1.21055e-06	2.26267e-05	Male
ADCY2	4.90803	1.2284e-06	2.2918e-05	Male
PSMD10	4.90613	1.23986e-06	2.31106e-05	Male
GRIA4	4.90262	1.26124e-06	2.34442e-05	Male
GPR158	4.902	1.26501e-06	2.34927e-05	Male
MYLIP	4.8989	1.28428e-06	2.37851e-05	Male
DYNC1LI2	4.89529	1.30701e-06	2.41617e-05	Male
ZBTB25	4.89335	1.31944e-06	2.43471e-05	Male
DDX52	4.89293	1.32212e-06	2.43743e-05	Male
ARHGEF6	4.89254	1.32462e-06	2.43982e-05	Male
LOC728723	4.89129	1.3327e-06	2.45245e-05	Male
C7orf10	4.89025	1.33942e-06	2.46259e-05	Male
CDNF	4.88659	1.36349e-06	2.5023e-05	Male
ZFP36L1	4.88172	1.39608e-06	2.55431e-05	Male
FICD	4.88125	1.39929e-06	2.5564e-05	Male
SOX2	4.88055	1.40401e-06	2.56039e-05	Male
TBC1D10A	4.88057	1.40392e-06	2.56039e-05	Male
SORL1	4.87945	1.41151e-06	2.56944e-05	Male
TMEM106B	4.8783	1.41946e-06	2.57926e-05	Male
OR4N3P	4.87763	1.42409e-06	2.58536e-05	Male
FAM192A	4.87632	1.43313e-06	2.59943e-05	Male
ITPR2	4.87283	1.45761e-06	2.63438e-05	Male
KIAA1211	4.87081	1.47191e-06	2.65075e-05	Male
C15orf50	4.86946	1.48155e-06	2.66337e-05	Male
SNRNP27	4.86806	1.49163e-06	2.6791e-05	Male
SYNPO2	4.8678	1.49353e-06	2.68014e-05	Male
ADAMTS6	4.86586	1.50758e-06	2.70296e-05	Male
NSUN3	4.85419	1.59512e-06	2.84226e-05	Male
PNPLA8	4.85328	1.60213e-06	2.85224e-05	Male
FNIP1	4.85192	1.61264e-06	2.86591e-05	Male
KIN	4.84823	1.64165e-06	2.90724e-05	Male
FAT1	4.8435	1.67954e-06	2.96914e-05	Male
ZFP62	4.84207	1.69117e-06	2.98709e-05	Male
RAB30	4.84014	1.70698e-06	3.00451e-05	Male
CPNE3	4.83723	1.73105e-06	3.03896e-05	Male
EIF2B2	4.83424	1.75616e-06	3.06985e-05	Male
RPP30	4.83415	1.75689e-06	3.06985e-05	Male
TNR	4.83443	1.75454e-06	3.06985e-05	Male
SOX6	4.83342	1.76304e-06	3.07642e-05	Male
UEVLD	4.83199	1.77521e-06	3.09498e-05	Male
ATOH8	4.83148	1.77964e-06	3.10003e-05	Male
NDST4	4.83111	1.78276e-06	3.1028e-05	Male
XPOT	4.82562	1.83042e-06	3.18105e-05	Male
[truncated: 3,289,028 more chars]
