## Supplementary material for "Accounting for sex differences variability in the design of sex-adapted cancer treatments": cbttc_lm_strat.CBTTC.gene_assoc..genes_all.fdr0.05

### Sheet: ped_lm_strat.CBTTC.gene_assoc..
gene	gene	stat	p	fdr	change
XIST	XIST	-13.1899	2.67747e-36	3.73001e-33	-13.1899
TSIX	TSIX	-11.5214	1.17008e-28	1.33368e-25	-11.5214
RPS4X	RPS4X	-9.34432	7.82453e-20	8.17533e-17	-9.34432
KDM5C	KDM5C	-9.06134	8.50873e-19	8.5346e-16	-9.06134
CYYR1	CYYR1	-7.95323	5.72765e-15	4.48833e-12	-7.95323
ERF	ERF	-7.71138	4.02396e-14	2.96779e-11	-7.71138
KDM6A	KDM6A	-7.37493	3.86459e-13	2.42271e-10	-7.37493
EIF2S3	EIF2S3	-7.26609	8.30297e-13	4.84198e-10	-7.26609
BOC	BOC	-7.01969	4.50417e-12	2.40312e-09	-7.01969
RPS4XP11	RPS4XP11	-6.9799	5.90121e-12	3.08289e-09	-6.9799
TOP1MT	TOP1MT	-6.95191	7.13817e-12	3.57993e-09	-6.95191
AC004448.1	AC004448.1	-6.87467	1.19424e-11	5.44487e-09	-6.87467
ATP5G2	ATP5G2	-6.86708	1.25275e-11	5.51124e-09	-6.86708
AC026366.1	AC026366.1	-6.80795	1.86199e-11	7.91376e-09	-6.80795
RPS2	RPS2	-6.78735	2.12859e-11	8.89608e-09	-6.78735
COX6CP16	COX6CP16	-6.73505	2.99522e-11	1.19219e-08	-6.73505
EXOC3L1	EXOC3L1	-6.61556	6.51333e-11	2.40188e-08	-6.61556
AL359752.1	AL359752.1	-6.58723	7.95657e-11	2.89113e-08	-6.58723
CA12	CA12	-6.55631	9.52643e-11	3.27239e-08	-6.55631
RACK1	RACK1	-6.55279	9.731e-11	3.2975e-08	-6.55279
NACA	NACA	-6.53034	1.12732e-10	3.73122e-08	-6.53034
RPLP0P6	RPLP0P6	-6.5303	1.13085e-10	3.73122e-08	-6.5303
RPL18AP3	RPL18AP3	-6.48905	1.46902e-10	4.78404e-08	-6.48905
DMRTA1	DMRTA1	-6.41716	2.28822e-10	6.9975e-08	-6.41716
KRT17	KRT17	-6.37574	3.0033e-10	9.073e-08	-6.37574
NBPF14	NBPF14	-6.35484	3.7348e-10	1.07648e-07	-6.35484
GPR157	GPR157	-6.35232	3.5534e-10	1.0361e-07	-6.35232
CASP7	CASP7	-6.33777	4.14635e-10	1.16825e-07	-6.33777
NBPF10	NBPF10	-6.31421	4.45069e-10	1.24006e-07	-6.31421
RPS15	RPS15	-6.30785	4.51696e-10	1.2447e-07	-6.30785
AMMECR1	AMMECR1	-6.28036	5.35766e-10	1.40096e-07	-6.28036
JPX	JPX	-6.26244	5.97927e-10	1.52996e-07	-6.26244
AC007969.1	AC007969.1	-6.24101	6.82807e-10	1.71221e-07	-6.24101
GLI3	GLI3	-6.23002	7.36604e-10	1.77543e-07	-6.23002
RPL13AP5	RPL13AP5	-6.22638	7.49092e-10	1.77543e-07	-6.22638
AC026403.1	AC026403.1	-6.22582	7.5007e-10	1.77543e-07	-6.22582
A1BG	A1BG	-6.22507	7.505e-10	1.77543e-07	-6.22507
ZFAS1	ZFAS1	-6.21832	7.86929e-10	1.79971e-07	-6.21832
ARAP3	ARAP3	-6.21682	7.89474e-10	1.79971e-07	-6.21682
RPL41	RPL41	-6.2091	8.32839e-10	1.88147e-07	-6.2091
SFRP1	SFRP1	-6.19656	8.92873e-10	1.99776e-07	-6.19656
KIRREL1	KIRREL1	-6.19527	9.00252e-10	1.99776e-07	-6.19527
RPLP0	RPLP0	-6.18626	9.54436e-10	2.09942e-07	-6.18626
IGHEP1	IGHEP1	-6.18034	9.87165e-10	2.12269e-07	-6.18034
RPS28P7	RPS28P7	-6.17997	9.89516e-10	2.12269e-07	-6.17997
DRGX	DRGX	-6.16409	1.08969e-09	2.27708e-07	-6.16409
RPS19	RPS19	-6.11808	1.4443e-09	2.89737e-07	-6.11808
AGXT	AGXT	-6.11308	1.4813e-09	2.92535e-07	-6.11308
RPL6	RPL6	-6.09353	1.69227e-09	3.23935e-07	-6.09353
RPL18A	RPL18A	-6.06578	1.9703e-09	3.65979e-07	-6.06578
LRRC75A-AS1	LRRC75A-AS1	-6.0512	2.14843e-09	3.96132e-07	-6.0512
ARL4C	ARL4C	-6.03874	2.30609e-09	4.11876e-07	-6.03874
GEMIN8	GEMIN8	-6.03578	2.34984e-09	4.14962e-07	-6.03578
GALM	GALM	-6.01781	2.61653e-09	4.52498e-07	-6.01781
AC068775.1	AC068775.1	-6.00823	2.76486e-09	4.74875e-07	-6.00823
BCL2L12	BCL2L12	-6.00255	2.88521e-09	4.92173e-07	-6.00255
DANCR	DANCR	-5.99561	2.98135e-09	5.05138e-07	-5.99561
DOK7	DOK7	-5.98131	3.245e-09	5.42477e-07	-5.98131
RFXANK	RFXANK	-5.93628	4.24255e-09	6.7333e-07	-5.93628
FKBP10	FKBP10	-5.93167	4.3937e-09	6.84326e-07	-5.93167
TSPO	TSPO	-5.93109	4.37693e-09	6.84326e-07	-5.93109
AC115223.1	AC115223.1	-5.9137	4.89382e-09	7.40563e-07	-5.9137
AP005202.1	AP005202.1	-5.91354	4.8956e-09	7.40563e-07	-5.91354
ZFX	ZFX	-5.91098	4.90244e-09	7.40563e-07	-5.91098
AC008038.1	AC008038.1	-5.90125	5.22525e-09	7.79931e-07	-5.90125
NELFCD	NELFCD	-5.88921	5.55677e-09	8.10126e-07	-5.88921
AC125611.3	AC125611.3	-5.88053	5.90339e-09	8.50767e-07	-5.88053
AC011455.2	AC011455.2	-5.84992	6.97844e-09	9.45899e-07	-5.84992
SIX5	SIX5	-5.8422	7.37162e-09	9.78046e-07	-5.8422
MAPKAPK2	MAPKAPK2	-5.83605	7.57533e-09	9.99134e-07	-5.83605
RPL13A	RPL13A	-5.8354	7.61025e-09	9.99134e-07	-5.8354
RPL41P2	RPL41P2	-5.83208	7.7546e-09	1.00314e-06	-5.83208
IL17RC	IL17RC	-5.83089	7.79945e-09	1.00314e-06	-5.83089
EFNA5	EFNA5	-5.83062	7.80019e-09	1.00314e-06	-5.83062
GOLGA8CP	GOLGA8CP	-5.82804	7.92666e-09	1.01413e-06	-5.82804
FBL	FBL	-5.80619	9.0148e-09	1.13596e-06	-5.80619
HSD11B2	HSD11B2	-5.80343	9.14725e-09	1.14688e-06	-5.80343
POLR1D	POLR1D	-5.791	9.92082e-09	1.23156e-06	-5.791
POLR2H	POLR2H	-5.78506	1.02726e-08	1.25656e-06	-5.78506
RPS6	RPS6	-5.78497	1.01812e-08	1.25149e-06	-5.78497
C20orf27	C20orf27	-5.76863	1.11478e-08	1.34395e-06	-5.76863
SHC1	SHC1	-5.76684	1.14951e-08	1.37262e-06	-5.76684
RPS2P55	RPS2P55	-5.76539	1.13418e-08	1.3608e-06	-5.76539
KIF26A	KIF26A	-5.75813	1.18356e-08	1.40659e-06	-5.75813
AC116533.1	AC116533.1	-5.74496	1.28466e-08	1.51239e-06	-5.74496
EEF1D	EEF1D	-5.73055	1.38291e-08	1.59806e-06	-5.73055
AC074212.1	AC074212.1	-5.70918	1.57123e-08	1.79091e-06	-5.70918
EEF1G	EEF1G	-5.69437	1.70449e-08	1.90812e-06	-5.69437
RPS28	RPS28	-5.69096	1.73085e-08	1.92901e-06	-5.69096
EPHB4	EPHB4	-5.67694	1.89453e-08	2.07455e-06	-5.67694
ELN	ELN	-5.67026	1.94624e-08	2.12191e-06	-5.67026
RPL7AP6	RPL7AP6	-5.66687	1.98976e-08	2.1537e-06	-5.66687
RIN1	RIN1	-5.65975	2.07082e-08	2.20034e-06	-5.65975
PDE5A	PDE5A	-5.64121	2.28901e-08	2.40164e-06	-5.64121
FLT4	FLT4	-5.63429	2.38363e-08	2.48016e-06	-5.63429
TGIF2	TGIF2	-5.62881	2.46537e-08	2.5441e-06	-5.62881
RPL18	RPL18	-5.6202	2.57506e-08	2.6464e-06	-5.6202
GOLGA8N	GOLGA8N	-5.61551	2.64282e-08	2.69396e-06	-5.61551
PARM1	PARM1	-5.60414	2.81599e-08	2.8359e-06	-5.60414
INPPL1	INPPL1	-5.58998	3.55058e-08	3.39157e-06	-5.58998
RPL13	RPL13	-5.56972	3.40899e-08	3.3537e-06	-5.56972
RPL4	RPL4	-5.56969	3.42378e-08	3.3537e-06	-5.56969
RPL36	RPL36	-5.56543	3.49568e-08	3.37389e-06	-5.56543
SLC25A6	SLC25A6	-5.56436	3.51167e-08	3.37389e-06	-5.56436
PAR_Y_SLC25A6	PAR_Y_SLC25A6	-5.56436	3.51167e-08	3.37389e-06	-5.56436
RPL4P4	RPL4P4	-5.55506	3.70936e-08	3.51734e-06	-5.55506
AC009245.1	AC009245.1	-5.55416	3.76198e-08	3.54645e-06	-5.55416
DCTD	DCTD	-5.55055	3.79046e-08	3.55534e-06	-5.55055
FBXO17	FBXO17	-5.5496	3.81395e-08	3.55534e-06	-5.5496
LAMB4	LAMB4	-5.54512	3.90706e-08	3.6215e-06	-5.54512
HMG20B	HMG20B	-5.53694	4.08726e-08	3.74059e-06	-5.53694
MITF	MITF	-5.53214	4.22595e-08	3.82563e-06	-5.53214
RPL28	RPL28	-5.52942	4.25877e-08	3.84147e-06	-5.52942
MED10	MED10	-5.51584	4.59397e-08	4.05628e-06	-5.51584
UBA1	UBA1	-5.50143	4.9663e-08	4.35437e-06	-5.50143
HIGD2A	HIGD2A	-5.49673	5.10303e-08	4.44318e-06	-5.49673
CLDN4	CLDN4	-5.49572	5.20527e-08	4.50094e-06	-5.49572
RPS9	RPS9	-5.4888	5.32489e-08	4.57284e-06	-5.4888
NOP16	NOP16	-5.48693	5.37822e-08	4.60288e-06	-5.48693
RPLP1	RPLP1	-5.48368	5.48514e-08	4.67842e-06	-5.48368
AP003119.3	AP003119.3	-5.4731	5.80375e-08	4.93338e-06	-5.4731
TMEM161A	TMEM161A	-5.46397	6.09657e-08	5.14739e-06	-5.46397
SYT8	SYT8	-5.45991	6.2307e-08	5.24299e-06	-5.45991
PLIN3	PLIN3	-5.45179	6.61068e-08	5.50729e-06	-5.45179
RPL37A	RPL37A	-5.44985	6.59951e-08	5.50729e-06	-5.44985
RPL36A	RPL36A	-5.448	6.67914e-08	5.50941e-06	-5.448
CA5BP1	CA5BP1	-5.44772	6.66021e-08	5.50941e-06	-5.44772
SPATA2L	SPATA2L	-5.44437	6.78011e-08	5.57436e-06	-5.44437
SLC19A1	SLC19A1	-5.44134	6.89312e-08	5.64875e-06	-5.44134
MPST	MPST	-5.44057	6.9244e-08	5.65591e-06	-5.44057
GPX7	GPX7	-5.43963	6.95791e-08	5.66482e-06	-5.43963
NFKB2	NFKB2	-5.41178	8.22086e-08	6.53577e-06	-5.41178
KRT40	KRT40	-5.40993	8.17091e-08	6.52528e-06	-5.40993
RPL23AP42	RPL23AP42	-5.40883	8.23617e-08	6.53577e-06	-5.40883
DYRK3	DYRK3	-5.40172	8.58554e-08	6.70689e-06	-5.40172
EEF1A1	EEF1A1	-5.3991	8.66853e-08	6.72978e-06	-5.3991
MCUB	MCUB	-5.39268	9.0024e-08	6.89264e-06	-5.39268
RPL35A	RPL35A	-5.38409	9.4326e-08	7.14598e-06	-5.38409
RPS8	RPS8	-5.37135	1.0102e-07	7.53924e-06	-5.37135
PGAP2	PGAP2	-5.36825	1.02287e-07	7.59687e-06	-5.36825
A1BG-AS1	A1BG-AS1	-5.36671	1.03115e-07	7.6275e-06	-5.36671
TCF7L2	TCF7L2	-5.36544	1.04572e-07	7.68984e-06	-5.36544
RBP1	RBP1	-5.36157	1.06026e-07	7.77399e-06	-5.36157
SOSTDC1	SOSTDC1	-5.35618	1.10001e-07	7.97177e-06	-5.35618
DNPEP	DNPEP	-5.3552	1.09654e-07	7.97009e-06	-5.3552
ING5	ING5	-5.34784	1.14073e-07	8.21984e-06	-5.34784
ABCC5	ABCC5	-5.34141	1.18223e-07	8.40637e-06	-5.34141
NOTCH2	NOTCH2	-5.33886	1.23311e-07	8.61323e-06	-5.33886
AC008780.1	AC008780.1	-5.33598	1.21624e-07	8.59113e-06	-5.33598
AC012313.2	AC012313.2	-5.33086	1.24988e-07	8.70614e-06	-5.33086
RPS7	RPS7	-5.3289	1.27042e-07	8.75485e-06	-5.3289
RPL3	RPL3	-5.32857	1.26444e-07	8.75485e-06	-5.32857
IMPA2	IMPA2	-5.31865	1.33264e-07	9.13044e-06	-5.31865
CLDN1	CLDN1	-5.31391	1.36774e-07	9.31995e-06	-5.31391
TRERF1	TRERF1	-5.31324	1.37207e-07	9.32414e-06	-5.31324
PRELID2	PRELID2	-5.31181	1.38247e-07	9.36939e-06	-5.31181
RPL17	RPL17	-5.30958	1.40739e-07	9.51261e-06	-5.30958
ID2	ID2	-5.30912	1.4987e-07	1.00217e-05	-5.30912
FAM110D	FAM110D	-5.30453	1.43851e-07	9.69682e-06	-5.30453
RPS5	RPS5	-5.30198	1.46149e-07	9.82527e-06	-5.30198
BX679664.3	BX679664.3	-5.29353	1.53425e-07	1.01511e-05	-5.29353
TRMT112	TRMT112	-5.2839	1.60411e-07	1.04752e-05	-5.2839
RAB13	RAB13	-5.28296	1.63344e-07	1.05876e-05	-5.28296
TP53	TP53	-5.28163	1.62184e-07	1.05634e-05	-5.28163
ST6GALNAC4	ST6GALNAC4	-5.26325	1.78835e-07	1.14986e-05	-5.26325
HS3ST3A1	HS3ST3A1	-5.24719	1.94472e-07	1.22527e-05	-5.24719
RPL26	RPL26	-5.22935	2.14166e-07	1.32931e-05	-5.22935
RPS25	RPS25	-5.2265	2.17579e-07	1.34717e-05	-5.2265
RPS11	RPS11	-5.22154	2.23492e-07	1.38037e-05	-5.22154
AC127502.2	AC127502.2	-5.21969	2.24686e-07	1.38433e-05	-5.21969
PUDP	PUDP	-5.21747	2.2739e-07	1.39566e-05	-5.21747
STAC	STAC	-5.2173	2.27643e-07	1.39566e-05	-5.2173
LYPLA2	LYPLA2	-5.21699	2.28194e-07	1.39566e-05	-5.21699
RPL3P4	RPL3P4	-5.20521	2.42389e-07	1.47171e-05	-5.20521
RPL10A	RPL10A	-5.2029	2.463e-07	1.48824e-05	-5.2029
NOP53	NOP53	-5.19799	2.51675e-07	1.50981e-05	-5.19799
UBA52	UBA52	-5.18815	2.6492e-07	1.5817e-05	-5.18815
RPL7A	RPL7A	-5.179	2.7871e-07	1.65223e-05	-5.179
DBI	DBI	-5.17784	2.81446e-07	1.66451e-05	-5.17784
RPL11	RPL11	-5.17401	2.86571e-07	1.68292e-05	-5.17401
RPL8	RPL8	-5.16667	2.96404e-07	1.72517e-05	-5.16667
RPS3	RPS3	-5.16436	3.00619e-07	1.74215e-05	-5.16436
RPL31	RPL31	-5.16427	3.00826e-07	1.74215e-05	-5.16427
RPS7P1	RPS7P1	-5.16284	3.04784e-07	1.75293e-05	-5.16284
PRND	PRND	-5.15203	3.19917e-07	1.81862e-05	-5.15203
PM20D2	PM20D2	-5.15161	3.20558e-07	1.81862e-05	-5.15161
RPL27A	RPL27A	-5.15095	3.22962e-07	1.82401e-05	-5.15095
TP53I13	TP53I13	-5.14871	3.25023e-07	1.83153e-05	-5.14871
RPL12P16	RPL12P16	-5.14577	3.31691e-07	1.85932e-05	-5.14577
TSPAN17	TSPAN17	-5.14419	3.32922e-07	1.85932e-05	-5.14419
GATAD2A	GATAD2A	-5.1398	3.40601e-07	1.89377e-05	-5.1398
AP001527.2	AP001527.2	-5.13049	3.59393e-07	1.96709e-05	-5.13049
GAMT	GAMT	-5.12941	3.60064e-07	1.96709e-05	-5.12941
RPL10P9	RPL10P9	-5.11705	3.82884e-07	2.07369e-05	-5.11705
NTRK1	NTRK1	-5.09039	4.38826e-07	2.32152e-05	-5.09039
AL355338.1	AL355338.1	-5.08932	4.41224e-07	2.32929e-05	-5.08932
PQBP1	PQBP1	-5.08822	4.43969e-07	2.33068e-05	-5.08822
DHRS4L2	DHRS4L2	-5.08741	4.46135e-07	2.33068e-05	-5.08741
GLI2	GLI2	-5.08605	4.48612e-07	2.33875e-05	-5.08605
EFNA4	EFNA4	-5.08552	4.56585e-07	2.35613e-05	-5.08552
PDLIM3	PDLIM3	-5.07536	4.73801e-07	2.40507e-05	-5.07536
SYAP1	SYAP1	-5.07228	4.8131e-07	2.43825e-05	-5.07228
PDGFA	PDGFA	-5.06837	4.92246e-07	2.46871e-05	-5.06837
BEND3P2	BEND3P2	-5.06807	4.92194e-07	2.46871e-05	-5.06807
PDZRN3	PDZRN3	-5.06593	4.97167e-07	2.48143e-05	-5.06593
RPL10	RPL10	-5.05775	5.18607e-07	2.54493e-05	-5.05775
SLC38A11	SLC38A11	-5.05156	5.35543e-07	2.60763e-05	-5.05156
RPL35	RPL35	-5.0491	5.42369e-07	2.63065e-05	-5.0491
RAB38	RAB38	-5.04406	5.5568e-07	2.68144e-05	-5.04406
RPL5	RPL5	-5.04177	5.6319e-07	2.7003e-05	-5.04177
UQCRHL	UQCRHL	-5.0389	5.73247e-07	2.73814e-05	-5.0389
TEN1	TEN1	-5.03695	5.76097e-07	2.74643e-05	-5.03695
HTRA3	HTRA3	-5.03466	5.8319e-07	2.76878e-05	-5.03466
EEF1A1P5	EEF1A1P5	-5.03219	5.90735e-07	2.79496e-05	-5.03219
RPLP2	RPLP2	-5.02217	6.2122e-07	2.90088e-05	-5.02217
DHRS4	DHRS4	-5.02203	6.22617e-07	2.902e-05	-5.02203
SMO	SMO	-5.01534	6.45734e-07	2.9986e-05	-5.01534
NFATC1	NFATC1	-5.0117	6.56725e-07	3.03838e-05	-5.0117
RPS17	RPS17	-5.00975	6.6339e-07	3.06357e-05	-5.00975
AHRR	AHRR	-5.00528	6.76759e-07	3.11956e-05	-5.00528
PCNT	PCNT	-5.00036	6.93407e-07	3.17877e-05	-5.00036
AC116614.1	AC116614.1	-4.99596	7.09069e-07	3.24464e-05	-4.99596
RHPN1-AS1	RHPN1-AS1	-4.99134	7.25753e-07	3.31493e-05	-4.99134
CALHM2	CALHM2	-4.98307	7.56213e-07	3.44152e-05	-4.98307
ITPA	ITPA	-4.9798	7.68715e-07	3.49208e-05	-4.9798
TMEM55A	TMEM55A	-4.97455	7.92927e-07	3.5721e-05	-4.97455
AC113935.1	AC113935.1	-4.97317	7.97725e-07	3.5721e-05	-4.97317
AC009159.3	AC009159.3	-4.97268	7.9702e-07	3.5721e-05	-4.97268
RPS14	RPS14	-4.97216	7.99414e-07	3.57328e-05	-4.97216
RPL12	RPL12	-4.96461	8.31455e-07	3.69019e-05	-4.96461
MMP14	MMP14	-4.96173	8.44777e-07	3.73609e-05	-4.96173
TUBB6	TUBB6	-4.95717	8.62843e-07	3.80257e-05	-4.95717
MSN	MSN	-4.95673	8.78906e-07	3.85305e-05	-4.95673
BDH2	BDH2	-4.95573	8.71999e-07	3.82946e-05	-4.95573
KLHDC8B	KLHDC8B	-4.94296	9.24483e-07	4.03873e-05	-4.94296
KRT31	KRT31	-4.94075	9.35647e-07	4.0804e-05	-4.94075
RASL11B	RASL11B	-4.92738	9.99997e-07	4.30858e-05	-4.92738
MAP2K3	MAP2K3	-4.9232	1.02001e-06	4.36554e-05	-4.9232
BTF3	BTF3	-4.92102	1.03333e-06	4.41351e-05	-4.92102
NBPF19	NBPF19	-4.91985	1.04079e-06	4.43106e-05	-4.91985
AC034102.1	AC034102.1	-4.91085	1.09103e-06	4.62138e-05	-4.91085
TIMM13	TIMM13	-4.90625	1.11024e-06	4.67905e-05	-4.90625
ATOH1	ATOH1	-4.89605	1.16742e-06	4.88717e-05	-4.89605
RPS23	RPS23	-4.89327	1.18346e-06	4.93786e-05	-4.89327
OAF	OAF	-4.89103	1.19656e-06	4.98422e-05	-4.89103
MEIS1	MEIS1	-4.88752	1.21809e-06	5.06547e-05	-4.88752
TMCO4	TMCO4	-4.8822	1.27483e-06	5.24919e-05	-4.8822
AC022431.1	AC022431.1	-4.88034	1.26458e-06	5.22052e-05	-4.88034
AL512353.1	AL512353.1	-4.87702	1.28532e-06	5.28372e-05	-4.87702
AC239799.2	AC239799.2	-4.86991	1.33659e-06	5.4676e-05	-4.86991
RPS4XP2	RPS4XP2	-4.86871	1.33591e-06	5.4676e-05	-4.86871
PFN1P2	PFN1P2	-4.86601	1.35428e-06	5.53094e-05	-4.86601
WHAMMP3	WHAMMP3	-4.86549	1.35781e-06	5.53632e-05	-4.86549
TLNRD1	TLNRD1	-4.86491	1.36103e-06	5.54044e-05	-4.86491
ADAMTS14	ADAMTS14	-4.8639	1.36812e-06	5.56027e-05	-4.8639
AL590867.2	AL590867.2	-4.86321	1.3773e-06	5.58242e-05	-4.86321
CBLB	CBLB	-4.85317	1.44368e-06	5.82023e-05	-4.85317
SLC5A6	SLC5A6	-4.84567	1.49602e-06	6.01191e-05	-4.84567
PSKH1	PSKH1	-4.83663	1.56359e-06	6.23349e-05	-4.83663
TRIP6	TRIP6	-4.83564	1.58415e-06	6.2874e-05	-4.83564
C19orf24	C19orf24	-4.83397	1.58464e-06	6.2874e-05	-4.83397
TMEM18	TMEM18	-4.83297	1.59185e-06	6.30603e-05	-4.83297
Z74021.1	Z74021.1	-4.83194	1.60003e-06	6.32846e-05	-4.83194
AL035425.4	AL035425.4	-4.83112	1.60807e-06	6.33073e-05	-4.83112
DUBR	DUBR	-4.83088	1.60818e-06	6.33073e-05	-4.83088
AC117489.1	AC117489.1	-4.83018	1.61439e-06	6.3452e-05	-4.83018
NAB2	NAB2	-4.82134	1.68495e-06	6.58126e-05	-4.82134
SLC39A8	SLC39A8	-4.81908	1.70472e-06	6.63783e-05	-4.81908
RPL15P3	RPL15P3	-4.81808	1.71209e-06	6.64587e-05	-4.81808
AC009005.1	AC009005.1	-4.8127	1.7896e-06	6.83044e-05	-4.8127
UBE2V1	UBE2V1	-4.81008	1.78023e-06	6.81544e-05	-4.81008
RALGAPA2	RALGAPA2	-4.80628	1.81388e-06	6.9021e-05	-4.80628
RPS20	RPS20	-4.80521	1.82596e-06	6.92703e-05	-4.80521
SDK1	SDK1	-4.8025	1.84693e-06	6.99603e-05	-4.8025
GAS5	GAS5	-4.80109	1.86935e-06	7.05961e-05	-4.80109
MGAM2	MGAM2	-4.7946	1.92066e-06	7.20994e-05	-4.7946
HNRNPA1P48	HNRNPA1P48	-4.79134	1.95618e-06	7.28875e-05	-4.79134
ADAMTS6	ADAMTS6	-4.79118	1.9516e-06	7.2873e-05	-4.79118
CRACR2B	CRACR2B	-4.79105	1.95289e-06	7.2873e-05	-4.79105
RPS7P10	RPS7P10	-4.77794	2.08548e-06	7.69051e-05	-4.77794
GNG5	GNG5	-4.77672	2.09531e-06	7.71541e-05	-4.77672
THG1L	THG1L	-4.77649	2.09854e-06	7.71598e-05	-4.77649
STK11IP	STK11IP	-4.77528	2.10776e-06	7.72497e-05	-4.77528
AJUBA	AJUBA	-4.77319	2.15523e-06	7.8553e-05	-4.77319
ITPRIP	ITPRIP	-4.76417	2.22428e-06	8.04355e-05	-4.76417
LGALS12	LGALS12	-4.76214	2.24614e-06	8.1042e-05	-4.76214
SERPINH1	SERPINH1	-4.7619	2.26455e-06	8.14719e-05	-4.7619
RPL37	RPL37	-4.75581	2.31629e-06	8.28578e-05	-4.75581
UQCRH	UQCRH	-4.75277	2.35096e-06	8.38586e-05	-4.75277
TGFB1I1	TGFB1I1	-4.73596	2.54795e-06	8.99891e-05	-4.73596
HCAR2	HCAR2	-4.73519	2.55827e-06	9.02266e-05	-4.73519
ITGA7	ITGA7	-4.7316	2.60524e-06	9.12415e-05	-4.7316
GPR63	GPR63	-4.72995	2.62342e-06	9.16905e-05	-4.72995
RPL24	RPL24	-4.7294	2.6358e-06	9.16905e-05	-4.7294
AC067930.6	AC067930.6	-4.7289	2.63612e-06	9.16905e-05	-4.7289
FAXDC2	FAXDC2	-4.72862	2.66076e-06	9.19449e-05	-4.72862
AC078814.1	AC078814.1	-4.7286	2.64731e-06	9.16905e-05	-4.7286
SOX9	SOX9	-4.72433	2.69453e-06	9.29408e-05	-4.72433
CD63	CD63	-4.72222	2.72515e-06	9.37392e-05	-4.72222
SPHK1	SPHK1	-4.72071	2.74151e-06	9.40437e-05	-4.72071
SHROOM2	SHROOM2	-4.72036	2.74809e-06	9.41408e-05	-4.72036
OTX1	OTX1	-4.71575	2.80811e-06	9.54149e-05	-4.71575
RPL10P16	RPL10P16	-4.71526	2.81761e-06	9.56079e-05	-4.71526
UNC45A	UNC45A	-4.71472	2.82231e-06	9.5638e-05	-4.71472
AC074033.1	AC074033.1	-4.7114	2.87826e-06	9.70098e-05	-4.7114
GAS1	GAS1	-4.70769	2.91789e-06	9.80819e-05	-4.70769
RPS27	RPS27	-4.70264	2.99645e-06	0.000100453	-4.70264
AC092376.2	AC092376.2	-4.69732	3.06609e-06	0.000102651	-4.69732
RPS16	RPS16	-4.69695	3.07255e-06	0.00010273	-4.69695
TMEM131L	TMEM131L	-4.69236	3.13929e-06	0.000104128	-4.69236
SRL	SRL	-4.68793	3.2062e-06	0.000106207	-4.68793
TNFRSF18	TNFRSF18	-4.68754	3.21226e-06	0.000106267	-4.68754
AC096919.1	AC096919.1	-4.6856	3.24967e-06	0.000106941	-4.6856
LEF1	LEF1	-4.68247	3.29141e-06	0.000108172	-4.68247
RPL7	RPL7	-4.68017	3.33126e-06	0.000109338	-4.68017
LINC02308	LINC02308	-4.67143	3.46823e-06	0.000113094	-4.67143
RBM38	RBM38	-4.66986	3.49404e-06	0.000113788	-4.66986
AC012313.10	AC012313.10	-4.66595	3.56029e-06	0.000115645	-4.66595
PTBP1	PTBP1	-4.66546	3.57626e-06	0.000116013	-4.66546
RPL12P4	RPL12P4	-4.6596	3.67708e-06	0.000117911	-4.6596
COL18A1	COL18A1	-4.65466	3.75578e-06	0.000119215	-4.65466
KCP	KCP	-4.65267	3.79182e-06	0.000120207	-4.65267
OIT3	OIT3	-4.6522	3.79972e-06	0.000120305	-4.6522
NBPF26	NBPF26	-4.65048	3.83666e-06	0.000121322	-4.65048
PLEK2	PLEK2	-4.64676	3.92626e-06	0.000123114	-4.64676
EVC	EVC	-4.64611	3.91898e-06	0.000123114	-4.64611
CD40	CD40	-4.6458	3.92546e-06	0.000123114	-4.6458
RPUSD4	RPUSD4	-4.64028	4.01978e-06	0.000125686	-4.64028
PVT1	PVT1	-4.63919	4.04072e-06	0.000126026	-4.63919
DIO3	DIO3	-4.6377	4.06866e-06	0.000126426	-4.6377
SLC4A2	SLC4A2	-4.63434	4.13338e-06	0.00012812	-4.63434
LTA4H	LTA4H	-4.63012	4.21999e-06	0.000130321	-4.63012
C11orf70	C11orf70	-4.62432	4.34744e-06	0.000133763	-4.62432
EEF1A1P6	EEF1A1P6	-4.6214	4.39314e-06	0.000134673	-4.6214
AL627389.1	AL627389.1	-4.62078	4.40842e-06	0.000134976	-4.62078
MIR181A2HG	MIR181A2HG	-4.61733	4.47848e-06	0.000136787	-4.61733
MAF	MAF	-4.61716	4.50025e-06	0.000137285	-4.61716
AC005912.1	AC005912.1	-4.6153	4.53641e-06	0.000137385	-4.6153
CRIP2	CRIP2	-4.61521	4.52583e-06	0.000137385	-4.61521
TCF3	TCF3	-4.61426	4.55197e-06	0.00013769	-4.61426
APRT	APRT	-4.61279	4.57652e-06	0.0001381	-4.61279
RPL30	RPL30	-4.60705	4.70429e-06	0.000140991	-4.60705
DM1-AS	DM1-AS	-4.60245	4.80268e-06	0.000143598	-4.60245
AC011558.1	AC011558.1	-4.6022	4.81598e-06	0.000143598	-4.6022
AC016739.1	AC016739.1	-4.6015	4.82733e-06	0.000143765	-4.6015
RPL23A	RPL23A	-4.59878	4.88807e-06	0.000145057	-4.59878
RPL24P4	RPL24P4	-4.59445	4.99301e-06	0.000147647	-4.59445
ZNF581	ZNF581	-4.59434	5.00104e-06	0.000147681	-4.59434
ERGIC3	ERGIC3	-4.59358	5.00593e-06	0.000147681	-4.59358
VAV3	VAV3	-4.59049	5.08877e-06	0.000149721	-4.59049
ING1	ING1	-4.58941	5.10741e-06	0.000149794	-4.58941
PTGIR	PTGIR	-4.58253	5.27343e-06	0.000153942	-4.58253
AC126407.1	AC126407.1	-4.57927	5.35632e-06	0.000155736	-4.57927
AC073621.1	AC073621.1	-4.57854	5.37069e-06	0.000155736	-4.57854
LINC01770	LINC01770	-4.5742	5.48e-06	0.000157769	-4.5742
HADHA	HADHA	-4.57087	5.56686e-06	0.000159719	-4.57087
SOWAHC	SOWAHC	-4.56609	5.69102e-06	0.000162125	-4.56609
PABPC1	PABPC1	-4.5507	6.11573e-06	0.000171734	-4.5507
TPM2	TPM2	-4.5485	6.17712e-06	0.00017307	-4.5485
CMBL	CMBL	-4.54507	6.27527e-06	0.000175232	-4.54507
PRKCSH	PRKCSH	-4.54386	6.31006e-06	0.000176008	-4.54386
CLYBL	CLYBL	-4.53137	6.6857e-06	0.000184637	-4.53137
TRIM32	TRIM32	-4.53064	6.71297e-06	0.000185186	-4.53064
LAMB1	LAMB1	-4.5296	6.74308e-06	0.000185813	-4.5296
RPS4XP3	RPS4XP3	-4.5288	6.76737e-06	0.000186277	-4.5288
FAM210B	FAM210B	-4.52836	6.7799e-06	0.000186417	-4.52836
PLXNB2	PLXNB2	-4.52708	6.82095e-06	0.000187341	-4.52708
C19orf53	C19orf53	-4.52666	6.83302e-06	0.000187467	-4.52666
RPL7P9	RPL7P9	-4.51894	7.08874e-06	0.000193005	-4.51894
NOB1	NOB1	-4.51641	7.1867e-06	0.000195248	-4.51641
RPL3P2	RPL3P2	-4.51352	7.25994e-06	0.000196599	-4.51352
LAMC3	LAMC3	-4.50848	7.43424e-06	0.000200237	-4.50848
AHCY	AHCY	-4.50728	7.48448e-06	0.000200943	-4.50728
FAP	FAP	-4.50717	7.4771e-06	0.000200943	-4.50717
HNRNPA1	HNRNPA1	-4.49925	7.76817e-06	0.000206368	-4.49925
AL162151.2	AL162151.2	-4.49859	7.77708e-06	0.000206368	-4.49859
POU2F3	POU2F3	-4.49464	7.93592e-06	0.000209696	-4.49464
ZIC5	ZIC5	-4.49312	7.97441e-06	0.00021027	-4.49312
FAM84B	FAM84B	-4.49212	8.01663e-06	0.000211161	-4.49212
LAMA5	LAMA5	-4.48851	8.1447e-06	0.000213992	-4.48851
AL118508.1	AL118508.1	-4.48355	8.33279e-06	0.000217886	-4.48355
SLC2A10	SLC2A10	-4.4828	8.37275e-06	0.000218256	-4.4828
SHMT2	SHMT2	-4.48259	8.37303e-06	0.000218256	-4.48259
TMEM184B	TMEM184B	-4.48097	8.43123e-06	0.000219545	-4.48097
MDH2	MDH2	-4.47816	8.54427e-06	0.000221568	-4.47816
TSPAN18	TSPAN18	-4.47686	8.5919e-06	0.000222573	-4.47686
RPL39	RPL39	-4.47225	8.80607e-06	0.000226949	-4.47225
DDX3X	DDX3X	-4.47062	8.84031e-06	0.000227597	-4.47062
PIK3CD-AS2	PIK3CD-AS2	-4.46887	8.91335e-06	0.000229007	-4.46887
RPS27A	RPS27A	-4.46684	9.00086e-06	0.000230783	-4.46684
RPL22	RPL22	-4.46396	9.12592e-06	0.000233274	-4.46396
SOX2	SOX2	-4.46216	9.23742e-06	0.000235404	-4.46216
RNF7	RNF7	-4.46178	9.20368e-06	0.000234783	-4.46178
GAPDH	GAPDH	-4.46049	9.2586e-06	0.000235704	-4.46049
GGCT	GGCT	-4.45802	9.36521e-06	0.000237454	-4.45802
YAP1	YAP1	-4.45554	9.59423e-06	0.000241067	-4.45554
CD300E	CD300E	-4.45528	9.48088e-06	0.000239418	-4.45528
RPL29	RPL29	-4.45492	9.5088e-06	0.000239641	-4.45492
C14orf180	C14orf180	-4.45269	9.59319e-06	0.000241067	-4.45269
HDAC1	HDAC1	-4.44951	9.80058e-06	0.000244537	-4.44951
ATP5E	ATP5E	-4.4489	9.76223e-06	0.000243822	-4.4489
METTL1	METTL1	-4.44488	9.93988e-06	0.000247707	-4.44488
AC073611.1	AC073611.1	-4.4445	9.95725e-06	0.000247707	-4.4445
NOTCH2NL	NOTCH2NL	-4.44415	1.0122e-05	0.000250438	-4.44415
PNPLA2	PNPLA2	-4.44081	1.0127e-05	0.000250438	-4.44081
SLC7A8	SLC7A8	-4.43984	1.01778e-05	0.00025131	-4.43984
NUDT19	NUDT19	-4.43959	1.01823e-05	0.00025131	-4.43959
PITRM1-AS1	PITRM1-AS1	-4.43863	1.02266e-05	0.000251779	-4.43863
LRIG3	LRIG3	-4.43587	1.03701e-05	0.000254941	-4.43587
CA9	CA9	-4.43481	1.04089e-05	0.000255272	-4.43481
AIFM1	AIFM1	-4.43464	1.04168e-05	0.000255272	-4.43464
AC127070.1	AC127070.1	-4.43317	1.04953e-05	0.000256762	-4.43317
NPM1	NPM1	-4.43087	1.06046e-05	0.000258929	-4.43087
ACSS3	ACSS3	-4.429	1.07042e-05	0.00026105	-4.429
SLC7A1	SLC7A1	-4.42763	1.07533e-05	0.000261796	-4.42763
AP003352.1	AP003352.1	-4.42403	1.09263e-05	0.000265234	-4.42403
IGHE	IGHE	-4.41247	1.15193e-05	0.000277747	-4.41247
QTRT1	QTRT1	-4.41146	1.15659e-05	0.000278605	-4.41146
AL353804.1	AL353804.1	-4.40578	1.18731e-05	0.000284365	-4.40578
NDUFB11	NDUFB11	-4.40151	1.20997e-05	0.000288765	-4.40151
RBM20	RBM20	-4.40148	1.21029e-05	0.000288765	-4.40148
AL391650.1	AL391650.1	-4.40079	1.21435e-05	0.000289184	-4.40079
LRRC18	LRRC18	-4.40075	1.21398e-05	0.000289184	-4.40075
AC004067.1	AC004067.1	-4.39663	1.23667e-05	0.00029283	-4.39663
MOB2	MOB2	-4.39577	1.24166e-05	0.000293734	-4.39577
MDFIC	MDFIC	-4.39417	1.25046e-05	0.000294982	-4.39417
CA14	CA14	-4.39011	1.27382e-05	0.000299366	-4.39011
MTMR11	MTMR11	-4.38699	1.30289e-05	0.000305054	-4.38699
PDE3A	PDE3A	-4.38566	1.29965e-05	0.000304581	-4.38566
TGIF2-C20orf24	TGIF2-C20orf24	-4.38446	1.30625e-05	0.000305555	-4.38446
AC103746.1	AC103746.1	-4.38407	1.30844e-05	0.000305782	-4.38407
TSKU	TSKU	-4.38307	1.31458e-05	0.000306646	-4.38307
GPBAR1	GPBAR1	-4.37899	1.33876e-05	0.000311417	-4.37899
TNFAIP8	TNFAIP8	-4.37582	1.36081e-05	0.000315668	-4.37582
GMPPA	GMPPA	-4.37361	1.37188e-05	0.000317648	-4.37361
AC034236.1	AC034236.1	-4.37339	1.37433e-05	0.000317923	-4.37339
EIF3D	EIF3D	-4.37168	1.38365e-05	0.000319193	-4.37168
PLEKHG1	PLEKHG1	-4.37098	1.40793e-05	0.000322423	-4.37098
PDCD4-AS1	PDCD4-AS1	-4.36752	1.40954e-05	0.000322496	-4.36752
TRPS1	TRPS1	-4.36687	1.42259e-05	0.000324829	-4.36687
RPL15	RPL15	-4.36525	1.42362e-05	0.000324829	-4.36525
EIF3I	EIF3I	-4.36311	1.43891e-05	0.000327423	-4.36311
SP110	SP110	-4.35875	1.49472e-05	0.000338726	-4.35875
RPL9P9	RPL9P9	-4.3584	1.46858e-05	0.000333872	-4.3584
TMEM98	TMEM98	-4.34899	1.53179e-05	0.000346359	-4.34899
HCAR3	HCAR3	-4.34834	1.53548e-05	0.000346647	-4.34834
AC017104.1	AC017104.1	-4.34574	1.55326e-05	0.000348386	-4.34574
MICALCL	MICALCL	-4.34042	1.5908e-05	0.000354901	-4.34042
CHID1	CHID1	-4.34018	1.59277e-05	0.000355026	-4.34018
CROCC2	CROCC2	-4.33968	1.5961e-05	0.00035545	-4.33968
DTYMK	DTYMK	-4.33853	1.60963e-05	0.000357512	-4.33853
ATP11C	ATP11C	-4.33803	1.60796e-05	0.000357512	-4.33803
RPL34	RPL34	-4.33327	1.6441e-05	0.000362344	-4.33327
CILP2	CILP2	-4.32835	1.67887e-05	0.00036768	-4.32835
CLPP	CLPP	-4.32768	1.68338e-05	0.000367705	-4.32768
PFN1	PFN1	-4.32708	1.68986e-05	0.000367837	-4.32708
AL513523.10	AL513523.10	-4.32617	1.69489e-05	0.000368293	-4.32617
FAU	FAU	-4.32554	1.6995e-05	0.000368976	-4.32554
NOD1	NOD1	-4.32491	1.70684e-05	0.000369928	-4.32491
MZT2B	MZT2B	-4.3228	1.721e-05	0.000372032	-4.3228
BCAT2	BCAT2	-4.32059	1.73706e-05	0.000374537	-4.32059
ANO1	ANO1	-4.31931	1.74723e-05	0.000376125	-4.31931
SLC25A37	SLC25A37	-4.31641	1.77136e-05	0.000379971	-4.31641
TRAPPC2	TRAPPC2	-4.31394	1.78938e-05	0.000382527	-4.31394
ZIC2	ZIC2	-4.31304	1.79622e-05	0.000383662	-4.31304
RPS12	RPS12	-4.30988	1.82562e-05	0.00038928	-4.30988
KRT32	KRT32	-4.30772	1.85173e-05	0.000393843	-4.30772
AL133492.1	AL133492.1	-4.307	1.8449e-05	0.000392722	-4.307
GPC1	GPC1	-4.30504	1.86154e-05	0.000395257	-4.30504
VSIG10L	VSIG10L	-4.30374	1.8741e-05	0.000397589	-4.30374
AC092127.2	AC092127.2	-4.30338	1.87909e-05	0.00039831	-4.30338
CCNB1IP1	CCNB1IP1	-4.29982	1.90701e-05	0.000403206	-4.29982
BAK1	BAK1	-4.29678	1.93325e-05	0.000407722	-4.29678
RPL7P1	RPL7P1	-4.29243	1.96833e-05	0.000414076	-4.29243
EEF1B2	EEF1B2	-4.29207	1.9723e-05	0.000414564	-4.29207
CSNK1G2	CSNK1G2	-4.28863	2.00092e-05	0.000418825	-4.28863
AC004057.1	AC004057.1	-4.28659	2.01916e-05	0.000421601	-4.28659
SPAG7	SPAG7	-4.2863	2.0217e-05	0.000421601	-4.2863
LXN	LXN	-4.2844	2.04074e-05	0.000424677	-4.2844
FZD2	FZD2	-4.28017	2.07789e-05	0.000430978	-4.28017
FKBP1A	FKBP1A	-4.27866	2.0905e-05	0.00043252	-4.27866
RPL5P34	RPL5P34	-4.27845	2.0949e-05	0.000433073	-4.27845
PDGFRB	PDGFRB	-4.2761	2.11438e-05	0.000436381	-4.2761
RILPL2	RILPL2	-4.27535	2.14086e-05	0.000438597	-4.27535
PRKD2	PRKD2	-4.27519	2.12322e-05	0.000436832	-4.27519
HSCB	HSCB	-4.27494	2.12503e-05	0.000436832	-4.27494
MKNK2	MKNK2	-4.27395	2.13433e-05	0.000438333	-4.27395
RPL14	RPL14	-4.27363	2.1406e-05	0.000438597	-4.27363
RPS24	RPS24	-4.2706	2.16964e-05	0.000442239	-4.2706
TMEM123	TMEM123	-4.27051	2.16979e-05	0.000442239	-4.27051
ESPNL	ESPNL	-4.26931	2.17837e-05	0.000442239	-4.26931
DAPL1	DAPL1	-4.26927	2.17866e-05	0.000442239	-4.26927
CISH	CISH	-4.26914	2.17981e-05	0.000442239	-4.26914
SNTG2	SNTG2	-4.26828	2.18958e-05	0.000443863	-4.26828
AC099560.2	AC099560.2	-4.26288	2.24325e-05	0.000453238	-4.26288
KRT8P12	KRT8P12	-4.26281	2.24396e-05	0.000453238	-4.26281
AL590560.1	AL590560.1	-4.26164	2.25578e-05	0.000454709	-4.26164
WNT11	WNT11	-4.26136	2.25893e-05	0.00045498	-4.26136
KLK4	KLK4	-4.26126	2.26093e-05	0.000455017	-4.26126
AGTRAP	AGTRAP	-4.25332	2.35464e-05	0.000469957	-4.25332
GREB1L	GREB1L	-4.25143	2.35578e-05	0.000469957	-4.25143
CHRNA7	CHRNA7	-4.2493	2.37841e-05	0.000472591	-4.2493
HSPE1	HSPE1	-4.2437	2.44005e-05	0.000482545	-4.2437
PHLDB3	PHLDB3	-4.24263	2.44821e-05	0.000483396	-4.24263
EEF2	EEF2	-4.24014	2.47492e-05	0.000487902	-4.24014
EIF4A1	EIF4A1	-4.23702	2.50949e-05	0.000492393	-4.23702
RPSAP58	RPSAP58	-4.23649	2.51875e-05	0.000493825	-4.23649
AL450405.1	AL450405.1	-4.23496	2.53261e-05	0.000495768	-4.23496
RPL24P2	RPL24P2	-4.23354	2.54759e-05	0.000497258	-4.23354
STK25	STK25	-4.23254	2.55821e-05	0.000498832	-4.23254
AC018645.3	AC018645.3	-4.2286	2.60256e-05	0.000505514	-4.2286
NBPF8	NBPF8	-4.22645	2.63144e-05	0.000510332	-4.22645
AC024293.1	AC024293.1	-4.22513	2.64553e-05	0.000512273	-4.22513
EEF1B2P3	EEF1B2P3	-4.223	2.66933e-05	0.000516083	-4.223
ATP5D	ATP5D	-4.22198	2.67977e-05	0.000517703	-4.22198
DGKQ	DGKQ	-4.21969	2.7063e-05	0.000522025	-4.21969
MRPL37	MRPL37	-4.21892	2.71438e-05	0.000523181	-4.21892
RPSA	RPSA	-4.21685	2.74165e-05	0.000527802	-4.21685
CEACAM19	CEACAM19	-4.21655	2.74257e-05	0.000527802	-4.21655
SERF2	SERF2	-4.2119	2.79887e-05	0.000536988	-4.2119
MAP7D3	MAP7D3	-4.21107	2.81543e-05	0.00053969	-4.21107
LINC01798	LINC01798	-4.20452	2.89008e-05	0.000551115	-4.20452
GGH	GGH	-4.20292	2.9135e-05	0.000555102	-4.20292
PTGES	PTGES	-4.20289	2.91542e-05	0.000555102	-4.20289
LINC01137	LINC01137	-4.20036	2.94566e-05	0.000559586	-4.20036
AXIN1	AXIN1	-4.19983	2.94881e-05	0.000559761	-4.19983
RPS18	RPS18	-4.19675	2.99279e-05	0.000565966	-4.19675
MGAT4B	MGAT4B	-4.19538	3.00653e-05	0.000567281	-4.19538
P4HA3	P4HA3	-4.19537	3.00615e-05	0.000567281	-4.19537
PARP9	PARP9	-4.19405	3.0453e-05	0.000572443	-4.19405
POLD2	POLD2	-4.19393	3.02498e-05	0.00057013	-4.19393
ANGPTL2	ANGPTL2	-4.19384	3.02617e-05	0.00057013	-4.19384
FKBP1C	FKBP1C	-4.19293	3.03798e-05	0.000571925	-4.19293
TPT1	TPT1	-4.1922	3.04934e-05	0.000572774	-4.1922
RPL21	RPL21	-4.19087	3.06672e-05	0.000575238	-4.19087
ADORA2B	ADORA2B	-4.18837	3.09883e-05	0.000578602	-4.18837
SERPINF1	SERPINF1	-4.18306	3.17072e-05	0.000590266	-4.18306
AC104809.2	AC104809.2	-4.1824	3.1798e-05	0.000590642	-4.1824
CCER2	CCER2	-4.18129	3.19553e-05	0.000593125	-4.18129
SNRPB	SNRPB	-4.18097	3.2058e-05	0.000594152	-4.18097
MARVELD3	MARVELD3	-4.17828	3.23668e-05	0.00059899	-4.17828
UTP14A	UTP14A	-4.17755	3.24661e-05	0.000600383	-4.17755
OBSCN	OBSCN	-4.17733	3.25185e-05	0.000600659	-4.17733
PCDH18	PCDH18	-4.17457	3.28953e-05	0.000606086	-4.17457
EDARADD	EDARADD	-4.17215	3.32452e-05	0.00061029	-4.17215
GULP1	GULP1	-4.1701	3.35325e-05	0.000613767	-4.1701
ATP10D	ATP10D	-4.16657	3.40369e-05	0.000621186	-4.16657
TIMM17B	TIMM17B	-4.16431	3.43765e-05	0.000626509	-4.16431
PHB2	PHB2	-4.1643	3.43785e-05	0.000626509	-4.1643
RPL24P8	RPL24P8	-4.15984	3.50476e-05	0.00063685	-4.15984
STK16	STK16	-4.15802	3.53092e-05	0.000640675	-4.15802
IPO4	IPO4	-4.15734	3.55088e-05	0.000642508	-4.15734
UXT	UXT	-4.15729	3.54221e-05	0.000641796	-4.15729
FCGRT	FCGRT	-4.15414	3.59364e-05	0.000649238	-4.15414
HSPB1	HSPB1	-4.15216	3.6279e-05	0.000652722	-4.15216
FLNA	FLNA	-4.15035	3.65652e-05	0.000656811	-4.15035
RXRA	RXRA	-4.14879	3.68869e-05	0.00066117	-4.14879
FAM20C	FAM20C	-4.144	3.75299e-05	0.000671734	-4.144
RPL5P1	RPL5P1	-4.14133	3.79265e-05	0.000677382	-4.14133
GNB2	GNB2	-4.14094	3.79863e-05	0.000677967	-4.14094
RPS3AP26	RPS3AP26	-4.13815	3.84941e-05	0.000684594	-4.13815
EYA1	EYA1	-4.13638	3.87335e-05	0.000688364	-4.13638
RPS23P8	RPS23P8	-4.1342	3.91277e-05	0.000693947	-4.1342
EIF5AL1	EIF5AL1	-4.13315	3.92814e-05	0.000696127	-4.13315
DAZAP1	DAZAP1	-4.13135	3.95907e-05	0.000701114	-4.13135
METRN	METRN	-4.13026	4.00964e-05	0.000707749	-4.13026
SNHG19	SNHG19	-4.12927	3.9927e-05	0.00070657	-4.12927
CPNE1	CPNE1	-4.12869	4.00351e-05	0.000707749	-4.12869
RPS21	RPS21	-4.12756	4.02372e-05	0.000708559	-4.12756
PCSK6	PCSK6	-4.12725	4.02742e-05	0.000708714	-4.12725
RPL35P5	RPL35P5	-4.12618	4.04833e-05	0.000711521	-4.12618
SNAPC2	SNAPC2	-4.12606	4.04905e-05	0.000711521	-4.12606
RAB7B	RAB7B	-4.12544	4.0676e-05	0.000713263	-4.12544
PGLS	PGLS	-4.12436	4.07757e-05	0.000713532	-4.12436
FAM196A	FAM196A	-4.1241	4.08426e-05	0.000714204	-4.1241
AL359399.1	AL359399.1	-4.12382	4.08796e-05	0.000714352	-4.12382
GCK	GCK	-4.12339	4.09474e-05	0.00071504	-4.12339
SIK1	SIK1	-4.12299	4.10155e-05	0.000715731	-4.12299
ATP5L	ATP5L	-4.12159	4.12737e-05	0.000718466	-4.12159
AC016876.2	AC016876.2	-4.11676	4.21198e-05	0.00073192	-4.11676
MORC4	MORC4	-4.11464	4.24961e-05	0.000736952	-4.11464
LIMS1	LIMS1	-4.11455	4.25844e-05	0.000737667	-4.11455
AL139095.2	AL139095.2	-4.11396	4.26405e-05	0.000737667	-4.11396
ADA	ADA	-4.10749	4.38816e-05	0.000753682	-4.10749
RPS3A	RPS3A	-4.10643	4.40781e-05	0.000755505	-4.10643
PTX3	PTX3	-4.10539	4.4196e-05	0.000756381	-4.10539
AC243964.3	AC243964.3	-4.10524	4.42232e-05	0.000756381	-4.10524
RPL17P36	RPL17P36	-4.10518	4.42499e-05	0.000756381	-4.10518
RSL1D1	RSL1D1	-4.10211	4.48671e-05	0.000765887	-4.10211
FJX1	FJX1	-4.10121	4.49878e-05	0.000767424	-4.10121
IDUA	IDUA	-4.09985	4.52738e-05	0.000771255	-4.09985
KDELC1	KDELC1	-4.0992	4.54134e-05	0.000772582	-4.0992
EDF1	EDF1	-4.09637	4.59404e-05	0.00077963	-4.09637
QARS	QARS	-4.09477	4.62726e-05	0.000782422	-4.09477
AC073861.1	AC073861.1	-4.09389	4.64579e-05	0.000784497	-4.09389
SIGLEC15	SIGLEC15	-4.09383	4.64174e-05	0.000784342	-4.09383
CCL7	CCL7	-4.09197	4.67818e-05	0.000789076	-4.09197
DIO3OS	DIO3OS	-4.09193	4.6792e-05	0.000789076	-4.09193
SLC25A3	SLC25A3	-4.09113	4.69597e-05	0.00079084	-4.09113
GALNT12	GALNT12	-4.08931	4.73495e-05	0.000796869	-4.08931
BCAM	BCAM	-4.08816	4.78447e-05	0.000803586	-4.08816
EVC2	EVC2	-4.08414	4.84562e-05	0.000813096	-4.08414
CLIC1	CLIC1	-4.08383	4.85406e-05	0.000813096	-4.08383
BDH2P1	BDH2P1	-4.08371	4.85208e-05	0.000813096	-4.08371
CA2	CA2	-4.08355	4.84872e-05	0.000813096	-4.08355
ADCYAP1	ADCYAP1	-4.08213	4.87717e-05	0.000815517	-4.08213
MFSD10	MFSD10	-4.08206	4.87827e-05	0.000815517	-4.08206
PLOD3	PLOD3	-4.07751	4.97905e-05	0.000831256	-4.07751
MSNP1	MSNP1	-4.07736	5.00448e-05	0.000834947	-4.07736
CARS2	CARS2	-4.07455	5.03675e-05	0.0008381	-4.07455
SNRPD2	SNRPD2	-4.07409	5.04845e-05	0.000838933	-4.07409
TMEM223	TMEM223	-4.06815	5.17336e-05	0.000856851	-4.06815
CCDC86	CCDC86	-4.06776	5.18197e-05	0.00085771	-4.06776
MRPS2	MRPS2	-4.06453	5.25254e-05	0.000867608	-4.06453
MTFP1	MTFP1	-4.0636	5.27379e-05	0.000870037	-4.0636
TTLL4	TTLL4	-4.06215	5.30504e-05	0.000872895	-4.06215
OBP2A	OBP2A	-4.06177	5.31407e-05	0.000873808	-4.06177
RPS3AP6	RPS3AP6	-4.05413	5.49877e-05	0.000901223	-4.05413
STX10	STX10	-4.0538	5.49475e-05	0.000901154	-4.0538
AC087501.5	AC087501.5	-4.05356	5.50295e-05	0.00090132	-4.05356
GABARAP	GABARAP	-4.05299	5.51327e-05	0.00090242	-4.05299
CKS1B	CKS1B	-4.04925	5.61232e-05	0.00091624	-4.04925
SLC26A4	SLC26A4	-4.04795	5.63112e-05	0.000917518	-4.04795
AC116165.3	AC116165.3	-4.04732	5.64752e-05	0.000918399	-4.04732
FP236241.2	FP236241.2	-4.04659	5.66384e-05	0.000920266	-4.04659
COL4A5	COL4A5	-4.04539	5.69182e-05	0.000923806	-4.04539
AC010343.1	AC010343.1	-4.04433	5.72178e-05	0.000926189	-4.04433
PAM	PAM	-4.04386	5.73338e-05	0.000926354	-4.04386
CAST	CAST	-4.04332	5.78246e-05	0.000933083	-4.04332
PCOTH	PCOTH	-4.04097	5.82696e-05	0.000939055	-4.04097
HIST3H2A	HIST3H2A	-4.03981	5.83202e-05	0.000939266	-4.03981
STOML2	STOML2	-4.03797	5.87132e-05	0.000944382	-4.03797
CLDN23	CLDN23	-4.03458	5.97257e-05	0.000958062	-4.03458
GMCL1	GMCL1	-4.02919	6.0938e-05	0.000972681	-4.02919
CCDC8	CCDC8	-4.02886	6.10041e-05	0.000973116	-4.02886
AC003958.2	AC003958.2	-4.02539	6.21287e-05	0.000988539	-4.02539
TENM3	TENM3	-4.02375	6.23065e-05	0.000990098	-4.02375
RPL21P16	RPL21P16	-4.02369	6.2345e-05	0.000990098	-4.02369
AL080243.2	AL080243.2	-4.02362	6.23392e-05	0.000990098	-4.02362
PLCH1	PLCH1	-4.01539	6.45129e-05	0.00101979	-4.01539
AC051649.2	AC051649.2	-4.01413	6.48634e-05	0.00102361	-4.01413
CHPF	CHPF	-4.01382	6.50006e-05	0.00102513	-4.01382
CTDNEP1	CTDNEP1	-4.01208	6.54271e-05	0.00103056	-4.01208
GALNT11	GALNT11	-4.01157	6.5559e-05	0.00103134	-4.01157
COA4	COA4	-4.00834	6.64363e-05	0.00104223	-4.00834
PIN4	PIN4	-4.00753	6.66588e-05	0.00104471	-4.00753
SLC17A8	SLC17A8	-4.00651	6.69515e-05	0.00104806	-4.00651
BX322562.1	BX322562.1	-4.00608	6.70599e-05	0.00104838	-4.00608
VPS51	VPS51	-4.0058	6.71639e-05	0.00104935	-4.0058
STK26	STK26	-4.00494	6.73885e-05	0.0010522	-4.00494
ARL6IP4	ARL6IP4	-4.0044	6.75422e-05	0.00105345	-4.0044
F2R	F2R	-4.00407	6.76679e-05	0.00105459	-4.00407
SNHG6	SNHG6	-4.00335	6.78226e-05	0.00105632	-4.00335
CAMLG	CAMLG	-4.0024	6.81241e-05	0.00105907	-4.0024
RARB	RARB	-4.00103	6.84875e-05	0.00106406	-4.00103
DPP7	DPP7	-4.00011	6.88317e-05	0.00106627	-4.00011
STX8	STX8	-3.99963	6.90899e-05	0.00106878	-3.99963
WNT5A	WNT5A	-3.9953	7.01872e-05	0.00107976	-3.9953
GRWD1	GRWD1	-3.99512	7.01829e-05	0.00107976	-3.99512
TNFRSF10B	TNFRSF10B	-3.99492	7.05168e-05	0.00108218	-3.99492
DGAT2	DGAT2	-3.99259	7.09304e-05	0.00108786	-3.99259
CHSY1	CHSY1	-3.99058	7.15198e-05	0.00109222	-3.99058
TMEM200A	TMEM200A	-3.9894	7.18619e-05	0.00109611	-3.9894
MPDU1	MPDU1	-3.98682	7.26333e-05	0.00110519	-3.98682
RPS10	RPS10	-3.98443	7.33928e-05	0.00111472	-3.98443
AC034102.4	AC034102.4	-3.98397	7.35049e-05	0.00111574	-3.98397
GSTP1	GSTP1	-3.98314	7.37642e-05	0.00111817	-3.98314
AC093915.1	AC093915.1	-3.983	7.37982e-05	0.00111817	-3.983
AC011411.1	AC011411.1	-3.98266	7.39e-05	0.00111903	-3.98266
THBS3	THBS3	-3.98192	7.4551e-05	0.00112617	-3.98192
TNKS1BP1	TNKS1BP1	-3.97934	7.49326e-05	0.00112989	-3.97934
SH3RF2	SH3RF2	-3.97916	7.53036e-05	0.0011345	-3.97916
HSPD1	HSPD1	-3.97777	7.55388e-05	0.00113698	-3.97777
C19orf48	C19orf48	-3.97711	7.57598e-05	0.00113962	-3.97711
EIF3G	EIF3G	-3.97584	7.60035e-05	0.00114192	-3.97584
AC005224.4	AC005224.4	-3.97351	7.67436e-05	0.0011496	-3.97351
TXNDC5	TXNDC5	-3.96927	7.8121e-05	0.00116758	-3.96927
AL360004.1	AL360004.1	-3.9692	7.81306e-05	0.00116758	-3.9692
RPL19	RPL19	-3.96645	7.91106e-05	0.00118012	-3.96645
RPS15A	RPS15A	-3.96589	7.93013e-05	0.00118196	-3.96589
BACE2	BACE2	-3.96508	7.97225e-05	0.00118643	-3.96508
ABCC4	ABCC4	-3.96459	7.97706e-05	0.00118643	-3.96459
ACADVL	ACADVL	-3.96434	7.97294e-05	0.00118643	-3.96434
SNHG16	SNHG16	-3.96148	8.06453e-05	0.00119731	-3.96148
AC136632.1	AC136632.1	-3.96077	8.0944e-05	0.00120033	-3.96077
EEF1AKMT3	EEF1AKMT3	-3.95769	8.19111e-05	0.00121323	-3.95769
HM13	HM13	-3.95614	8.24236e-05	0.00121878	-3.95614
ROBO2	ROBO2	-3.95612	8.24317e-05	0.00121878	-3.95612
ETV6	ETV6	-3.95532	8.28349e-05	0.0012233	-3.95532
EIF4EBP1	EIF4EBP1	-3.95521	8.27565e-05	0.00122286	-3.95521
C12orf56	C12orf56	-3.95469	8.29181e-05	0.00122381	-3.95469
HNRNPA1P7	HNRNPA1P7	-3.9542	8.31841e-05	0.00122557	-3.9542
AC023024.2	AC023024.2	-3.9529	8.35344e-05	0.00122929	-3.9529
TIFA	TIFA	-3.95287	8.36022e-05	0.00122947	-3.95287
GLP1R	GLP1R	-3.95236	8.37207e-05	0.00122987	-3.95236
PBX3	PBX3	-3.95195	8.38649e-05	0.00123126	-3.95195
EBPL	EBPL	-3.95064	8.44371e-05	0.00123821	-3.95064
AC009237.6	AC009237.6	-3.94987	8.45735e-05	0.00123914	-3.94987
EIF2D	EIF2D	-3.94709	8.5573e-05	0.00124975	-3.94709
AC009501.1	AC009501.1	-3.94665	8.57016e-05	0.0012509	-3.94665
SLC39A4	SLC39A4	-3.94288	8.70342e-05	0.00126888	-3.94288
RPS13	RPS13	-3.93924	8.84075e-05	0.00128475	-3.93924
HDLBP	HDLBP	-3.93823	8.87176e-05	0.00128669	-3.93823
EIF3E	EIF3E	-3.93761	8.89461e-05	0.00128926	-3.93761
RBM47	RBM47	-3.93485	9.0218e-05	0.00130478	-3.93485
CASP6	CASP6	-3.93428	9.02251e-05	0.00130478	-3.93428
AC021224.1	AC021224.1	-3.93231	9.08835e-05	0.00131127	-3.93231
PIAS3	PIAS3	-3.93199	9.1743e-05	0.00132215	-3.93199
AC125611.4	AC125611.4	-3.92944	9.19543e-05	0.00132368	-3.92944
SNHG8	SNHG8	-3.92882	9.22036e-05	0.0013265	-3.92882
PDZRN3-AS1	PDZRN3-AS1	-3.92791	9.25426e-05	0.00132986	-3.92791
AC246787.1	AC246787.1	-3.9272	9.28791e-05	0.0013324	-3.9272
PRELID1	PRELID1	-3.92562	9.34091e-05	0.00133924	-3.92562
NUDT16L1	NUDT16L1	-3.92167	9.49282e-05	0.00135845	-3.92167
NPM3	NPM3	-3.92092	9.52813e-05	0.00136219	-3.92092
TMEM173	TMEM173	-3.91366	9.81792e-05	0.00139804	-3.91366
MAP2K2	MAP2K2	-3.91365	9.80722e-05	0.00139731	-3.91365
RPL23	RPL23	-3.91312	9.84798e-05	0.00140152	-3.91312
CST6	CST6	-3.91108	9.91214e-05	0.00140586	-3.91108
SLC35A4	SLC35A4	-3.91055	9.93157e-05	0.00140782	-3.91055
TSEN34	TSEN34	-3.90969	9.96795e-05	0.00140979	-3.90969
RGMB-AS1	RGMB-AS1	-3.90968	9.96703e-05	0.00140979	-3.90968
AC130304.1	AC130304.1	-3.90667	0.000100932	0.0014211	-3.90667
TOMM34	TOMM34	-3.90598	0.000101177	0.00142271	-3.90598
EIF5A	EIF5A	-3.90559	0.000101337	0.00142361	-3.90559
COQ8A	COQ8A	-3.90516	0.000101512	0.00142509	-3.90516
GNAS	GNAS	-3.90504	0.000101577	0.00142509	-3.90504
NAA10	NAA10	-3.90442	0.000101845	0.00142686	-3.90442
TNFRSF4	TNFRSF4	-3.90438	0.000101854	0.00142686	-3.90438
GALNS	GALNS	-3.90379	0.000102262	0.00143094	-3.90379
SERPINF2	SERPINF2	-3.89982	0.000103782	0.00144902	-3.89982
QTRT2	QTRT2	-3.89848	0.000104353	0.00145456	-3.89848
SNHG7	SNHG7	-3.89737	0.000104777	0.00145884	-3.89737
BTN2A3P	BTN2A3P	-3.89715	0.000104996	0.00146108	-3.89715
AC098864.1	AC098864.1	-3.89631	0.000105245	0.00146212	-3.89631
SERINC2	SERINC2	-3.89373	0.000106621	0.00147839	-3.89373
RAB32	RAB32	-3.89198	0.000107127	0.00148188	-3.89198
RPL32	RPL32	-3.89025	0.000108033	0.00149095	-3.89025
ROR2	ROR2	-3.88544	0.000110132	0.001511	-3.88544
GALNT9	GALNT9	-3.88493	0.00011021	0.001511	-3.88493
TNFAIP8L1	TNFAIP8L1	-3.88444	0.000110408	0.00151289	-3.88444
NCKAP5L	NCKAP5L	-3.88299	0.00011106	0.00151934	-3.88299
TMCO3	TMCO3	-3.88271	0.000111192	0.00152031	-3.88271
CHRDL1	CHRDL1	-3.88229	0.000111373	0.00152195	-3.88229
LSP1	LSP1	-3.88155	0.000111715	0.00152579	-3.88155
KCNK5	KCNK5	-3.88057	0.000112157	0.00152934	-3.88057
HMGA2	HMGA2	-3.87884	0.000113318	0.00154097	-3.87884
TENM2	TENM2	-3.87802	0.000113316	0.00154097	-3.87802
CHRFAM7A	CHRFAM7A	-3.87754	0.000113581	0.00154205	-3.87754
COQ9	COQ9	-3.87677	0.000113892	0.00154543	-3.87677
EFCAB8	EFCAB8	-3.8765	0.000114024	0.00154623	-3.8765
NKPD1	NKPD1	-3.87637	0.000114074	0.00154623	-3.87637
PDIA4	PDIA4	-3.8756	0.000114569	0.00155126	-3.8756
NAV2	NAV2	-3.87298	0.00011565	0.00156078	-3.87298
KRT39	KRT39	-3.86987	0.000117827	0.00158256	-3.86987
ASGR1	ASGR1	-3.86957	0.000117263	0.00157667	-3.86957
P2RX4	P2RX4	-3.8688	0.000117654	0.00158108	-3.8688
GOLGA8K	GOLGA8K	-3.86609	0.000118931	0.00159227	-3.86609
EIF4B	EIF4B	-3.8651	0.000119373	0.00159733	-3.8651
PCDH12	PCDH12	-3.86499	0.00011945	0.00159735	-3.86499
AL035425.2	AL035425.2	-3.86408	0.000119911	0.00160078	-3.86408
EIF6	EIF6	-3.86404	0.000119879	0.00160078	-3.86404
ZNHIT1	ZNHIT1	-3.86397	0.00011995	0.00160078	-3.86397
EVA1B	EVA1B	-3.861	0.000121522	0.00162003	-3.861
HARS	HARS	-3.85698	0.00012334	0.00164253	-3.85698
ROR1	ROR1	-3.85573	0.000124053	0.00165027	-3.85573
TAF7L	TAF7L	-3.85383	0.00012495	0.00166132	-3.85383
SEM1	SEM1	-3.85317	0.000125285	0.00166489	-3.85317
PTK6	PTK6	-3.85166	0.000126076	0.00167452	-3.85166
FCHSD1	FCHSD1	-3.84974	0.000127001	0.0016859	-3.84974
AL049873.2	AL049873.2	-3.84836	0.000127706	0.00169347	-3.84836
TMEM258	TMEM258	-3.84772	0.000128006	0.00169566	-3.84772
RPL29P11	RPL29P11	-3.84453	0.000129696	0.00171354	-3.84453
AC226118.1	AC226118.1	-3.84387	0.000130012	0.00171656	-3.84387
NDUFS5	NDUFS5	-3.84153	0.000131272	0.00172615	-3.84153
PTPRK	PTPRK	-3.84153	0.000131269	0.00172615	-3.84153
AC093797.1	AC093797.1	-3.8377	0.000133281	0.00174982	-3.8377
AL031283.1	AL031283.1	-3.83701	0.000133622	0.00175337	-3.83701
AC020978.6	AC020978.6	-3.83637	0.000134612	0.00176084	-3.83637
CPAMD8	CPAMD8	-3.8361	0.000134201	0.00175913	-3.8361
C12orf57	C12orf57	-3.8355	0.000134439	0.00175995	-3.8355
CCND1	CCND1	-3.83497	0.000135191	0.00176565	-3.83497
HS6ST1	HS6ST1	-3.83266	0.000135999	0.00177528	-3.83266
COL4A6	COL4A6	-3.83134	0.000136683	0.00178328	-3.83134
RPL7AP66	RPL7AP66	-3.83113	0.000136853	0.00178457	-3.83113
MRPS15	MRPS15	-3.83066	0.000137137	0.00178734	-3.83066
DNM3OS	DNM3OS	-3.82696	0.000139225	0.00181268	-3.82696
CIB1	CIB1	-3.82585	0.000140153	0.00182002	-3.82585
GPR35	GPR35	-3.82562	0.000139887	0.00181846	-3.82562
RGS3	RGS3	-3.82411	0.000140686	0.00182506	-3.82411
AL136131.3	AL136131.3	-3.82391	0.000140799	0.00182559	-3.82391
NPM1P27	NPM1P27	-3.82383	0.000140915	0.00182614	-3.82383
LIF	LIF	-3.82324	0.000141202	0.00182891	-3.82324
RBM3	RBM3	-3.8227	0.000141483	0.00182972	-3.8227
OBSCN-AS1	OBSCN-AS1	-3.81515	0.000145839	0.00187734	-3.81515
NGFR	NGFR	-3.81424	0.000146337	0.00188182	-3.81424
HNRNPA1L2	HNRNPA1L2	-3.81293	0.000147121	0.00188997	-3.81293
AC011472.3	AC011472.3	-3.80989	0.000148896	0.00190886	-3.80989
VEPH1	VEPH1	-3.80932	0.000149237	0.00191224	-3.80932
COX4I1	COX4I1	-3.8081	0.000149962	0.00191762	-3.8081
KRT34	KRT34	-3.80753	0.000151278	0.00192914	-3.80753
MRPL53	MRPL53	-3.80729	0.000150449	0.00192286	-3.80729
TRAPPC1	TRAPPC1	-3.8064	0.000150987	0.00192726	-3.8064
RPIA	RPIA	-3.80624	0.000151324	0.00192914	-3.80624
MYO1B	MYO1B	-3.80519	0.000151704	0.00193299	-3.80519
AL355032.1	AL355032.1	-3.80401	0.000152479	0.00194089	-3.80401
TMEM255B	TMEM255B	-3.80298	0.000153042	0.0019451	-3.80298
AL035425.3	AL035425.3	-3.80287	0.000153148	0.00194546	-3.80287
MET	MET	-3.8013	0.000154064	0.00195373	-3.8013
ACOT11	ACOT11	-3.80124	0.000154111	0.00195373	-3.80124
SSR4	SSR4	-3.8006	0.000154491	0.00195587	-3.8006
CNTROB	CNTROB	-3.80059	0.000154513	0.00195587	-3.80059
PRR5	PRR5	-3.79955	0.000155162	0.0019621	-3.79955
DTX3L	DTX3L	-3.79667	0.000157494	0.00198736	-3.79667
ECHDC3	ECHDC3	-3.79618	0.000157239	0.00198636	-3.79618
AP001324.1	AP001324.1	-3.796	0.000157433	0.00198736	-3.796
RCN1	RCN1	-3.7955	0.000157653	0.00198759	-3.7955
AC104563.1	AC104563.1	-3.79371	0.000158834	0.00199846	-3.79371
2023-09-10	2023-09-10	-3.79252	0.000159515	0.00200601	-3.79252
ERVMER34-1	ERVMER34-1	-3.79225	0.000159687	0.00200617	-3.79225
KRT36	KRT36	-3.78934	0.000162298	0.00202744	-3.78934
PFDN5	PFDN5	-3.7887	0.000161953	0.00202652	-3.7887
SELENOP	SELENOP	-3.78828	0.000162229	0.00202744	-3.78828
E2F7	E2F7	-3.78816	0.000162866	0.00203085	-3.78816
TRIR	TRIR	-3.78814	0.000162351	0.00202744	-3.78814
TRMT1	TRMT1	-3.78454	0.000164701	0.00205271	-3.78454
CSTB	CSTB	-3.78289	0.000166057	0.00206653	-3.78289
DNAAF5	DNAAF5	-3.78247	0.000166032	0.00206653	-3.78247
GALNT7	GALNT7	-3.78183	0.000166429	0.00207012	-3.78183
NME4	NME4	-3.78168	0.000166526	0.00207031	-3.78168
AARD	AARD	-3.78111	0.000166908	0.002073	-3.78111
PXDN	PXDN	-3.77569	0.000170497	0.00211026	-3.77569
HSF1	HSF1	-3.77128	0.000173491	0.00214098	-3.77128
LEF1-AS1	LEF1-AS1	-3.76673	0.000176669	0.00217603	-3.76673
ABCB9	ABCB9	-3.76611	0.000177112	0.00217923	-3.76611
AC004453.1	AC004453.1	-3.76524	0.000177916	0.00218578	-3.76524
KDELR1	KDELR1	-3.76484	0.000177993	0.00218578	-3.76484
MAN2A1	MAN2A1	-3.76403	0.000178564	0.00218919	-3.76403
ZFP36L1	ZFP36L1	-3.75909	0.000182935	0.00223334	-3.75909
PTGER3	PTGER3	-3.75901	0.000182069	0.00222602	-3.75901
NACA2	NACA2	-3.75817	0.000182672	0.0022323	-3.75817
AL049873.1	AL049873.1	-3.75681	0.000183713	0.00223756	-3.75681
E2F8	E2F8	-3.75622	0.000185387	0.0022489	-3.75622
RPS26	RPS26	-3.75507	0.000184925	0.00224669	-3.75507
EIF3H	EIF3H	-3.7546	0.000185269	0.0022489	-3.7546
FIBP	FIBP	-3.75443	0.000185383	0.0022489	-3.75443
CPT1C	CPT1C	-3.75423	0.000185644	0.0022489	-3.75423
FOXS1	FOXS1	-3.75352	0.000186119	0.00225356	-3.75352
RNASEK	RNASEK	-3.74765	0.000190401	0.00229985	-3.74765
SCARB1	SCARB1	-3.74669	0.000191289	0.00230865	-3.74669
VPS9D1	VPS9D1	-3.7464	0.000191314	0.00230865	-3.7464
IKBIP	IKBIP	-3.74601	0.000191726	0.00231184	-3.74601
STK3	STK3	-3.74573	0.000192362	0.00231661	-3.74573
RPS2P7	RPS2P7	-3.74569	0.000191864	0.00231196	-3.74569
AMPD2	AMPD2	-3.74465	0.000192654	0.00231661	-3.74465
EIF3L	EIF3L	-3.74265	0.000194336	0.00233055	-3.74265
SRSF6	SRSF6	-3.74249	0.000194303	0.00233055	-3.74249
ETFB	ETFB	-3.74087	0.000195567	0.00233972	-3.74087
NPM1P6	NPM1P6	-3.74084	0.000195561	0.00233972	-3.74084
TOM1L1	TOM1L1	-3.74026	0.000195974	0.00234235	-3.74026
SECTM1	SECTM1	-3.73991	0.000196347	0.00234457	-3.73991
ADGRL2	ADGRL2	-3.7388	0.00019711	0.00235144	-3.7388
EFNB2	EFNB2	-3.7379	0.000197805	0.00235861	-3.7379
THOC6	THOC6	-3.73666	0.000199007	0.00236957	-3.73666
PAICS	PAICS	-3.73478	0.000200227	0.00238183	-3.73478
SYDE1	SYDE1	-3.7346	0.000200883	0.00238511	-3.7346
IRS4	IRS4	-3.73113	0.000203134	0.00240841	-3.73113
APEX2	APEX2	-3.73018	0.00020385	0.00241347	-3.73018
AKT1S1	AKT1S1	-3.72665	0.000206683	0.0024401	-3.72665
ANKRD6	ANKRD6	-3.72629	0.000207009	0.0024428	-3.72629
ALG3	ALG3	-3.72508	0.000207946	0.00245155	-3.72508
CMTM3	CMTM3	-3.7236	0.000209637	0.00246338	-3.7236
AL445524.1	AL445524.1	-3.72359	0.00020916	0.00246088	-3.72359
VGLL4	VGLL4	-3.72186	0.000210584	0.00246988	-3.72186
KIAA0141	KIAA0141	-3.71965	0.000212394	0.00248646	-3.71965
GAL	GAL	-3.71947	0.000212546	0.00248708	-3.71947
RPL9	RPL9	-3.71758	0.000214309	0.0025007	-3.71758
ESRRA	ESRRA	-3.71546	0.000215891	0.00251505	-3.71546
SSR2	SSR2	-3.71282	0.00021826	0.00253229	-3.71282
MTNR1A	MTNR1A	-3.71127	0.000219502	0.00254153	-3.71127
AL163636.1	AL163636.1	-3.70993	0.000220638	0.00255081	-3.70993
TRIP13	TRIP13	-3.70818	0.000223903	0.0025755	-3.70818
GALNT14	GALNT14	-3.70796	0.000222282	0.00256509	-3.70796
RRM2P3	RRM2P3	-3.7055	0.000224692	0.00258221	-3.7055
TM9SF4	TM9SF4	-3.70069	0.000228647	0.00262166	-3.70069
ABRAXAS1	ABRAXAS1	-3.70047	0.000228859	0.00262288	-3.70047
CAPN8	CAPN8	-3.70036	0.000228989	0.00262318	-3.70036
AL138999.1	AL138999.1	-3.69972	0.000229552	0.00262722	-3.69972
RPL4P5	RPL4P5	-3.69587	0.000233019	0.00266326	-3.69587
PLBD1	PLBD1	-3.69222	0.000236739	0.002699	-3.69222
MRPL11	MRPL11	-3.69189	0.000236612	0.002699	-3.69189
MARVELD1	MARVELD1	-3.6918	0.000236857	0.002699	-3.6918
ZNF516	ZNF516	-3.69049	0.000238087	0.00271006	-3.69049
LINC00926	LINC00926	-3.69016	0.000238218	0.00271033	-3.69016
AC068491.2	AC068491.2	-3.68983	0.000238479	0.00271084	-3.68983
AC139100.1	AC139100.1	-3.68887	0.000239361	0.00271744	-3.68887
PRLR	PRLR	-3.68884	0.000239385	0.00271744	-3.68884
ORAI3	ORAI3	-3.68829	0.000242914	0.00274631	-3.68829
MPV17	MPV17	-3.68782	0.000240332	0.00272696	-3.68782
BAIAP2L2	BAIAP2L2	-3.68731	0.000240844	0.00273029	-3.68731
GDF15	GDF15	-3.68677	0.000241308	0.00273308	-3.68677
CTDSP1	CTDSP1	-3.68556	0.000242783	0.00274606	-3.68556
TGIF1	TGIF1	-3.68485	0.000243681	0.00275126	-3.68485
PUF60	PUF60	-3.68457	0.000243476	0.00275018	-3.68457
HSD17B14	HSD17B14	-3.68367	0.000244512	0.0027594	-3.68367
SLC39A13	SLC39A13	-3.68191	0.000245887	0.00277367	-3.68191
POU3F2	POU3F2	-3.68004	0.000247852	0.00279332	-3.68004
CU634019.7	CU634019.7	-3.67863	0.000249117	0.00280528	-3.67863
NBDY	NBDY	-3.67843	0.000249212	0.00280528	-3.67843
C1orf127	C1orf127	-3.6784	0.000249249	0.00280528	-3.6784
ATP2A3	ATP2A3	-3.67465	0.000252877	0.00284102	-3.67465
TST	TST	-3.67168	0.00025589	0.0028646	-3.67168
EXOC3L2	EXOC3L2	-3.67077	0.000256699	0.00286981	-3.67077
C8orf88	C8orf88	-3.67015	0.000257334	0.00287307	-3.67015
SLC12A4	SLC12A4	-3.6694	0.000259907	0.0028915	-3.6694
MYL7	MYL7	-3.66865	0.000258895	0.00288457	-3.66865
LRP5L	LRP5L	-3.66423	0.000263267	0.00292368	-3.66423
FCN3	FCN3	-3.66102	0.000266516	0.00295062	-3.66102
TRAF5	TRAF5	-3.65992	0.000267751	0.00296168	-3.65992
AC123768.4	AC123768.4	-3.65915	0.000268417	0.00296752	-3.65915
AC124798.1	AC124798.1	-3.65905	0.000268516	0.00296752	-3.65905
ZNF217	ZNF217	-3.65745	0.000271044	0.00298888	-3.65745
DIO2	DIO2	-3.65685	0.000270853	0.00298808	-3.65685
PTCH2	PTCH2	-3.65371	0.000274084	0.0030118	-3.65371
AC068473.3	AC068473.3	-3.65288	0.000274971	0.0030189	-3.65288
AC131235.1	AC131235.1	-3.65172	0.000276311	0.00302987	-3.65172
KCNN4	KCNN4	-3.65167	0.000276332	0.00302987	-3.65167
CAPN10	CAPN10	-3.64921	0.000278863	0.00305475	-3.64921
PMAIP1	PMAIP1	-3.64911	0.000278967	0.00305475	-3.64911
MAGED2	MAGED2	-3.64863	0.000279514	0.0030594	-3.64863
FAM57A	FAM57A	-3.64838	0.000279795	0.00305981	-3.64838
MANF	MANF	-3.6474	0.000280819	0.00306833	-3.6474
SMIM3	SMIM3	-3.64722	0.000281317	0.00307109	-3.64722
CTSD	CTSD	-3.64463	0.000283901	0.00309391	-3.64463
RCBTB2	RCBTB2	-3.64375	0.000284802	0.00310239	-3.64375
CLIC3	CLIC3	-3.64249	0.000286454	0.00311768	-3.64249
IGFBP5	IGFBP5	-3.64192	0.000286749	0.00311818	-3.64192
ZRSR2	ZRSR2	-3.64112	0.000287682	0.00312561	-3.64112
PABPC4L	PABPC4L	-3.64042	0.000288598	0.00313285	-3.64042
DES	DES	-3.6387	0.000290371	0.00314664	-3.6387
FGF5	FGF5	-3.63807	0.000291021	0.00315233	-3.63807
GNPDA1	GNPDA1	-3.63695	0.000292255	0.0031616	-3.63695
LINC01630	LINC01630	-3.6328	0.000296942	0.00320539	-3.6328
HELZ2	HELZ2	-3.63164	0.000298317	0.00321607	-3.63164
RPL22L1	RPL22L1	-3.63	0.000300131	0.00323147	-3.63
EIF2B5	EIF2B5	-3.62955	0.000300842	0.00323774	-3.62955
TXN2	TXN2	-3.62855	0.000301824	0.00324551	-3.62855
LGALS2	LGALS2	-3.62744	0.000303056	0.00325457	-3.62744
CDK4	CDK4	-3.62606	0.00030472	0.00326406	-3.62606
CRYGD	CRYGD	-3.62542	0.000305393	0.00326848	-3.62542
EXOSC4	EXOSC4	-3.62431	0.000306782	0.00327815	-3.62431
CALD1	CALD1	-3.62366	0.00030745	0.00328209	-3.62366
RCN1P2	RCN1P2	-3.6213	0.000310259	0.00330644	-3.6213
PLSCR3	PLSCR3	-3.62043	0.0003113	0.00331191	-3.62043
ANG	ANG	-3.61923	0.000312766	0.00332468	-3.61923
PDCL3P5	PDCL3P5	-3.61841	0.000313733	0.00333225	-3.61841
AC125494.1	AC125494.1	-3.6176	0.000314624	0.00333877	-3.6176
AL035425.1	AL035425.1	-3.61732	0.00031504	0.00334177	-3.61732
ITGA8	ITGA8	-3.61621	0.000316351	0.00335425	-3.61621
HRAT92	HRAT92	-3.61552	0.000317125	0.00335962	-3.61552
PSMB6	PSMB6	-3.61394	0.000319074	0.0033719	-3.61394
PDGFD	PDGFD	-3.61381	0.000319225	0.0033719	-3.61381
UFC1	UFC1	-3.61308	0.00032022	0.00337814	-3.61308
MRPS12	MRPS12	-3.6124	0.000320963	0.00338405	-3.6124
NENF	NENF	-3.61181	0.000322043	0.00339024	-3.61181
TNFAIP2	TNFAIP2	-3.61141	0.000322397	0.00339255	-3.61141
PMPCA	PMPCA	-3.61062	0.00032309	0.0033984	-3.61062
NBPF9	NBPF9	-3.61032	0.00032359	0.00339939	-3.61032
MUC6	MUC6	-3.60634	0.000328413	0.00344141	-3.60634
OSTC	OSTC	-3.6052	0.00033008	0.00345454	-3.6052
BTBD2	BTBD2	-3.6018	0.000334099	0.00349223	-3.6018
TARS	TARS	-3.60153	0.000334421	0.00349414	-3.60153
EIF4BP6	EIF4BP6	-3.59915	0.000337552	0.00351952	-3.59915
C2orf54	C2orf54	-3.59725	0.000340802	0.00354751	-3.59725
AC012313.3	AC012313.3	-3.59665	0.00034066	0.0035475	-3.59665
EDAR	EDAR	-3.59646	0.00034133	0.00355006	-3.59646
F2RL2	F2RL2	-3.59501	0.000342782	0.00356221	-3.59501
CKS2	CKS2	-3.59442	0.000346248	0.00358634	-3.59442
HSP90AB1	HSP90AB1	-3.59269	0.00034585	0.00358369	-3.59269
RPL7AP30	RPL7AP30	-3.59213	0.000346647	0.0035875	-3.59213
RUFY1	RUFY1	-3.59209	0.000346592	0.0035875	-3.59209
TMEM37	TMEM37	-3.59114	0.000347825	0.00359673	-3.59114
AC093726.1	AC093726.1	-3.58752	0.00035276	0.00364305	-3.58752
TRIB3	TRIB3	-3.58604	0.000354606	0.00365479	-3.58604
ZC3H12A	ZC3H12A	-3.58569	0.000355959	0.00366723	-3.58569
PRSS30P	PRSS30P	-3.58486	0.000356308	0.00366781	-3.58486
SLC2A12	SLC2A12	-3.5825	0.000359377	0.00369333	-3.5825
TCTN1	TCTN1	-3.58092	0.00036182	0.00371084	-3.58092
PRAF2	PRAF2	-3.57961	0.000363361	0.0037236	-3.57961
SLC3A2	SLC3A2	-3.57893	0.000364575	0.00373451	-3.57893
NALT1	NALT1	-3.57772	0.000366149	0.00374911	-3.57772
TNFRSF1A	TNFRSF1A	-3.57771	0.000367603	0.00375844	-3.57771
P3H1	P3H1	-3.57676	0.000367566	0.00375844	-3.57676
PRPH	PRPH	-3.57674	0.000367278	0.00375844	-3.57674
AL390719.2	AL390719.2	-3.57566	0.000371408	0.00379211	-3.57566
RASEF	RASEF	-3.57302	0.000372449	0.00379881	-3.57302
CD151	CD151	-3.57255	0.000373105	0.0038017	-3.57255
TRMT112P6	TRMT112P6	-3.57235	0.000373394	0.0038031	-3.57235
SMIM26	SMIM26	-3.57191	0.000373994	0.00380766	-3.57191
KRT75	KRT75	-3.57163	0.000377867	0.00383619	-3.57163
HSD17B10	HSD17B10	-3.57126	0.000375004	0.00381639	-3.57126
C11orf45	C11orf45	-3.57046	0.000376865	0.00383223	-3.57046
KIRREL1-IT1	KIRREL1-IT1	-3.567	0.000381022	0.00386041	-3.567
AL050331.1	AL050331.1	-3.56651	0.00038197	0.00386773	-3.56651
MRPS24	MRPS24	-3.56563	0.000382982	0.00387556	-3.56563
RRS1	RRS1	-3.56121	0.000389352	0.00392893	-3.56121
SF3B5	SF3B5	-3.55836	0.000393567	0.00396827	-3.55836
FGFRL1	FGFRL1	-3.55795	0.000394493	0.00397601	-3.55795
ALDH3B1	ALDH3B1	-3.55744	0.000395063	0.00397855	-3.55744
AL078621.3	AL078621.3	-3.5572	0.000395326	0.0039796	-3.5572
ZNF511	ZNF511	-3.55616	0.000397067	0.00399392	-3.55616
KCTD17	KCTD17	-3.55507	0.000398415	0.00400588	-3.55507
MYADM	MYADM	-3.55469	0.000399674	0.00401532	-3.55469
CDK2	CDK2	-3.55464	0.000400474	0.00402174	-3.55464
SRSF9	SRSF9	-3.55272	0.000402331	0.00403561	-3.55272
AC005062.1	AC005062.1	-3.55249	0.000402338	0.00403561	-3.55249
KIF18A	KIF18A	-3.5515	0.000406885	0.00407119	-3.5515
KRT16	KRT16	-3.55093	0.000407022	0.00407119	-3.55093
COL6A1	COL6A1	-3.54848	0.000408474	0.00408083	-3.54848
AL391069.3	AL391069.3	-3.54661	0.000411243	0.00410523	-3.54661
GPX8	GPX8	-3.54628	0.000411964	0.00411079	-3.54628
CDC34	CDC34	-3.5437	0.000415763	0.00414375	-3.5437
KIAA1217	KIAA1217	-3.54215	0.000419694	0.00417132	-3.54215
SMPD5	SMPD5	-3.54205	0.000418381	0.0041636	-3.54205
KCNK15	KCNK15	-3.54126	0.000419549	0.00417132	-3.54126
SZRD1	SZRD1	-3.54094	0.00042005	0.0041732	-3.54094
SMPD2	SMPD2	-3.5386	0.000424388	0.00420797	-3.5386
MEPCE	MEPCE	-3.53795	0.00042477	0.00421009	-3.53795
GNG10	GNG10	-3.5379	0.000425005	0.00421076	-3.5379
BANF1	BANF1	-3.53678	0.000426658	0.00422547	-3.53678
APOL4	APOL4	-3.53556	0.000428578	0.00424281	-3.53556
AP001267.1	AP001267.1	-3.5352	0.000429162	0.00424691	-3.5352
RBBP8	RBBP8	-3.53451	0.000430523	0.00425556	-3.53451
ATF4	ATF4	-3.53075	0.000436347	0.00430104	-3.53075
SMPD4	SMPD4	-3.52874	0.00043982	0.00433187	-3.52874
PPIF	PPIF	-3.52742	0.000441807	0.00434973	-3.52742
FNDC11	FNDC11	-3.52733	0.000442432	0.00435417	-3.52733
GOLGA8R	GOLGA8R	-3.52683	0.000442777	0.00435585	-3.52683
NFYC	NFYC	-3.52631	0.000443614	0.00435896	-3.52631
HSPD1P1	HSPD1P1	-3.52487	0.000446392	0.00437517	-3.52487
MBD3	MBD3	-3.52451	0.00044666	0.00437517	-3.52451
TRIM56	TRIM56	-3.52446	0.000449841	0.00440461	-3.52446
PMEL	PMEL	-3.52082	0.00045279	0.0044283	-3.52082
ADRA2A	ADRA2A	-3.52001	0.000454146	0.00443983	-3.52001
SLC2A4RG	SLC2A4RG	-3.51906	0.000455834	0.00444893	-3.51906
PBX4	PBX4	-3.51778	0.000458089	0.00446619	-3.51778
GALNT10	GALNT10	-3.51495	0.000463199	0.00450259	-3.51495
ESR2	ESR2	-3.51473	0.000463149	0.00450259	-3.51473
RRP12	RRP12	-3.51414	0.000464116	0.00450917	-3.51414
ART5	ART5	-3.51279	0.000466467	0.00452851	-3.51279
FAM53C	FAM53C	-3.51099	0.000469658	0.00455334	-3.51099
PDIA6	PDIA6	-3.51089	0.000469762	0.00455334	-3.51089
LINC00473	LINC00473	-3.51022	0.000471004	0.00455334	-3.51022
SGCG	SGCG	-3.5098	0.000472431	0.0045613	-3.5098
AC097359.2	AC097359.2	-3.50936	0.000472472	0.0045613	-3.50936
RAB36	RAB36	-3.50874	0.000473893	0.00457073	-3.50874
SNRPA	SNRPA	-3.50869	0.000474183	0.00457089	-3.50869
DYRK1B	DYRK1B	-3.50852	0.000473915	0.00457073	-3.50852
CERS5	CERS5	-3.50792	0.000475006	0.00457246	-3.50792
RAP2B	RAP2B	-3.50722	0.000476186	0.0045803	-3.50722
RGR	RGR	-3.50573	0.000478819	0.00460209	-3.50573
EPOR	EPOR	-3.50562	0.000479089	0.00460293	-3.50562
ELP5	ELP5	-3.50489	0.00048031	0.00461289	-3.50489
SMCO4	SMCO4	-3.5046	0.000480902	0.00461681	-3.5046
ELOF1	ELOF1	-3.5035	0.000482856	0.00463202	-3.5035
ABCB4	ABCB4	-3.50303	0.000483642	0.00463601	-3.50303
COLGALT1	COLGALT1	-3.50286	0.000484072	0.00463836	-3.50286
COX7C	COX7C	-3.5019	0.000485814	0.00465149	-3.5019
AC008708.1	AC008708.1	-3.50185	0.000485806	0.00465149	-3.50185
TPO	TPO	-3.50065	0.000488054	0.00466332	-3.50065
EFEMP2	EFEMP2	-3.50007	0.000488969	0.00466745	-3.50007
GFOD2	GFOD2	-3.49986	0.00048938	0.00466752	-3.49986
ALKBH7	ALKBH7	-3.49818	0.000492478	0.0046938	-3.49818
PARVB	PARVB	-3.4972	0.000494183	0.00470647	-3.4972
BORCS8-MEF2B	BORCS8-MEF2B	-3.49633	0.000495842	0.00471689	-3.49633
EPHA4	EPHA4	-3.49495	0.000498303	0.00473492	-3.49495
AL591846.1	AL591846.1	-3.49349	0.000501049	0.00475451	-3.49349
APOL2	APOL2	-3.49153	0.000507103	0.00480466	-3.49153
PLD2	PLD2	-3.49051	0.000507325	0.00480466	-3.49051
OST4	OST4	-3.48899	0.000509391	0.00481655	-3.48899
AC023300.2	AC023300.2	-3.48755	0.000512227	0.0048391	-3.48755
PLXND1	PLXND1	-3.48679	0.000513528	0.00484836	-3.48679
PCBD1	PCBD1	-3.48639	0.000514303	0.00485384	-3.48639
PGM1	PGM1	-3.48551	0.000516017	0.00486636	-3.48551
MRPL4	MRPL4	-3.48528	0.000516527	0.00486933	-3.48528
AC044787.1	AC044787.1	-3.4838	0.000519346	0.00488687	-3.4838
EPO	EPO	-3.48374	0.000519362	0.00488687	-3.48374
B3GAT3	B3GAT3	-3.4831	0.000520582	0.00489652	-3.4831
PRDM16	PRDM16	-3.48222	0.000522765	0.00491152	-3.48222
EP400	EP400	-3.47809	0.000530262	0.00497823	-3.47809
CCNJL	CCNJL	-3.47771	0.000531053	0.00498192	-3.47771
BNC1	BNC1	-3.47667	0.000533089	0.00499728	-3.47667
AC011369.2	AC011369.2	-3.47639	0.000533611	0.00499998	-3.47639
EI24	EI24	-3.47572	0.000534888	0.00500853	-3.47572
NYNRIN	NYNRIN	-3.47519	0.000535996	0.00501516	-3.47519
AF111169.1	AF111169.1	-3.47494	0.000536566	0.00501675	-3.47494
CCDC102A	CCDC102A	-3.47424	0.000541242	0.00504967	-3.47424
FUT7	FUT7	-3.4732	0.000539942	0.00504268	-3.4732
AAAS	AAAS	-3.47289	0.000541295	0.00504967	-3.47289
FAT1	FAT1	-3.47214	0.000542018	0.00505454	-3.47214
PRDX4	PRDX4	-3.47155	0.000543204	0.00506371	-3.47155
TRAF7	TRAF7	-3.47069	0.000544899	0.00507385	-3.47069
LGALS1	LGALS1	-3.47025	0.000546076	0.00508104	-3.47025
AC023154.1	AC023154.1	-3.46978	0.000546735	0.0050834	-3.46978
FUOM	FUOM	-3.46893	0.000548926	0.0050981	-3.46893
PIP5K1B	PIP5K1B	-3.46839	0.000549494	0.00510086	-3.46839
COL6A5	COL6A5	-3.46578	0.0005548	0.00514123	-3.46578
CCT4	CCT4	-3.46356	0.000559515	0.00517155	-3.46356
PCBP2	PCBP2	-3.46295	0.000560625	0.00517239	-3.46295
RBMS1	RBMS1	-3.46291	0.000560849	0.00517239	-3.46291
PLCB4	PLCB4	-3.46284	0.000560817	0.00517239	-3.46284
VWA1	VWA1	-3.46197	0.000562695	0.00517803	-3.46197
NRM	NRM	-3.46132	0.000563989	0.00518803	-3.46132
SLCO1C1	SLCO1C1	-3.45904	0.000568814	0.00522284	-3.45904
AL117332.1	AL117332.1	-3.45872	0.000569319	0.00522557	-3.45872
AC079250.1	AC079250.1	-3.45532	0.000576513	0.00528178	-3.45532
PHF23	PHF23	-3.45521	0.000576707	0.00528178	-3.45521
SLC19A2	SLC19A2	-3.45405	0.000579167	0.00530044	-3.45405
MRPL23	MRPL23	-3.45265	0.00058219	0.00531839	-3.45265
MYO7A	MYO7A	-3.45216	0.00058321	0.00532577	-3.45216
ECSIT	ECSIT	-3.45152	0.000584511	0.00533571	-3.45152
DCPS	DCPS	-3.45133	0.000584917	0.00533748	-3.45133
C1QTNF6	C1QTNF6	-3.44982	0.000588156	0.00536312	-3.44982
PIEZO2	PIEZO2	-3.44855	0.000590905	0.00538424	-3.44855
SBNO2	SBNO2	-3.44666	0.000594987	0.0054136	-3.44666
EIF1AX	EIF1AX	-3.44528	0.000598049	0.00543555	-3.44528
NTAN1	NTAN1	-3.44501	0.000598581	0.00543644	-3.44501
COX8A	COX8A	-3.44374	0.000601466	0.0054508	-3.44374
AC112497.1	AC112497.1	-3.4401	0.00060944	0.00550925	-3.4401
AC104184.1	AC104184.1	-3.43971	0.00061027	0.00551067	-3.43971
IRF3	IRF3	-3.43676	0.000616886	0.0055664	-3.43676
KDM5C-IT1	KDM5C-IT1	-3.43671	0.000617119	0.0055665	-3.43671
STEAP1	STEAP1	-3.43646	0.000617557	0.00556845	-3.43646
SMAD6	SMAD6	-3.43447	0.000622868	0.00560125	-3.43447
SPG21	SPG21	-3.43215	0.000627403	0.00563091	-3.43215
FGF19	FGF19	-3.43212	0.000627978	0.00563405	-3.43212
SCX	SCX	-3.43156	0.000628673	0.00563659	-3.43156
GOLGA8IP	GOLGA8IP	-3.42991	0.000632463	0.00566618	-3.42991
FAM207A	FAM207A	-3.42904	0.000634611	0.00568136	-3.42904
TMEM88	TMEM88	-3.42767	0.000637661	0.00570257	-3.42767
RPL34P18	RPL34P18	-3.427	0.000639271	0.00571085	-3.427
MRPL51	MRPL51	-3.42574	0.00064209	0.00573195	-3.42574
BCAR1	BCAR1	-3.4255	0.000642817	0.00573523	-3.4255
RGL1	RGL1	-3.42361	0.000647301	0.00576615	-3.42361
IER5L	IER5L	-3.4231	0.000648261	0.00577265	-3.4231
AL391845.2	AL391845.2	-3.42259	0.000649531	0.00578191	-3.42259
DDX39A	DDX39A	-3.41888	0.000659032	0.00584987	-3.41888
OXA1L	OXA1L	-3.41631	0.000664436	0.00588327	-3.41631
ATRAID	ATRAID	-3.41562	0.000666118	0.00589607	-3.41562
EIF4A1P2	EIF4A1P2	-3.41526	0.000667111	0.00590278	-3.41526
IGBP1	IGBP1	-3.41502	0.000667543	0.00590452	-3.41502
LZTS2	LZTS2	-3.41484	0.000668157	0.00590786	-3.41484
FAM189B	FAM189B	-3.41422	0.000669664	0.0059191	-3.41422
NEU1	NEU1	-3.41247	0.000673763	0.00594571	-3.41247
SLC19A3	SLC19A3	-3.41242	0.000673865	0.00594571	-3.41242
RCN3	RCN3	-3.41232	0.000674096	0.00594571	-3.41232
SYPL1	SYPL1	-3.41199	0.000675852	0.00595909	-3.41199
VKORC1	VKORC1	-3.41141	0.000676321	0.00596113	-3.41141
BPIFB4	BPIFB4	-3.4106	0.000678332	0.00597465	-3.4106
ADARB2-AS1	ADARB2-AS1	-3.41049	0.000678674	0.00597558	-3.41049
AC133550.1	AC133550.1	-3.41029	0.00067914	0.00597758	-3.41029
RPS29	RPS29	-3.40892	0.000682607	0.00600388	-3.40892
DHX33	DHX33	-3.40711	0.000686928	0.0060313	-3.40711
NR2F2	NR2F2	-3.40572	0.000690381	0.00605738	-3.40572
TIMM44	TIMM44	-3.40547	0.000691031	0.00605884	-3.40547
OBSL1	OBSL1	-3.4053	0.000691407	0.00606002	-3.4053
MFNG	MFNG	-3.40497	0.0006924	0.00606661	-3.40497
MPG	MPG	-3.40402	0.000694629	0.00607976	-3.40402
RPS7P11	RPS7P11	-3.40393	0.000695212	0.00608062	-3.40393
LOXL1	LOXL1	-3.40381	0.000695147	0.00608062	-3.40381
BLK	BLK	-3.40285	0.000697577	0.0060928	-3.40285
HOMER3	HOMER3	-3.39999	0.000704802	0.00613667	-3.39999
FOXI1	FOXI1	-3.39979	0.000705429	0.00614	-3.39979
TGFB2	TGFB2	-3.39961	0.000706742	0.0061429	-3.39961
PRR7-AS1	PRR7-AS1	-3.39934	0.000706535	0.0061429	-3.39934
ZCCHC3	ZCCHC3	-3.39722	0.000711873	0.00618321	-3.39722
AVIL	AVIL	-3.39707	0.000712362	0.00618532	-3.39707
TICAM1	TICAM1	-3.3965	0.000713956	0.00619272	-3.3965
P3H4	P3H4	-3.39548	0.000716379	0.00620534	-3.39548
PLEKHA4	PLEKHA4	-3.39345	0.000722419	0.00624238	-3.39345
NAV2-AS1	NAV2-AS1	-3.39295	0.000722908	0.00624445	-3.39295
PDCD4	PDCD4	-3.39279	0.00072335	0.00624611	-3.39279
TXLNG	TXLNG	-3.39263	0.000723759	0.0062475	-3.39263
DNPH1	DNPH1	-3.39203	0.000725477	0.00625858	-3.39203
AC005523.2	AC005523.2	-3.38931	0.000732485	0.0063033	-3.38931
GYS1	GYS1	-3.38796	0.00073607	0.00633197	-3.38796
C3orf36	C3orf36	-3.38747	0.000737314	0.00634049	-3.38747
EIF4A1P10	EIF4A1P10	-3.38722	0.000738165	0.00634346	-3.38722
AC087633.2	AC087633.2	-3.38721	0.000738062	0.00634346	-3.38721
SLC35F5	SLC35F5	-3.38657	0.000739717	0.00635462	-3.38657
INAFM1	INAFM1	-3.38637	0.000740361	0.00635798	-3.38637
ADAMTS1	ADAMTS1	-3.38602	0.000741204	0.00636086	-3.38602
AL132709.1	AL132709.1	-3.38233	0.0007511	0.00642714	-3.38233
LINC01465	LINC01465	-3.3823	0.000751234	0.00642714	-3.3823
XPNPEP1	XPNPEP1	-3.3806	0.000755778	0.0064594	-3.3806
ACP5	ACP5	-3.37787	0.000763589	0.00651468	-3.37787
RANGRF	RANGRF	-3.37438	0.000773015	0.00658876	-3.37438
EIF3FP3	EIF3FP3	-3.37414	0.000773509	0.00659073	-3.37414
C12orf10	C12orf10	-3.37377	0.000774674	0.00659842	-3.37377
ARMCX6	ARMCX6	-3.37271	0.000777504	0.00661577	-3.37271
ITGA2	ITGA2	-3.37189	0.000782876	0.00665246	-3.37189
EBF2	EBF2	-3.37148	0.000780928	0.00663816	-3.37148
AC024896.1	AC024896.1	-3.37064	0.000783345	0.00665419	-3.37064
AC148477.2	AC148477.2	-3.37051	0.00078381	0.00665588	-3.37051
AL354836.1	AL354836.1	-3.36957	0.000786235	0.00666744	-3.36957
PRDM5	PRDM5	-3.36592	0.000796646	0.00673296	-3.36592
CYC1	CYC1	-3.36569	0.000797417	0.00673721	-3.36569
ANKRD65	ANKRD65	-3.36441	0.000801007	0.0067607	-3.36441
CXCR5	CXCR5	-3.36302	0.00080498	0.00678738	-3.36302
FAM46A	FAM46A	-3.36074	0.000811552	0.0068382	-3.36074
DNAJC4	DNAJC4	-3.36029	0.000812776	0.00684391	-3.36029
PVR	PVR	-3.35949	0.000815108	0.00685788	-3.35949
MAIP1	MAIP1	-3.35944	0.000815256	0.00685788	-3.35944
HAPLN3	HAPLN3	-3.35882	0.00081705	0.00686837	-3.35882
FAM87B	FAM87B	-3.35759	0.000820692	0.00689667	-3.35759
TCEAL9	TCEAL9	-3.35385	0.000831694	0.00697044	-3.35385
THAP4	THAP4	-3.35276	0.00083502	0.00699364	-3.35276
B3GALT6	B3GALT6	-3.3512	0.000839806	0.00702903	-3.3512
GTF2F1	GTF2F1	-3.34994	0.000843629	0.00705353	-3.34994
GOLGA2P7	GOLGA2P7	-3.34978	0.000843858	0.00705353	-3.34978
RGS16	RGS16	-3.34933	0.0008452	0.00706239	-3.34933
GLRX3	GLRX3	-3.34561	0.000856537	0.00714047	-3.34561
OSR1	OSR1	-3.34545	0.00085697	0.0071417	-3.34545
DPCD	DPCD	-3.34457	0.00086066	0.00717007	-3.34457
CALCB	CALCB	-3.3441	0.000861234	0.00717247	-3.3441
EIF4EBP3	EIF4EBP3	-3.3427	0.000865392	0.00720231	-3.3427
TMEM132A	TMEM132A	-3.34119	0.000870041	0.0072362	-3.34119
STEAP3	STEAP3	-3.34098	0.000870704	0.00723931	-3.34098
AC008780.2	AC008780.2	-3.34008	0.000873505	0.00725539	-3.34008
CS	CS	-3.33948	0.000875374	0.0072685	-3.33948
CYSTM1	CYSTM1	-3.33934	0.000877354	0.00728117	-3.33934
AC148477.4	AC148477.4	-3.33886	0.000877523	0.00728117	-3.33886
TTLL10	TTLL10	-3.33877	0.000878061	0.00728117	-3.33877
JSRP1	JSRP1	-3.33815	0.000879542	0.00729036	-3.33815
TMUB1	TMUB1	-3.33739	0.000881876	0.00729832	-3.33739
RBMS2	RBMS2	-3.33422	0.000892801	0.00737656	-3.33422
COL25A1	COL25A1	-3.33335	0.000894661	0.0073895	-3.33335
TPD52L2	TPD52L2	-3.33315	0.00089523	0.00739176	-3.33315
LOXL3	LOXL3	-3.33161	0.000900589	0.00742555	-3.33161
CDC42BPG	CDC42BPG	-3.33129	0.000901432	0.00742792	-3.33129
ANKRD18EP	ANKRD18EP	-3.32797	0.000911891	0.00750508	-3.32797
SEPT10P1	SEPT10P1	-3.32794	0.000911946	0.00750508	-3.32794
AC135983.2	AC135983.2	-3.32613	0.000917801	0.00754336	-3.32613
RGS10	RGS10	-3.32582	0.000919686	0.00755142	-3.32582
SARS2	SARS2	-3.32563	0.00091942	0.00755142	-3.32563
COX7A2L	COX7A2L	-3.32474	0.00092231	0.00756553	-3.32474
PLAGL2	PLAGL2	-3.32462	0.000922864	0.00756761	-3.32462
ADAMTS12	ADAMTS12	-3.32332	0.000927006	0.00759164	-3.32332
GAS1RR	GAS1RR	-3.32277	0.000929041	0.00760006	-3.32277
SLC25A43	SLC25A43	-3.32171	0.000932519	0.00761441	-3.32171
SHKBP1	SHKBP1	-3.32118	0.000934037	0.00762432	-3.32118
PTK7	PTK7	-3.32068	0.000935898	0.00763606	-3.32068
VCL	VCL	-3.31949	0.00094211	0.00768022	-3.31949
LRP5	LRP5	-3.31863	0.000942519	0.00768106	-3.31863
SELENON	SELENON	-3.317	0.000947952	0.0077178	-3.317
MZT2A	MZT2A	-3.31661	0.000949257	0.00772388	-3.31661
AP2S1	AP2S1	-3.31623	0.000950677	0.00772995	-3.31623
ACAA2	ACAA2	-3.31591	0.000951792	0.007734	-3.31591
SUGCT	SUGCT	-3.31323	0.000960682	0.00778317	-3.31323
WDR18	WDR18	-3.31212	0.000964418	0.00780121	-3.31212
KARS	KARS	-3.30636	0.000984723	0.00793219	-3.30636
AC104472.1	AC104472.1	-3.30187	0.00100004	0.00804262	-3.30187
KMT5C	KMT5C	-3.30183	0.00100067	0.00804514	-3.30183
CARS	CARS	-3.30012	0.00100608	0.00807566	-3.30012
WBP1LP2	WBP1LP2	-3.29754	0.00101524	0.0081284	-3.29754
AVEN	AVEN	-3.29505	0.00102423	0.00818988	-3.29505
BTC	BTC	-3.29488	0.00102483	0.00819214	-3.29488
INO80B	INO80B	-3.29394	0.00102846	0.0082133	-3.29394
AC009955.3	AC009955.3	-3.29337	0.00103024	0.00822219	-3.29337
CD276	CD276	-3.2933	0.00103056	0.00822219	-3.2933
WNT9A	WNT9A	-3.29162	0.0010367	0.00826068	-3.29162
EPHA2	EPHA2	-3.29085	0.00103941	0.00827702	-3.29085
PPP1CA	PPP1CA	-3.29012	0.0010421	0.00829313	-3.29012
LSM7	LSM7	-3.2897	0.00104356	0.00830216	-3.2897
C10orf91	C10orf91	-3.28921	0.00104555	0.00831531	-3.28921
DXO	DXO	-3.28742	0.00105203	0.00835093	-3.28742
AL139385.1	AL139385.1	-3.28583	0.00105789	0.0083922	-3.28583
MYO1E	MYO1E	-3.2853	0.00105988	0.00840262	-3.2853
NUCB1	NUCB1	-3.28519	0.00106064	0.00840333	-3.28519
STC1	STC1	-3.28512	0.00106048	0.00840333	-3.28512
ATP1B3	ATP1B3	-3.28501	0.00106111	0.00840425	-3.28501
ACTR3	ACTR3	-3.28334	0.00106714	0.00844148	-3.28334
CLN3	CLN3	-3.28287	0.00106892	0.00845028	-3.28287
CPLX1	CPLX1	-3.2824	0.00107071	0.00845373	-3.2824
FLCN	FLCN	-3.28198	0.00107223	0.00846121	-3.28198
IDH3B	IDH3B	-3.28158	0.00107378	0.0084673	-3.28158
HGD	HGD	-3.28144	0.00107456	0.00847082	-3.28144
PWWP2B	PWWP2B	-3.27876	0.00108438	0.00853552	-3.27876
EREG	EREG	-3.27874	0.00108447	0.00853552	-3.27874
AC025259.1	AC025259.1	-3.27839	0.00108584	0.00854159	-3.27839
LONP1	LONP1	-3.27305	0.0011063	0.00866654	-3.27305
GLMP	GLMP	-3.27163	0.00111199	0.00870226	-3.27163
PECR	PECR	-3.26966	0.00111945	0.00874498	-3.26966
ATF7	ATF7	-3.26794	0.00112631	0.00878832	-3.26794
SCARF1	SCARF1	-3.26779	0.00112675	0.00878834	-3.26779
ZNF395	ZNF395	-3.26692	0.00113017	0.0088122	-3.26692
IL10RB-AS1	IL10RB-AS1	-3.26679	0.00113074	0.00881395	-3.26679
NFKB1	NFKB1	-3.26631	0.00113268	0.00881813	-3.26631
CIDEB	CIDEB	-3.26596	0.00113415	0.00882684	-3.26596
ZNF837	ZNF837	-3.26524	0.00113695	0.00884582	-3.26524
CLDN3	CLDN3	-3.2634	0.0011442	0.00888848	-3.2634
POLR2E	POLR2E	-3.26292	0.00114628	0.00889639	-3.26292
CRTAP	CRTAP	-3.2622	0.00114973	0.00892038	-3.2622
NOTCH1	NOTCH1	-3.26121	0.00115815	0.00896907	-3.26121
ZNF521	ZNF521	-3.26077	0.00115488	0.00895262	-3.26077
C6orf223	C6orf223	-3.2607	0.00115496	0.00895262	-3.2607
SCG5	SCG5	-3.26025	0.00115698	0.00896552	-3.26025
PDGFC	PDGFC	-3.25953	0.00115978	0.00897609	-3.25953
NPC2	NPC2	-3.25953	0.00116306	0.00899595	-3.25953
EIF3B	EIF3B	-3.2593	0.00116057	0.0089795	-3.2593
SCNN1G	SCNN1G	-3.25751	0.00116782	0.00902718	-3.25751
HS3ST3B1	HS3ST3B1	-3.25567	0.00117533	0.00907406	-3.25567
IL17RD	IL17RD	-3.25553	0.00117601	0.0090765	-3.25553
H2AFZ	H2AFZ	-3.25336	0.00118865	0.00914312	-3.25336
EFHC2	EFHC2	-3.25078	0.00119712	0.00920266	-3.25078
SNRPE	SNRPE	-3.24978	0.00120139	0.00922698	-3.24978
ATIC	ATIC	-3.24903	0.00120279	0.00923204	-3.24903
UTS2R	UTS2R	-3.24851	0.00120503	0.00924076	-3.24851
P2RY11	P2RY11	-3.24746	0.00120961	0.00927019	-3.24746
STBD1	STBD1	-3.2471	0.00121093	0.00927747	-3.2471
CDKN3	CDKN3	-3.24576	0.00121809	0.00932094	-3.24576
PHGDH	PHGDH	-3.24372	0.00122538	0.00936536	-3.24372
AC010735.1	AC010735.1	-3.24299	0.00122831	0.0093813	-3.24299
BET1L	BET1L	-3.24167	0.00123397	0.00941375	-3.24167
TNIP2	TNIP2	-3.24114	0.00123636	0.00942901	-3.24114
DLEU1	DLEU1	-3.24066	0.00123823	0.00942901	-3.24066
MXD3	MXD3	-3.24008	0.00124376	0.00945683	-3.24008
AC135178.5	AC135178.5	-3.23645	0.00125646	0.0095216	-3.23645
C15orf62	C15orf62	-3.23612	0.00125789	0.00952899	-3.23612
MORF4L2	MORF4L2	-3.23577	0.00125937	0.00953505	-3.23577
KIAA1456	KIAA1456	-3.23559	0.00126012	0.00953782	-3.23559
ATG4D	ATG4D	-3.23549	0.00126057	0.00953837	-3.23549
CTSC	CTSC	-3.23541	0.00126113	0.00953971	-3.23541
LTB4R	LTB4R	-3.23469	0.00126477	0.00956143	-3.23469
GOLGA6L9	GOLGA6L9	-3.23441	0.00126558	0.00956323	-3.23441
MAFF	MAFF	-3.23422	0.00126615	0.00956323	-3.23422
HNRNPA1P10	HNRNPA1P10	-3.23419	0.00126722	0.00956633	-3.23419
EEF1A1P1	EEF1A1P1	-3.23232	0.00127464	0.00961871	-3.23232
CCT3	CCT3	-3.23121	0.00128019	0.00965769	-3.23121
RFX2	RFX2	-3.23032	0.00128922	0.00972285	-3.23032
PCSK9	PCSK9	-3.22878	0.00129019	0.00972727	-3.22878
PPP1R14B	PPP1R14B	-3.22855	0.00129127	0.00972952	-3.22855
HS1BP3	HS1BP3	-3.22823	0.00129316	0.00973789	-3.22823
MTX1	MTX1	-3.22739	0.00129668	0.0097615	-3.22739
EMD	EMD	-3.22722	0.00129713	0.00976195	-3.22722
CCDC188	CCDC188	-3.22672	0.00129954	0.00977132	-3.22672
LCN2	LCN2	-3.22666	0.00130105	0.00977973	-3.22666
POLR2L	POLR2L	-3.2258	0.00130353	0.0097954	-3.2258
HDAC3	HDAC3	-3.22573	0.001304	0.009796	-3.22573
NMI	NMI	-3.22497	0.0013099	0.0098321	-3.22497
PSMA7	PSMA7	-3.22436	0.00130998	0.0098321	-3.22436
KRT42P	KRT42P	-3.2209	0.00132604	0.00993774	-3.2209
RPS13P2	RPS13P2	-3.22078	0.00132687	0.00994105	-3.22078
AC132812.1	AC132812.1	-3.22042	0.00132794	0.00994608	-3.22042
CLDN7	CLDN7	-3.21964	0.00133724	0.00999782	-3.21964
AP000356.2	AP000356.2	-3.21896	0.00133501	0.00998712	-3.21896
SYNGAP1	SYNGAP1	-3.21867	0.00133598	0.00999133	-3.21867
CENPM	CENPM	-3.21795	0.00134317	0.0100331	-3.21795
GJC1	GJC1	-3.21693	0.00134631	0.0100439	-3.21693
TIMP1	TIMP1	-3.21684	0.00134447	0.0100369	-3.21684
PLEKHG4B	PLEKHG4B	-3.21682	0.00134634	0.0100439	-3.21682
S100A2	S100A2	-3.21654	0.00135254	0.0100641	-3.21654
AC024337.2	AC024337.2	-3.21584	0.00134905	0.0100561	-3.21584
SLC39A1	SLC39A1	-3.21515	0.00135294	0.0100641	-3.21515
FAM84A	FAM84A	-3.21452	0.00135522	0.0100751	-3.21452
MICAL1	MICAL1	-3.21442	0.00135577	0.0100763	-3.21442
MSX1	MSX1	-3.21374	0.0013619	0.0101068	-3.21374
PARP4	PARP4	-3.21366	0.00135942	0.0100953	-3.21366
COX6B1	COX6B1	-3.21168	0.00136885	0.0101434	-3.21168
NOX4	NOX4	-3.21166	0.00136862	0.0101434	-3.21166
GMEB2	GMEB2	-3.21113	0.00137109	0.010151	-3.21113
SLC27A2	SLC27A2	-3.211	0.00137173	0.0101527	-3.211
C9orf152	C9orf152	-3.20998	0.00137778	0.0101878	-3.20998
SH3GL1	SH3GL1	-3.20816	0.00138525	0.0102347	-3.20816
LMNB2	LMNB2	-3.20809	0.00138709	0.0102423	-3.20809
EEF1A1P11	EEF1A1P11	-3.20786	0.00138662	0.0102418	-3.20786
AC011447.1	AC011447.1	-3.20576	0.0013967	0.010292	-3.20576
ERP29	ERP29	-3.20356	0.00140718	0.0103469	-3.20356
TMEM120A	TMEM120A	-3.20334	0.00140837	0.0103506	-3.20334
PES1	PES1	-3.20281	0.00141098	0.0103668	-3.20281
AC096636.1	AC096636.1	-3.20236	0.00141317	0.0103749	-3.20236
EML1	EML1	-3.20212	0.00141415	0.0103749	-3.20212
LINC00954	LINC00954	-3.20211	0.00141423	0.0103749	-3.20211
BID	BID	-3.20206	0.00141453	0.0103749	-3.20206
NFATC4	NFATC4	-3.20174	0.00141645	0.0103826	-3.20174
SLC46A2	SLC46A2	-3.20025	0.00142337	0.0104242	-3.20025
C6orf141	C6orf141	-3.19921	0.00142842	0.0104581	-3.19921
DDX54	DDX54	-3.1991	0.00142915	0.0104604	-3.1991
LMAN2	LMAN2	-3.19865	0.00143108	0.0104715	-3.19865
TAF6L	TAF6L	-3.19728	0.00143802	0.010507	-3.19728
DGUOK	DGUOK	-3.19683	0.00144057	0.0105195	-3.19683
AL031714.1	AL031714.1	-3.19645	0.00144197	0.0105266	-3.19645
TMEM256	TMEM256	-3.19485	0.00144987	0.0105689	-3.19485
ERCC1	ERCC1	-3.194	0.00145431	0.0105951	-3.194
AC008522.1	AC008522.1	-3.194	0.00145414	0.0105951	-3.194
FAM71E1	FAM71E1	-3.19348	0.00145682	0.0106103	-3.19348
AC026150.1	AC026150.1	-3.19312	0.00145853	0.0106196	-3.19312
GPI	GPI	-3.19277	0.00146045	0.0106274	-3.19277
PLEKHN1	PLEKHN1	-3.19261	0.00146404	0.0106353	-3.19261
PIP5KL1	PIP5KL1	-3.19242	0.00146196	0.0106352	-3.19242
WBP1	WBP1	-3.19237	0.00146237	0.0106352	-3.19237
ATAD3C	ATAD3C	-3.19212	0.00146348	0.0106353	-3.19212
CLEC18A	CLEC18A	-3.19188	0.00146491	0.0106353	-3.19188
TCTN3	TCTN3	-3.19157	0.00146631	0.0106362	-3.19157
CYP27B1	CYP27B1	-3.19098	0.00146955	0.0106566	-3.19098
GAPDHP1	GAPDHP1	-3.19049	0.00147163	0.0106685	-3.19049
PDLIM1	PDLIM1	-3.1895	0.00147745	0.0107015	-3.1895
SH3BP1	SH3BP1	-3.18938	0.00148056	0.0107085	-3.18938
KRTAP17-1	KRTAP17-1	-3.189	0.0014804	0.0107085	-3.189
ADAMTS5	ADAMTS5	-3.1885	0.00148174	0.010712	-3.1885
ALPK1	ALPK1	-3.18798	0.00148453	0.0107252	-3.18798
NPRL3	NPRL3	-3.18796	0.00148458	0.0107252	-3.18796
NDUFS2	NDUFS2	-3.18731	0.00148769	0.0107415	-3.18731
AC092614.1	AC092614.1	-3.18641	0.00149231	0.0107686	-3.18641
BOD1	BOD1	-3.18534	0.00149947	0.0108141	-3.18534
NFKBIL1	NFKBIL1	-3.18048	0.00152298	0.0109459	-3.18048
CNN2	CNN2	-3.1792	0.00153182	0.0109965	-3.1792
PIMREG	PIMREG	-3.17872	0.00153549	0.0110137	-3.17872
RPL23AP7	RPL23AP7	-3.17794	0.00153626	0.0110161	-3.17794
ULBP3	ULBP3	-3.17754	0.00153818	0.0110267	-3.17754
MASP2	MASP2	-3.1759	0.00154725	0.0110854	-3.1759
ARTN	ARTN	-3.17556	0.0015486	0.0110919	-3.17556
EDN2	EDN2	-3.17509	0.0015517	0.0111109	-3.17509
EPHB3	EPHB3	-3.17358	0.00155906	0.0111573	-3.17358
PPP1R3B	PPP1R3B	-3.17187	0.00156904	0.011225	-3.17187
CERS6-AS1	CERS6-AS1	-3.17168	0.00156943	0.011225	-3.17168
AC068580.3	AC068580.3	-3.17042	0.00157592	0.0112657	-3.17042
RPP40	RPP40	-3.17007	0.0015778	0.011272	-3.17007
RPL3P7	RPL3P7	-3.16935	0.00158168	0.0112896	-3.16935
VEGFA	VEGFA	-3.16931	0.00158206	0.0112896	-3.16931
TMEM70	TMEM70	-3.16826	0.00158766	0.0113167	-3.16826
PEMT	PEMT	-3.16798	0.00158923	0.0113215	-3.16798
CD93	CD93	-3.16671	0.00159596	0.0113629	-3.16671
NUDT13	NUDT13	-3.16561	0.00160188	0.0113857	-3.16561
SIAH2	SIAH2	-3.16425	0.00160935	0.0114355	-3.16425
PLAC9	PLAC9	-3.16396	0.00161089	0.0114432	-3.16396
NUDT19P5	NUDT19P5	-3.16109	0.00162682	0.011527	-3.16109
POFUT1	POFUT1	-3.16064	0.00162914	0.0115356	-3.16064
SIGMAR1	SIGMAR1	-3.16062	0.00162941	0.0115356	-3.16062
APEX1	APEX1	-3.15994	0.00163326	0.0115577	-3.15994
MFSD7	MFSD7	-3.15886	0.00163937	0.0115865	-3.15886
AC099518.5	AC099518.5	-3.15871	0.00163987	0.0115867	-3.15871
CXCR4	CXCR4	-3.15653	0.00165202	0.0116562	-3.15653
PDRG1	PDRG1	-3.15628	0.00165346	0.0116598	-3.15628
SSNA1	SSNA1	-3.15369	0.00166833	0.011735	-3.15369
LDLRAD1	LDLRAD1	-3.15295	0.00167234	0.0117599	-3.15295
THBD	THBD	-3.15234	0.00167577	0.0117805	-3.15234
RHOJ	RHOJ	-3.15223	0.00167622	0.0117805	-3.15223
DHRS4L1	DHRS4L1	-3.15206	0.00167742	0.0117845	-3.15206
MXD4	MXD4	-3.15137	0.00168121	0.0118056	-3.15137
AC025164.2	AC025164.2	-3.15131	0.00168168	0.0118056	-3.15131
WDR45	WDR45	-3.15081	0.00168463	0.0118197	-3.15081
XRCC1	XRCC1	-3.15066	0.00168522	0.0118206	-3.15066
AL590438.1	AL590438.1	-3.15023	0.00168791	0.0118361	-3.15023
PI4K2B	PI4K2B	-3.15019	0.00168892	0.0118366	-3.15019
RAB3D	RAB3D	-3.15004	0.00168873	0.0118366	-3.15004
CAPN15	CAPN15	-3.14878	0.00169608	0.0118768	-3.14878
GINS4	GINS4	-3.14826	0.00170143	0.0119077	-3.14826
GAR1	GAR1	-3.14789	0.00170122	0.0119077	-3.14789
BRMS1	BRMS1	-3.14594	0.0017123	0.011967	-3.14594
NHEJ1	NHEJ1	-3.14591	0.00171291	0.011968	-3.14591
BSG	BSG	-3.14551	0.00171508	0.0119798	-3.14551
GYPA	GYPA	-3.14403	0.0017236	0.0120292	-3.14403
FBXL7	FBXL7	-3.14361	0.00172582	0.012038	-3.14361
TBXA2R	TBXA2R	-3.14329	0.00172771	0.0120479	-3.14329
DIMT1	DIMT1	-3.14226	0.00173376	0.0120826	-3.14226
IGHG4	IGHG4	-3.14191	0.00173575	0.0120871	-3.14191
AL365203.3	AL365203.3	-3.14171	0.00173694	0.012092	-3.14171
LINC01973	LINC01973	-3.14136	0.00173918	0.0121032	-3.14136
LINC01503	LINC01503	-3.14098	0.00174136	0.012106	-3.14098
STK24	STK24	-3.13866	0.00175503	0.0121943	-3.13866
SLC20A1	SLC20A1	-3.13849	0.00175599	0.0121976	-3.13849
FOXP4	FOXP4	-3.13745	0.00176215	0.0122302	-3.13745
METAP1D	METAP1D	-3.13674	0.00176641	0.0122502	-3.13674
RNASE4	RNASE4	-3.13668	0.00176698	0.0122502	-3.13668
CUTA	CUTA	-3.13668	0.00176684	0.0122502	-3.13668
AC060834.1	AC060834.1	-3.13508	0.00177636	0.0123049	-3.13508
MLLT1	MLLT1	-3.13475	0.00177822	0.0123144	-3.13475
AC080038.1	AC080038.1	-3.13425	0.00178172	0.0123353	-3.13425
DOCK1	DOCK1	-3.13357	0.00178866	0.0123731	-3.13357
SEC11A	SEC11A	-3.13078	0.00180212	0.0124422	-3.13078
FAM162A	FAM162A	-3.12993	0.00180729	0.0124676	-3.12993
GNA15	GNA15	-3.12947	0.00181213	0.0124975	-3.12947
LINC02256	LINC02256	-3.12797	0.00182008	0.0125262	-3.12797
PDLIM5	PDLIM5	-3.12682	0.00182765	0.01257	-3.12682
NABP1	NABP1	-3.12593	0.00183181	0.0125917	-3.12593
TBCA	TBCA	-3.12551	0.00183439	0.012606	-3.12551
RPL37P23	RPL37P23	-3.12538	0.00183534	0.012608	-3.12538
IBA57	IBA57	-3.12463	0.00183982	0.0126294	-3.12463
CKS1BP3	CKS1BP3	-3.12283	0.00185167	0.0126994	-3.12283
PRSS33	PRSS33	-3.12269	0.00185203	0.0126994	-3.12269
TUBA1C	TUBA1C	-3.12101	0.00186464	0.0127684	-3.12101
ADGRG1	ADGRG1	-3.12094	0.0018638	0.0127661	-3.12094
RPS27AP16	RPS27AP16	-3.12021	0.00186748	0.0127808	-3.12021
MPIG6B	MPIG6B	-3.12	0.001869	0.0127877	-3.12
AC015656.1	AC015656.1	-3.11841	0.00187864	0.0128327	-3.11841
LRRC10B	LRRC10B	-3.11682	0.00188876	0.0128935	-3.11682
DECR1	DECR1	-3.11667	0.00188959	0.0128935	-3.11667
FAM3D	FAM3D	-3.11528	0.00189872	0.0129451	-3.11528
METTL7B	METTL7B	-3.11458	0.00190325	0.0129619	-3.11458
AC006027.1	AC006027.1	-3.11343	0.00191049	0.0130007	-3.11343
PLP2	PLP2	-3.11288	0.00191639	0.0130267	-3.11288
AL049555.1	AL049555.1	-3.11232	0.00192677	0.0130795	-3.11232
RARG	RARG	-3.11232	0.00192092	0.0130539	-3.11232
MROH7	MROH7	-3.11134	0.0019238	0.0130648	-3.11134
GLA	GLA	-3.1113	0.00192408	0.0130648	-3.1113
RPL35P2	RPL35P2	-3.10986	0.00193346	0.0131143	-3.10986
FAM198B	FAM198B	-3.10813	0.00194448	0.0131748	-3.10813
LDB2	LDB2	-3.10714	0.0019509	0.0132111	-3.10714
FUT8-AS1	FUT8-AS1	-3.1063	0.00195669	0.0132432	-3.1063
AC100803.2	AC100803.2	-3.10603	0.00195839	0.0132511	-3.10603
MAP2K5	MAP2K5	-3.10269	0.0019802	0.0133698	-3.10269
ASB9	ASB9	-3.10254	0.00198137	0.0133729	-3.10254
SATB2	SATB2	-3.10178	0.00198621	0.0133959	-3.10178
LRP10	LRP10	-3.10124	0.00199593	0.0134434	-3.10124
VDR	VDR	-3.09947	0.0020032	0.0134812	-3.09947
AURKB	AURKB	-3.09938	0.00200738	0.0134967	-3.09938
TTC23	TTC23	-3.09929	0.00200369	0.0134812	-3.09929
FAM96B	FAM96B	-3.0976	0.00201438	0.0135387	-3.0976
ANKLE2	ANKLE2	-3.09661	0.00202153	0.0135831	-3.09661
VPS28	VPS28	-3.09611	0.00202453	0.0135995	-3.09611
AP001922.6	AP001922.6	-3.09559	0.00202766	0.0136083	-3.09559
ADPRHL1	ADPRHL1	-3.09557	0.00202801	0.0136083	-3.09557
MAST4	MAST4	-3.09547	0.00203051	0.0136215	-3.09547
SCO1	SCO1	-3.0941	0.00203779	0.0136666	-3.0941
RAN	RAN	-3.09333	0.00204311	0.013695	-3.09333
HMCN1	HMCN1	-3.09249	0.00204877	0.0137293	-3.09249
PUS1	PUS1	-3.09073	0.00206078	0.0137877	-3.09073
LINC00982	LINC00982	-3.09039	0.0020644	0.0137996	-3.09039
AP001099.1	AP001099.1	-3.09015	0.00206477	0.0137996	-3.09015
PSMC3	PSMC3	-3.08849	0.0020764	0.0138552	-3.08849
FAM83G	FAM83G	-3.08819	0.00208187	0.0138806	-3.08819
MDFI	MDFI	-3.08699	0.00208655	0.0139044	-3.08699
GPR143	GPR143	-3.08619	0.00209211	0.0139304	-3.08619
PLIN2	PLIN2	-3.08547	0.00209714	0.0139601	-3.08547
BPIFB3	BPIFB3	-3.08188	0.00212246	0.0140801	-3.08188
JOSD2	JOSD2	-3.08118	0.0021276	0.014103	-3.08118
P2RX5-TAX1BP3	P2RX5-TAX1BP3	-3.08071	0.00213059	0.0141191	-3.08071
PPP1R17	PPP1R17	-3.08056	0.00213179	0.0141233	-3.08056
RORB-AS1	RORB-AS1	-3.07939	0.00214001	0.014174	-3.07939
AC026401.3	AC026401.3	-3.07922	0.0021424	0.0141823	-3.07922
FAM96A	FAM96A	-3.07907	0.00214223	0.0141823	-3.07907
RNASE1	RNASE1	-3.07847	0.00214647	0.0142018	-3.07847
ATP6V1F	ATP6V1F	-3.07832	0.002148	0.0142082	-3.07832
CDK16	CDK16	-3.07746	0.00215372	0.0142348	-3.07746
TMEM147	TMEM147	-3.07666	0.00215942	0.0142634	-3.07666
AIP	AIP	-3.07665	0.00215976	0.0142634	-3.07665
AL359643.3	AL359643.3	-3.07596	0.00216475	0.0142885	-3.07596
B4GALT5	B4GALT5	-3.07529	0.00216927	0.0142975	-3.07529
MAGT1	MAGT1	-3.07387	0.00218562	0.0143774	-3.07387
AL512383.1	AL512383.1	-3.07242	0.00219018	0.0143999	-3.07242
SLC16A10	SLC16A10	-3.07225	0.00219139	0.014404	-3.07225
GJB3	GJB3	-3.07221	0.00219233	0.0144064	-3.07221
SLC50A1	SLC50A1	-3.0718	0.00219671	0.0144314	-3.0718
INPP4B	INPP4B	-3.07072	0.00220387	0.0144638	-3.07072
BNIP1	BNIP1	-3.0705	0.00220395	0.0144638	-3.0705
AL020996.3	AL020996.3	-3.06836	0.00221971	0.0145596	-3.06836
AC120057.4	AC120057.4	-3.06776	0.00222419	0.0145738	-3.06776
CD28	CD28	-3.0659	0.00223773	0.0146587	-3.0659
DDOST	DDOST	-3.06513	0.00224355	0.0146853	-3.06513
SCPEP1	SCPEP1	-3.06471	0.00224862	0.0147133	-3.06471
PGA4	PGA4	-3.06441	0.002249	0.0147133	-3.06441
STARD7-AS1	STARD7-AS1	-3.06403	0.00225189	0.0147245	-3.06403
PRMT6	PRMT6	-3.06368	0.00225435	0.014729	-3.06368
RPL27	RPL27	-3.06323	0.00225826	0.0147393	-3.06323
FAM111A	FAM111A	-3.06304	0.00225918	0.0147414	-3.06304
RPS27L	RPS27L	-3.06093	0.00227487	0.0148206	-3.06093
DLX1	DLX1	-3.05879	0.00229143	0.014913	-3.05879
HS6ST1P1	HS6ST1P1	-3.05829	0.00229518	0.0149336	-3.05829
SSBP4	SSBP4	-3.05422	0.00232591	0.0151013	-3.05422
RHOD	RHOD	-3.05413	0.00232698	0.0151013	-3.05413
HDGFL2	HDGFL2	-3.05409	0.00232698	0.0151013	-3.05409
SLC15A1	SLC15A1	-3.05395	0.00232993	0.0151165	-3.05395
CLDN2	CLDN2	-3.05353	0.00233135	0.0151218	-3.05353
AC005822.1	AC005822.1	-3.05248	0.00233917	0.0151647	-3.05248
MMP11	MMP11	-3.05171	0.00234521	0.0151921	-3.05171
TTC7A	TTC7A	-3.05114	0.00235117	0.0152267	-3.05114
TEAD1	TEAD1	-3.05081	0.00235208	0.0152287	-3.05081
SLC39A14	SLC39A14	-3.04994	0.00236825	0.0152881	-3.04994
APOL1	APOL1	-3.04976	0.00236042	0.015263	-3.04976
AC091053.1	AC091053.1	-3.04975	0.0023603	0.015263	-3.04975
LINC00311	LINC00311	-3.049	0.00236612	0.0152841	-3.049
NHLH1	NHLH1	-3.04729	0.00238247	0.0153659	-3.04729
UNC5B	UNC5B	-3.04636	0.00238677	0.0153818	-3.04636
KCNQ1	KCNQ1	-3.04628	0.00238809	0.0153863	-3.04628
CDR2	CDR2	-3.04554	0.00239324	0.0154156	-3.04554
ALKBH2	ALKBH2	-3.0445	0.00240156	0.0154589	-3.0445
MCCC1	MCCC1	-3.04438	0.00240243	0.0154589	-3.04438
BIN3	BIN3	-3.04424	0.00240349	0.0154618	-3.04424
TPST2	TPST2	-3.04388	0.002407	0.0154762	-3.04388
FAM186B	FAM186B	-3.04244	0.00241778	0.0155258	-3.04244
REEP4	REEP4	-3.04226	0.00241974	0.0155304	-3.04226
MYL6	MYL6	-3.04224	0.0024193	0.0155304	-3.04224
PLTP	PLTP	-3.04119	0.0024301	0.0155889	-3.04119
IKBKE	IKBKE	-3.04065	0.00243453	0.0156094	-3.04065
TMEM208	TMEM208	-3.04021	0.00243569	0.0156128	-3.04021
HMBS	HMBS	-3.03986	0.00243845	0.0156226	-3.03986
CYP4F22	CYP4F22	-3.03915	0.00244404	0.0156464	-3.03915
MINPP1	MINPP1	-3.03907	0.0024449	0.0156478	-3.03907
COX10-AS1	COX10-AS1	-3.03846	0.0024498	0.0156672	-3.03846
EIF4BP3	EIF4BP3	-3.03482	0.00247903	0.0158058	-3.03482
RPSAP15	RPSAP15	-3.03469	0.00248045	0.0158108	-3.03469
ADAMTS9-AS1	ADAMTS9-AS1	-3.03448	0.00248186	0.0158158	-3.03448
CEBPB	CEBPB	-3.03319	0.0024994	0.0158832	-3.03319
CAMKMT	CAMKMT	-3.03253	0.00249774	0.0158799	-3.03253
ARHGEF17	ARHGEF17	-3.03232	0.0025005	0.0158861	-3.03232
AC091980.2	AC091980.2	-3.03177	0.00250414	0.0159012	-3.03177
PTGS1	PTGS1	-3.03099	0.00251088	0.0159292	-3.03099
SH3BP4	SH3BP4	-3.03092	0.00251109	0.0159292	-3.03092
OTUB1	OTUB1	-3.02987	0.00251971	0.0159617	-3.02987
VSTM4	VSTM4	-3.02851	0.00253095	0.0160187	-3.02851
CETP	CETP	-3.02792	0.00253599	0.0160466	-3.02792
MED11	MED11	-3.02773	0.00253789	0.0160505	-3.02773
CCDC34	CCDC34	-3.02744	0.00254023	0.0160612	-3.02744
WDR72	WDR72	-3.02722	0.00254193	0.0160649	-3.02722
GOLGA8Q	GOLGA8Q	-3.02522	0.00255823	0.0161547	-3.02522
SDC2	SDC2	-3.02371	0.00257088	0.0162101	-3.02371
SH3RF3	SH3RF3	-3.02339	0.00257366	0.0162175	-3.02339
NBEAP3	NBEAP3	-3.02328	0.00257482	0.0162186	-3.02328
FXYD2	FXYD2	-3.02242	0.00258213	0.0162524	-3.02242
TRAP1	TRAP1	-3.02112	0.00259269	0.0163025	-3.02112
PTPA	PTPA	-3.01721	0.00262615	0.016488	-3.01721
TGM3	TGM3	-3.01702	0.00262768	0.0164936	-3.01702
CD72	CD72	-3.01506	0.00264517	0.0165743	-3.01506
SNHG26	SNHG26	-3.01463	0.00264824	0.0165811	-3.01463
RP9P	RP9P	-3.01421	0.00265196	0.0165977	-3.01421
PPP1R3G	PPP1R3G	-3.01421	0.00265221	0.0165977	-3.01421
NDUFB4	NDUFB4	-3.01346	0.00265885	0.0166213	-3.01346
METTL27	METTL27	-3.01264	0.00266559	0.0166552	-3.01264
PSME1	PSME1	-3.01261	0.00266606	0.0166552	-3.01261
EIF3K	EIF3K	-3.01198	0.00267149	0.0166767	-3.01198
NUS1P2	NUS1P2	-3.01165	0.00267415	0.0166861	-3.01165
AC009955.4	AC009955.4	-3.00877	0.00269937	0.0168256	-3.00877
GSDMD	GSDMD	-3.00846	0.00270361	0.0168344	-3.00846
MIR4435-2HG	MIR4435-2HG	-3.00645	0.00271977	0.0169135	-3.00645
AC098679.1	AC098679.1	-3.00587	0.00272488	0.0169341	-3.00587
LINC02361	LINC02361	-3.00254	0.00275464	0.0170894	-3.00254
AC010973.2	AC010973.2	-3.00223	0.00275754	0.0171015	-3.00223
ADRA2B	ADRA2B	-3.0017	0.00276209	0.0171187	-3.0017
UBE2C	UBE2C	-3.00096	0.00277776	0.0171946	-3.00096
SBSN	SBSN	-3.0002	0.00277614	0.017193	-3.0002
GLIS3	GLIS3	-2.99916	0.00279648	0.0172891	-2.99916
SSBP2	SSBP2	-2.99768	0.00279867	0.0172984	-2.99768
TOX3	TOX3	-2.99622	0.00281183	0.0173626	-2.99622
TSTA3	TSTA3	-2.99609	0.00281296	0.0173653	-2.99609
ANXA6	ANXA6	-2.99469	0.00282636	0.0174394	-2.99469
ACTN4	ACTN4	-2.99374	0.00283566	0.0174882	-2.99374
PINK1-AS	PINK1-AS	-2.99328	0.00283866	0.0174975	-2.99328
AC067931.2	AC067931.2	-2.99286	0.00284297	0.0175075	-2.99286
EFHD2	EFHD2	-2.99211	0.00285061	0.0175459	-2.99211
NDUFA7	NDUFA7	-2.98856	0.00288312	0.0177329	-2.98856
LINC01828	LINC01828	-2.98814	0.00288666	0.0177417	-2.98814
STAB1	STAB1	-2.98781	0.0028895	0.0177536	-2.98781
RUNX1	RUNX1	-2.98667	0.00290564	0.017832	-2.98667
ZNRD1	ZNRD1	-2.98625	0.00290634	0.017832	-2.98625
L3MBTL3	L3MBTL3	-2.98482	0.00291815	0.017887	-2.98482
VASN	VASN	-2.98302	0.00293676	0.0179834	-2.98302
AC106788.1	AC106788.1	-2.98169	0.00294732	0.0180349	-2.98169
SSSCA1	SSSCA1	-2.98109	0.00295327	0.0180669	-2.98109
HSPA9	HSPA9	-2.98051	0.00295862	0.0180908	-2.98051
SPSB4	SPSB4	-2.97997	0.00296367	0.018104	-2.97997
AP002807.1	AP002807.1	-2.97885	0.00297434	0.0181648	-2.97885
NR2F2-AS1	NR2F2-AS1	-2.97836	0.00297904	0.0181846	-2.97836
PCED1A	PCED1A	-2.97812	0.00298157	0.0181956	-2.97812
SF3A2	SF3A2	-2.97785	0.0029844	0.0182084	-2.97785
B3GNTL1	B3GNTL1	-2.97757	0.00298718	0.018221	-2.97757
GSTK1	GSTK1	-2.97743	0.00298916	0.0182242	-2.97743
LINC00689	LINC00689	-2.97692	0.00299306	0.0182354	-2.97692
ABHD15	ABHD15	-2.9762	0.003	0.0182725	-2.9762
KCNK6	KCNK6	-2.97496	0.00301326	0.0183266	-2.97496
ARHGEF39	ARHGEF39	-2.97392	0.00303155	0.0183951	-2.97392
P4HB	P4HB	-2.97382	0.00302315	0.018381	-2.97382
TMED9	TMED9	-2.97342	0.00302706	0.0183837	-2.97342
AP000894.2	AP000894.2	-2.973	0.00303121	0.0183951	-2.973
BMS1P12	BMS1P12	-2.97297	0.00303185	0.0183951	-2.97297
TBRG4	TBRG4	-2.97187	0.00304215	0.0184397	-2.97187
MCEMP1	MCEMP1	-2.97166	0.00304416	0.0184474	-2.97166
COPZ1	COPZ1	-2.9703	0.0030576	0.0185154	-2.9703
BOLA2	BOLA2	-2.96935	0.00306696	0.0185542	-2.96935
GUSB	GUSB	-2.96851	0.00307529	0.0185822	-2.96851
SNHG3	SNHG3	-2.9684	0.00307715	0.0185889	-2.9684
PRDX3	PRDX3	-2.968	0.00308038	0.0185995	-2.968
TCEAL8	TCEAL8	-2.96751	0.00308564	0.0186178	-2.96751
NANS	NANS	-2.96655	0.0030947	0.0186635	-2.96655
CCDC167	CCDC167	-2.96645	0.00309585	0.0186659	-2.96645
PTTG1	PTTG1	-2.96621	0.00310045	0.0186847	-2.96621
AC097658.1	AC097658.1	-2.96603	0.00309984	0.0186847	-2.96603
MMP2	MMP2	-2.96532	0.00310703	0.0187109	-2.96532
KRTCAP2	KRTCAP2	-2.96378	0.00312245	0.0187856	-2.96378
LRRC41	LRRC41	-2.96357	0.00312449	0.0187934	-2.96357
DOK1	DOK1	-2.96311	0.00313157	0.0188269	-2.96311
ADPRHL2	ADPRHL2	-2.9622	0.00313826	0.0188581	-2.9622
CA3-AS1	CA3-AS1	-2.96205	0.00313987	0.0188633	-2.96205
HSD17B1	HSD17B1	-2.9613	0.00314859	0.0189111	-2.9613
AC000089.1	AC000089.1	-2.96049	0.00315601	0.0189421	-2.96049
TMEM109	TMEM109	-2.96023	0.00316152	0.0189706	-2.96023
FAM13A	FAM13A	-2.95869	0.00317404	0.0190321	-2.95869
A4GALT	A4GALT	-2.95816	0.0031794	0.0190597	-2.95816
RTL8A	RTL8A	-2.9579	0.00318232	0.0190726	-2.9579
RORC	RORC	-2.95696	0.00319233	0.0191153	-2.95696
NOTCH4	NOTCH4	-2.9568	0.00319328	0.0191154	-2.9568
METTL26	METTL26	-2.95655	0.00319625	0.0191203	-2.95655
PA2G4	PA2G4	-2.95651	0.00319618	0.0191203	-2.95651
C1QTNF12	C1QTNF12	-2.9565	0.00319638	0.0191203	-2.9565
NAP1L1	NAP1L1	-2.95481	0.00321378	0.0191969	-2.95481
TMPRSS3	TMPRSS3	-2.95406	0.00322149	0.0192247	-2.95406
AC012321.1	AC012321.1	-2.9536	0.00322618	0.0192389	-2.9536
COL6A2	COL6A2	-2.95348	0.0032281	0.0192458	-2.95348
AL136526.1	AL136526.1	-2.95326	0.00322984	0.0192516	-2.95326
FAM32A	FAM32A	-2.95305	0.00323186	0.0192546	-2.95305
ATP5G3	ATP5G3	-2.95285	0.00323451	0.0192657	-2.95285
IRAK3	IRAK3	-2.952	0.00324278	0.0193058	-2.952
NECTIN2	NECTIN2	-2.95195	0.00325349	0.019365	-2.95195
PSMB4	PSMB4	-2.95016	0.00326203	0.0194019	-2.95016
PADI3	PADI3	-2.94991	0.00327444	0.0194619	-2.94991
AC008894.2	AC008894.2	-2.94886	0.00327572	0.0194649	-2.94886
ZNF524	ZNF524	-2.94804	0.00328414	0.0195103	-2.94804
SYT1	SYT1	-2.94784	0.00328623	0.0195181	-2.94784
AGPAT2	AGPAT2	-2.94756	0.00329064	0.0195287	-2.94756
NSMCE1	NSMCE1	-2.94738	0.00329124	0.0195287	-2.94738
RABEP2	RABEP2	-2.94619	0.00330405	0.0195883	-2.94619
AL050343.1	AL050343.1	-2.94615	0.0033043	0.0195883	-2.94615
WDR83OS	WDR83OS	-2.94579	0.00330796	0.0196054	-2.94579
FST	FST	-2.94569	0.00330899	0.0196069	-2.94569
SH3RF3-AS1	SH3RF3-AS1	-2.94524	0.00331401	0.019632	-2.94524
UBE2V1P2	UBE2V1P2	-2.94484	0.003318	0.019651	-2.94484
AL662797.3	AL662797.3	-2.94468	0.00331971	0.0196565	-2.94468
EMC6	EMC6	-2.94329	0.00333463	0.0197308	-2.94329
FLRT2	FLRT2	-2.94225	0.00334568	0.0197775	-2.94225
MMP10	MMP10	-2.94157	0.00335847	0.0198408	-2.94157
TM4SF18	TM4SF18	-2.94016	0.00336869	0.0198854	-2.94016
AC015912.3	AC015912.3	-2.93974	0.00337257	0.0199002	-2.93974
CHRNB1	CHRNB1	-2.93952	0.00337497	0.0199085	-2.93952
MAGOH	MAGOH	-2.93927	0.00337968	0.0199269	-2.93927
AC099805.1	AC099805.1	-2.93926	0.00337772	0.01992	-2.93926
MRPL17	MRPL17	-2.93896	0.0033809	0.0199294	-2.93896
CASP4	CASP4	-2.93825	0.0033905	0.0199641	-2.93825
CD320	CD320	-2.93803	0.00339104	0.0199641	-2.93803
BEX3	BEX3	-2.9356	0.00341752	0.0200868	-2.9356
EWSAT1	EWSAT1	-2.93488	0.0034255	0.0201213	-2.93488
AL157394.1	AL157394.1	-2.93487	0.00342694	0.020125	-2.93487
FKBP2	FKBP2	-2.93419	0.003433	0.0201559	-2.93419
IFI30	IFI30	-2.93279	0.00344866	0.0202266	-2.93279
SARNP	SARNP	-2.93278	0.00344907	0.0202266	-2.93278
MRAP2	MRAP2	-2.93041	0.0034746	0.0203525	-2.93041
RCC1	RCC1	-2.92997	0.00348684	0.0204034	-2.92997
LAMC2	LAMC2	-2.9293	0.00349471	0.0204417	-2.9293
KIF7	KIF7	-2.92821	0.00349907	0.0204624	-2.92821
SPINK6	SPINK6	-2.92713	0.00351736	0.0205358	-2.92713
BTG1	BTG1	-2.92637	0.00351947	0.0205386	-2.92637
NDUFS6	NDUFS6	-2.92518	0.00353339	0.0206054	-2.92518
ZNF750	ZNF750	-2.92516	0.00354905	0.0206823	-2.92516
ZSCAN5A	ZSCAN5A	-2.92469	0.00353908	0.020629	-2.92469
IMPDH2	IMPDH2	-2.92351	0.00355187	0.0206891	-2.92351
FOLH1	FOLH1	-2.92328	0.00355422	0.020698	-2.92328
ARHGAP8	ARHGAP8	-2.92272	0.00356106	0.0207331	-2.92272
SLC13A4	SLC13A4	-2.92046	0.0035865	0.0208472	-2.92046
ANXA5	ANXA5	-2.92025	0.00358947	0.0208597	-2.92025
SMC1A	SMC1A	-2.91986	0.0035931	0.0208705	-2.91986
KCTD18	KCTD18	-2.91944	0.00359812	0.0208857	-2.91944
AL136531.2	AL136531.2	-2.91828	0.0036112	0.0209472	-2.91828
TMEM262	TMEM262	-2.9171	0.00362496	0.0210026	-2.9171
AC084757.3	AC084757.3	-2.91683	0.00362917	0.0210198	-2.91683
FOXI3	FOXI3	-2.91652	0.0036369	0.0210524	-2.91652
CLEC11A	CLEC11A	-2.91636	0.00363334	0.0210366	-2.91636
SLC7A6	SLC7A6	-2.91593	0.00363825	0.0210553	-2.91593
AL450306.1	AL450306.1	-2.91475	0.0036519	0.0211295	-2.91475
HSP90B1	HSP90B1	-2.91442	0.00365561	0.0211412	-2.91442
AL844908.1	AL844908.1	-2.91416	0.0036588	0.0211547	-2.91416
MYMX	MYMX	-2.91224	0.00368133	0.0212605	-2.91224
KIF21A	KIF21A	-2.91182	0.00368595	0.0212773	-2.91182
KCNG1	KCNG1	-2.911	0.00369568	0.0213237	-2.911
AC025271.4	AC025271.4	-2.91035	0.00370326	0.0213576	-2.91035
LAMB2	LAMB2	-2.91034	0.00370561	0.0213663	-2.91034
KIAA0753	KIAA0753	-2.90987	0.00371027	0.0213833	-2.90987
RTL1	RTL1	-2.90981	0.00370952	0.0213833	-2.90981
TRPM8	TRPM8	-2.90855	0.00372585	0.0214521	-2.90855
PPIA	PPIA	-2.90841	0.00372617	0.0214521	-2.90841
NDUFA13	NDUFA13	-2.90833	0.00372735	0.0214521	-2.90833
ADAMTS4	ADAMTS4	-2.90791	0.00373207	0.0214596	-2.90791
NFAM1	NFAM1	-2.90741	0.00373809	0.0214893	-2.90741
CLMP	CLMP	-2.90725	0.00373961	0.0214919	-2.90725
SLC1A5	SLC1A5	-2.90691	0.00374366	0.0215065	-2.90691
GOLGA8S	GOLGA8S	-2.90623	0.00375249	0.0215375	-2.90623
SPRR2A	SPRR2A	-2.90563	0.00376764	0.0215998	-2.90563
GOLGA8H	GOLGA8H	-2.90548	0.00376106	0.0215719	-2.90548
LINC01239	LINC01239	-2.90493	0.00376734	0.0215998	-2.90493
ZNF444	ZNF444	-2.90372	0.00378192	0.0216618	-2.90372
AC069234.3	AC069234.3	-2.9031	0.00378927	0.0216891	-2.9031
AC011495.1	AC011495.1	-2.90188	0.00380371	0.0217618	-2.90188
WWC3	WWC3	-2.90166	0.00380662	0.0217685	-2.90166
NONO	NONO	-2.90155	0.00381371	0.021804	-2.90155
AL357033.4	AL357033.4	-2.89882	0.00384159	0.0219284	-2.89882
TNFRSF12A	TNFRSF12A	-2.89862	0.00384552	0.0219459	-2.89862
SEL1L3	SEL1L3	-2.89793	0.00385146	0.0219748	-2.89793
MRC2	MRC2	-2.89667	0.00386781	0.022048	-2.89667
PIGT	PIGT	-2.89575	0.00387822	0.0220823	-2.89575
TPI1P1	TPI1P1	-2.89556	0.00388033	0.0220893	-2.89556
MOV10	MOV10	-2.89501	0.00388876	0.0221272	-2.89501
PCBP1	PCBP1	-2.89371	0.00390312	0.0221971	-2.89371
PHPT1	PHPT1	-2.89366	0.00390369	0.0221971	-2.89366
NPM1P39	NPM1P39	-2.89338	0.00390732	0.0222127	-2.89338
FDFT1	FDFT1	-2.89321	0.00390968	0.0222181	-2.89321
FAM189A1	FAM189A1	-2.89314	0.00391005	0.0222181	-2.89314
SLC25A11	SLC25A11	-2.89268	0.00391595	0.0222466	-2.89268
TRIM25	TRIM25	-2.89236	0.00392227	0.0222724	-2.89236
TLCD2	TLCD2	-2.89131	0.00394447	0.0223579	-2.89131
NAALADL1	NAALADL1	-2.89117	0.00393448	0.0223165	-2.89117
DHX32	DHX32	-2.88905	0.00396089	0.0224155	-2.88905
C11orf80	C11orf80	-2.88768	0.00397793	0.0225018	-2.88768
PRDX6	PRDX6	-2.88647	0.00399364	0.022555	-2.88647
TMEM238	TMEM238	-2.88624	0.00399815	0.0225653	-2.88624
EIF2A	EIF2A	-2.88611	0.00399761	0.0225653	-2.88611
FAHD1	FAHD1	-2.88588	0.00400118	0.0225773	-2.88588
GTF3A	GTF3A	-2.88571	0.00400274	0.022581	-2.88571
SLC26A7	SLC26A7	-2.88548	0.00400581	0.0225933	-2.88548
CDT1	CDT1	-2.88545	0.00401269	0.0226219	-2.88545
FGF10	FGF10	-2.88292	0.00403794	0.0227438	-2.88292
EDEM2	EDEM2	-2.8824	0.00404541	0.0227756	-2.8824
AGA	AGA	-2.8824	0.00404858	0.0227833	-2.8824
AC048341.2	AC048341.2	-2.881	0.00406238	0.0228398	-2.881
COLGALT2	COLGALT2	-2.88083	0.00406493	0.0228398	-2.88083
SOX9-AS1	SOX9-AS1	-2.88048	0.00406992	0.0228521	-2.88048
KLHL21	KLHL21	-2.87886	0.00409191	0.022955	-2.87886
NOP14	NOP14	-2.87613	0.00412523	0.0231212	-2.87613
WHAMMP2	WHAMMP2	-2.87546	0.00413371	0.0231635	-2.87546
AC091057.2	AC091057.2	-2.87473	0.00414411	0.0232077	-2.87473
PFAS	PFAS	-2.87454	0.00414603	0.0232118	-2.87454
CNNM4	CNNM4	-2.87268	0.00417178	0.02333	-2.87268
ASB6	ASB6	-2.87262	0.00417111	0.02333	-2.87262
CRH	CRH	-2.87174	0.00418256	0.0233746	-2.87174
CTSB	CTSB	-2.87066	0.00419876	0.0234547	-2.87066
SNX21	SNX21	-2.87034	0.00420052	0.0234553	-2.87034
ELF3-AS1	ELF3-AS1	-2.8694	0.00421794	0.0235304	-2.8694
ANKRD39	ANKRD39	-2.86915	0.00421641	0.0235271	-2.86915
GALNT2	GALNT2	-2.86802	0.00423148	0.0235954	-2.86802
C1QBP	C1QBP	-2.8662	0.00425547	0.0237081	-2.8662
MUC19	MUC19	-2.86544	0.00426619	0.0237522	-2.86544
CAPN6	CAPN6	-2.86239	0.0043063	0.0239487	-2.86239
CDK3	CDK3	-2.86131	0.00432098	0.0240038	-2.86131
ELF4	ELF4	-2.86057	0.00433537	0.0240596	-2.86057
COMMD4	COMMD4	-2.86023	0.00433584	0.0240596	-2.86023
MYO1D	MYO1D	-2.8598	0.00434173	0.0240763	-2.8598
PKP4-AS1	PKP4-AS1	-2.8588	0.00435491	0.0241387	-2.8588
TACC3	TACC3	-2.8576	0.00437593	0.0242392	-2.8576
MGP	MGP	-2.8567	0.00438357	0.0242761	-2.8567
TMEM51	TMEM51	-2.85655	0.00438565	0.0242823	-2.85655
LILRA6	LILRA6	-2.85587	0.00439488	0.0243226	-2.85587
MCOLN2	MCOLN2	-2.85557	0.00440097	0.024351	-2.85557
SLAMF9	SLAMF9	-2.85413	0.00442047	0.0244535	-2.85413
LPAR3	LPAR3	-2.85386	0.00442711	0.024474	-2.85386
AP002852.2	AP002852.2	-2.85374	0.00442427	0.0244691	-2.85374
AC108479.1	AC108479.1	-2.85356	0.00442664	0.024474	-2.85356
EPHX4	EPHX4	-2.85118	0.00445973	0.0246081	-2.85118
GPNMB	GPNMB	-2.85114	0.0044602	0.0246081	-2.85114
ERVH48-1	ERVH48-1	-2.85085	0.00446418	0.0246188	-2.85085
GOLGA2P10	GOLGA2P10	-2.84984	0.00447834	0.0246702	-2.84984
KCTD11	KCTD11	-2.84883	0.00449624	0.0247468	-2.84883
AC012409.3	AC012409.3	-2.84756	0.00451015	0.0248019	-2.84756
TMPRSS6	TMPRSS6	-2.84553	0.00454013	0.0249394	-2.84553
EFL1	EFL1	-2.84505	0.00454559	0.0249633	-2.84505
VPS37C	VPS37C	-2.8442	0.00455774	0.0250142	-2.8442
ZNF768	ZNF768	-2.84278	0.00457782	0.0250956	-2.84278
IMMT	IMMT	-2.84269	0.00457927	0.0250956	-2.84269
CHI3L1	CHI3L1	-2.84098	0.00460406	0.0252043	-2.84098
AL161785.1	AL161785.1	-2.84041	0.00461375	0.0252443	-2.84041
LAMA2	LAMA2	-2.84039	0.00461207	0.0252405	-2.84039
CDC20	CDC20	-2.84037	0.00462168	0.0252601	-2.84037
PROCR	PROCR	-2.8402	0.0046159	0.0252505	-2.8402
CALU	CALU	-2.83988	0.00461932	0.0252582	-2.83988
EIF3A	EIF3A	-2.83941	0.00462622	0.0252794	-2.83941
RHBDF1	RHBDF1	-2.83932	0.00462874	0.0252823	-2.83932
MRPL52	MRPL52	-2.83921	0.00462877	0.0252823	-2.83921
ELF3	ELF3	-2.83833	0.00464736	0.0253452	-2.83833
SOWAHB	SOWAHB	-2.83828	0.00464267	0.0253266	-2.83828
BGN	BGN	-2.83765	0.00465129	0.0253611	-2.83765
INSM1	INSM1	-2.83718	0.00465932	0.0253938	-2.83718
NAT10	NAT10	-2.83592	0.00467646	0.025454	-2.83592
AL139099.1	AL139099.1	-2.8339	0.00470568	0.0255798	-2.8339
OR7E14P	OR7E14P	-2.83383	0.00470676	0.0255801	-2.83383
EPB41L4A	EPB41L4A	-2.83328	0.00471516	0.0256202	-2.83328
SF3A3	SF3A3	-2.83302	0.00471973	0.0256259	-2.83302
FAM89B	FAM89B	-2.83291	0.00472028	0.0256259	-2.83291
RPA1	RPA1	-2.83189	0.00473516	0.0256787	-2.83189
NUBP2	NUBP2	-2.83188	0.00473527	0.0256787	-2.83188
RABAC1	RABAC1	-2.83132	0.00474361	0.025708	-2.83132
RTL5	RTL5	-2.83048	0.00475598	0.0257639	-2.83048
PPP1R14BP3	PPP1R14BP3	-2.83041	0.00475816	0.0257701	-2.83041
ACTL6A	ACTL6A	-2.83023	0.00476667	0.0257939	-2.83023
FHL3	FHL3	-2.82998	0.00476485	0.0257939	-2.82998
NSMAF	NSMAF	-2.8298	0.00476576	0.0257939	-2.8298
PALM2-AKAP2	PALM2-AKAP2	-2.82975	0.00476662	0.0257939	-2.82975
PLOD1	PLOD1	-2.82968	0.00476806	0.0257959	-2.82968
DHX34	DHX34	-2.82891	0.0047797	0.0258338	-2.82891
NAAA	NAAA	-2.82886	0.00477979	0.0258338	-2.82886
DAPK3	DAPK3	-2.82802	0.00479236	0.0258715	-2.82802
CTBP1-AS	CTBP1-AS	-2.82724	0.00480446	0.0259201	-2.82724
PVT1_1	PVT1_1	-2.82613	0.00482042	0.0259834	-2.82613
FUZ	FUZ	-2.82422	0.0048488	0.0260976	-2.82422
GNA14	GNA14	-2.82352	0.00485945	0.0261486	-2.82352
WDR12	WDR12	-2.82345	0.00486038	0.0261486	-2.82345
IKZF4	IKZF4	-2.82035	0.00490722	0.0263724	-2.82035
CMTM7	CMTM7	-2.81957	0.00491937	0.026432	-2.81957
COL5A1	COL5A1	-2.81872	0.00493195	0.0264939	-2.81872
CSPG4P13	CSPG4P13	-2.8173	0.00495384	0.026583	-2.8173
MRPL44	MRPL44	-2.81689	0.00495978	0.0266092	-2.81689
ATP5I	ATP5I	-2.81616	0.00497162	0.0266442	-2.81616
AC148477.5	AC148477.5	-2.81592	0.00497524	0.0266484	-2.81592
ST14	ST14	-2.81522	0.00499079	0.0267013	-2.81522
ENO1	ENO1	-2.81352	0.00501182	0.0267853	-2.81352
AL138781.2	AL138781.2	-2.81329	0.00501521	0.0267977	-2.81329
CCNA1	CCNA1	-2.81323	0.00501638	0.0267982	-2.81323
CCBE1	CCBE1	-2.8127	0.00502434	0.0268251	-2.8127
MRTO4	MRTO4	-2.81261	0.0050257	0.0268251	-2.81261
COX10	COX10	-2.8125	0.0050277	0.0268301	-2.8125
REM2	REM2	-2.8121	0.00503387	0.0268483	-2.8121
CALB1	CALB1	-2.80913	0.00508007	0.0270348	-2.80913
GDF5	GDF5	-2.80809	0.00509604	0.0270968	-2.80809
RPSAP54	RPSAP54	-2.80693	0.00511482	0.0271851	-2.80693
RSPO4	RSPO4	-2.80675	0.00511747	0.0271934	-2.80675
DLL4	DLL4	-2.80548	0.00513767	0.0272697	-2.80548
MRM3	MRM3	-2.80406	0.00515977	0.0273602	-2.80406
RNPEPL1	RNPEPL1	-2.80354	0.00517006	0.0273927	-2.80354
COQ8B	COQ8B	-2.80342	0.00517028	0.0273927	-2.80342
COMMD6	COMMD6	-2.80128	0.00520389	0.0275418	-2.80128
NMNAT1	NMNAT1	-2.80114	0.00520626	0.0275485	-2.80114
ADRA1A	ADRA1A	-2.8005	0.00521638	0.0275946	-2.8005
SIGLEC7	SIGLEC7	-2.80038	0.00521828	0.0275946	-2.80038
PSMA1	PSMA1	-2.79931	0.00523544	0.0276737	-2.79931
CLEC18C	CLEC18C	-2.79905	0.00523994	0.0276822	-2.79905
AC044860.1	AC044860.1	-2.79883	0.00524343	0.0276922	-2.79883
CCT5	CCT5	-2.79872	0.00524668	0.0276922	-2.79872
NAV2-IT1	NAV2-IT1	-2.79854	0.00524784	0.0276925	-2.79854
PLEKHH3	PLEKHH3	-2.7984	0.00525012	0.0276936	-2.7984
PCSK1	PCSK1	-2.79798	0.00525685	0.0277124	-2.79798
COL22A1	COL22A1	-2.7979	0.0052591	0.0277167	-2.7979
LTBP3	LTBP3	-2.79634	0.00528451	0.0278169	-2.79634
CTNS	CTNS	-2.79569	0.00529582	0.0278688	-2.79569
FAAP20	FAAP20	-2.79552	0.0052968	0.0278688	-2.79552
NADSYN1	NADSYN1	-2.79476	0.00530932	0.0279101	-2.79476
PSMD13	PSMD13	-2.79369	0.00532649	0.0279692	-2.79369
MIPEP	MIPEP	-2.79363	0.00533496	0.0279791	-2.79363
TP53AIP1	TP53AIP1	-2.79359	0.00532849	0.0279692	-2.79359
MRPS26	MRPS26	-2.79338	0.00533176	0.0279764	-2.79338
FAM60A	FAM60A	-2.79284	0.00535577	0.0280554	-2.79284
AC132217.1	AC132217.1	-2.7915	0.00536225	0.0280776	-2.7915
PRDX5	PRDX5	-2.79132	0.00536536	0.0280823	-2.79132
PPP3CC	PPP3CC	-2.79119	0.00536856	0.0280931	-2.79119
HMGCL	HMGCL	-2.79091	0.00537257	0.0281082	-2.79091
PSMB5	PSMB5	-2.79036	0.00538118	0.0281415	-2.79036
F2RL3	F2RL3	-2.78934	0.005398	0.0282118	-2.78934
DCUN1D2	DCUN1D2	-2.78808	0.00541912	0.0282986	-2.78808
RANBP10	RANBP10	-2.78577	0.00545736	0.0284509	-2.78577
REST	REST	-2.78538	0.00547049	0.0285133	-2.78538
FURIN	FURIN	-2.78461	0.00547659	0.0285274	-2.78461
AC009118.2	AC009118.2	-2.78427	0.00548242	0.0285464	-2.78427
CACHD1	CACHD1	-2.78384	0.00548978	0.0285724	-2.78384
AC016205.1	AC016205.1	-2.78355	0.00549521	0.0285828	-2.78355
EAF1-AS1	EAF1-AS1	-2.78257	0.00551072	0.0286457	-2.78257
MYDGF	MYDGF	-2.78183	0.00552328	0.0286991	-2.78183
PBX1	PBX1	-2.78139	0.00553082	0.0287263	-2.78139
AC022613.1	AC022613.1	-2.7813	0.00553222	0.0287277	-2.7813
PGM2	PGM2	-2.7811	0.00553557	0.0287332	-2.7811
AC008026.1	AC008026.1	-2.77992	0.00555559	0.0288192	-2.77992
AC002407.1	AC002407.1	-2.7789	0.00557283	0.0288728	-2.7789
DNAJC25-GNG10	DNAJC25-GNG10	-2.77885	0.00557427	0.0288743	-2.77885
ABHD11-AS1	ABHD11-AS1	-2.77848	0.00558003	0.0288943	-2.77848
KRTAP4-2	KRTAP4-2	-2.77791	0.0055949	0.0289572	-2.77791
SGMS2	SGMS2	-2.77737	0.00560607	0.0290031	-2.77737
AP002851.1	AP002851.1	-2.77625	0.0056183	0.0290604	-2.77625
TMEM131	TMEM131	-2.77581	0.00562584	0.0290933	-2.77581
FBN1	FBN1	-2.77551	0.00563139	0.029116	-2.77551
AC006487.1	AC006487.1	-2.77503	0.00563926	0.0291447	-2.77503
PPIB	PPIB	-2.77426	0.00565231	0.0292025	-2.77426
SH3BGRL3	SH3BGRL3	-2.77423	0.00565277	0.0292025	-2.77423
CRNN	CRNN	-2.77178	0.0056982	0.029413	-2.77178
MCCC2	MCCC2	-2.77172	0.00569629	0.0294091	-2.77172
GABRR1	GABRR1	-2.77103	0.00570864	0.0294484	-2.77103
FAM198A	FAM198A	-2.77093	0.00570977	0.0294484	-2.77093
C6orf48	C6orf48	-2.77081	0.00571236	0.0294557	-2.77081
CTDSP2	CTDSP2	-2.7706	0.00571668	0.0294598	-2.7706
CCT6A	CCT6A	-2.77048	0.0057182	0.0294616	-2.77048
HERC5	HERC5	-2.77005	0.00573687	0.0295275	-2.77005
AC092611.3	AC092611.3	-2.76981	0.00572972	0.0294967	-2.76981
CRYAA	CRYAA	-2.76814	0.00575905	0.0296052	-2.76814
TSPAN10	TSPAN10	-2.76794	0.00576233	0.0296159	-2.76794
CCDC89	CCDC89	-2.76763	0.00576919	0.029633	-2.76763
AC013275.1	AC013275.1	-2.7674	0.00577143	0.0296384	-2.7674
TARBP2	TARBP2	-2.76708	0.00578032	0.0296729	-2.76708
VSIG4	VSIG4	-2.76679	0.00578247	0.0296729	-2.76679
PSMD8	PSMD8	-2.7667	0.00578453	0.0296729	-2.7667
BTBD19	BTBD19	-2.76662	0.00578524	0.0296729	-2.76662
YBX3	YBX3	-2.7664	0.00579391	0.0297052	-2.7664
NLRP2	NLRP2	-2.76596	0.00579678	0.0297107	-2.76596
AC114546.3	AC114546.3	-2.7658	0.00579973	0.0297168	-2.7658
P2RY6	P2RY6	-2.76574	0.00580243	0.0297185	-2.76574
TMEM120B	TMEM120B	-2.76521	0.00581205	0.0297374	-2.76521
MRPL36	MRPL36	-2.76437	0.00582534	0.0297993	-2.76437
ZNF185	ZNF185	-2.76305	0.00585719	0.0299192	-2.76305
SLC22A18AS	SLC22A18AS	-2.76248	0.00585832	0.0299192	-2.76248
CHPF2	CHPF2	-2.76209	0.00586542	0.0299433	-2.76209
TNFRSF19	TNFRSF19	-2.76166	0.00587443	0.029971	-2.76166
BCL3	BCL3	-2.76155	0.00587595	0.0299726	-2.76155
DPH5	DPH5	-2.76063	0.00589218	0.0300309	-2.76063
H6PD	H6PD	-2.75995	0.00590674	0.0300807	-2.75995
FAM117A	FAM117A	-2.75962	0.00591041	0.0300933	-2.75962
IGF2	IGF2	-2.75825	0.00593425	0.0301901	-2.75825
OPLAH	OPLAH	-2.7573	0.00595129	0.0302538	-2.7573
CYFIP1	CYFIP1	-2.75728	0.00595159	0.0302538	-2.75728
AL136454.1	AL136454.1	-2.7568	0.00596079	0.0302883	-2.7568
KRT18P11	KRT18P11	-2.75648	0.005966	0.0303025	-2.75648
B3GALT5	B3GALT5	-2.75625	0.00597035	0.030313	-2.75625
CCDC9	CCDC9	-2.75624	0.00597048	0.030313	-2.75624
RARA	RARA	-2.7547	0.00599824	0.0304354	-2.7547
FBN2	FBN2	-2.75414	0.00600986	0.0304816	-2.75414
SORBS3	SORBS3	-2.75334	0.00603827	0.0305829	-2.75334
MLST8	MLST8	-2.75318	0.00602619	0.0305463	-2.75318
CCNB1	CCNB1	-2.75279	0.00605114	0.0306419	-2.75279
HHAT	HHAT	-2.75138	0.00605879	0.0306744	-2.75138
KLF16	KLF16	-2.75124	0.00606131	0.030681	-2.75124
GEMIN7	GEMIN7	-2.7506	0.00607324	0.0307351	-2.7506
MGAM	MGAM	-2.75009	0.00608314	0.0307728	-2.75009
USE1	USE1	-2.74774	0.00612636	0.0309665	-2.74774
ZBTB7B	ZBTB7B	-2.74707	0.00614178	0.0310319	-2.74707
RAB20	RAB20	-2.74656	0.00614873	0.0310482	-2.74656
TYSND1	TYSND1	-2.7464	0.00615082	0.0310513	-2.7464
HHIP	HHIP	-2.74635	0.00615182	0.0310513	-2.74635
TCIRG1	TCIRG1	-2.74625	0.00615438	0.031058	-2.74625
NOC2L	NOC2L	-2.74597	0.00615906	0.0310753	-2.74597
SHISA5	SHISA5	-2.74503	0.00617628	0.0311497	-2.74503
DDX49	DDX49	-2.74481	0.00618099	0.0311672	-2.74481
WHAMM	WHAMM	-2.74405	0.00619465	0.0312298	-2.74405
TMEM134	TMEM134	-2.74392	0.00619797	0.0312403	-2.74392
TLK1	TLK1	-2.74272	0.00621962	0.0313179	-2.74272
DMAC2	DMAC2	-2.74264	0.00622137	0.0313204	-2.74264
ITPRIPL1	ITPRIPL1	-2.74189	0.00623529	0.0313779	-2.74189
AC002472.2	AC002472.2	-2.74166	0.00623942	0.0313861	-2.74166
AC127502.1	AC127502.1	-2.74094	0.00625304	0.0314357	-2.74094
SCLY	SCLY	-2.74052	0.00626099	0.0314693	-2.74052
CNIH3	CNIH3	-2.74013	0.0062697	0.0315005	-2.74013
GJA4	GJA4	-2.73932	0.00628404	0.0315662	-2.73932
IL2RA	IL2RA	-2.73918	0.00628637	0.0315693	-2.73918
LINGO4	LINGO4	-2.73794	0.00631012	0.0316655	-2.73794
AC019205.3	AC019205.3	-2.73787	0.00631279	0.0316726	-2.73787
C7orf61	C7orf61	-2.73784	0.00632017	0.0316843	-2.73784
FAT2	FAT2	-2.73766	0.00631579	0.0316773	-2.73766
ZNF205	ZNF205	-2.73762	0.00631626	0.0316773	-2.73762
RTEL1	RTEL1	-2.73745	0.00631921	0.0316843	-2.73745
AC069282.1	AC069282.1	-2.73692	0.00632963	0.0317063	-2.73692
HMGXB3	HMGXB3	-2.73676	0.00633304	0.031717	-2.73676
DDX56	DDX56	-2.73662	0.00633841	0.0317376	-2.73662
AC090510.1	AC090510.1	-2.73541	0.00635812	0.0318296	-2.73541
CYTOR	CYTOR	-2.73535	0.00635932	0.0318296	-2.73535
CCT7	CCT7	-2.73519	0.00636332	0.0318412	-2.73519
CHM	CHM	-2.73508	0.00636544	0.0318412	-2.73508
DCAF15	DCAF15	-2.73494	0.00636718	0.0318435	-2.73494
LINC01451	LINC01451	-2.73329	0.00639968	0.0319614	-2.73329
AC011595.2	AC011595.2	-2.73231	0.00641775	0.0320453	-2.73231
WDR54	WDR54	-2.73175	0.00643173	0.0321087	-2.73175
FBXL12	FBXL12	-2.73067	0.00644967	0.0321854	-2.73067
HFE	HFE	-2.72992	0.00646721	0.0322473	-2.72992
MTCP1	MTCP1	-2.72964	0.00646946	0.0322521	-2.72964
FERMT3	FERMT3	-2.72835	0.00649534	0.0323618	-2.72835
FPR3	FPR3	-2.72687	0.00652361	0.0324769	-2.72687
AC093816.1	AC093816.1	-2.72524	0.00655586	0.0325986	-2.72524
CHAT	CHAT	-2.72353	0.00658962	0.0327276	-2.72353
SRRM5	SRRM5	-2.72319	0.00659598	0.0327462	-2.72319
KRTAP4-1	KRTAP4-1	-2.72265	0.00662411	0.0328533	-2.72265
IL1RL2	IL1RL2	-2.72225	0.00661577	0.0328314	-2.72225
AC068870.3	AC068870.3	-2.7221	0.0066176	0.032834	-2.7221
ANTXR1	ANTXR1	-2.72185	0.00662904	0.0328648	-2.72185
HINT1	HINT1	-2.7217	0.00662605	0.0328564	-2.7217
UBBP4	UBBP4	-2.7213	0.00663378	0.0328817	-2.7213
PDCD6IPP1	PDCD6IPP1	-2.72122	0.00663563	0.0328844	-2.72122
TSPY26P	TSPY26P	-2.72051	0.00664945	0.0329269	-2.72051
MAML1	MAML1	-2.72048	0.00665144	0.0329302	-2.72048
SDF4	SDF4	-2.71932	0.0066732	0.0330119	-2.71932
PDCD5	PDCD5	-2.7185	0.00668998	0.0330883	-2.7185
BST2	BST2	-2.71829	0.00669576	0.0331104	-2.71829
RGS9	RGS9	-2.71735	0.00671252	0.0331737	-2.71735
CD274	CD274	-2.71675	0.0067264	0.0332349	-2.71675
PRR7	PRR7	-2.71661	0.00672756	0.0332349	-2.71661
AC097534.2	AC097534.2	-2.71576	0.00674552	0.0332854	-2.71576
TLDC1	TLDC1	-2.71412	0.00677775	0.0333973	-2.71412
CREBZF	CREBZF	-2.71086	0.00684473	0.0336777	-2.71086
PAX8	PAX8	-2.71081	0.00684539	0.0336777	-2.71081
TAX1BP3	TAX1BP3	-2.71054	0.00685359	0.0337048	-2.71054
AC234582.1	AC234582.1	-2.71053	0.00686177	0.0337186	-2.71053
SEC16B	SEC16B	-2.71014	0.00685898	0.0337114	-2.71014
TNN	TNN	-2.70933	0.00687592	0.0337661	-2.70933
GABRD	GABRD	-2.70844	0.00689401	0.0338235	-2.70844
TEAD2	TEAD2	-2.70733	0.0069251	0.0339366	-2.70733
AL121899.1	AL121899.1	-2.70583	0.00694877	0.034026	-2.70583
ANGPTL1	ANGPTL1	-2.70499	0.00696576	0.0340959	-2.70499
SYCE1L	SYCE1L	-2.70476	0.00697046	0.0341122	-2.70476
BZW2	BZW2	-2.70454	0.00697651	0.0341352	-2.70454
OAZ1	OAZ1	-2.70383	0.00698952	0.0341855	-2.70383
MERTK	MERTK	-2.70278	0.00701267	0.034272	-2.70278
AC127459.1	AC127459.1	-2.70253	0.00701655	0.0342843	-2.70253
HK1	HK1	-2.70232	0.00702123	0.0343005	-2.70232
STK36	STK36	-2.70228	0.0070269	0.0343215	-2.70228
C2orf81	C2orf81	-2.70188	0.00703193	0.0343394	-2.70188
AL596330.1	AL596330.1	-2.70141	0.00704014	0.0343614	-2.70141
TMED1	TMED1	-2.70131	0.00704267	0.0343614	-2.70131
MACROD1	MACROD1	-2.70127	0.00704329	0.0343614	-2.70127
DOK2	DOK2	-2.70126	0.00704325	0.0343614	-2.70126
LINC01886	LINC01886	-2.70105	0.00704782	0.0343768	-2.70105
RETN	RETN	-2.70004	0.00706892	0.0344395	-2.70004
WNT3A	WNT3A	-2.69985	0.0070818	0.0344755	-2.69985
HADH	HADH	-2.69907	0.00708977	0.0345009	-2.69907
AC148477.3	AC148477.3	-2.69819	0.00710856	0.0345722	-2.69819
ESRRB	ESRRB	-2.69803	0.00711176	0.034581	-2.69803
CEL	CEL	-2.69738	0.00712505	0.0346389	-2.69738
COL4A1	COL4A1	-2.69677	0.00713806	0.0346806	-2.69677
TOM1	TOM1	-2.69621	0.00715009	0.0347069	-2.69621
RBMS1P1	RBMS1P1	-2.69529	0.00717111	0.0347685	-2.69529
FGFR2	FGFR2	-2.69524	0.00717073	0.0347685	-2.69524
CYP3A5	CYP3A5	-2.69515	0.00717275	0.0347697	-2.69515
MIR34AHG	MIR34AHG	-2.69403	0.00719641	0.0348642	-2.69403
CU639417.2	CU639417.2	-2.6939	0.00719928	0.0348646	-2.6939
TMEM150B	TMEM150B	-2.69354	0.00720705	0.0348821	-2.69354
ZNF321P	ZNF321P	-2.69234	0.00723313	0.0349543	-2.69234
DOK4	DOK4	-2.69216	0.00723734	0.0349556	-2.69216
OLA1P1	OLA1P1	-2.68975	0.00728919	0.0351575	-2.68975
SFXN2	SFXN2	-2.68959	0.0072926	0.0351672	-2.68959
IDH3G	IDH3G	-2.68888	0.00730789	0.0352182	-2.68888
AL133415.1	AL133415.1	-2.68818	0.00732328	0.0352744	-2.68818
MDGA1	MDGA1	-2.68773	0.0073326	0.0353113	-2.68773
ISY1	ISY1	-2.68741	0.00733946	0.0353193	-2.68741
ADSL	ADSL	-2.6874	0.00734106	0.0353193	-2.6874
YY2	YY2	-2.6858	0.00737469	0.0354539	-2.6858
CKLF	CKLF	-2.68486	0.00739523	0.0355322	-2.68486
SCARF2	SCARF2	-2.68444	0.0074046	0.0355636	-2.68444
RPLP0P2	RPLP0P2	-2.68384	0.00741774	0.0356199	-2.68384
MYH7	MYH7	-2.68305	0.00743526	0.0356836	-2.68305
OR7E28P	OR7E28P	-2.68251	0.00744726	0.0357343	-2.68251
WDR13	WDR13	-2.68229	0.00745191	0.0357405	-2.68229
ST13P19	ST13P19	-2.68229	0.00745267	0.0357405	-2.68229
CTSZ	CTSZ	-2.68106	0.00748069	0.035866	-2.68106
AC005083.1	AC005083.1	-2.681	0.00748185	0.035866	-2.681
KRT80	KRT80	-2.67915	0.0075264	0.0360382	-2.67915
ZAN	ZAN	-2.67832	0.00754048	0.0360918	-2.67832
NFKBIB	NFKBIB	-2.67683	0.00757573	0.0362191	-2.67683
PRKD1	PRKD1	-2.67664	0.0075874	0.0362284	-2.67664
TWIST2	TWIST2	-2.67654	0.00757972	0.0362231	-2.67654
KCNS3	KCNS3	-2.6765	0.00758131	0.0362231	-2.6765
RAB11B-AS1	RAB11B-AS1	-2.67647	0.00758133	0.0362231	-2.67647
ATP5B	ATP5B	-2.67621	0.0075878	0.0362284	-2.67621
PSMD9	PSMD9	-2.67529	0.00760785	0.0363103	-2.67529
RBM10	RBM10	-2.67446	0.00762682	0.036387	-2.67446
AC116050.1	AC116050.1	-2.67428	0.00763127	0.0363944	-2.67428
AC004832.3	AC004832.3	-2.67333	0.00765235	0.0364741	-2.67333
DNAJB11	DNAJB11	-2.67277	0.00766465	0.036516	-2.67277
FOLR2	FOLR2	-2.67274	0.00766551	0.036516	-2.67274
HAL	HAL	-2.67207	0.00768075	0.0365648	-2.67207
CD164	CD164	-2.67177	0.00768824	0.0365702	-2.67177
RNASEH2C	RNASEH2C	-2.67164	0.00769045	0.0365702	-2.67164
RELB	RELB	-2.67156	0.00769514	0.0365702	-2.67156
PRPS2	PRPS2	-2.67155	0.00769292	0.0365702	-2.67155
RARRES1	RARRES1	-2.67154	0.00769279	0.0365702	-2.67154
AC018445.4	AC018445.4	-2.67151	0.00769343	0.0365702	-2.67151
ATF5	ATF5	-2.67141	0.00769581	0.0365702	-2.67141
ST6GALNAC3	ST6GALNAC3	-2.67135	0.00769729	0.0365702	-2.67135
MCM2	MCM2	-2.67129	0.00771919	0.0366325	-2.67129
AL390726.5	AL390726.5	-2.67103	0.00770452	0.0365859	-2.67103
ENPP1	ENPP1	-2.671	0.00770498	0.0365859	-2.671
CXCL6	CXCL6	-2.67012	0.00773092	0.036667	-2.67012
AC011005.1	AC011005.1	-2.6699	0.00773027	0.036667	-2.6699
IGFBP2	IGFBP2	-2.66922	0.00774556	0.0367229	-2.66922
PLAUR	PLAUR	-2.66899	0.00775319	0.0367452	-2.66899
PTPN14	PTPN14	-2.66851	0.00776765	0.0367956	-2.66851
ABCD2	ABCD2	-2.66805	0.0077725	0.0368089	-2.66805
PPAN	PPAN	-2.66637	0.00781174	0.0369738	-2.66637
TTC9C	TTC9C	-2.66603	0.00781905	0.0369944	-2.66603
ITGA5	ITGA5	-2.66496	0.00784412	0.0370781	-2.66496
MROH7-TTC4	MROH7-TTC4	-2.66397	0.00786667	0.0371777	-2.66397
CBLC	CBLC	-2.66386	0.00789962	0.0372702	-2.66386
PLEKHO2	PLEKHO2	-2.66309	0.00788714	0.0372463	-2.66309
FTH1P2	FTH1P2	-2.66293	0.00789113	0.0372581	-2.66293
RAB34	RAB34	-2.66273	0.00789539	0.0372617	-2.66273
CBX2	CBX2	-2.66237	0.0079215	0.0373539	-2.66237
FCGR2B	FCGR2B	-2.66202	0.00791247	0.0373237	-2.66202
TATDN2P3	TATDN2P3	-2.65985	0.00796677	0.0375516	-2.65985
ACP6	ACP6	-2.65903	0.00798231	0.0375966	-2.65903
ID1	ID1	-2.65874	0.00798943	0.0376221	-2.65874
AC093157.1	AC093157.1	-2.65862	0.00799144	0.0376221	-2.65862
KCNJ12	KCNJ12	-2.6582	0.00800197	0.0376609	-2.6582
HSPA12B	HSPA12B	-2.65793	0.00800755	0.0376731	-2.65793
LY6E	LY6E	-2.65761	0.00801537	0.0377028	-2.65761
TTC17	TTC17	-2.65708	0.00802828	0.0377447	-2.65708
NUDT9	NUDT9	-2.65703	0.00802934	0.0377447	-2.65703
CTNNBL1	CTNNBL1	-2.65699	0.00803032	0.0377447	-2.65699
CHRNA9	CHRNA9	-2.65575	0.00805919	0.0378379	-2.65575
GRN	GRN	-2.65561	0.00806322	0.0378497	-2.65561
CDC25C	CDC25C	-2.65485	0.00809773	0.0379839	-2.65485
LTBR	LTBR	-2.65392	0.00810772	0.038023	-2.65392
GIPC3	GIPC3	-2.65339	0.00811536	0.0380446	-2.65339
RELA	RELA	-2.65321	0.00812025	0.038057	-2.65321
POLL	POLL	-2.65316	0.00812104	0.038057	-2.65316
PDZK1	PDZK1	-2.65201	0.00814863	0.0381721	-2.65201
MLANA	MLANA	-2.65013	0.00819389	0.0383054	-2.65013
PPP4R1L	PPP4R1L	-2.64963	0.00820577	0.0383281	-2.64963
FLJ13224	FLJ13224	-2.64898	0.0082234	0.0383891	-2.64898
RTN4R	RTN4R	-2.64863	0.00822948	0.0384002	-2.64863
HMOX1	HMOX1	-2.64847	0.00823389	0.0384136	-2.64847
RALY	RALY	-2.64678	0.00827438	0.0385594	-2.64678
AL132780.2	AL132780.2	-2.64671	0.00827691	0.0385641	-2.64671
GPRC5D	GPRC5D	-2.64627	0.00829092	0.0386187	-2.64627
RPL26P30	RPL26P30	-2.64607	0.00829171	0.0386187	-2.64607
ATP11A	ATP11A	-2.64573	0.00830032	0.0386398	-2.64573
AL035661.1	AL035661.1	-2.64506	0.00833651	0.0387378	-2.64506
CREB3L2	CREB3L2	-2.64503	0.00831801	0.0387006	-2.64503
SERBP1	SERBP1	-2.64485	0.00832165	0.0387006	-2.64485
NOA1	NOA1	-2.64436	0.00833474	0.0387378	-2.64436
GALNT4	GALNT4	-2.64435	0.00833577	0.0387378	-2.64435
DUXAP10	DUXAP10	-2.6435	0.00835469	0.0388111	-2.6435
ULBP1	ULBP1	-2.64251	0.00837868	0.0388937	-2.64251
TPI1	TPI1	-2.64235	0.0083827	0.0389052	-2.64235
CKAP4	CKAP4	-2.64141	0.00840629	0.038993	-2.64141
APOBEC3F	APOBEC3F	-2.63952	0.00845629	0.0392032	-2.63952
DAB2	DAB2	-2.6395	0.00845534	0.0392032	-2.6395
AC115837.1	AC115837.1	-2.63921	0.00845976	0.039212	-2.63921
TOMM22	TOMM22	-2.63912	0.00846222	0.0392162	-2.63912
LINC01679	LINC01679	-2.6388	0.00847006	0.0392344	-2.6388
AC097468.3	AC097468.3	-2.63842	0.00847941	0.0392523	-2.63842
CCND3	CCND3	-2.63826	0.00848529	0.0392578	-2.63826
HSPE1P2	HSPE1P2	-2.63825	0.00848418	0.0392578	-2.63825
LINC01484	LINC01484	-2.63784	0.00849402	0.0392764	-2.63784
TXLNA	TXLNA	-2.63784	0.0084937	0.0392764	-2.63784
SH2D2A	SH2D2A	-2.6376	0.00849992	0.0392892	-2.6376
BEST4	BEST4	-2.63651	0.00852808	0.0394049	-2.63651
KLF10	KLF10	-2.63558	0.00855002	0.0394869	-2.63558
AC020912.1	AC020912.1	-2.63547	0.00855297	0.0394869	-2.63547
D2HGDH	D2HGDH	-2.63546	0.00855357	0.0394869	-2.63546
MVB12A	MVB12A	-2.63533	0.00855673	0.0394936	-2.63533
ESPL1	ESPL1	-2.63319	0.00862291	0.0397259	-2.63319
CSNK2A2	CSNK2A2	-2.63248	0.00862855	0.0397446	-2.63248
PAXIP1-AS2	PAXIP1-AS2	-2.63232	0.00863662	0.039766	-2.63232
PTPMT1	PTPMT1	-2.63231	0.0086323	0.0397545	-2.63231
NXT1	NXT1	-2.63223	0.00863797	0.039766	-2.63223
TFCP2L1	TFCP2L1	-2.63149	0.00865346	0.0398081	-2.63149
C7orf31	C7orf31	-2.63138	0.00865572	0.0398112	-2.63138
SLC12A7	SLC12A7	-2.63064	0.00867442	0.0398899	-2.63064
WWTR1-AS1	WWTR1-AS1	-2.62998	0.00869198	0.0399401	-2.62998
DPAGT1	DPAGT1	-2.62996	0.00869331	0.0399401	-2.62996
THOC3	THOC3	-2.62959	0.0087012	0.0399691	-2.62959
LY6D	LY6D	-2.62884	0.00872689	0.0400651	-2.62884
FCMR	FCMR	-2.62847	0.00872953	0.0400699	-2.62847
TRIM17	TRIM17	-2.62831	0.00873381	0.0400822	-2.62831
EEF1A1P12	EEF1A1P12	-2.62755	0.00875279	0.0401546	-2.62755
TMEM185B	TMEM185B	-2.62642	0.00878186	0.0402644	-2.62642
AC010761.1	AC010761.1	-2.6261	0.00879026	0.0402896	-2.6261
KRTAP9-2	KRTAP9-2	-2.62602	0.00880794	0.0403485	-2.62602
ALDH1B1	ALDH1B1	-2.62556	0.0088041	0.0403383	-2.62556
ABCC1	ABCC1	-2.62504	0.00882422	0.0403882	-2.62504
TMEM184A	TMEM184A	-2.62496	0.00882342	0.0403882	-2.62496
LUARIS	LUARIS	-2.62418	0.00884478	0.0404508	-2.62418
PYCARD	PYCARD	-2.62376	0.00885671	0.0404758	-2.62376
NSA2	NSA2	-2.62375	0.00885052	0.0404645	-2.62375
ZFP64	ZFP64	-2.6233	0.00886374	0.0405006	-2.6233
C8orf4	C8orf4	-2.62297	0.00887055	0.0405195	-2.62297
SNHG17	SNHG17	-2.6229	0.00887231	0.0405195	-2.6229
BCKDK	BCKDK	-2.62255	0.00888181	0.0405536	-2.62255
MIF	MIF	-2.62172	0.00890284	0.0406348	-2.62172
PROC	PROC	-2.62073	0.00892852	0.0407298	-2.62073
TMEM179B	TMEM179B	-2.62037	0.00893937	0.0407719	-2.62037
PPIAP22	PPIAP22	-2.6199	0.00895042	0.0408	-2.6199
AC002985.2	AC002985.2	-2.61951	0.00896039	0.0408237	-2.61951
CCDC85C	CCDC85C	-2.61919	0.00896913	0.0408556	-2.61919
ATP4A	ATP4A	-2.61789	0.00900298	0.0409781	-2.61789
HEXB	HEXB	-2.6175	0.00901479	0.0410114	-2.6175
FBXO18	FBXO18	-2.61692	0.00902793	0.0410489	-2.61692
AC024267.6	AC024267.6	-2.61678	0.00903168	0.041051	-2.61678
AASS	AASS	-2.6167	0.00903379	0.0410531	-2.6167
MICAL2	MICAL2	-2.61568	0.00906053	0.0411598	-2.61568
LINC02334	LINC02334	-2.61551	0.00906656	0.0411744	-2.61551
AGRN	AGRN	-2.6142	0.00910069	0.0412749	-2.6142
AL365361.1	AL365361.1	-2.61401	0.00910461	0.0412852	-2.61401
COMMD7	COMMD7	-2.61307	0.00913014	0.0413571	-2.61307
UBASH3B	UBASH3B	-2.61301	0.00913093	0.0413571	-2.61301
SLC25A39	SLC25A39	-2.61298	0.00913202	0.0413571	-2.61298
IGF2-AS	IGF2-AS	-2.61232	0.00915018	0.0414319	-2.61232
GHDC	GHDC	-2.61196	0.00915913	0.0414526	-2.61196
TMEM45A	TMEM45A	-2.61193	0.00915983	0.0414526	-2.61193
CD14	CD14	-2.61188	0.00916136	0.0414526	-2.61188
TEX11	TEX11	-2.61156	0.00916975	0.0414831	-2.61156
G0S2	G0S2	-2.61116	0.00918023	0.041523	-2.61116
SLC45A1	SLC45A1	-2.61073	0.0091916	0.0415594	-2.61073
SHROOM3	SHROOM3	-2.61019	0.00920592	0.0416016	-2.61019
SEC61B	SEC61B	-2.61005	0.00920981	0.0416042	-2.61005
ACP1	ACP1	-2.60922	0.00923371	0.0416822	-2.60922
HDAC8	HDAC8	-2.60873	0.00924507	0.0417185	-2.60873
HSPA7	HSPA7	-2.60823	0.00925914	0.0417669	-2.60823
TSPAN14	TSPAN14	-2.60728	0.00928429	0.0418502	-2.60728
KRT35	KRT35	-2.60595	0.00932634	0.0420096	-2.60595
NABP2	NABP2	-2.60585	0.00932284	0.0420014	-2.60585
CDC42EP4	CDC42EP4	-2.60548	0.00933335	0.0420318	-2.60548
SPATA20P1	SPATA20P1	-2.60545	0.00934003	0.0420486	-2.60545
IGHD	IGHD	-2.60391	0.00937532	0.0421847	-2.60391
TPRA1	TPRA1	-2.60232	0.00941821	0.0423322	-2.60232
ECHS1	ECHS1	-2.60131	0.00944601	0.0424115	-2.60131
STK39	STK39	-2.60115	0.00945015	0.0424225	-2.60115
FSTL1	FSTL1	-2.5997	0.00949369	0.0425646	-2.5997
FBXO5	FBXO5	-2.59834	0.00954387	0.0427361	-2.59834
TRIOBP	TRIOBP	-2.59717	0.00955993	0.0427927	-2.59717
TPGS1	TPGS1	-2.59679	0.00957052	0.0428325	-2.59679
ESYT1	ESYT1	-2.59393	0.00965295	0.0431321	-2.59393
RLN2	RLN2	-2.59362	0.00965802	0.0431471	-2.59362
MYH9	MYH9	-2.59271	0.00968708	0.0432358	-2.59271
PDE10A	PDE10A	-2.59226	0.00969626	0.0432486	-2.59226
AC139749.1	AC139749.1	-2.59184	0.00970796	0.0432931	-2.59184
MBOAT1	MBOAT1	-2.59167	0.00971537	0.043317	-2.59167
CPNE2	CPNE2	-2.59162	0.00971678	0.043317	-2.59162
DCT	DCT	-2.59105	0.00973061	0.0433555	-2.59105
RAET1G	RAET1G	-2.59024	0.00975274	0.0434356	-2.59024
AL049840.4	AL049840.4	-2.5902	0.00975377	0.0434356	-2.5902
AMH	AMH	-2.59001	0.00976011	0.0434558	-2.59001
AGK	AGK	-2.5895	0.00977397	0.0434869	-2.5895
MAFTRR	MAFTRR	-2.58912	0.00978437	0.0435177	-2.58912
SEMA3F-AS1	SEMA3F-AS1	-2.58847	0.00980264	0.0435758	-2.58847
RPS24P8	RPS24P8	-2.58638	0.00986209	0.043809	-2.58638
F2RL1	F2RL1	-2.58637	0.00986386	0.0438091	-2.58637
DOCK6	DOCK6	-2.5862	0.00986726	0.0438164	-2.5862
ERICH6B	ERICH6B	-2.58566	0.00988315	0.0438715	-2.58566
ABCB5	ABCB5	-2.58533	0.00989168	0.0438973	-2.58533
RBM43	RBM43	-2.58524	0.00989402	0.0438973	-2.58524
CTNNA1	CTNNA1	-2.58502	0.00990633	0.0439345	-2.58502
SPEG	SPEG	-2.58478	0.00990787	0.0439345	-2.58478
SEC24D	SEC24D	-2.58453	0.00991436	0.0439525	-2.58453
GLYATL1	GLYATL1	-2.58445	0.00991718	0.0439525	-2.58445
BMP5	BMP5	-2.58411	0.00992637	0.0439777	-2.58411
HID1	HID1	-2.58283	0.0099633	0.0441059	-2.58283
RAB11FIP1P1	RAB11FIP1P1	-2.58279	0.00996411	0.0441059	-2.58279
RNF152	RNF152	-2.58242	0.00997482	0.0441455	-2.58242
DDIT4	DDIT4	-2.58135	0.0100064	0.0442776	-2.58135
C19orf84	C19orf84	-2.58103	0.0100145	0.0443055	-2.58103
TSPAN1	TSPAN1	-2.58098	0.0100184	0.0443151	-2.58098
TCF25	TCF25	-2.58	0.0100446	0.0444141	-2.58
CENPA	CENPA	-2.57962	0.0100749	0.0445101	-2.57962
AL512785.2	AL512785.2	-2.57933	0.0100647	0.0444806	-2.57933
TMEM8A	TMEM8A	-2.57667	0.0101408	0.0447379	-2.57667
UCKL1	UCKL1	-2.57651	0.0101462	0.0447471	-2.57651
NDUFS8	NDUFS8	-2.57585	0.0101656	0.0448002	-2.57585
AC008555.1	AC008555.1	-2.5743	0.0102102	0.0449731	-2.5743
COLEC11	COLEC11	-2.57358	0.010232	0.045045	-2.57358
ATP6V1C2	ATP6V1C2	-2.57345	0.0102348	0.0450498	-2.57345
SNX24	SNX24	-2.57251	0.0102625	0.0451554	-2.57251
TGFBI	TGFBI	-2.56987	0.0103406	0.0454119	-2.56987
AF127577.1	AF127577.1	-2.56962	0.0103479	0.0454299	-2.56962
TSSK1B	TSSK1B	-2.56897	0.0103671	0.0454884	-2.56897
PIDD1	PIDD1	-2.5688	0.0103723	0.045503	-2.5688
ACAD9	ACAD9	-2.56847	0.0103825	0.0455321	-2.56847
AURKAIP1	AURKAIP1	-2.56802	0.0103968	0.0455785	-2.56802
BAX	BAX	-2.56701	0.0104256	0.045673	-2.56701
ACSF3	ACSF3	-2.5636	0.0105285	0.0460273	-2.5636
PLPP6	PLPP6	-2.5636	0.0105278	0.0460273	-2.5636
ATP13A5	ATP13A5	-2.56336	0.0105352	0.0460485	-2.56336
FTH1	FTH1	-2.56332	0.0105378	0.0460519	-2.56332
ESRP2	ESRP2	-2.56255	0.0105829	0.0462087	-2.56255
CCS	CCS	-2.56252	0.0105618	0.0461246	-2.56252
CA5B	CA5B	-2.56134	0.0105971	0.0462625	-2.56134
DVL2	DVL2	-2.56054	0.01062	0.0463286	-2.56054
KIAA1191	KIAA1191	-2.56012	0.0106339	0.0463649	-2.56012
MAP3K12	MAP3K12	-2.56002	0.0106364	0.0463649	-2.56002
DYNC2LI1	DYNC2LI1	-2.55876	0.0106747	0.0464499	-2.55876
ACTG1	ACTG1	-2.55796	0.0106986	0.0465134	-2.55796
FADD	FADD	-2.5578	0.0107039	0.0465263	-2.5578
VDAC1	VDAC1	-2.55749	0.0107138	0.046556	-2.55749
AL049757.1	AL049757.1	-2.55733	0.0107191	0.046556	-2.55733
ZNF787	ZNF787	-2.55724	0.0107213	0.046556	-2.55724
GRASP	GRASP	-2.55714	0.0107237	0.046556	-2.55714
SLC36A1	SLC36A1	-2.55618	0.0107551	0.046652	-2.55618
REP15	REP15	-2.55617	0.0107536	0.046652	-2.55617
RCE1	RCE1	-2.55604	0.0107599	0.0466565	-2.55604
PTPN1	PTPN1	-2.55522	0.0107827	0.0467314	-2.55522
RPSAP52	RPSAP52	-2.5551	0.0107893	0.0467437	-2.5551
PABPC1L	PABPC1L	-2.55507	0.0107873	0.0467432	-2.55507
PPIE	PPIE	-2.55419	0.0108145	0.0468286	-2.55419
LSM4	LSM4	-2.55367	0.0108304	0.0468891	-2.55367
PDCL3	PDCL3	-2.55347	0.0108367	0.0469086	-2.55347
B3GALT5-AS1	B3GALT5-AS1	-2.55267	0.0108619	0.0469867	-2.55267
UBE2Q1	UBE2Q1	-2.55244	0.0108684	0.0470053	-2.55244
FAM20A	FAM20A	-2.55215	0.0108786	0.0470412	-2.55215
LRRC32	LRRC32	-2.55009	0.0109421	0.0472832	-2.55009
C15orf48	C15orf48	-2.54888	0.0109814	0.0474202	-2.54888
COG7	COG7	-2.54763	0.0110183	0.0475387	-2.54763
MS4A4A	MS4A4A	-2.54757	0.0110202	0.0475388	-2.54757
GNG11	GNG11	-2.54669	0.0110481	0.0476099	-2.54669
UQCC1	UQCC1	-2.54654	0.0110533	0.0476239	-2.54654
KCNE3	KCNE3	-2.54645	0.0110551	0.0476239	-2.54645
ADM2	ADM2	-2.54606	0.0110679	0.0476706	-2.54606
NUTM2G	NUTM2G	-2.54342	0.0111515	0.0479977	-2.54342
WDR74	WDR74	-2.54319	0.0111583	0.0480142	-2.54319
TMEM87B	TMEM87B	-2.54302	0.0111653	0.0480323	-2.54302
AC137834.1	AC137834.1	-2.54279	0.0111709	0.0480482	-2.54279
SNRPA1	SNRPA1	-2.54268	0.011179	0.0480668	-2.54268
EMILIN1	EMILIN1	-2.54071	0.0112369	0.048241	-2.54071
GNAI3	GNAI3	-2.53943	0.0112797	0.0483836	-2.53943
EIF4BP7	EIF4BP7	-2.53922	0.0112844	0.0483853	-2.53922
BRI3	BRI3	-2.5392	0.0112851	0.0483853	-2.5392
RTL8C	RTL8C	-2.53919	0.0112859	0.0483853	-2.53919
EGFR	EGFR	-2.53878	0.0112985	0.0483993	-2.53878
TMEM101	TMEM101	-2.53864	0.0113034	0.0483993	-2.53864
GPR78	GPR78	-2.53854	0.0113064	0.0483993	-2.53854
PRSS3	PRSS3	-2.53817	0.0113183	0.0484413	-2.53817
PDCD1	PDCD1	-2.53789	0.0113293	0.0484719	-2.53789
GPATCH4	GPATCH4	-2.53784	0.0113292	0.0484719	-2.53784
CHSY3	CHSY3	-2.53759	0.0113377	0.0484955	-2.53759
GEMIN6	GEMIN6	-2.53592	0.0113915	0.0486715	-2.53592
RNF181	RNF181	-2.53503	0.0114196	0.0487667	-2.53503
CGNL1	CGNL1	-2.53498	0.0114246	0.0487797	-2.53498
RPS15AP38	RPS15AP38	-2.53462	0.0114326	0.0487974	-2.53462
ADRM1	ADRM1	-2.53389	0.0114571	0.0488853	-2.53389
NCLN	NCLN	-2.53304	0.0114838	0.0489824	-2.53304
TAF4B	TAF4B	-2.53292	0.0114877	0.0489826	-2.53292
MRPL30	MRPL30	-2.53173	0.0115264	0.0490891	-2.53173
PLA2G16	PLA2G16	-2.5317	0.0115343	0.049104	-2.5317
ACBD6	ACBD6	-2.53131	0.0115434	0.049128	-2.53131
CEP89	CEP89	-2.53125	0.0115503	0.0491491	-2.53125
EIF5A2	EIF5A2	-2.53053	0.0115658	0.0491983	-2.53053
ZDHHC11	ZDHHC11	-2.52914	0.0116117	0.0493767	-2.52914
REXO4	REXO4	-2.52867	0.0116266	0.04943	-2.52867
RPP25L	RPP25L	-2.52791	0.011652	0.0495063	-2.52791
CPVL	CPVL	-2.52645	0.0117003	0.0496691	-2.52645
RPF2	RPF2	-2.52623	0.0117075	0.0496916	-2.52623
IMP4	IMP4	-2.52576	0.0117229	0.0497403	-2.52576
FMO4	FMO4	-2.52531	0.0117431	0.0498173	-2.52531
ASF1B	ASF1B	-2.52501	0.0117588	0.0498421	-2.52501
MCFD2	MCFD2	-2.5248	0.0117547	0.049841	-2.5248
EIF1AD	EIF1AD	-2.52463	0.0117604	0.0498421	-2.52463
AC016734.1	AC016734.1	-2.52462	0.0117609	0.0498421	-2.52462
KRT33B	KRT33B	-2.52448	0.0117802	0.0498896	-2.52448
AC100830.3	AC100830.3	2.52333	0.0118036	0.0499727	2.52333
AC068790.5	AC068790.5	2.52398	0.011782	0.0498896	2.52398
TUBGCP5	TUBGCP5	2.52438	0.0117686	0.049853	2.52438
B3GALT2	B3GALT2	2.52451	0.0117694	0.049853	2.52451
TLE2	TLE2	2.52462	0.0117657	0.049853	2.52462
NDUFAF7	NDUFAF7	2.52494	0.0117505	0.049832	2.52494
MIR762HG	MIR762HG	2.52504	0.0117494	0.049832	2.52504
ZNF689	ZNF689	2.52576	0.011723	0.0497403	2.52576
RASAL2-AS1	RASAL2-AS1	2.52745	0.011668	0.049549	2.52745
INSM2	INSM2	2.52751	0.011675	0.0495703	2.52751
AC012511.1	AC012511.1	2.52765	0.0116607	0.0495263	2.52765
C20orf203	C20orf203	2.52777	0.0116564	0.0495165	2.52777
AC093673.2	AC093673.2	2.52831	0.0116419	0.0494715	2.52831
RN7SL827P	RN7SL827P	2.52853	0.0116313	0.049435	2.52853
NCOA1	NCOA1	2.52866	0.0116282	0.04943	2.52866
RN7SL564P	RN7SL564P	2.52951	0.0116022	0.049345	2.52951
ENDOD1	ENDOD1	2.53121	0.0115588	0.0491769	2.53121
VPS13C	VPS13C	2.53168	0.0115289	0.0490911	2.53168
AC016757.1	AC016757.1	2.53188	0.0115221	0.049079	2.53188
ACY3	ACY3	2.53189	0.0115358	0.049104	2.53189
SNX14	SNX14	2.53197	0.0115199	0.0490782	2.53197
ACTR8	ACTR8	2.5322	0.0115127	0.0490558	2.5322
SH3GL2	SH3GL2	2.53235	0.0115066	0.0490461	2.53235
PRUNE1	PRUNE1	2.53237	0.0115085	0.0490461	2.53237
NANOS1	NANOS1	2.53282	0.0114913	0.0489894	2.53282
BHMT	BHMT	2.53301	0.0114865	0.0489826	2.53301
DDX52	DDX52	2.5338	0.0114662	0.0489157	2.5338
AC022916.1	AC022916.1	2.53415	0.011448	0.0488547	2.53415
FAM106A	FAM106A	2.53468	0.0114309	0.0487974	2.53468
P2RY4	P2RY4	2.53514	0.0114167	0.0487624	2.53514
FBXO9	FBXO9	2.53532	0.0114101	0.0487426	2.53532
ZNF711	ZNF711	2.53599	0.0113886	0.0486672	2.53599
KCNV2	KCNV2	2.53641	0.0113751	0.0486181	2.53641
CCPG1	CCPG1	2.53662	0.011368	0.0485962	2.53662
RPS18P6	RPS18P6	2.53663	0.011368	0.0485962	2.53663
RNU1-67P	RNU1-67P	2.53749	0.0113406	0.0484955	2.53749
AGAP12P	AGAP12P	2.53752	0.0113393	0.0484955	2.53752
TAS2R43	TAS2R43	2.53855	0.0113066	0.0483993	2.53855
SNORA80E	SNORA80E	2.53872	0.0113011	0.0483993	2.53872
MIR9-3HG	MIR9-3HG	2.53876	0.011303	0.0483993	2.53876
SLC6A6	SLC6A6	2.53879	0.0112996	0.0483993	2.53879
LINC00609	LINC00609	2.53887	0.0112959	0.0483993	2.53887
RBM6	RBM6	2.53905	0.0112902	0.0483955	2.53905
LMCD1-AS1	LMCD1-AS1	2.53988	0.0112638	0.0483234	2.53988
CREB1	CREB1	2.54011	0.0112581	0.0483075	2.54011
KPNA4	KPNA4	2.54034	0.0112499	0.0482804	2.54034
DPH3	DPH3	2.54036	0.0112484	0.0482804	2.54036
SOCS2-AS1	SOCS2-AS1	2.54073	0.0112364	0.048241	2.54073
PPFIA2	PPFIA2	2.54154	0.011211	0.0481462	2.54154
PPP1R26	PPP1R26	2.5417	0.0112054	0.0481308	2.5417
RPL7P49	RPL7P49	2.54185	0.0112009	0.0481195	2.54185
TCP11L2	TCP11L2	2.54208	0.011196	0.0481066	2.54208
AC010636.2	AC010636.2	2.54221	0.0111904	0.0480911	2.54221
LINC01529	LINC01529	2.54232	0.0111876	0.0480869	2.54232
LCORL	LCORL	2.54283	0.0111742	0.0480541	2.54283
C17orf75	C17orf75	2.54293	0.0111822	0.048072	2.54293
AC127024.5	AC127024.5	2.54317	0.0111592	0.0480142	2.54317
KIAA1468	KIAA1468	2.5443	0.0111239	0.047887	2.5443
SNX29P2	SNX29P2	2.54441	0.0111199	0.0478782	2.54441
RBBP4P2	RBBP4P2	2.54504	0.0110996	0.0477991	2.54504
AL645937.5	AL645937.5	2.54675	0.011046	0.0476099	2.54675
AC138951.2	AC138951.2	2.54675	0.0110464	0.0476099	2.54675
KIAA0825	KIAA0825	2.54686	0.0110424	0.0476099	2.54686
CBX3P2	CBX3P2	2.54745	0.0110248	0.047542	2.54745
AFG1L	AFG1L	2.54747	0.0110231	0.047542	2.54747
NANOS3	NANOS3	2.54795	0.0110082	0.0475034	2.54795
ACVR1	ACVR1	2.54812	0.0110027	0.0474878	2.54812
TUBB2A	TUBB2A	2.54832	0.0109965	0.0474692	2.54832
AC131206.1	AC131206.1	2.54842	0.0109937	0.0474652	2.54842
AC012507.2	AC012507.2	2.549	0.0109762	0.047406	2.549
NICN1	NICN1	2.54939	0.0109642	0.047363	2.54939
AC069544.2	AC069544.2	2.54958	0.0109644	0.047363	2.54958
RPL7P46	RPL7P46	2.55017	0.0109395	0.0472803	2.55017
AL449423.1	AL449423.1	2.55124	0.0109058	0.0471424	2.55124
EEF1DP4	EEF1DP4	2.55164	0.010893	0.0470954	2.55164
OMA1	OMA1	2.55267	0.0108623	0.0469867	2.55267
AC016168.2	AC016168.2	2.55292	0.0108536	0.0469654	2.55292
SLC6A19	SLC6A19	2.55312	0.0108486	0.046952	2.55312
ZNF518B	ZNF518B	2.55432	0.0108105	0.0468194	2.55432
C6orf226	C6orf226	2.55443	0.010807	0.0468123	2.55443
NANOGP5	NANOGP5	2.55529	0.0107805	0.0467298	2.55529
ANK3	ANK3	2.55555	0.0107728	0.0467047	2.55555
UCMA	UCMA	2.55599	0.0107589	0.0466565	2.55599
AC068025.1	AC068025.1	2.55618	0.0107537	0.046652	2.55618
STH	STH	2.55635	0.0107478	0.0466444	2.55635
AC025539.1	AC025539.1	2.55657	0.0107416	0.0466256	2.55657
NORAD	NORAD	2.55727	0.0107225	0.046556	2.55727
TRBVB	TRBVB	2.55739	0.0107159	0.046556	2.55739
PSEN1	PSEN1	2.5574	0.0107169	0.046556	2.5574
KRT18P31	KRT18P31	2.55795	0.010699	0.0465134	2.55795
KCNK2	KCNK2	2.5581	0.0106943	0.046509	2.5581
MRPL50	MRPL50	2.55835	0.0106872	0.0464863	2.55835
PHLPP1	PHLPP1	2.55862	0.0106862	0.0464863	2.55862
AC062021.1	AC062021.1	2.55878	0.0106752	0.0464499	2.55878
AC055717.1	AC055717.1	2.55883	0.010672	0.0464499	2.55883
CHMP1B2P	CHMP1B2P	2.55902	0.0106663	0.0464435	2.55902
RN7SL471P	RN7SL471P	2.55907	0.0106686	0.0464456	2.55907
AC016582.2	AC016582.2	2.55912	0.0106642	0.0464423	2.55912
HECW2	HECW2	2.55958	0.0106495	0.0463863	2.55958
HCG23	HCG23	2.55963	0.0106478	0.0463863	2.55963
AC104574.2	AC104574.2	2.55974	0.010645	0.0463828	2.55974
AL671511.1	AL671511.1	2.55992	0.010639	0.0463649	2.55992
SNORD114-1	SNORD114-1	2.55995	0.0106382	0.0463649	2.55995
HCG27	HCG27	2.56051	0.0106214	0.0463286	2.56051
IGDCC3	IGDCC3	2.56056	0.0106274	0.0463464	2.56056
SNORA71E	SNORA71E	2.56057	0.0106192	0.0463286	2.56057
AC048344.4	AC048344.4	2.56063	0.0106173	0.0463286	2.56063
KRT8P33	KRT8P33	2.56092	0.0106085	0.0463043	2.56092
STOX2	STOX2	2.56256	0.0105597	0.0461236	2.56256
EML5	EML5	2.56284	0.0105505	0.0460915	2.56284
TOP2B	TOP2B	2.56314	0.0105428	0.0460657	2.56314
TMEM255A	TMEM255A	2.56524	0.01048	0.0458314	2.56524
AC110285.1	AC110285.1	2.56529	0.0104771	0.0458266	2.56529
EXOSC3	EXOSC3	2.56551	0.0104769	0.0458266	2.56551
SLC32A1	SLC32A1	2.56585	0.0104603	0.0457789	2.56585
ZNF324	ZNF324	2.56586	0.0104607	0.0457789	2.56586
AC011447.6	AC011447.6	2.56599	0.0104569	0.045778	2.56599
ZNF627	ZNF627	2.56605	0.0104666	0.0457966	2.56605
MATN1	MATN1	2.56654	0.0104401	0.0457126	2.56654
RIMKLA	RIMKLA	2.56671	0.0104346	0.0456964	2.56671
AP000473.1	AP000473.1	2.56674	0.0104337	0.0456964	2.56674
KCNMB2	KCNMB2	2.5676	0.0104088	0.0456075	2.5676
LLGL2	LLGL2	2.56774	0.0104039	0.0455963	2.56774
METTL12	METTL12	2.56777	0.0104045	0.0455963	2.56777
TBC1D8-AS1	TBC1D8-AS1	2.56802	0.0103955	0.0455785	2.56802
AC026888.1	AC026888.1	2.56858	0.0103791	0.0455251	2.56858
ZMYND12	ZMYND12	2.56959	0.0103523	0.0454352	2.56959
LHPP	LHPP	2.56975	0.0103532	0.0454352	2.56975
AL160006.1	AL160006.1	2.56985	0.0103484	0.0454299	2.56985
ZNF488	ZNF488	2.57012	0.0103336	0.045389	2.57012
TRPC3	TRPC3	2.57066	0.0103174	0.0453259	2.57066
AC022417.1	AC022417.1	2.57094	0.0103089	0.0452964	2.57094
DHDDS	DHDDS	2.57117	0.0103022	0.0452747	2.57117
AC006518.2	AC006518.2	2.57119	0.0103018	0.0452747	2.57119
2023-09-06	2023-09-06	2.57177	0.0102846	0.0452131	2.57177
TTC3	TTC3	2.57192	0.0102818	0.045209	2.57192
PDLIM1P4	PDLIM1P4	2.57198	0.0102788	0.0452036	2.57198
AC022075.3	AC022075.3	2.57219	0.0102722	0.0451824	2.57219
PAPPA2	PAPPA2	2.57247	0.0102642	0.0451554	2.57247
RGS7BP	RGS7BP	2.57307	0.0102478	0.045099	2.57307
AP000845.1	AP000845.1	2.5739	0.0102217	0.0450079	2.5739
RN7SL507P	RN7SL507P	2.57415	0.0102145	0.0449841	2.57415
LINC01012	LINC01012	2.57491	0.0101922	0.0449016	2.57491
AL080276.2	AL080276.2	2.57521	0.0101843	0.0448748	2.57521
RPS3P6	RPS3P6	2.57589	0.0101636	0.044799	2.57589
RAB4B	RAB4B	2.57613	0.0101609	0.0447953	2.57613
MED1	MED1	2.57644	0.0101507	0.0447581	2.57644
AC025682.1	AC025682.1	2.57648	0.0101464	0.0447471	2.57648
VPS41	VPS41	2.57677	0.0101385	0.0447358	2.57677
LINC01166	LINC01166	2.5773	0.0101234	0.044677	2.5773
THRA	THRA	2.57739	0.0101205	0.0446721	2.57739
ZNF461	ZNF461	2.57809	0.0100997	0.0445879	2.57809
AC017083.4	AC017083.4	2.57832	0.0100932	0.0445672	2.57832
AL133243.3	AL133243.3	2.57856	0.0100864	0.044545	2.57856
DSCAML1	DSCAML1	2.5789	0.010082	0.0445334	2.5789
CDADC1	CDADC1	2.57897	0.0100749	0.0445101	2.57897
TNF	TNF	2.57942	0.0100617	0.0444751	2.57942
AKR1C2	AKR1C2	2.57995	0.0100461	0.0444141	2.57995
DPY19L2P2	DPY19L2P2	2.58013	0.0100408	0.0444061	2.58013
C1QL3	C1QL3	2.58282	0.00996348	0.0441059	2.58282
CALM2P2	CALM2P2	2.58307	0.00995694	0.0440975	2.58307
RCBTB1	RCBTB1	2.58313	0.00995456	0.0440948	2.58313
NPM1P37	NPM1P37	2.5842	0.00992483	0.0439777	2.5842
PDCD6IPP2	PDCD6IPP2	2.58453	0.00991591	0.0439525	2.58453
AC005726.5	AC005726.5	2.58514	0.00990094	0.0439193	2.58514
MYO15B	MYO15B	2.58526	0.00989423	0.0438973	2.58526
LINC01336	LINC01336	2.58592	0.00987501	0.0438431	2.58592
ZNF91	ZNF91	2.58665	0.0098543	0.0437821	2.58665
PCDHB9	PCDHB9	2.58747	0.00983236	0.0436924	2.58747
B3GAT1	B3GAT1	2.58771	0.00983126	0.0436924	2.58771
KRT8P4	KRT8P4	2.5886	0.0097991	0.0435678	2.5886
AP001062.1	AP001062.1	2.58891	0.00979043	0.0435369	2.58891
RNU1-1	RNU1-1	2.58938	0.00977764	0.0434955	2.58938
ZNF543	ZNF543	2.58971	0.00976914	0.0434731	2.58971
AC005618.2	AC005618.2	2.58985	0.00976379	0.043457	2.58985
AC020661.1	AC020661.1	2.58994	0.00976179	0.0434558	2.58994
REL	REL	2.59056	0.00974392	0.0434071	2.59056
ICA1	ICA1	2.59136	0.00972228	0.0433261	2.59136
C8orf44-SGK3	C8orf44-SGK3	2.59142	0.00972027	0.0433248	2.59142
ZMYM4	ZMYM4	2.59241	0.00969183	0.0432365	2.59241
RN7SL482P	RN7SL482P	2.59246	0.00969151	0.0432365	2.59246
ATXN7L3	ATXN7L3	2.59264	0.00968538	0.0432358	2.59264
AC015819.3	AC015819.3	2.59267	0.00968823	0.0432358	2.59267
AC011497.2	AC011497.2	2.59291	0.00967813	0.0432138	2.59291
ZNF132	ZNF132	2.59305	0.00967409	0.0432035	2.59305
SNORD15A	SNORD15A	2.59323	0.00966894	0.0431882	2.59323
FAM222A-AS1	FAM222A-AS1	2.59389	0.00965052	0.0431289	2.59389
KRT8P42	KRT8P42	2.59483	0.00962515	0.0430232	2.59483
AL356481.2	AL356481.2	2.59539	0.00960964	0.0429615	2.59539
AURKAPS1	AURKAPS1	2.59555	0.00960472	0.0429472	2.59555
ATP6V1H	ATP6V1H	2.59564	0.00960215	0.0429434	2.59564
PTGDR2	PTGDR2	2.59586	0.00959633	0.0429284	2.59586
AC139530.1	AC139530.1	2.59613	0.0095971	0.0429284	2.59613
CDH1	CDH1	2.59634	0.00958471	0.0428883	2.59634
SLC6A1	SLC6A1	2.59757	0.00955295	0.0427691	2.59757
AC020915.2	AC020915.2	2.59796	0.00953922	0.0427229	2.59796
AL161756.3	AL161756.3	2.59821	0.0095316	0.0426964	2.59821
PTPRB	PTPRB	2.59836	0.00952691	0.042683	2.59836
LINC00599	LINC00599	2.59883	0.00951813	0.0426513	2.59883
PPFIA1	PPFIA1	2.59898	0.00950963	0.0426208	2.59898
MAST3	MAST3	2.59975	0.00949821	0.0425772	2.59975
LINC01970	LINC01970	2.59982	0.0094877	0.0425454	2.59982
RAB5A	RAB5A	2.59985	0.00948626	0.0425454	2.59985
VEZF1	VEZF1	2.60004	0.00948481	0.0425454	2.60004
AC234782.4	AC234782.4	2.60019	0.00947663	0.0425185	2.60019
PDZD7	PDZD7	2.60083	0.00945915	0.0424477	2.60083
EPHA6	EPHA6	2.60085	0.0094585	0.0424477	2.60085
SNORA77	SNORA77	2.60181	0.00943276	0.0423596	2.60181
MFN2	MFN2	2.60186	0.00943103	0.0423594	2.60186
PLCD4	PLCD4	2.60191	0.0094296	0.0423594	2.60191
PANX2	PANX2	2.60194	0.00942868	0.0423594	2.60194
LINC00670	LINC00670	2.60211	0.00942413	0.0423511	2.60211
C16orf72	C16orf72	2.60237	0.00941721	0.0423322	2.60237
CRLF3	CRLF3	2.6026	0.00941127	0.0423161	2.6026
ZNF554	ZNF554	2.60344	0.00938841	0.0422209	2.60344
EPB41L2	EPB41L2	2.6036	0.00938449	0.0422109	2.6036
AC016590.2	AC016590.2	2.60379	0.00937863	0.042192	2.60379
ZBTB6	ZBTB6	2.60406	0.00937117	0.0421736	2.60406
UGCG	UGCG	2.60439	0.00936253	0.0421423	2.60439
AC011944.2	AC011944.2	2.60541	0.00933463	0.0420318	2.60541
PTPN11	PTPN11	2.60627	0.00931248	0.0419622	2.60627
PCDHGB8P	PCDHGB8P	2.6072	0.00928618	0.0418512	2.6072
CENPQ	CENPQ	2.60747	0.00927909	0.0418343	2.60747
AC090983.1	AC090983.1	2.60752	0.00927764	0.0418343	2.60752
LINC02381	LINC02381	2.60807	0.00926335	0.0417784	2.60807
SOS1	SOS1	2.60859	0.00924931	0.0417301	2.60859
FAM229B	FAM229B	2.609	0.00923855	0.0416965	2.609
KRT18P5	KRT18P5	2.60952	0.00922407	0.0416462	2.60952
SPEN	SPEN	2.60957	0.00922257	0.0416462	2.60957
RN7SL838P	RN7SL838P	2.60963	0.00922301	0.0416462	2.60963
CSNK1G2P1	CSNK1G2P1	2.61009	0.00920884	0.0416042	2.61009
AC124066.1	AC124066.1	2.61027	0.00920452	0.0416016	2.61027
AC096887.2	AC096887.2	2.6103	0.00920356	0.0416016	2.6103
UBIAD1	UBIAD1	2.61092	0.00918672	0.0415448	2.61092
MAGEC3	MAGEC3	2.61217	0.00915344	0.0414392	2.61217
ATP6V0A1	ATP6V0A1	2.6136	0.00911614	0.0413076	2.6136
AC010342.1	AC010342.1	2.6137	0.00911286	0.0413002	2.6137
ETFBKMT	ETFBKMT	2.61378	0.00911082	0.0412984	2.61378
HOXC13	HOXC13	2.61394	0.00910702	0.0412887	2.61394
ZNF700	ZNF700	2.61419	0.0090998	0.0412749	2.61419
RALYL	RALYL	2.61436	0.00909578	0.0412676	2.61436
PCDHB4	PCDHB4	2.61454	0.00909063	0.0412517	2.61454
GNAL	GNAL	2.61473	0.00908569	0.0412367	2.61473
AMMECR1LP1	AMMECR1LP1	2.615	0.00907893	0.0412135	2.615
PROK1	PROK1	2.61522	0.00907335	0.0411956	2.61522
CNN2P8	CNN2P8	2.61544	0.00906704	0.0411744	2.61544
CWC25	CWC25	2.61573	0.0090593	0.0411598	2.61573
C9orf72	C9orf72	2.61684	0.00902994	0.0410505	2.61684
CPSF4	CPSF4	2.61693	0.00902791	0.0410489	2.61693
UBE2Z	UBE2Z	2.61701	0.00902579	0.0410489	2.61701
AC131888.1	AC131888.1	2.61771	0.00900743	0.0409854	2.61771
ZFYVE1	ZFYVE1	2.61786	0.00900349	0.0409781	2.61786
OR2A7	OR2A7	2.61787	0.00900305	0.0409781	2.61787
AC137630.1	AC137630.1	2.61791	0.00900421	0.0409781	2.61791
APC	APC	2.61797	0.00900255	0.0409781	2.61797
AC078899.1	AC078899.1	2.61955	0.00896052	0.0408237	2.61955
ZNF12	ZNF12	2.6197	0.00895542	0.0408154	2.6197
DEPDC4	DEPDC4	2.62002	0.0089477	0.040795	2.62002
AC104794.2	AC104794.2	2.62017	0.00894644	0.040795	2.62017
AC005070.3	AC005070.3	2.62101	0.00892115	0.0407036	2.62101
AL133465.1	AL133465.1	2.62132	0.00891977	0.0407036	2.62132
AL596087.2	AL596087.2	2.62221	0.00889007	0.0405839	2.62221
MYRIP	MYRIP	2.62301	0.00887273	0.0405195	2.62301
PRICKLE1	PRICKLE1	2.62356	0.00885553	0.0404758	2.62356
RN7SL47P	RN7SL47P	2.62374	0.00885101	0.0404645	2.62374
HEATR4	HEATR4	2.62417	0.00883969	0.0404349	2.62417
AC064801.2	AC064801.2	2.62424	0.00883782	0.0404337	2.62424
ZBTB21	ZBTB21	2.62442	0.00883321	0.04042	2.62442
SNHG22	SNHG22	2.62475	0.00882465	0.0403882	2.62475
AL121908.1	AL121908.1	2.62493	0.00882181	0.0403882	2.62493
DGKB	DGKB	2.62494	0.00881979	0.0403882	2.62494
AC011815.2	AC011815.2	2.62565	0.0088038	0.0403383	2.62565
ZNF382	ZNF382	2.62644	0.00878315	0.0402644	2.62644
SNAPC5	SNAPC5	2.62711	0.00876434	0.0401929	2.62711
AL355472.4	AL355472.4	2.62712	0.00876382	0.0401929	2.62712
FAM118B	FAM118B	2.62785	0.00874558	0.0401289	2.62785
LINC00299	LINC00299	2.62905	0.00871519	0.0400187	2.62905
STXBP6	STXBP6	2.62919	0.00871296	0.0400158	2.62919
VTN	VTN	2.63	0.00869106	0.0399401	2.63
AC016876.1	AC016876.1	2.63019	0.0086858	0.0399276	2.63019
PHC1	PHC1	2.63046	0.00867958	0.0399063	2.63046
SLC7A14	SLC7A14	2.63169	0.00864963	0.0397978	2.63169
PTHLH	PTHLH	2.63183	0.00864667	0.0397915	2.63183
AMN1	AMN1	2.63195	0.00864124	0.0397738	2.63195
RPS27AP12	RPS27AP12	2.63278	0.0086203	0.0397212	2.63278
FLRT1	FLRT1	2.63287	0.00861949	0.0397212	2.63287
STAG3	STAG3	2.63334	0.00860634	0.0396715	2.63334
BECN1	BECN1	2.63397	0.00859065	0.0396064	2.63397
SCARNA12	SCARNA12	2.63411	0.00858734	0.0395984	2.63411
PIWIL2	PIWIL2	2.63447	0.00857783	0.0395619	2.63447
RN7SL296P	RN7SL296P	2.63478	0.0085719	0.0395418	2.63478
AL161630.1	AL161630.1	2.63485	0.00856869	0.0395342	2.63485
SMIM13	SMIM13	2.635	0.00856501	0.0395245	2.635
UBR2	UBR2	2.63545	0.00855371	0.0394869	2.63545
AL021368.4	AL021368.4	2.63558	0.00855047	0.0394869	2.63558
MID2	MID2	2.63691	0.00851692	0.0393606	2.63691
AP001351.1	AP001351.1	2.63777	0.00849568	0.0392769	2.63777
UBR4	UBR4	2.63788	0.00849288	0.0392764	2.63788
ZNF709	ZNF709	2.63833	0.00848176	0.0392559	2.63833
MYH7B	MYH7B	2.63856	0.00847598	0.0392437	2.63856
LINC01105	LINC01105	2.6386	0.00847575	0.0392437	2.6386
NAA11	NAA11	2.63878	0.00847085	0.0392344	2.63878
AP006333.2	AP006333.2	2.63908	0.00846444	0.0392192	2.63908
U95743.1	U95743.1	2.64089	0.00842299	0.0390632	2.64089
RBAKDN	RBAKDN	2.64187	0.00839429	0.0389446	2.64187
CNKSR2	CNKSR2	2.64197	0.00839212	0.0389417	2.64197
AL513548.3	AL513548.3	2.64279	0.0083717	0.0388685	2.64279
RN7SL210P	RN7SL210P	2.64305	0.00836532	0.0388461	2.64305
SGO1-AS1	SGO1-AS1	2.6432	0.00836251	0.0388402	2.6432
AC079160.1	AC079160.1	2.64422	0.00833737	0.0387378	2.64422
PLEKHH1	PLEKHH1	2.64457	0.00832858	0.0387256	2.64457
AL158212.4	AL158212.4	2.64486	0.00832107	0.0387006	2.64486
CMTM4	CMTM4	2.64499	0.00832139	0.0387006	2.64499
ZNF841	ZNF841	2.64562	0.00830242	0.0386398	2.64562
USP6	USP6	2.6457	0.00830094	0.0386398	2.6457
SNORA65	SNORA65	2.64585	0.00829682	0.0386353	2.64585
DMXL2	DMXL2	2.64682	0.00827351	0.0385594	2.64682
AC012617.1	AC012617.1	2.64744	0.00825876	0.038501	2.64744
AC004947.2	AC004947.2	2.64796	0.00824827	0.0384592	2.64796
RTN4IP1	RTN4IP1	2.64809	0.00824365	0.0384448	2.64809
NAA35	NAA35	2.64828	0.0082379	0.0384251	2.64828
CD200	CD200	2.64881	0.00822557	0.0383891	2.64881
VCAN	VCAN	2.64883	0.00822468	0.0383891	2.64883
LDHAL6A	LDHAL6A	2.64914	0.00821759	0.0383733	2.64914
NAPA-AS1	NAPA-AS1	2.64962	0.0082064	0.0383281	2.64962
ZFR	ZFR	2.64963	0.0082053	0.0383281	2.64963
GSG1L	GSG1L	2.64987	0.00820031	0.0383211	2.64987
DNAJC5G	DNAJC5G	2.64995	0.00819801	0.0383175	2.64995
AC022679.1	AC022679.1	2.65076	0.00817818	0.0382391	2.65076
AC015871.3	AC015871.3	2.65082	0.00817685	0.0382391	2.65082
ACTG1P4	ACTG1P4	2.65089	0.00817545	0.0382391	2.65089
MPP6	MPP6	2.6509	0.00817523	0.0382391	2.6509
AL445670.1	AL445670.1	2.6509	0.00817544	0.0382391	2.6509
PPP1R2P3	PPP1R2P3	2.65109	0.00817126	0.0382391	2.65109
FAM200B	FAM200B	2.65119	0.00816793	0.0382339	2.65119
PPIAP19	PPIAP19	2.65121	0.00816742	0.0382339	2.65121
SEPT7P6	SEPT7P6	2.65134	0.00816423	0.0382308	2.65134
CDK12	CDK12	2.652	0.00815229	0.0381821	2.652
EGLN1	EGLN1	2.65308	0.00812283	0.0380583	2.65308
SCARNA23	SCARNA23	2.65351	0.00811261	0.0380389	2.65351
DDX42	DDX42	2.65415	0.00809785	0.0379839	2.65415
PWAR6	PWAR6	2.65428	0.00809409	0.0379804	2.65428
RSF1	RSF1	2.65478	0.00808208	0.0379312	2.65478
LINC02080	LINC02080	2.65593	0.00805567	0.0378285	2.65593
AD000813.1	AD000813.1	2.65624	0.00804978	0.0378079	2.65624
RN7SL220P	RN7SL220P	2.65636	0.00804472	0.0377912	2.65636
LINC01625	LINC01625	2.65659	0.00803928	0.0377727	2.65659
NHLRC1	NHLRC1	2.65663	0.00803868	0.0377727	2.65663
NAPB	NAPB	2.65757	0.00801957	0.0377154	2.65757
LINC00506	LINC00506	2.65807	0.00800468	0.0376666	2.65807
PCM1	PCM1	2.65861	0.00799223	0.0376221	2.65861
PDIK1L	PDIK1L	2.65916	0.00798185	0.0375966	2.65916
TRIM39	TRIM39	2.65932	0.00797504	0.0375765	2.65932
AC120024.1	AC120024.1	2.65942	0.00797283	0.0375732	2.65942
MAN1B1-AS1	MAN1B1-AS1	2.66105	0.00793487	0.0374083	2.66105
TRIM58	TRIM58	2.6616	0.00792184	0.0373539	2.6616
MTND1P11	MTND1P11	2.66268	0.00789634	0.0372617	2.66268
AC231981.1	AC231981.1	2.6628	0.00789396	0.0372617	2.6628
DCUN1D1	DCUN1D1	2.66353	0.00787759	0.0372082	2.66353
ZFP2	ZFP2	2.66379	0.00787072	0.0371828	2.66379
FAM208B	FAM208B	2.66391	0.00786894	0.0371814	2.66391
AC138907.10	AC138907.10	2.66526	0.00783669	0.0370499	2.66526
AC009690.1	AC009690.1	2.66567	0.00782717	0.0370119	2.66567
DYNC1LI1	DYNC1LI1	2.66583	0.00782452	0.0370064	2.66583
DCUN1D4	DCUN1D4	2.66597	0.00782077	0.0369956	2.66597
AP003084.1	AP003084.1	2.66616	0.00781614	0.0369877	2.66616
SLC35B4	SLC35B4	2.6677	0.00778065	0.0368336	2.6677
NTM	NTM	2.66776	0.00777949	0.0368336	2.66776
RANBP9	RANBP9	2.66827	0.00776823	0.0367956	2.66827
RUFY2	RUFY2	2.66865	0.0077588	0.0367649	2.66865
ZNF821	ZNF821	2.66925	0.00775101	0.0367418	2.66925
MLH3	MLH3	2.6698	0.0077323	0.036667	2.6698
HMGB1P21	HMGB1P21	2.66984	0.0077313	0.036667	2.66984
AC004264.2	AC004264.2	2.67054	0.00771547	0.0366218	2.67054
MRPL45P2	MRPL45P2	2.67068	0.00771237	0.0366141	2.67068
ANKRD20A21P	ANKRD20A21P	2.67109	0.00770331	0.0365859	2.67109
MIGA1	MIGA1	2.67139	0.00769665	0.0365702	2.67139
ZFPM2	ZFPM2	2.67163	0.0076913	0.0365702	2.67163
RWDD2A	RWDD2A	2.67203	0.00768158	0.0365648	2.67203
FAM168A	FAM168A	2.67267	0.00767331	0.0365393	2.67267
AL034549.2	AL034549.2	2.67269	0.00766742	0.0365182	2.67269
MRPL42	MRPL42	2.67326	0.00765463	0.0364781	2.67326
FEZF2	FEZF2	2.6737	0.00764392	0.0364409	2.6737
ZDBF2	ZDBF2	2.67436	0.00762902	0.0363906	2.67436
SPIN4	SPIN4	2.67453	0.00763828	0.0364209	2.67453
SCEL	SCEL	2.67469	0.00762318	0.0363766	2.67469
PCDHAC1	PCDHAC1	2.67573	0.00759847	0.0362725	2.67573
HRNR	HRNR	2.67632	0.00758534	0.0362284	2.67632
NRN1	NRN1	2.67648	0.00758234	0.0362231	2.67648
HBS1L	HBS1L	2.67748	0.00755923	0.0361507	2.67748
AC104451.1	AC104451.1	2.67751	0.00755826	0.0361507	2.67751
AC005383.1	AC005383.1	2.67753	0.00755999	0.0361507	2.67753
KLF12	KLF12	2.67816	0.00754365	0.0360932	2.67816
AC006254.1	AC006254.1	2.67819	0.00754355	0.0360932	2.67819
KPNA5	KPNA5	2.67873	0.0075309	0.0360528	2.67873
FAM160B1	FAM160B1	2.6797	0.00750921	0.0359628	2.6797
AL031432.5	AL031432.5	2.6798	0.00750731	0.0359605	2.6798
KIAA1549	KIAA1549	2.68046	0.00749231	0.0359024	2.68046
MYBPC1	MYBPC1	2.6805	0.00749171	0.0359024	2.6805
TIMP4	TIMP4	2.68055	0.00749412	0.0359042	2.68055
AL158212.3	AL158212.3	2.68234	0.00745282	0.0357405	2.68234
MROH8	MROH8	2.68324	0.00743253	0.0356773	2.68324
AC234775.3	AC234775.3	2.6833	0.0074322	0.0356773	2.6833
GPAM	GPAM	2.68463	0.00740045	0.0355505	2.68463
UBA3	UBA3	2.68516	0.00738896	0.0355089	2.68516
CSMD3	CSMD3	2.68547	0.00738196	0.0354821	2.68547
HLCS	HLCS	2.68605	0.00736945	0.0354355	2.68605
TUBD1	TUBD1	2.68716	0.00734762	0.0353373	2.68716
RICTOR	RICTOR	2.68728	0.00734274	0.0353207	2.68728
AC005520.1	AC005520.1	2.68737	0.00734042	0.0353193	2.68737
ME2P1	ME2P1	2.68741	0.0073395	0.0353193	2.68741
NTRK3	NTRK3	2.68772	0.00733375	0.0353113	2.68772
AC138150.1	AC138150.1	2.68822	0.00732217	0.0352744	2.68822
SPATA2	SPATA2	2.68882	0.00730881	0.0352182	2.68882
CCL3	CCL3	2.68916	0.00730153	0.0351967	2.68916
TERF1P4	TERF1P4	2.68951	0.00729418	0.035168	2.68951
RASGEF1A	RASGEF1A	2.69056	0.00727116	0.0350773	2.69056
CPEB1-AS1	CPEB1-AS1	2.6906	0.00727067	0.0350773	2.6906
RPS10P2	RPS10P2	2.69102	0.00726118	0.0350426	2.69102
PAPPA-AS2	PAPPA-AS2	2.69116	0.00725869	0.0350373	2.69116
DND1	DND1	2.69133	0.00725457	0.0350242	2.69133
RPS3AP37	RPS3AP37	2.69143	0.00725229	0.0350199	2.69143
AC124947.1	AC124947.1	2.69212	0.00723759	0.0349556	2.69212
LINC01347	LINC01347	2.69219	0.00723597	0.0349556	2.69219
AGT	AGT	2.69248	0.00723196	0.0349543	2.69248
CWC27	CWC27	2.69267	0.00722626	0.034935	2.69267
DPYS	DPYS	2.69269	0.00722543	0.034935	2.69269
GPHN	GPHN	2.69281	0.00722635	0.034935	2.69281
PCDHA6	PCDHA6	2.69305	0.00721747	0.0349123	2.69305
AKNA	AKNA	2.69331	0.00721208	0.0348939	2.69331
TRIM26	TRIM26	2.69332	0.00721228	0.0348939	2.69332
VSTM5	VSTM5	2.69355	0.00720681	0.0348821	2.69355
FRMPD2B	FRMPD2B	2.69368	0.00720445	0.0348821	2.69368
CXADR	CXADR	2.69393	0.00719854	0.0348646	2.69393
TNFRSF21	TNFRSF21	2.6942	0.00719573	0.0348642	2.6942
AC234582.2	AC234582.2	2.69428	0.00719136	0.0348532	2.69428
KCNH8	KCNH8	2.69563	0.00716366	0.0347458	2.69563
CCDC144B	CCDC144B	2.6958	0.00715903	0.0347301	2.6958
TMEFF1	TMEFF1	2.69589	0.00715891	0.0347301	2.69589
GNE	GNE	2.69608	0.00715478	0.0347229	2.69608
TPH2	TPH2	2.69639	0.0071463	0.0346952	2.69639
LINC01094	LINC01094	2.69656	0.00714421	0.0346918	2.69656
AL117329.1	AL117329.1	2.69665	0.00714054	0.0346806	2.69665
CHRM5	CHRM5	2.6967	0.00713945	0.0346806	2.6967
AC010319.3	AC010319.3	2.69692	0.00713499	0.0346738	2.69692
AL845472.1	AL845472.1	2.6971	0.00713095	0.0346609	2.6971
AC009135.2	AC009135.2	2.69857	0.00709978	0.034537	2.69857
HLTF	HLTF	2.69861	0.00709995	0.034537	2.69861
SNHG28	SNHG28	2.69946	0.00708319	0.0344756	2.69946
RN7SL709P	RN7SL709P	2.6996	0.00708011	0.034474	2.6996
PCDHB6	PCDHB6	2.69968	0.00707649	0.034463	2.69968
AC007342.7	AC007342.7	2.69986	0.00707287	0.0344521	2.69986
CHD9	CHD9	2.70009	0.00706837	0.0344395	2.70009
RSG1	RSG1	2.70038	0.00706159	0.0344172	2.70038
LACTBL1	LACTBL1	2.70046	0.00706107	0.0344172	2.70046
DAO	DAO	2.70051	0.00705904	0.0344172	2.70051
AC015799.1	AC015799.1	2.70085	0.00705226	0.0343918	2.70085
CRY2	CRY2	2.70134	0.00704216	0.0343614	2.70134
AC007009.1	AC007009.1	2.70348	0.0069969	0.0342083	2.70348
RNF115	RNF115	2.70361	0.00699474	0.0342044	2.70361
OTX2	OTX2	2.70367	0.00700215	0.0342273	2.70367
KBTBD8	KBTBD8	2.70426	0.00698082	0.0341497	2.70426
AC126755.3	AC126755.3	2.70545	0.00695586	0.0340541	2.70545
HMGB3P9	HMGB3P9	2.70601	0.00694415	0.0340101	2.70601
CRNKL1	CRNKL1	2.70657	0.00693248	0.0339596	2.70657
C21orf2	C21orf2	2.70668	0.00693012	0.0339546	2.70668
AC091948.1	AC091948.1	2.70731	0.00691728	0.0339049	2.70731
AF111167.2	AF111167.2	2.70803	0.00690543	0.0338535	2.70803
AC239800.1	AC239800.1	2.70813	0.00690111	0.0338389	2.70813
SLC2A11	SLC2A11	2.70818	0.00689991	0.0338389	2.70818
SNORD83B	SNORD83B	2.70837	0.00689526	0.0338235	2.70837
AC005332.5	AC005332.5	2.70855	0.00689195	0.033821	2.70855
ZFP30	ZFP30	2.70867	0.00689205	0.033821	2.70867
LINC01480	LINC01480	2.7092	0.00687817	0.0337661	2.7092
PPP1R16B	PPP1R16B	2.70935	0.00687796	0.0337661	2.70935
SETBP1	SETBP1	2.70941	0.0068762	0.0337661	2.70941
NFYB	NFYB	2.70961	0.00686995	0.0337521	2.70961
SNTN	SNTN	2.71029	0.00685585	0.0337079	2.71029
RN7SL792P	RN7SL792P	2.71038	0.00685691	0.0337079	2.71038
RN7SL408P	RN7SL408P	2.71048	0.00685285	0.0337048	2.71048
GKAP1	GKAP1	2.71152	0.00683069	0.0336185	2.71152
AC008758.6	AC008758.6	2.7118	0.00682505	0.0335974	2.7118
RASSF2	RASSF2	2.71196	0.0068223	0.0335904	2.71196
TCP11X1	TCP11X1	2.7123	0.00681501	0.0335611	2.7123
PHAX	PHAX	2.7126	0.00680872	0.0335367	2.7126
RN7SL575P	RN7SL575P	2.71281	0.00680523	0.0335261	2.71281
GAPDHP14	GAPDHP14	2.71416	0.0067769	0.0333973	2.71416
LINC02177	LINC02177	2.71478	0.00676446	0.0333449	2.71478
EEF1GP1	EEF1GP1	2.71491	0.00676231	0.0333409	2.71491
DNM1	DNM1	2.71531	0.00675459	0.0333094	2.71531
AC051619.3	AC051619.3	2.71543	0.0067512	0.0332992	2.71543
LHX5-AS1	LHX5-AS1	2.7155	0.00674983	0.033299	2.7155
LINC00662	LINC00662	2.7157	0.00674574	0.0332854	2.7157
AC105020.6	AC105020.6	2.71582	0.0067437	0.0332854	2.71582
AC011939.1	AC011939.1	2.71617	0.00673666	0.0332602	2.71617
MAG	MAG	2.71619	0.00673601	0.0332602	2.71619
AL109809.4	AL109809.4	2.71645	0.00673096	0.0332451	2.71645
AC021127.1	AC021127.1	2.71745	0.00671103	0.0331728	2.71745
FBXO11	FBXO11	2.71793	0.00670136	0.0331316	2.71793
GRK1	GRK1	2.71945	0.00667129	0.0330089	2.71945
ZC3H10	ZC3H10	2.72001	0.00666196	0.0329693	2.72001
RN7SKP9	RN7SKP9	2.72063	0.00664702	0.0329213	2.72063
CABS1	CABS1	2.72103	0.00665681	0.0329503	2.72103
HOXC-AS2	HOXC-AS2	2.72109	0.00663762	0.0328878	2.72109
CABLES1	CABLES1	2.7211	0.00664018	0.0328939	2.7211
OR2A1-AS1	OR2A1-AS1	2.7218	0.00662354	0.0328533	2.7218
AC005332.8	AC005332.8	2.72223	0.0066154	0.0328314	2.72223
C1GALT1C1L	C1GALT1C1L	2.7235	0.00659375	0.0327415	2.7235
AC131532.1	AC131532.1	2.72354	0.00658963	0.0327276	2.72354
CHD7	CHD7	2.72389	0.00658847	0.0327276	2.72389
ANKRD36	ANKRD36	2.72417	0.00657685	0.0326835	2.72417
ZNF285	ZNF285	2.72462	0.00656798	0.0326459	2.72462
CYP51A1-AS1	CYP51A1-AS1	2.72512	0.00655797	0.0326026	2.72512
AC022306.1	AC022306.1	2.72553	0.00655001	0.0325824	2.72553
LY75-CD302	LY75-CD302	2.72561	0.00655401	0.0325958	2.72561
ZRANB1	ZRANB1	2.72588	0.00654294	0.0325537	2.72588
PPP3CB	PPP3CB	2.72609	0.00653896	0.0325404	2.72609
PGBD2	PGBD2	2.72678	0.00652719	0.0324882	2.72678
TAC4	TAC4	2.72717	0.00651793	0.032455	2.72717
CCL4	CCL4	2.72764	0.00650838	0.0324139	2.72764
ANKRD31	ANKRD31	2.72812	0.00649912	0.0323743	2.72812
ARHGEF28	ARHGEF28	2.72837	0.00649415	0.0323618	2.72837
AC068700.1	AC068700.1	2.72875	0.00648674	0.0323318	2.72875
ATG5	ATG5	2.73004	0.0064625	0.0322303	2.73004
SNORA73A	SNORA73A	2.73034	0.00645639	0.0322076	2.73034
TMEM130	TMEM130	2.73037	0.00645667	0.0322076	2.73037
AC012645.1	AC012645.1	2.73105	0.00644338	0.0321605	2.73105
SNORA74A	SNORA74A	2.7334	0.00639716	0.0319552	2.7334
CR848007.1	CR848007.1	2.73368	0.00639165	0.0319341	2.73368
METTL21AP1	METTL21AP1	2.73423	0.00638085	0.0318864	2.73423
RN7SL778P	RN7SL778P	2.73431	0.00637979	0.0318864	2.73431
TNK2	TNK2	2.73468	0.00637688	0.0318793	2.73468
CYP2R1	CYP2R1	2.73475	0.00637068	0.0318547	2.73475
TAF5	TAF5	2.73516	0.00636545	0.0318412	2.73516
ABLIM3	ABLIM3	2.73698	0.00632953	0.0317063	2.73698
HSPA8P18	HSPA8P18	2.73722	0.00632417	0.0316916	2.73722
SNORA74D	SNORA74D	2.73731	0.00632185	0.0316863	2.73731
PANK3	PANK3	2.73838	0.0063014	0.0316344	2.73838
EBF1	EBF1	2.73844	0.00630685	0.0316554	2.73844
LCOR	LCOR	2.73913	0.00628717	0.0315693	2.73913
ARHGAP36	ARHGAP36	2.7402	0.006267	0.0314932	2.7402
PAFAH1B2	PAFAH1B2	2.7411	0.00625062	0.0314308	2.7411
AC010226.1	AC010226.1	2.74112	0.00625081	0.0314308	2.74112
NRXN2	NRXN2	2.74191	0.00623823	0.0313861	2.74191
BX255923.1	BX255923.1	2.74237	0.00622636	0.0313393	2.74237
RNU4ATAC	RNU4ATAC	2.7428	0.00621886	0.0313179	2.7428
KLHL23	KLHL23	2.74291	0.0062164	0.0313143	2.74291
TUBGCP4	TUBGCP4	2.74376	0.00620099	0.0312429	2.74376
PEX12	PEX12	2.74379	0.00619939	0.0312411	2.74379
ZNF670	ZNF670	2.74515	0.00617621	0.0311497	2.74515
C12orf4	C12orf4	2.74665	0.00614652	0.0310434	2.74665
RN7SL559P	RN7SL559P	2.7468	0.00614341	0.0310339	2.7468
AC092709.1	AC092709.1	2.74736	0.00613312	0.0309944	2.74736
ZNF208	ZNF208	2.74822	0.00611722	0.0309265	2.74822
ARL4AP5	ARL4AP5	2.74845	0.0061131	0.0309119	2.74845
SNORA5C	SNORA5C	2.74867	0.0061087	0.0308959	2.74867
TOGARAM2	TOGARAM2	2.7505	0.00607511	0.0307384	2.7505
CDK17	CDK17	2.75289	0.00603164	0.0305616	2.75289
UTS2B	UTS2B	2.75295	0.00603021	0.0305605	2.75295
PAX5	PAX5	2.75302	0.00603387	0.0305668	2.75302
OXCT2P1	OXCT2P1	2.75353	0.00601973	0.0305198	2.75353
AC018521.5	AC018521.5	2.75403	0.00601098	0.0304816	2.75403
ZNF506	ZNF506	2.75448	0.00600246	0.0304507	2.75448
BAG5	BAG5	2.75489	0.00599483	0.0304243	2.75489
PTPRG-AS1	PTPRG-AS1	2.75573	0.00597982	0.0303542	2.75573
PCDHGA3	PCDHGA3	2.75669	0.00596218	0.0302892	2.75669
THUMPD1	THUMPD1	2.75696	0.00595763	0.0302784	2.75696
AC004158.1	AC004158.1	2.75773	0.00594669	0.0302412	2.75773
PNPLA8	PNPLA8	2.7578	0.0059422	0.0302244	2.7578
ZNF594	ZNF594	2.75871	0.00592573	0.0301529	2.75871
STAG3L4	STAG3L4	2.75925	0.00591607	0.030116	2.75925
CPLX3	CPLX3	2.75926	0.00592109	0.0301354	2.75926
UBE2Q2P1	UBE2Q2P1	2.75985	0.00590543	0.0300802	2.75985
MTCO1P11	MTCO1P11	2.76027	0.00589786	0.0300477	2.76027
ZNF804A	ZNF804A	2.76035	0.00589743	0.0300477	2.76035
AC091305.2	AC091305.2	2.76064	0.00589173	0.0300309	2.76064
SLC12A3	SLC12A3	2.76106	0.00588376	0.0300002	2.76106
CTCF	CTCF	2.76139	0.00587939	0.029984	2.76139
AC244517.3	AC244517.3	2.76167	0.00587288	0.0299691	2.76167
KCNK15-AS1	KCNK15-AS1	2.76174	0.00587171	0.0299691	2.76174
NETO2	NETO2	2.76218	0.00586517	0.0299433	2.76218
RPAP2	RPAP2	2.76257	0.00585802	0.0299192	2.76257
LTN1	LTN1	2.76287	0.00585179	0.0299041	2.76287
ZNF804B	ZNF804B	2.76317	0.00584617	0.0298815	2.76317
TCF20	TCF20	2.76365	0.00583801	0.0298459	2.76365
FBXO34	FBXO34	2.76405	0.00583049	0.0298135	2.76405
TATDN3	TATDN3	2.76417	0.00582871	0.0298105	2.76417
FAM76A	FAM76A	2.76523	0.00580982	0.0297329	2.76523
RN7SL278P	RN7SL278P	2.76524	0.00580998	0.0297329	2.76524
AC013472.3	AC013472.3	2.7654	0.005808	0.0297329	2.7654
KIAA2026	KIAA2026	2.76549	0.00580513	0.0297262	2.76549
ZNF415	ZNF415	2.76575	0.00580102	0.0297173	2.76575
KRIT1	KRIT1	2.76593	0.00579735	0.0297107	2.76593
MINDY3	MINDY3	2.76648	0.00578772	0.0296795	2.76648
CRIP3	CRIP3	2.76678	0.00578236	0.0296729	2.76678
ENO1P2	ENO1P2	2.76696	0.00578331	0.0296729	2.76696
ZNF142	ZNF142	2.76766	0.00576686	0.0296271	2.76766
CHD6	CHD6	2.76794	0.00576357	0.0296162	2.76794
AC007952.4	AC007952.4	2.76812	0.00575892	0.0296052	2.76812
NSRP1P1	NSRP1P1	2.76852	0.00575206	0.0295814	2.76852
ZNF420	ZNF420	2.76884	0.00574714	0.0295621	2.76884
KLRC1	KLRC1	2.76918	0.00574054	0.0295342	2.76918
CNOT6L	CNOT6L	2.76932	0.00573818	0.0295281	2.76932
RUNDC3B	RUNDC3B	2.77008	0.00572658	0.0294866	2.77008
TRAPPC6B	TRAPPC6B	2.7701	0.00572449	0.0294819	2.7701
VSX1	VSX1	2.77022	0.00572378	0.0294819	2.77022
MYOC	MYOC	2.7706	0.00571586	0.0294598	2.7706
SHPRH	SHPRH	2.77066	0.00571467	0.0294598	2.77066
AC004160.1	AC004160.1	2.7713	0.00570358	0.0294286	2.7713
AC093525.2	AC093525.2	2.77144	0.00570125	0.0294226	2.77144
PHEX-AS1	PHEX-AS1	2.77243	0.0056838	0.0293507	2.77243
PRRT1	PRRT1	2.77333	0.00566925	0.0292816	2.77333
SNX1	SNX1	2.77591	0.00563615	0.0291346	2.77591
HOXC10	HOXC10	2.77717	0.00560237	0.0289899	2.77717
PIK3CB	PIK3CB	2.77842	0.00558163	0.0288945	2.77842
KCNN3	KCNN3	2.77851	0.00558044	0.0288943	2.77851
LATS1	LATS1	2.77912	0.00557077	0.0288681	2.77912
OR2L13	OR2L13	2.77931	0.00556613	0.02885	2.77931
AC108010.1	AC108010.1	2.77945	0.00556341	0.0288419	2.77945
TRAF3IP2	TRAF3IP2	2.77967	0.0055605	0.0288327	2.77967
RN7SL664P	RN7SL664P	2.77997	0.00555693	0.0288202	2.77997
TOB1-AS1	TOB1-AS1	2.78048	0.00554611	0.028776	2.78048
PACRG-AS3	PACRG-AS3	2.78078	0.00554101	0.0287555	2.78078
HOXC4	HOXC4	2.78121	0.00553363	0.0287291	2.78121
GPR139	GPR139	2.78166	0.00552611	0.0287078	2.78166
CPNE4	CPNE4	2.7825	0.00551195	0.0286461	2.7825
RTN4RL2	RTN4RL2	2.78275	0.00550936	0.0286445	2.78275
DOPEY2	DOPEY2	2.78337	0.00549751	0.0285889	2.78337
ZNF671	ZNF671	2.7836	0.00549376	0.0285812	2.7836
SLC39A11	SLC39A11	2.78373	0.00549136	0.0285747	2.78373
DSCR9	DSCR9	2.7842	0.00548365	0.0285464	2.7842
TAS2R19	TAS2R19	2.78424	0.00548276	0.0285464	2.78424
FOXR2	FOXR2	2.78488	0.00547232	0.0285133	2.78488
TCEA1P3	TCEA1P3	2.78499	0.00547274	0.0285133	2.78499
KRT18P6	KRT18P6	2.78614	0.00545579	0.0284486	2.78614
HIST1H1C	HIST1H1C	2.78664	0.00544317	0.0283887	2.78664
VRTN	VRTN	2.78668	0.00544229	0.0283887	2.78668
LINC01476	LINC01476	2.78727	0.00543282	0.0283465	2.78727
WFDC1	WFDC1	2.78748	0.00542867	0.0283317	2.78748
AL353801.2	AL353801.2	2.78748	0.00542884	0.0283317	2.78748
ZNF772	ZNF772	2.78779	0.00542387	0.0283175	2.78779
AC006548.3	AC006548.3	2.78809	0.00541857	0.0282986	2.78809
TKTL2	TKTL2	2.78828	0.00541553	0.0282916	2.78828
SH2D6	SH2D6	2.78923	0.00540027	0.0282178	2.78923
AC009318.1	AC009318.1	2.78941	0.00539671	0.0282109	2.78941
LYPLA1P3	LYPLA1P3	2.78952	0.00539532	0.0282096	2.78952
STRADB	STRADB	2.79066	0.00537623	0.0281215	2.79066
RRAS2	RRAS2	2.79133	0.00536538	0.0280823	2.79133
AL390728.4	AL390728.4	2.79179	0.0053577	0.0280597	2.79179
BPGM	BPGM	2.79218	0.00535175	0.0280402	2.79218
AL358472.2	AL358472.2	2.7924	0.0053479	0.0280259	2.7924
GLRA3	GLRA3	2.7926	0.00534461	0.0280145	2.7926
TUB	TUB	2.79296	0.00533847	0.0279882	2.79296
TAS2R3	TAS2R3	2.79313	0.00533563	0.0279791	2.79313
PKHD1	PKHD1	2.79329	0.00533305	0.0279773	2.79329
SYT15	SYT15	2.79352	0.00532924	0.0279692	2.79352
RTN3	RTN3	2.79352	0.00532927	0.0279692	2.79352
TAF1	TAF1	2.79365	0.0053274	0.0279692	2.79365
GJC3	GJC3	2.79398	0.00532227	0.0279617	2.79398
AL772307.1	AL772307.1	2.79454	0.00531292	0.0279184	2.79454
LKAAEAR1	LKAAEAR1	2.79473	0.00531022	0.0279101	2.79473
ZNF100	ZNF100	2.795	0.00530559	0.0278975	2.795
ZNF713	ZNF713	2.7953	0.00530065	0.0278773	2.7953
VWC2L	VWC2L	2.79546	0.00529791	0.0278688	2.79546
HTR2C	HTR2C	2.79627	0.00528473	0.0278169	2.79627
CADPS	CADPS	2.79679	0.00527718	0.0277889	2.79679
SNORD46	SNORD46	2.79736	0.00526763	0.0277444	2.79736
AXDND1	AXDND1	2.79746	0.00526528	0.0277379	2.79746
ZNF571	ZNF571	2.7978	0.00526016	0.0277167	2.7978
AC116903.2	AC116903.2	2.79797	0.00525713	0.0277124	2.79797
EVI5L	EVI5L	2.79835	0.00525709	0.0277124	2.79835
AL023806.1	AL023806.1	2.79845	0.00525025	0.0276936	2.79845
ZNF585B	ZNF585B	2.79869	0.00524545	0.0276922	2.79869
ACTR3C	ACTR3C	2.79872	0.00524568	0.0276922	2.79872
ZNF429	ZNF429	2.79901	0.00524037	0.0276822	2.79901
PDS5B	PDS5B	2.79927	0.00523695	0.0276758	2.79927
SRFBP1	SRFBP1	2.80027	0.00522049	0.0276005	2.80027
AL022328.3	AL022328.3	2.80051	0.00521723	0.0275946	2.80051
RN7SL573P	RN7SL573P	2.80175	0.00519792	0.027516	2.80175
TAS2R46	TAS2R46	2.80193	0.00519353	0.0274985	2.80193
OR2C3	OR2C3	2.80273	0.00518086	0.0274372	2.80273
FAM222A	FAM222A	2.80349	0.00516875	0.0273927	2.80349
PLLP	PLLP	2.80367	0.00517487	0.0274113	2.80367
CRHR1	CRHR1	2.80371	0.00516537	0.0273841	2.80371
GRIK1	GRIK1	2.80444	0.00515385	0.0273346	2.80444
NGB	NGB	2.80448	0.00515305	0.0273346	2.80448
FEZF1-AS1	FEZF1-AS1	2.80534	0.00513945	0.0272697	2.80534
TSPAN15	TSPAN15	2.80542	0.0051386	0.0272697	2.80542
AC007613.1	AC007613.1	2.80564	0.00513485	0.0272626	2.80564
AGO4	AGO4	2.80584	0.0051317	0.0272517	2.80584
KLHL28	KLHL28	2.80615	0.00512652	0.0272299	2.80615
AL365475.1	AL365475.1	2.80636	0.00512327	0.0272185	2.80636
AL445309.1	AL445309.1	2.80715	0.00511084	0.0271697	2.80715
AC013652.1	AC013652.1	2.80862	0.0050878	0.0270587	2.80862
AC241520.1	AC241520.1	2.80884	0.00508454	0.0270471	2.80884
RN7SL767P	RN7SL767P	2.80918	0.00508184	0.0270385	2.80918
AL021920.3	AL021920.3	2.80928	0.00507744	0.0270265	2.80928
C6orf136	C6orf136	2.80933	0.00507709	0.0270265	2.80933
VTI1B	VTI1B	2.81019	0.00506378	0.0269652	2.81019
ZBED6CL	ZBED6CL	2.81021	0.00506311	0.0269652	2.81021
HIST1H4C	HIST1H4C	2.81106	0.00504997	0.0269033	2.81106
RN7SL14P	RN7SL14P	2.81114	0.00505001	0.0269033	2.81114
ANKRD20A2	ANKRD20A2	2.81135	0.00504525	0.0268894	2.81135
BAZ1B	BAZ1B	2.81186	0.00503723	0.0268524	2.81186
C7orf55-LUC7L2	C7orf55-LUC7L2	2.81194	0.00503597	0.0268514	2.81194
SRC	SRC	2.81205	0.00503433	0.0268483	2.81205
AC007881.3	AC007881.3	2.81224	0.00503173	0.0268459	2.81224
PGM5P2	PGM5P2	2.81264	0.00502547	0.0268251	2.81264
MRFAP1L1	MRFAP1L1	2.81267	0.00502496	0.0268251	2.81267
AL035587.1	AL035587.1	2.81377	0.00500798	0.0267704	2.81377
TRIM9	TRIM9	2.81398	0.00500686	0.0267702	2.81398
STAG1	STAG1	2.81452	0.00499664	0.0267212	2.81452
AP003071.4	AP003071.4	2.81458	0.00499556	0.0267211	2.81458
ARL6IP5	ARL6IP5	2.81488	0.00499078	0.0267013	2.81488
AL355075.4	AL355075.4	2.81529	0.00498496	0.0266815	2.81529
SLC16A4	SLC16A4	2.81536	0.00498333	0.0266785	2.81536
AL080250.1	AL080250.1	2.81579	0.00497665	0.0266484	2.81579
ZUFSP	ZUFSP	2.81583	0.00497615	0.0266484	2.81583
SNORA13	SNORA13	2.81588	0.00497559	0.0266484	2.81588
AC079296.1	AC079296.1	2.81623	0.0049701	0.026642	2.81623
FRMPD2	FRMPD2	2.81628	0.00497015	0.026642	2.81628
HMGA1P7	HMGA1P7	2.81652	0.00496892	0.026642	2.81652
RNF38	RNF38	2.8167	0.00496279	0.0266197	2.8167
KRT17P8	KRT17P8	2.8179	0.00494442	0.0265439	2.8179
ZNF25	ZNF25	2.81793	0.00494401	0.0265439	2.81793
OGFRL1	OGFRL1	2.81798	0.00494606	0.026547	2.81798
AL009031.1	AL009031.1	2.81861	0.00493359	0.0264971	2.81861
EPHA5-AS1	EPHA5-AS1	2.82054	0.0049044	0.0263628	2.82054
ALPK3	ALPK3	2.82146	0.00489072	0.026295	2.82146
CCP110	CCP110	2.82206	0.004882	0.0262537	2.82206
JPH2	JPH2	2.82211	0.00488074	0.0262526	2.82211
ERICH3	ERICH3	2.82485	0.0048394	0.0260526	2.82485
AC024257.3	AC024257.3	2.82495	0.00483797	0.0260519	2.82495
ARL4D	ARL4D	2.82498	0.00483823	0.0260519	2.82498
SPRY4-AS1	SPRY4-AS1	2.82531	0.00483245	0.0260319	2.82531
AL162171.3	AL162171.3	2.82532	0.00483232	0.0260319	2.82532
AC026801.1	AC026801.1	2.82607	0.00482124	0.0259834	2.82607
ARAP2	ARAP2	2.82624	0.00482138	0.0259834	2.82624
ARHGAP5-AS1	ARHGAP5-AS1	2.82663	0.00481329	0.0259566	2.82663
GUSBP9	GUSBP9	2.82664	0.00481266	0.0259566	2.82664
DRD5P2	DRD5P2	2.82741	0.00480131	0.0259087	2.82741
SMC5-AS1	SMC5-AS1	2.82767	0.00479739	0.0258931	2.82767
AC105760.2	AC105760.2	2.82812	0.00479099	0.0258697	2.82812
AL096803.1	AL096803.1	2.82821	0.00478943	0.0258669	2.82821
LINC01224	LINC01224	2.82847	0.0047854	0.0258506	2.82847
AK5	AK5	2.82872	0.00478441	0.0258506	2.82872
AC002996.1	AC002996.1	2.829	0.00478022	0.0258338	2.829
RASGRF1	RASGRF1	2.82907	0.00477657	0.0258308	2.82907
PLRG1	PLRG1	2.82944	0.00477135	0.0258081	2.82944
ZNF624	ZNF624	2.83087	0.00475032	0.0257388	2.83087
RN7SKP71	RN7SKP71	2.83168	0.00473818	0.0256841	2.83168
NECAP1	NECAP1	2.83183	0.00473616	0.0256787	2.83183
PHF3	PHF3	2.83204	0.00473354	0.0256787	2.83204
RPS15AP29	RPS15AP29	2.83249	0.00472633	0.0256476	2.83249
HDAC1P1	HDAC1P1	2.8327	0.00472325	0.0256364	2.8327
LRRC4	LRRC4	2.83304	0.00471941	0.0256259	2.83304
SNORA51	SNORA51	2.83308	0.00471782	0.0256259	2.83308
AC127526.4	AC127526.4	2.83413	0.00470231	0.0255671	2.83413
TMEM132E	TMEM132E	2.83432	0.00469971	0.0255584	2.83432
LUZP1	LUZP1	2.83456	0.00469692	0.0255488	2.83456
RAB2B	RAB2B	2.83549	0.00468321	0.0254798	2.83549
ZNF607	ZNF607	2.83584	0.00467791	0.0254565	2.83584
NRXN3	NRXN3	2.83626	0.00467129	0.0254314	2.83626
FTH1P16	FTH1P16	2.83657	0.00466698	0.0254135	2.83657
DNAJC9-AS1	DNAJC9-AS1	2.83675	0.00466525	0.0254096	2.83675
CARM1P1	CARM1P1	2.83682	0.00466379	0.0254072	2.83682
AC017007.2	AC017007.2	2.8372	0.00465791	0.0253917	2.8372
TSPYL2	TSPYL2	2.83725	0.00466151	0.0254002	2.83725
PYY2	PYY2	2.83841	0.00464042	0.0253239	2.83841
ANKRD34A	ANKRD34A	2.83846	0.00464294	0.0253266	2.83846
CEP41	CEP41	2.83863	0.00463763	0.0253197	2.83863
GRM5-AS1	GRM5-AS1	2.83863	0.00463932	0.0253234	2.83863
AC005255.1	AC005255.1	2.83888	0.00463414	0.0253061	2.83888
AL356488.2	AL356488.2	2.83971	0.00462169	0.0252601	2.83971
AC023794.5	AC023794.5	2.83994	0.00461845	0.0252582	2.83994
SNORA4	SNORA4	2.84091	0.00460444	0.0252043	2.84091
PAG1	PAG1	2.84096	0.00460396	0.0252043	2.84096
CCDC163	CCDC163	2.84146	0.00459665	0.0251782	2.84146
SMUG1-AS1	SMUG1-AS1	2.84202	0.0045888	0.0251407	2.84202
SNORA58	SNORA58	2.84268	0.00457958	0.0250956	2.84268
AL354719.2	AL354719.2	2.84313	0.00457317	0.025077	2.84313
SACM1L	SACM1L	2.84372	0.00456511	0.0250382	2.84372
GHET1	GHET1	2.84389	0.00456206	0.025027	2.84389
AC023905.1	AC023905.1	2.84411	0.00455885	0.0250148	2.84411
AC136759.1	AC136759.1	2.84472	0.00455077	0.0249814	2.84472
PCDHA12	PCDHA12	2.84499	0.00454647	0.0249633	2.84499
AC020928.1	AC020928.1	2.84628	0.00452821	0.0248794	2.84628
ARHGAP35	ARHGAP35	2.84639	0.0045266	0.0248765	2.84639
AC007249.2	AC007249.2	2.8464	0.00452669	0.0248765	2.8464
AC013403.2	AC013403.2	2.84689	0.00451965	0.0248486	2.84689
MIB1	MIB1	2.84778	0.00450745	0.0247924	2.84778
MPPED2	MPPED2	2.84782	0.00450709	0.0247924	2.84782
DCK	DCK	2.84854	0.00449718	0.0247468	2.84854
AL355297.4	AL355297.4	2.84897	0.00449084	0.0247228	2.84897
DNAJA4	DNAJA4	2.84904	0.00449076	0.0247228	2.84904
C18orf25	C18orf25	2.84968	0.00448061	0.0246773	2.84968
ANKRD53	ANKRD53	2.85007	0.00447758	0.0246702	2.85007
AC245100.7	AC245100.7	2.85013	0.00447441	0.0246594	2.85013
FBXL3	FBXL3	2.85073	0.00446605	0.0246188	2.85073
CCDC81	CCDC81	2.85084	0.00446569	0.0246188	2.85084
ALMS1	ALMS1	2.85107	0.00446274	0.0246168	2.85107
AC013394.1	AC013394.1	2.85121	0.00445935	0.0246081	2.85121
DCLK3	DCLK3	2.8516	0.00445385	0.0245894	2.8516
AL672167.1	AL672167.1	2.85228	0.00444445	0.0245429	2.85228
SH3BP5	SH3BP5	2.85247	0.00444237	0.0245367	2.85247
AC023632.2	AC023632.2	2.85272	0.00443831	0.0245197	2.85272
FGF11	FGF11	2.85289	0.00443653	0.0245153	2.85289
PLCXD2	PLCXD2	2.85323	0.00443204	0.0244959	2.85323
AC008035.1	AC008035.1	2.85597	0.00439374	0.0243217	2.85597
AMOTL2	AMOTL2	2.85771	0.00437004	0.0242119	2.85771
CUL1	CUL1	2.85855	0.00435824	0.0241519	2.85855
AL136040.2	AL136040.2	2.85962	0.00434407	0.024084	2.85962
SLITRK1	SLITRK1	2.85982	0.0043413	0.0240763	2.85982
AP001528.1	AP001528.1	2.86006	0.00433788	0.0240656	2.86006
CLUAP1	CLUAP1	2.86043	0.004334	0.0240596	2.86043
RB1CC1	RB1CC1	2.86103	0.00432474	0.024014	2.86103
HAGLR	HAGLR	2.86107	0.00432458	0.024014	2.86107
RN7SL60P	RN7SL60P	2.86175	0.00431524	0.0239772	2.86175
AP001269.4	AP001269.4	2.86209	0.00431042	0.0239557	2.86209
HAGH	HAGH	2.86216	0.00430967	0.0239557	2.86216
PYGM	PYGM	2.86231	0.00430769	0.0239512	2.86231
AC007114.1	AC007114.1	2.86289	0.00429968	0.0239172	2.86289
RN7SL67P	RN7SL67P	2.86326	0.00429508	0.0238969	2.86326
OSBPL11	OSBPL11	2.86407	0.00428385	0.02384	2.86407
PADI2	PADI2	2.86433	0.00428391	0.02384	2.86433
RPS12P16	RPS12P16	2.86539	0.00426623	0.0237522	2.86539
BX322557.1	BX322557.1	2.86545	0.00426534	0.0237522	2.86545
FAM167A-AS1	FAM167A-AS1	2.86737	0.00424096	0.0236325	2.86737
AL031587.6	AL031587.6	2.8674	0.00423953	0.0236298	2.8674
ZBTB5	ZBTB5	2.86813	0.00423457	0.0236074	2.86813
PCF11-AS1	PCF11-AS1	2.86865	0.00422289	0.0235528	2.86865
AC015909.5	AC015909.5	2.86927	0.00421472	0.0235229	2.86927
BACH1	BACH1	2.87006	0.00420443	0.0234707	2.87006
AL357055.3	AL357055.3	2.87033	0.00420073	0.0234553	2.87033
AL669831.3	AL669831.3	2.87097	0.00419261	0.0234255	2.87097
CCDC144NL	CCDC144NL	2.87189	0.0041803	0.0233672	2.87189
COCH	COCH	2.87217	0.00417664	0.0233519	2.87217
RN7SL107P	RN7SL107P	2.87337	0.00416094	0.0232797	2.87337
AC120114.3	AC120114.3	2.87357	0.00415904	0.0232743	2.87357
NDUFV2-AS1	NDUFV2-AS1	2.87396	0.0041536	0.023249	2.87396
AC233263.6	AC233263.6	2.87466	0.00414437	0.0232077	2.87466
CAMK1D	CAMK1D	2.8751	0.00413873	0.0231865	2.8751
SCN9A	SCN9A	2.87685	0.00411575	0.0230732	2.87685
AC006449.6	AC006449.6	2.87725	0.00411065	0.0230498	2.87725
MRVI1	MRVI1	2.87759	0.00410651	0.0230317	2.87759
VPS45	VPS45	2.87959	0.00408087	0.0228982	2.87959
AC025678.3	AC025678.3	2.8802	0.00407293	0.0228587	2.8802
RGPD3	RGPD3	2.88023	0.00407247	0.0228587	2.88023
SCOC-AS1	SCOC-AS1	2.88046	0.00406971	0.0228521	2.88046
DNM1P47	DNM1P47	2.88073	0.00406591	0.0228398	2.88073
AC036111.1	AC036111.1	2.88073	0.00406582	0.0228398	2.88073
TMF1	TMF1	2.88085	0.00406429	0.0228398	2.88085
PTPN20	PTPN20	2.88169	0.00405374	0.022797	2.88169
SERINC3	SERINC3	2.88186	0.00405172	0.0227907	2.88186
AC009126.1	AC009126.1	2.88206	0.00404885	0.0227833	2.88206
AP000842.3	AP000842.3	2.88239	0.00404475	0.0227756	2.88239
SSTR2	SSTR2	2.88259	0.00404949	0.0227833	2.88259
SCN2A	SCN2A	2.88316	0.00403586	0.0227372	2.88316
CALM1	CALM1	2.88452	0.00401955	0.0226504	2.88452
RN7SKP255	RN7SKP255	2.88475	0.00401473	0.0226283	2.88475
RDH12	RDH12	2.88506	0.00401142	0.0226198	2.88506
DNAJC3-AS1	DNAJC3-AS1	2.88618	0.00399791	0.0225653	2.88618
AC118553.2	AC118553.2	2.88674	0.00398969	0.0225378	2.88674
SCLT1	SCLT1	2.88677	0.0039893	0.0225378	2.88677
SBDS	SBDS	2.88706	0.00398597	0.022527	2.88706
NMT1	NMT1	2.88734	0.00398225	0.022511	2.88734
RN7SL494P	RN7SL494P	2.88742	0.00398191	0.022511	2.88742
AC100757.1	AC100757.1	2.88762	0.00397902	0.0225029	2.88762
FNIP2	FNIP2	2.88856	0.00396724	0.0224464	2.88856
ZNF101P2	ZNF101P2	2.88916	0.00395944	0.0224124	2.88916
SHC4	SHC4	2.88933	0.00395726	0.0224051	2.88933
ZNF234	ZNF234	2.88982	0.00395138	0.0223769	2.88982
AC241585.1	AC241585.1	2.88994	0.0039498	0.022373	2.88994
LRRC57	LRRC57	2.89001	0.00394911	0.022373	2.89001
RPL23AP32	RPL23AP32	2.89052	0.00394271	0.022353	2.89052
ZNF333	ZNF333	2.89055	0.00394541	0.0223582	2.89055
AC097376.1	AC097376.1	2.89058	0.00394182	0.022353	2.89058
BRI3BP	BRI3BP	2.89133	0.00393248	0.0223102	2.89133
TMX4	TMX4	2.89144	0.00393114	0.0223076	2.89144
LINC01902	LINC01902	2.89182	0.00392662	0.022287	2.89182
SPTB	SPTB	2.892	0.0039242	0.0222783	2.892
CBX7	CBX7	2.89282	0.00391911	0.0222595	2.89282
RECQL5	RECQL5	2.89431	0.00389571	0.0221617	2.89431
NQO2	NQO2	2.89495	0.00388806	0.0221272	2.89495
ALS2	ALS2	2.89581	0.0038774	0.0220823	2.89581
AATK	AATK	2.8959	0.00387625	0.022081	2.8959
RPL7L1P2	RPL7L1P2	2.89611	0.00387367	0.0220714	2.89611
RHEB	RHEB	2.89616	0.00387334	0.0220714	2.89616
LONRF1	LONRF1	2.89671	0.00386632	0.0220445	2.89671
DENND4B	DENND4B	2.89728	0.00385955	0.0220109	2.89728
SRGAP2-AS1	SRGAP2-AS1	2.89763	0.0038564	0.021998	2.89763
PLSCR5	PLSCR5	2.89937	0.00383403	0.0218903	2.89937
METTL25	METTL25	2.8996	0.00383153	0.021881	2.8996
ZNF433	ZNF433	2.89987	0.00382807	0.0218662	2.89987
RN7SK	RN7SK	2.89999	0.00382687	0.0218643	2.89999
STAMBPL1	STAMBPL1	2.90038	0.00382201	0.0218415	2.90038
ADAM22	ADAM22	2.9008	0.00381712	0.0218186	2.9008
C7orf43	C7orf43	2.90178	0.00380488	0.0217635	2.90178
CYP51A1P1	CYP51A1P1	2.90258	0.00379586	0.0217218	2.90258
RNF138P1	RNF138P1	2.90316	0.00378865	0.0216891	2.90316
DBT	DBT	2.90321	0.00378842	0.0216891	2.90321
AC134349.2	AC134349.2	2.90388	0.00377973	0.0216542	2.90388
KRT222	KRT222	2.90426	0.00377528	0.0216337	2.90426
SNORD3B-2	SNORD3B-2	2.90435	0.00377411	0.0216319	2.90435
RN7SL181P	RN7SL181P	2.90549	0.00376099	0.0215719	2.90549
LINC01088	LINC01088	2.90576	0.00375738	0.0215607	2.90576
HINT3	HINT3	2.90618	0.00375235	0.0215375	2.90618
C3orf38	C3orf38	2.90633	0.00375092	0.0215375	2.90633
TAS2R31	TAS2R31	2.90672	0.00374588	0.0215144	2.90672
RN7SKP203	RN7SKP203	2.9072	0.00374025	0.0214919	2.9072
LMOD1	LMOD1	2.90799	0.00373131	0.0214596	2.90799
HMGB1P24	HMGB1P24	2.9081	0.00372962	0.0214554	2.9081
AC080038.2	AC080038.2	2.90821	0.00372825	0.0214524	2.90821
AC092117.1	AC092117.1	2.90836	0.00372645	0.0214521	2.90836
RBM12B	RBM12B	2.90838	0.00372716	0.0214521	2.90838
PROCA1	PROCA1	2.90927	0.00371624	0.0214128	2.90927
AC006116.7	AC006116.7	2.91044	0.00370219	0.0213564	2.91044
DNAJC13	DNAJC13	2.91133	0.00369189	0.0213068	2.91133
ZNF83	ZNF83	2.91216	0.00368244	0.021262	2.91216
ENOX2	ENOX2	2.91254	0.00367788	0.0212454	2.91254
PNPO	PNPO	2.9127	0.00367707	0.0212454	2.9127
MON2	MON2	2.91316	0.00367088	0.0212148	2.91316
AC005746.1	AC005746.1	2.91358	0.00366575	0.02119	2.91358
AC068587.2	AC068587.2	2.9146	0.00365357	0.0211342	2.9146
AL513325.1	AL513325.1	2.91669	0.00362959	0.0210198	2.91669
AP001160.3	AP001160.3	2.91771	0.00361768	0.0209653	2.91771
RBAK	RBAK	2.91789	0.00361561	0.0209582	2.91789
ZFR2	ZFR2	2.91802	0.00361406	0.020954	2.91802
RHBDL3	RHBDL3	2.91815	0.00361364	0.020954	2.91815
AL161757.4	AL161757.4	2.91882	0.00360944	0.0209418	2.91882
PHC3	PHC3	2.91913	0.00360171	0.0209018	2.91913
FP325330.3	FP325330.3	2.91972	0.00359466	0.0208705	2.91972
SLC35A5	SLC35A5	2.91975	0.0035946	0.0208705	2.91975
RAB9B	RAB9B	2.92014	0.00359162	0.0208674	2.92014
BMS1P1	BMS1P1	2.92045	0.00358632	0.0208472	2.92045
LMAN1L	LMAN1L	2.92078	0.00358302	0.0208367	2.92078
SNORA58B	SNORA58B	2.92118	0.00357826	0.0208138	2.92118
C14orf39	C14orf39	2.92242	0.00356404	0.0207359	2.92242
NRIP3	NRIP3	2.92244	0.00356382	0.0207359	2.92244
TSTD3	TSTD3	2.92261	0.00356211	0.0207344	2.92261
GRM5	GRM5	2.92368	0.00355179	0.0206891	2.92368
AP001000.1	AP001000.1	2.92477	0.00353746	0.0206243	2.92477
RPL7P7	RPL7P7	2.92526	0.00353193	0.0206017	2.92526
ZFP37	ZFP37	2.9254	0.00353032	0.0205971	2.9254
CLCN3P1	CLCN3P1	2.92645	0.0035193	0.0205386	2.92645
LINC00467	LINC00467	2.92667	0.0035162	0.0205338	2.92667
PWP2	PWP2	2.92685	0.00351478	0.0205303	2.92685
PDCL	PDCL	2.92688	0.00351431	0.0205303	2.92688
MCF2L-AS1	MCF2L-AS1	2.92714	0.00351143	0.0205203	2.92714
KPNA3	KPNA3	2.92776	0.00350454	0.0204848	2.92776
FAM133DP	FAM133DP	2.92784	0.00350315	0.0204814	2.92784
DGKE	DGKE	2.92929	0.00348735	0.0204034	2.92929
CICP18	CICP18	2.92933	0.00348637	0.0204034	2.92933
AC087752.3	AC087752.3	2.92983	0.00348082	0.0203794	2.92983
PCDHB12	PCDHB12	2.93007	0.00347904	0.0203737	2.93007
PCDHGB6	PCDHGB6	2.93059	0.00347262	0.0203457	2.93059
CPEB2-AS1	CPEB2-AS1	2.93092	0.00346888	0.0203318	2.93092
PRDM8	PRDM8	2.93095	0.00346944	0.0203318	2.93095
DACT3	DACT3	2.93271	0.00345224	0.0202404	2.93271
TMEM110	TMEM110	2.93318	0.00344404	0.0202065	2.93318
AC108471.2	AC108471.2	2.93409	0.00343473	0.0201588	2.93409
PTPN20CP	PTPN20CP	2.93489	0.00342517	0.0201213	2.93489
VASH2	VASH2	2.93492	0.00343511	0.0201588	2.93492
GATAD2B	GATAD2B	2.93559	0.00341802	0.0200868	2.93559
AL132656.1	AL132656.1	2.93625	0.00341034	0.020051	2.93625
AC026398.1	AC026398.1	2.93635	0.00340922	0.0200491	2.93635
RC3H2	RC3H2	2.93693	0.00340339	0.0200196	2.93693
HDAC1P2	HDAC1P2	2.93748	0.00339725	0.0199881	2.93748
GAPDHP66	GAPDHP66	2.93779	0.0033936	0.0199714	2.93779
Z83844.1	Z83844.1	2.938	0.00339156	0.0199641	2.938
MAP2K4P1	MAP2K4P1	2.93812	0.00338999	0.0199641	2.93812
GATM	GATM	2.93825	0.00338961	0.0199641	2.93825
KIF13A	KIF13A	2.93909	0.00338189	0.0199305	2.93909
AC009951.1	AC009951.1	2.93975	0.00337278	0.0199002	2.93975
SNHG14	SNHG14	2.94059	0.00336339	0.0198588	2.94059
LINC01511	LINC01511	2.94091	0.00336129	0.0198511	2.94091
RBBP4P1	RBBP4P1	2.94103	0.00335875	0.0198408	2.94103
WIPF2	WIPF2	2.94161	0.00335325	0.0198176	2.94161
ILF3-AS1	ILF3-AS1	2.94303	0.00333739	0.0197357	2.94303
GRAMD1B	GRAMD1B	2.94311	0.00333782	0.0197357	2.94311
DENND5A	DENND5A	2.94336	0.00333546	0.0197311	2.94336
ZNF518A	ZNF518A	2.94372	0.00333002	0.0197082	2.94372
TNR	TNR	2.94464	0.0033253	0.0196849	2.94464
TRAK2	TRAK2	2.94614	0.00330423	0.0195883	2.94614
AC025181.2	AC025181.2	2.94732	0.0032919	0.0195287	2.94732
AP000251.1	AP000251.1	2.94745	0.00329104	0.0195287	2.94745
MFSD8	MFSD8	2.94775	0.00328743	0.0195206	2.94775
CDC27	CDC27	2.94958	0.00326826	0.0194298	2.94958
AC008073.3	AC008073.3	2.94988	0.00326488	0.0194143	2.94988
HS3ST4	HS3ST4	2.95052	0.00325938	0.0193908	2.95052
TBC1D29	TBC1D29	2.95054	0.0032587	0.0193908	2.95054
XKR6	XKR6	2.95242	0.00323837	0.0192841	2.95242
PTGES3P3	PTGES3P3	2.9531	0.00323188	0.0192546	2.9531
GUCY1B3	GUCY1B3	2.95366	0.00322555	0.0192389	2.95366
MOAP1	MOAP1	2.95388	0.00322486	0.0192389	2.95388
TRMT12	TRMT12	2.95415	0.00322051	0.0192234	2.95415
ACADL	ACADL	2.95447	0.00321759	0.0192106	2.95447
AC100793.2	AC100793.2	2.95474	0.00321458	0.0191971	2.95474
C9orf85	C9orf85	2.95491	0.00321277	0.0191955	2.95491
ATP8A2	ATP8A2	2.95543	0.00320797	0.0191713	2.95543
C2CD5	C2CD5	2.95576	0.00320411	0.0191529	2.95576
SKA2	SKA2	2.95598	0.00320239	0.0191472	2.95598
AC007598.3	AC007598.3	2.95618	0.00319977	0.0191361	2.95618
RN7SL411P	RN7SL411P	2.95694	0.00319248	0.0191153	2.95694
ZNF519	ZNF519	2.95749	0.00318788	0.0190968	2.95749
ZNF675	ZNF675	2.95762	0.00318481	0.019083	2.95762
TAS2R15P	TAS2R15P	2.95946	0.00316612	0.0189891	2.95946
COL4A3	COL4A3	2.95964	0.00316436	0.0189832	2.95964
AASDH	AASDH	2.96068	0.00315369	0.0189327	2.96068
EEF1DP3	EEF1DP3	2.96071	0.00315336	0.0189327	2.96071
OR6A2	OR6A2	2.96237	0.00313657	0.0188525	2.96237
GPR52	GPR52	2.96306	0.00312983	0.018821	2.96306
ENDOG	ENDOG	2.96402	0.00311996	0.0187752	2.96402
AL117339.5	AL117339.5	2.96421	0.0031184	0.0187703	2.96421
TMEM199	TMEM199	2.96518	0.00310913	0.018719	2.96518
AC016582.3	AC016582.3	2.96559	0.0031043	0.0186989	2.96559
ACBD5	ACBD5	2.966	0.00310164	0.0186873	2.966
TPI1P2	TPI1P2	2.96729	0.00308763	0.0186253	2.96729
EPOP	EPOP	2.96759	0.00308435	0.0186145	2.96759
AC136352.5	AC136352.5	2.96784	0.00308189	0.0186041	2.96784
DCAF13P3	DCAF13P3	2.96823	0.00307833	0.0185916	2.96823
ZNF502	ZNF502	2.96862	0.00307423	0.0185802	2.96862
RNF32	RNF32	2.96866	0.00307385	0.0185802	2.96866
FMN2	FMN2	2.9688	0.0030726	0.0185797	2.9688
PIK3CA	PIK3CA	2.9688	0.00307265	0.0185797	2.9688
RNF130	RNF130	2.96978	0.00306495	0.0185465	2.96978
MKRN5P	MKRN5P	2.97002	0.00306041	0.0185235	2.97002
PPP2R2B	PPP2R2B	2.97046	0.00305876	0.0185179	2.97046
FCER2	FCER2	2.97105	0.00305019	0.018475	2.97105
LINC01301	LINC01301	2.9715	0.00304647	0.018457	2.9715
ZBTB24	ZBTB24	2.97188	0.00304211	0.0184397	2.97188
FRMPD4	FRMPD4	2.97205	0.00304032	0.0184375	2.97205
ACSL3	ACSL3	2.97232	0.00303772	0.0184262	2.97232
SPATA22	SPATA22	2.973	0.00303114	0.0183951	2.973
PKD1L1	PKD1L1	2.9736	0.0030254	0.0183826	2.9736
EVI5	EVI5	2.97361	0.00302643	0.0183837	2.97361
ZNF654	ZNF654	2.97373	0.00302441	0.018381	2.97373
SGK494	SGK494	2.97392	0.00302385	0.018381	2.97392
LINC01447	LINC01447	2.97496	0.00301239	0.0183266	2.97496
SVBP	SVBP	2.97508	0.00301262	0.0183266	2.97508
ANKRD55	ANKRD55	2.97562	0.00300679	0.018305	2.97562
PPM1D	PPM1D	2.97587	0.00301318	0.0183266	2.97587
LMO7DN	LMO7DN	2.97608	0.00300117	0.0182752	2.97608
AC107068.1	AC107068.1	2.97695	0.00299317	0.0182354	2.97695
NLN	NLN	2.97719	0.00299061	0.0182286	2.97719
PHEX	PHEX	2.97732	0.00298905	0.0182242	2.97732
AL357078.1	AL357078.1	2.97857	0.00297707	0.018177	2.97857
SPIN1	SPIN1	2.98034	0.00296019	0.0180916	2.98034
AMY2B	AMY2B	2.98035	0.00295999	0.0180916	2.98035
SAMD4A	SAMD4A	2.98068	0.00296161	0.0180958	2.98068
AC007878.1	AC007878.1	2.98098	0.00295414	0.0180678	2.98098
MPP4	MPP4	2.9823	0.00294139	0.018003	2.9823
ELOVL2	ELOVL2	2.98256	0.00293895	0.0179925	2.98256
AP3M2	AP3M2	2.98311	0.0029337	0.0179691	2.98311
FANCM	FANCM	2.98424	0.00292518	0.0179213	2.98424
DKFZp779M0652	DKFZp779M0652	2.98426	0.00292293	0.0179119	2.98426
LINC02253	LINC02253	2.98501	0.00291594	0.0178779	2.98501
PWWP2A	PWWP2A	2.98502	0.00291596	0.0178779	2.98502
AL161756.1	AL161756.1	2.98545	0.00291169	0.0178604	2.98545
GIT2	GIT2	2.98616	0.002905	0.017832	2.98616
VN1R51P	VN1R51P	2.98677	0.00289923	0.0178014	2.98677
SNIP1	SNIP1	2.98738	0.00289424	0.0177752	2.98738
NNT-AS1	NNT-AS1	2.98786	0.00289002	0.0177536	2.98786
SLC25A26	SLC25A26	2.98816	0.00288652	0.0177417	2.98816
C10orf25	C10orf25	2.98838	0.00288414	0.0177348	2.98838
CENPBD1	CENPBD1	2.99004	0.00286877	0.017649	2.99004
FBXL5	FBXL5	2.99031	0.00286672	0.0176407	2.99031
MEF2D	MEF2D	2.99231	0.00284772	0.0175324	2.99231
ZKSCAN8	ZKSCAN8	2.99294	0.00284217	0.0175068	2.99294
AC079465.1	AC079465.1	2.993	0.00284199	0.0175068	2.993
AC009113.1	AC009113.1	2.99322	0.00283926	0.0174975	2.99322
ZFYVE26	ZFYVE26	2.99339	0.0028377	0.0174965	2.99339
TERC	TERC	2.99387	0.00283404	0.0174825	2.99387
FBXW4P1	FBXW4P1	2.99481	0.00282475	0.0174338	2.99481
CPXM2	CPXM2	2.9967	0.00280751	0.0173402	2.9967
ZNF883	ZNF883	2.99704	0.00280423	0.0173242	2.99704
EVL	EVL	2.99756	0.00280107	0.0173089	2.99756
FAM151B	FAM151B	2.99827	0.00279314	0.0172727	2.99827
HIST1H2BC	HIST1H2BC	2.99867	0.00278967	0.0172555	2.99867
AC013733.2	AC013733.2	2.99909	0.00278886	0.0172547	2.99909
SCARNA22	SCARNA22	2.99915	0.0027852	0.0172363	2.99915
SNORD32A	SNORD32A	2.99999	0.00277751	0.0171946	2.99999
AC241585.2	AC241585.2	3.00036	0.00277511	0.0171909	3.00036
AC122718.1	AC122718.1	3.0007	0.00277171	0.0171741	3.0007
AC099850.1	AC099850.1	3.00192	0.0027603	0.0171118	3.00192
AC124283.5	AC124283.5	3.00217	0.00275796	0.0171015	3.00217
CDH18-AS1	CDH18-AS1	3.00283	0.00275212	0.017078	3.00283
ADD1	ADD1	3.00324	0.00274829	0.0170585	3.00324
TMEM196	TMEM196	3.00359	0.00274559	0.0170459	3.00359
TMEM91	TMEM91	3.00439	0.00273943	0.0170119	3.00439
HAUS6P1	HAUS6P1	3.00536	0.00272959	0.0169555	3.00536
SLC13A3	SLC13A3	3.00537	0.00272968	0.0169555	3.00537
NOXRED1	NOXRED1	3.00633	0.00272089	0.0169135	3.00633
AL356968.2	AL356968.2	3.00638	0.00272052	0.0169135	3.00638
HNRNPA1P2	HNRNPA1P2	3.0071	0.00271406	0.0168836	3.0071
AC008567.3	AC008567.3	3.00745	0.00271102	0.016873	3.00745
STXBP1	STXBP1	3.0076	0.00271286	0.0168803	3.0076
KRBOX1	KRBOX1	3.00825	0.00270413	0.0168344	3.00825
ABHD17B	ABHD17B	3.00845	0.00270215	0.0168304	3.00845
HOXD3	HOXD3	3.0085	0.00270169	0.0168304	3.0085
MNAT1	MNAT1	3.00862	0.00270113	0.0168304	3.00862
ZNF24	ZNF24	3.0095	0.0026929	0.0167894	3.0095
SFTPC	SFTPC	3.01003	0.00268886	0.0167684	3.01003
RN7SL396P	RN7SL396P	3.0116	0.00267499	0.0166861	3.0116
AC124045.1	AC124045.1	3.01173	0.00267438	0.0166861	3.01173
HAVCR1	HAVCR1	3.01198	0.00267123	0.0166767	3.01198
PALB2	PALB2	3.01201	0.00267141	0.0166767	3.01201
FAM107A	FAM107A	3.01337	0.0026593	0.0166213	3.01337
USP24	USP24	3.01359	0.00265737	0.0166175	3.01359
GRIN2B	GRIN2B	3.01405	0.00265391	0.0166	3.01405
EXOC6B	EXOC6B	3.01405	0.00265328	0.0166	3.01405
REPS1	REPS1	3.01465	0.00264816	0.0165811	3.01465
FUT10	FUT10	3.01489	0.00264607	0.0165758	3.01489
HMG20A	HMG20A	3.01512	0.002644	0.0165711	3.01512
YAF2	YAF2	3.01573	0.00263892	0.016546	3.01573
AL160313.1	AL160313.1	3.01588	0.00263934	0.016546	3.01588
AC023389.2	AC023389.2	3.01614	0.00263526	0.0165287	3.01614
DOPEY1	DOPEY1	3.01642	0.0026329	0.0165181	3.01642
AL158064.1	AL158064.1	3.01675	0.00263101	0.0165103	3.01675
NIPBL	NIPBL	3.01755	0.0026234	0.0164749	3.01755
ST6GAL1	ST6GAL1	3.01758	0.00262324	0.0164749	3.01758
EIF4ENIF1	EIF4ENIF1	3.01794	0.00261992	0.0164613	3.01794
AC011477.2	AC011477.2	3.01854	0.00261472	0.0164327	3.01854
KIAA0513	KIAA0513	3.01901	0.0026139	0.0164317	3.01901
AC012313.8	AC012313.8	3.02181	0.0025871	0.0162714	3.02181
PCDHB19P	PCDHB19P	3.02195	0.00258663	0.0162714	3.02195
OR1F1	OR1F1	3.02213	0.00258427	0.0162618	3.02213
ASH1L-AS1	ASH1L-AS1	3.02249	0.00258118	0.0162505	3.02249
RN7SL166P	RN7SL166P	3.02266	0.00258029	0.016249	3.02266
DAPK2	DAPK2	3.02338	0.00257399	0.0162175	3.02338
GPR88	GPR88	3.02345	0.00257321	0.0162175	3.02345
AL157392.3	AL157392.3	3.02416	0.00256714	0.0161906	3.02416
ZSCAN21	ZSCAN21	3.02445	0.00256547	0.0161841	3.02445
RANBP2	RANBP2	3.02456	0.00256402	0.016179	3.02456
AC011474.1	AC011474.1	3.02484	0.00256286	0.0161757	3.02484
LINC00641	LINC00641	3.02491	0.00256128	0.0161699	3.02491
MAN2A2	MAN2A2	3.02662	0.00254791	0.0160936	3.02662
GCNT4	GCNT4	3.02672	0.00254574	0.0160839	3.02672
AC009271.1	AC009271.1	3.02717	0.00254209	0.0160649	3.02717
AP005131.7	AP005131.7	3.02783	0.00253683	0.0160478	3.02783
FNBP1	FNBP1	3.02884	0.0025281	0.0160047	3.02884
ST3GAL5	ST3GAL5	3.02916	0.002526	0.0159955	3.02916
AL121890.4	AL121890.4	3.02984	0.00252003	0.0159617	3.02984
AP002759.1	AP002759.1	3.03041	0.00251514	0.0159392	3.03041
ZNF714	ZNF714	3.03041	0.00251521	0.0159392	3.03041
AC121493.1	AC121493.1	3.03075	0.00251279	0.0159319	3.03075
MYBL1	MYBL1	3.0308	0.00251212	0.0159317	3.0308
USF3	USF3	3.03132	0.00250762	0.0159152	3.03132
MSL1	MSL1	3.03163	0.00250635	0.0159112	3.03163
PAFAH1B1	PAFAH1B1	3.0318	0.00250371	0.0159012	3.0318
SNX13	SNX13	3.03252	0.00249814	0.0158799	3.03252
PCDHB18P	PCDHB18P	3.0326	0.00249777	0.0158799	3.0326
SNORA24	SNORA24	3.03284	0.00249519	0.0158765	3.03284
MYO5A	MYO5A	3.03303	0.00249825	0.0158799	3.03303
AC010210.1	AC010210.1	3.03303	0.00249363	0.0158707	3.03303
TAOK3	TAOK3	3.03357	0.00249121	0.0158593	3.03357
PCDHA9	PCDHA9	3.03372	0.00248803	0.015843	3.03372
U73166.1	U73166.1	3.03373	0.00248792	0.015843	3.03373
RN7SL300P	RN7SL300P	3.03417	0.00248551	0.015835	3.03417
WNK3	WNK3	3.03506	0.00247714	0.0158018	3.03506
DOCK9-AS2	DOCK9-AS2	3.03556	0.00247323	0.0157808	3.03556
TMEM121B	TMEM121B	3.03587	0.00247802	0.0158033	3.03587
AC096667.1	AC096667.1	3.03594	0.0024699	0.0157636	3.03594
RN7SL546P	RN7SL546P	3.03621	0.0024677	0.0157535	3.03621
TEX21P	TEX21P	3.0364	0.00246615	0.0157477	3.0364
S100PBP	S100PBP	3.03663	0.0024649	0.0157437	3.03663
IPCEF1	IPCEF1	3.03729	0.0024591	0.0157107	3.03729
JAK2	JAK2	3.03732	0.00245906	0.0157107	3.03732
LINC01431	LINC01431	3.03746	0.00245795	0.0157107	3.03746
AL356275.1	AL356275.1	3.03763	0.00245622	0.0157043	3.03763
AC116565.1	AC116565.1	3.03888	0.00244641	0.0156495	3.03888
CEP295NL	CEP295NL	3.03894	0.00244603	0.0156495	3.03894
FLJ16779	FLJ16779	3.03932	0.00244365	0.0156464	3.03932
AC092111.1	AC092111.1	3.03933	0.00244297	0.0156464	3.03933
TUB-AS1	TUB-AS1	3.04039	0.00243406	0.0156094	3.04039
COIL	COIL	3.04085	0.00243717	0.0156183	3.04085
AP005119.2	AP005119.2	3.04161	0.00242492	0.0155597	3.04161
BBS7	BBS7	3.043	0.00241339	0.0155016	3.043
ATG14	ATG14	3.04321	0.00241177	0.0154951	3.04321
HARBI1	HARBI1	3.04354	0.00240929	0.0154832	3.04354
TPMT	TPMT	3.04373	0.00240759	0.0154762	3.04373
XPO4	XPO4	3.04408	0.00240505	0.0154678	3.04408
GXYLT1P4	GXYLT1P4	3.04438	0.00240236	0.0154589	3.04438
HEPACAM2	HEPACAM2	3.04546	0.00239434	0.0154187	3.04546
C14orf28	C14orf28	3.04649	0.00238583	0.0153797	3.04649
SUGT1P2	SUGT1P2	3.04662	0.00238491	0.0153778	3.04662
CATSPERE	CATSPERE	3.04706	0.00238128	0.0153623	3.04706
SLC9B1	SLC9B1	3.04736	0.00237925	0.0153531	3.04736
AL162311.3	AL162311.3	3.04875	0.00236857	0.0152881	3.04875
PLP1	PLP1	3.04892	0.00236724	0.0152874	3.04892
FBXO2	FBXO2	3.04906	0.00236575	0.0152841	3.04906
BCR	BCR	3.0493	0.00236501	0.0152841	3.0493
AL137782.1	AL137782.1	3.04967	0.00236103	0.015263	3.04967
PHACTR2P1	PHACTR2P1	3.05021	0.00235701	0.0152488	3.05021
AC087239.1	AC087239.1	3.05022	0.00235676	0.0152488	3.05022
AL121827.1	AL121827.1	3.05024	0.00235652	0.0152488	3.05024
ZCCHC17	ZCCHC17	3.05189	0.00234393	0.0151877	3.05189
PDZD4	PDZD4	3.05218	0.0023428	0.0151843	3.05218
TCP11L1	TCP11L1	3.05348	0.00233214	0.015123	3.05348
AL356019.2	AL356019.2	3.0551	0.00231905	0.0150615	3.0551
OSTN	OSTN	3.05573	0.00231423	0.0150341	3.05573
MRPS31P4	MRPS31P4	3.0558	0.0023141	0.0150341	3.0558
KLHL2	KLHL2	3.05673	0.00230732	0.014997	3.05673
EIF2S1	EIF2S1	3.05676	0.00230648	0.014997	3.05676
RNF157	RNF157	3.05731	0.00230732	0.014997	3.05731
RPS16P5	RPS16P5	3.05757	0.00230037	0.0149635	3.05757
PRDM2	PRDM2	3.05932	0.00228711	0.0148888	3.05932
DOC2B	DOC2B	3.05987	0.00228322	0.0148673	3.05987
AC021079.1	AC021079.1	3.06007	0.00228137	0.0148591	3.06007
SEC14L5	SEC14L5	3.06122	0.00227268	0.0148102	3.06122
TBX5-AS1	TBX5-AS1	3.06172	0.00226932	0.0147922	3.06172
ESX1	ESX1	3.06244	0.00226352	0.0147582	3.06244
RN7SL627P	RN7SL627P	3.06267	0.00226198	0.014752	3.06267
RPRD2	RPRD2	3.0628	0.00226103	0.0147496	3.0628
KLLN	KLLN	3.06318	0.00225807	0.0147393	3.06318
AP003035.1	AP003035.1	3.06348	0.00225588	0.0147316	3.06348
TNNI1	TNNI1	3.06356	0.00225591	0.0147316	3.06356
AL022393.1	AL022393.1	3.06374	0.00225398	0.014729	3.06374
MTMR12	MTMR12	3.06383	0.0022532	0.014729	3.06383
SORBS2	SORBS2	3.06421	0.00225033	0.0147181	3.06421
AC074135.1	AC074135.1	3.06518	0.00224311	0.0146853	3.06518
AC097376.2	AC097376.2	3.06551	0.00224101	0.0146763	3.06551
C6orf89	C6orf89	3.06789	0.00222348	0.0145729	3.06789
LIMCH1	LIMCH1	3.06797	0.00222251	0.0145704	3.06797
AC146507.2	AC146507.2	3.0681	0.00222155	0.0145679	3.0681
PCDHA8	PCDHA8	3.06965	0.00221034	0.014502	3.06965
CCDC91	CCDC91	3.071	0.00220031	0.0144475	3.071
SZT2	SZT2	3.07142	0.00219738	0.014432	3.07142
SEC62	SEC62	3.0729	0.00218651	0.0143795	3.0729
DUX4L8	DUX4L8	3.07318	0.0021845	0.0143738	3.07318
FBN3	FBN3	3.0733	0.00218367	0.0143721	3.0733
AC239798.2	AC239798.2	3.07419	0.00217742	0.0143347	3.07419
PCDHB16	PCDHB16	3.07472	0.00217337	0.0143156	3.07472
KCNB2	KCNB2	3.07492	0.00217481	0.0143213	3.07492
C19orf47	C19orf47	3.07526	0.00216949	0.0142975	3.07526
MYT1	MYT1	3.07534	0.00217195	0.01431	3.07534
ZNF14	ZNF14	3.07549	0.00216793	0.0142948	3.07549
FABP7P1	FABP7P1	3.0756	0.00216713	0.014294	3.0756
ZNF225	ZNF225	3.07561	0.00216724	0.014294	3.07561
ZNF34	ZNF34	3.07591	0.00216527	0.0142885	3.07591
VSX2	VSX2	3.07612	0.00216329	0.0142829	3.07612
TENM1	TENM1	3.07728	0.00215502	0.0142396	3.07728
TAS2R13	TAS2R13	3.07763	0.00215265	0.0142314	3.07763
ARHGEF11	ARHGEF11	3.07821	0.00214856	0.0142082	3.07821
SYT6	SYT6	3.07867	0.00214516	0.0141969	3.07867
FSCN1P1	FSCN1P1	3.08148	0.00212595	0.0140958	3.08148
CHL1	CHL1	3.08174	0.00212366	0.0140843	3.08174
ARL6	ARL6	3.08225	0.00211976	0.0140659	3.08225
AC010654.1	AC010654.1	3.08283	0.00211574	0.014043	3.08283
AC068446.1	AC068446.1	3.08295	0.00211474	0.01404	3.08295
AC034111.1	AC034111.1	3.083	0.00211446	0.01404	3.083
ZNF549	ZNF549	3.08327	0.00211391	0.01404	3.08327
RN7SL650P	RN7SL650P	3.08389	0.00210854	0.01401	3.08389
KHDC1L	KHDC1L	3.08399	0.00210759	0.0140074	3.08399
PSME3	PSME3	3.08417	0.00210673	0.0140054	3.08417
BMS1P2	BMS1P2	3.08428	0.0021056	0.0140016	3.08428
GBF1	GBF1	3.08441	0.00210469	0.0139993	3.08441
NUAK1	NUAK1	3.08472	0.00210256	0.0139888	3.08472
QSER1	QSER1	3.08529	0.00209915	0.0139698	3.08529
AKAP1	AKAP1	3.08623	0.00209195	0.0139304	3.08623
LINGO3	LINGO3	3.08708	0.00208767	0.0139082	3.08708
TCP11X2	TCP11X2	3.0871	0.00208588	0.0139036	3.0871
PLXNA4	PLXNA4	3.08805	0.00207919	0.0138664	3.08805
DYNLL2	DYNLL2	3.0884	0.00207847	0.0138653	3.0884
FLG-AS1	FLG-AS1	3.08869	0.00207494	0.0138492	3.08869
GAB4	GAB4	3.0889	0.00207347	0.013843	3.0889
DYNC1I1	DYNC1I1	3.08921	0.00207143	0.0138331	3.08921
HCRTR1	HCRTR1	3.08965	0.00206816	0.0138149	3.08965
AP002884.3	AP002884.3	3.08993	0.00206635	0.0138065	3.08993
LRRIQ3	LRRIQ3	3.09026	0.0020642	0.0137996	3.09026
AC021534.1	AC021534.1	3.09054	0.00206254	0.0137958	3.09054
LEMD3	LEMD3	3.09081	0.00206053	0.0137877	3.09081
AC013553.3	AC013553.3	3.09108	0.00205833	0.0137786	3.09108
AL451074.2	AL451074.2	3.09121	0.00205752	0.0137769	3.09121
VPS53	VPS53	3.09144	0.00205592	0.0137698	3.09144
AC087280.2	AC087280.2	3.09228	0.00205013	0.0137347	3.09228
HCN2	HCN2	3.09353	0.00204282	0.013695	3.09353
AC079598.2	AC079598.2	3.09574	0.00202691	0.0136083	3.09574
AFAP1	AFAP1	3.09605	0.00202708	0.0136083	3.09605
RAD54L2	RAD54L2	3.0986	0.0020076	0.0134967	3.0986
AC079807.2	AC079807.2	3.09862	0.00200731	0.0134967	3.09862
ANKRD17	ANKRD17	3.09941	0.00200196	0.0134768	3.09941
SLC9A7	SLC9A7	3.09952	0.00200161	0.0134768	3.09952
HTD2	HTD2	3.10057	0.00199426	0.0134358	3.10057
SERPINI1	SERPINI1	3.10073	0.0019932	0.0134323	3.10073
HPS5	HPS5	3.10124	0.00198983	0.0134132	3.10124
ADAT1	ADAT1	3.10129	0.00198971	0.0134132	3.10129
HPCAL4	HPCAL4	3.10225	0.00198305	0.0133783	3.10225
SUMO2P17	SUMO2P17	3.10246	0.00198172	0.0133729	3.10246
RPPH1	RPPH1	3.10323	0.00197671	0.0133498	3.10323
NBN	NBN	3.1039	0.00197253	0.0133252	3.1039
AL359232.1	AL359232.1	3.10451	0.00196816	0.0132992	3.10451
ZNF292	ZNF292	3.10502	0.00196489	0.0132808	3.10502
AC067942.1	AC067942.1	3.10524	0.00196364	0.0132759	3.10524
SNORA71A	SNORA71A	3.10555	0.00196141	0.0132644	3.10555
SNORD115-23	SNORD115-23	3.10585	0.00195936	0.0132541	3.10585
USP22	USP22	3.10701	0.0019563	0.0132432	3.10701
AC011447.3	AC011447.3	3.10796	0.00194596	0.0131812	3.10796
ZNF699	ZNF699	3.10847	0.00194236	0.0131639	3.10847
SCARNA8	SCARNA8	3.10965	0.00193462	0.0131151	3.10965
STAT5B	STAT5B	3.10966	0.00193455	0.0131151	3.10966
HSP90B2P	HSP90B2P	3.11042	0.0019296	0.0130934	3.11042
YY1AP1	YY1AP1	3.11043	0.00192986	0.0130934	3.11043
PPM1K	PPM1K	3.11153	0.00192386	0.0130648	3.11153
DHRSX	DHRSX	3.11266	0.00191528	0.0130227	3.11266
PAR_Y_DHRSX	PAR_Y_DHRSX	3.11266	0.00191528	0.0130227	3.11266
VOPP1	VOPP1	3.11309	0.00191248	0.0130107	3.11309
AREL1	AREL1	3.11377	0.00190831	0.0129894	3.11377
ABHD12B	ABHD12B	3.11458	0.001905	0.0129704	3.11458
AC010655.4	AC010655.4	3.11477	0.00190175	0.0129552	3.11477
GPR101	GPR101	3.11477	0.00190172	0.0129552	3.11477
AC007741.1	AC007741.1	3.11514	0.00189954	0.0129472	3.11514
ANKRD30B	ANKRD30B	3.11535	0.00189802	0.0129439	3.11535
LINC01930	LINC01930	3.11587	0.00189508	0.0129274	3.11587
PTGDR	PTGDR	3.11678	0.00188908	0.0128935	3.11678
PPIL4	PPIL4	3.11797	0.00188154	0.012849	3.11797
PPP1R3A	PPP1R3A	3.1192	0.00187365	0.0128021	3.1192
EGFLAM	EGFLAM	3.11921	0.00187359	0.0128021	3.11921
WBP2NL	WBP2NL	3.1197	0.00187057	0.0127915	3.1197
ANKRD18CP	ANKRD18CP	3.11976	0.00187045	0.0127915	3.11976
KIF3C	KIF3C	3.11979	0.00187283	0.0128021	3.11979
TMEM161B-AS1	TMEM161B-AS1	3.12051	0.00186728	0.0127808	3.12051
RNU6-2	RNU6-2	3.12118	0.00186136	0.0127529	3.12118
ZNF541	ZNF541	3.12157	0.00185881	0.0127389	3.12157
AC016924.1	AC016924.1	3.12251	0.00185405	0.0127097	3.12251
NDUFAF5	NDUFAF5	3.12372	0.00184568	0.0126628	3.12372
USP54	USP54	3.12432	0.00184221	0.0126424	3.12432
TCAF1	TCAF1	3.12497	0.00183792	0.0126199	3.12497
AC084036.1	AC084036.1	3.1253	0.00183569	0.012608	3.1253
EID2B	EID2B	3.1265	0.0018296	0.01258	3.1265
OR7E11P	OR7E11P	3.12773	0.00182079	0.0125262	3.12773
AC063950.1	AC063950.1	3.12779	0.00182047	0.0125262	3.12779
AL592437.2	AL592437.2	3.12795	0.00181939	0.0125262	3.12795
KLHL26	KLHL26	3.12805	0.00181938	0.0125262	3.12805
LINC00574	LINC00574	3.12827	0.00181744	0.0125203	3.12827
ACOX1	ACOX1	3.12834	0.00181741	0.0125203	3.12834
LINC01136	LINC01136	3.12873	0.00181463	0.0125079	3.12873
FBXO45	FBXO45	3.12895	0.00181326	0.0125019	3.12895
ZNF300P1	ZNF300P1	3.12998	0.0018072	0.0124676	3.12998
JMJD6	JMJD6	3.13063	0.00180322	0.0124463	3.13063
CACNA1S	CACNA1S	3.13108	0.00180032	0.0124332	3.13108
AC133552.6	AC133552.6	3.13123	0.00179956	0.0124313	3.13123
UBE4A	UBE4A	3.13131	0.00179915	0.0124313	3.13131
LINC01024	LINC01024	3.13185	0.00179574	0.0124118	3.13185
AC012066.1	AC012066.1	3.13258	0.00179136	0.0123884	3.13258
HIP1R	HIP1R	3.1327	0.00179188	0.0123886	3.1327
KLHDC1	KLHDC1	3.13377	0.00178411	0.0123467	3.13377
GPC5	GPC5	3.13382	0.00178436	0.0123467	3.13382
AC127024.8	AC127024.8	3.13561	0.00177306	0.0122855	3.13561
AC100797.4	AC100797.4	3.13592	0.00177144	0.0122777	3.13592
GADL1	GADL1	3.13674	0.0017664	0.0122502	3.13674
AL031848.2	AL031848.2	3.13797	0.00175908	0.0122131	3.13797
AL590560.2	AL590560.2	3.13805	0.0017592	0.0122131	3.13805
MAP4K5	MAP4K5	3.13909	0.00175255	0.0121804	3.13909
ATAD1	ATAD1	3.14101	0.00174127	0.012106	3.14101
SCN1A	SCN1A	3.14132	0.00174006	0.0121037	3.14132
DICER1	DICER1	3.14132	0.00173951	0.0121032	3.14132
AC084816.1	AC084816.1	3.14214	0.00173462	0.0120826	3.14214
NUP153	NUP153	3.14237	0.00173431	0.0120826	3.14237
KIF1BP	KIF1BP	3.14284	0.00173035	0.0120629	3.14284
TAOK2	TAOK2	3.14382	0.00172463	0.0120331	3.14382
TRPC7	TRPC7	3.14435	0.00172165	0.012019	3.14435
ZNF649	ZNF649	3.14482	0.00171885	0.0120027	3.14482
LINC01085	LINC01085	3.14635	0.00170994	0.0119538	3.14635
GNGT1	GNGT1	3.14649	0.00170911	0.0119536	3.14649
PRKACB	PRKACB	3.14653	0.00170942	0.0119536	3.14653
NCKIPSD	NCKIPSD	3.14762	0.00170277	0.0119137	3.14762
SENP8	SENP8	3.14903	0.00169448	0.0118689	3.14903
AC005229.4	AC005229.4	3.14991	0.00168966	0.0118385	3.14991
HNF4G	HNF4G	3.15117	0.00168228	0.0118066	3.15117
HTR1A	HTR1A	3.15216	0.00167773	0.0117845	3.15216
FAM177A1	FAM177A1	3.15367	0.00166834	0.011735	3.15367
AF165147.1	AF165147.1	3.15367	0.00166813	0.011735	3.15367
BACH1-IT1	BACH1-IT1	3.15377	0.0016677	0.011735	3.15377
CAMSAP1	CAMSAP1	3.15454	0.00166693	0.011735	3.15454
RN7SL566P	RN7SL566P	3.15515	0.00165997	0.0116958	3.15515
MAST2	MAST2	3.15546	0.00166328	0.0117159	3.15546
NMUR1	NMUR1	3.1556	0.00165735	0.0116807	3.1556
LINC00858	LINC00858	3.15583	0.00165646	0.0116776	3.15583
FAAH	FAAH	3.15643	0.00165283	0.0116586	3.15643
MAP7	MAP7	3.15668	0.0016514	0.0116551	3.15668
DNAJC6	DNAJC6	3.15723	0.00165097	0.0116551	3.15723
AGMO	AGMO	3.15839	0.00164162	0.0115926	3.15839
RUNX1T1	RUNX1T1	3.15856	0.00164072	0.0115895	3.15856
LRRC37B	LRRC37B	3.1591	0.00163799	0.01158	3.1591
HIST4H4	HIST4H4	3.15929	0.00163778	0.01158	3.15929
KDM3B	KDM3B	3.15963	0.00163499	0.0115653	3.15963
CD226	CD226	3.15988	0.00163346	0.0115577	3.15988
RPS2P45	RPS2P45	3.16088	0.00162789	0.0115313	3.16088
PPP1R10	PPP1R10	3.16118	0.00162677	0.011527	3.16118
MT-TV	MT-TV	3.16209	0.00162114	0.0114933	3.16209
ZNF189	ZNF189	3.16216	0.00162079	0.0114933	3.16216
MIS18BP1	MIS18BP1	3.1625	0.00161889	0.0114838	3.1625
RNF19B	RNF19B	3.16273	0.00161765	0.0114783	3.16273
AL136040.1	AL136040.1	3.16274	0.00161757	0.0114783	3.16274
ZNF407	ZNF407	3.16335	0.00161422	0.0114604	3.16335
AL355472.3	AL355472.3	3.16381	0.00161174	0.011446	3.16381
AC009961.1	AC009961.1	3.16574	0.00160118	0.011384	3.16574
BX649567.1	BX649567.1	3.16576	0.00160107	0.011384	3.16576
SP9	SP9	3.16589	0.00160035	0.011384	3.16589
ENPP7P1	ENPP7P1	3.16594	0.00160009	0.011384	3.16594
ZSCAN16	ZSCAN16	3.16655	0.0015992	0.0113828	3.16655
AC009065.1	AC009065.1	3.16736	0.00159247	0.0113413	3.16736
ZCCHC18	ZCCHC18	3.1681	0.00158902	0.0113215	3.1681
COLCA1	COLCA1	3.1684	0.00158688	0.0113143	3.1684
SMG1P6	SMG1P6	3.16883	0.0015845	0.0113038	3.16883
ATP6V1G2	ATP6V1G2	3.16908	0.00158612	0.0113122	3.16908
AC107067.1	AC107067.1	3.16973	0.00157964	0.0112788	3.16973
FAM120B	FAM120B	3.16979	0.00157958	0.0112788	3.16979
ARHGEF12	ARHGEF12	3.17027	0.00157677	0.0112679	3.17027
ZNF250	ZNF250	3.17145	0.00157601	0.0112657	3.17145
ZFP69B	ZFP69B	3.17452	0.00155523	0.011133	3.17452
BX322639.1	BX322639.1	3.1763	0.00154475	0.0110706	3.1763
VAPB	VAPB	3.1785	0.00153355	0.011003	3.1785
SLC8A1	SLC8A1	3.17871	0.00153221	0.0109965	3.17871
AC091230.1	AC091230.1	3.17895	0.00153078	0.0109925	3.17895
RAB3C	RAB3C	3.18015	0.00152557	0.0109582	3.18015
CMTR1	CMTR1	3.18022	0.00152451	0.0109538	3.18022
MAP3K2	MAP3K2	3.18084	0.00152096	0.0109345	3.18084
RNU6-6P	RNU6-6P	3.18177	0.00151622	0.0109036	3.18177
ZNF724	ZNF724	3.18242	0.00151396	0.0108914	3.18242
AC099811.5	AC099811.5	3.18245	0.00151263	0.0108871	3.18245
C3orf70	C3orf70	3.18267	0.0015141	0.0108914	3.18267
FOXA2	FOXA2	3.18286	0.00151051	0.010875	3.18286
NSD3	NSD3	3.18313	0.00150914	0.0108682	3.18313
RN7SL116P	RN7SL116P	3.18338	0.00150851	0.0108668	3.18338
INO80D	INO80D	3.18365	0.00150644	0.010855	3.18365
AMPH	AMPH	3.18483	0.00150066	0.0108165	3.18483
HSF5	HSF5	3.18484	0.00150038	0.0108165	3.18484
INHBC	INHBC	3.18633	0.00149273	0.0107686	3.18633
LINC00672	LINC00672	3.187	0.00149186	0.0107686	3.187
WDR89	WDR89	3.18753	0.00148662	0.0107369	3.18753
PPP1R3E	PPP1R3E	3.18846	0.00148189	0.010712	3.18846
TCF24	TCF24	3.18883	0.0014801	0.0107085	3.18883
AC009487.2	AC009487.2	3.18894	0.00147971	0.0107085	3.18894
HIST1H4D	HIST1H4D	3.18912	0.00147856	0.0107064	3.18912
AC004882.1	AC004882.1	3.18992	0.00147459	0.0106869	3.18992
TEFM	TEFM	3.19001	0.00147537	0.0106895	3.19001
SNCA	SNCA	3.19163	0.00146611	0.0106362	3.19163
ABCC12	ABCC12	3.19174	0.00146535	0.0106353	3.19174
AC106800.2	AC106800.2	3.19179	0.00146513	0.0106353	3.19179
AL049749.1	AL049749.1	3.19262	0.00146467	0.0106353	3.19262
PCDHGA12	PCDHGA12	3.19301	0.001459	0.01062	3.19301
SOX4	SOX4	3.19318	0.00146406	0.0106353	3.19318
UHRF1BP1	UHRF1BP1	3.19532	0.00144766	0.0105558	3.19532
LEFTY1	LEFTY1	3.19548	0.00144675	0.0105523	3.19548
AC073343.2	AC073343.2	3.19577	0.00144531	0.0105448	3.19577
PRRC2B	PRRC2B	3.19585	0.00144497	0.0105448	3.19585
HOXD1	HOXD1	3.19705	0.0014391	0.0105118	3.19705
AC022826.2	AC022826.2	3.19818	0.00143473	0.010489	3.19818
GZF1	GZF1	3.19835	0.00143257	0.0104762	3.19835
EPHA8	EPHA8	3.19846	0.00143582	0.0104939	3.19846
LINC01783	LINC01783	3.19855	0.00143178	0.0104735	3.19855
MRPS23	MRPS23	3.20112	0.00141915	0.0103963	3.20112
AC067773.1	AC067773.1	3.20132	0.00141822	0.0103925	3.20132
CLOCK	CLOCK	3.20206	0.00141458	0.0103749	3.20206
S100A1	S100A1	3.2021	0.00141506	0.0103754	3.2021
UFSP1	UFSP1	3.20215	0.00141401	0.0103749	3.20215
CENPC	CENPC	3.20351	0.00140745	0.0103469	3.20351
AC079015.1	AC079015.1	3.20414	0.00140562	0.0103395	3.20414
BX664727.3	BX664727.3	3.20445	0.00140292	0.0103257	3.20445
AC009506.2	AC009506.2	3.20477	0.00140153	0.0103185	3.20477
SETD7	SETD7	3.20486	0.00140523	0.0103395	3.20486
AC026367.3	AC026367.3	3.20519	0.00139936	0.0103055	3.20519
EXOC1	EXOC1	3.20598	0.0013957	0.0102876	3.20598
SETMAR	SETMAR	3.206	0.00139859	0.0103029	3.206
CD24P4	CD24P4	3.20615	0.00139568	0.0102876	3.20615
CES4A	CES4A	3.20634	0.00139381	0.0102798	3.20634
APLN	APLN	3.20693	0.00139102	0.0102622	3.20693
AC091057.1	AC091057.1	3.20702	0.00139055	0.0102618	3.20702
C2CD6	C2CD6	3.20744	0.00138864	0.0102507	3.20744
AC090115.1	AC090115.1	3.20856	0.00138475	0.010234	3.20856
AC092691.1	AC092691.1	3.2097	0.00137809	0.0101878	3.2097
NUTM2D	NUTM2D	3.20978	0.0013775	0.0101878	3.20978
RSBN1	RSBN1	3.21049	0.00137642	0.0101844	3.21049
PCMT1	PCMT1	3.21121	0.00137074	0.010151	3.21121
CWF19L2	CWF19L2	3.21154	0.00136944	0.0101448	3.21154
RSRC1	RSRC1	3.21235	0.00136532	0.0101232	3.21235
IRF2BPL	IRF2BPL	3.21283	0.00136311	0.0101098	3.21283
ZNF613	ZNF613	3.21328	0.00136098	0.010103	3.21328
ZNF662	ZNF662	3.21386	0.00136284	0.0101098	3.21386
LHX5	LHX5	3.2142	0.00135685	0.0100813	3.2142
SBK2	SBK2	3.21458	0.00135954	0.0100953	3.21458
AC067942.2	AC067942.2	3.21469	0.00135442	0.0100722	3.21469
RNU6-4P	RNU6-4P	3.21523	0.00135195	0.0100628	3.21523
RNU6-9	RNU6-9	3.21523	0.00135195	0.0100628	3.21523
AL354977.2	AL354977.2	3.21533	0.00135147	0.0100628	3.21533
AL022344.2	AL022344.2	3.21545	0.0013509	0.0100628	3.21545
CDK2AP2P2	CDK2AP2P2	3.21551	0.0013506	0.0100628	3.21551
TERF2	TERF2	3.21592	0.00134864	0.010056	3.21592
DLC1	DLC1	3.2164	0.00134661	0.0100439	3.2164
FAM104A	FAM104A	3.21697	0.00134417	0.0100369	3.21697
DAAM2	DAAM2	3.21789	0.00133958	0.0100094	3.21789
ZNF687	ZNF687	3.21826	0.00133905	0.0100083	3.21826
FAM220A	FAM220A	3.21918	0.00133372	0.00998038	3.21918
CCDC88A	CCDC88A	3.21929	0.0013331	0.00997874	3.21929
TRAPPC8	TRAPPC8	3.21987	0.00133065	0.0099634	3.21987
CTBP1-AS2	CTBP1-AS2	3.22145	0.00132342	0.00992112	3.22145
DKFZP434A062	DKFZP434A062	3.22151	0.001323	0.00992094	3.22151
SCAF4	SCAF4	3.22404	0.00131156	0.00983808	3.22404
RLF	RLF	3.2242	0.00131073	0.00983478	3.2242
TTC9	TTC9	3.22503	0.00130696	0.00981534	3.22503
OR2W3	OR2W3	3.22686	0.0012988	0.00976866	3.22686
AL138828.1	AL138828.1	3.22691	0.00129852	0.00976866	3.22691
RGPD8	RGPD8	3.22864	0.00129079	0.00972884	3.22864
HEATR6	HEATR6	3.22889	0.00129172	0.00973	3.22889
FP475955.4	FP475955.4	3.23396	0.00126732	0.00956633	3.23396
APOB	APOB	3.23428	0.0012659	0.00956323	3.23428
AC090515.2	AC090515.2	3.23492	0.00126306	0.00955138	3.23492
CCND2	CCND2	3.23604	0.00125819	0.00952899	3.23604
AL731556.1	AL731556.1	3.23646	0.00125638	0.0095216	3.23646
RBM46	RBM46	3.23665	0.00125587	0.0095216	3.23665
EXOC5P1	EXOC5P1	3.23669	0.00125544	0.0095216	3.23669
AC027763.1	AC027763.1	3.2368	0.00125489	0.0095212	3.2368
BACE1	BACE1	3.23712	0.00125458	0.0095212	3.23712
AL353662.1	AL353662.1	3.23838	0.00124801	0.00947479	3.23838
GTF2H5	GTF2H5	3.23888	0.00124598	0.00946475	3.23888
KIAA0586	KIAA0586	3.2389	0.00124588	0.00946475	3.2389
PHF14	PHF14	3.23907	0.00124632	0.00946475	3.23907
ZNF727	ZNF727	3.23914	0.0012449	0.00946259	3.23914
SGTB	SGTB	3.23956	0.00124297	0.00945368	3.23956
GAREM1	GAREM1	3.23981	0.00124188	0.00944824	3.23981
AC027514.1	AC027514.1	3.24051	0.00123898	0.00942901	3.24051
ANKRD26	ANKRD26	3.24053	0.00123879	0.00942901	3.24053
CCDC174	CCDC174	3.24056	0.00123865	0.00942901	3.24056
PCDHA5	PCDHA5	3.24056	0.00123871	0.00942901	3.24056
CDH23	CDH23	3.24061	0.00123845	0.00942901	3.24061
PELI3	PELI3	3.24069	0.00123818	0.00942901	3.24069
AC016831.5	AC016831.5	3.24177	0.00123349	0.00941299	3.24177
SLC1A7	SLC1A7	3.24213	0.0012321	0.00940524	3.24213
VPS50	VPS50	3.24295	0.00122859	0.0093813	3.24295
AC006141.1	AC006141.1	3.24336	0.00122665	0.00937218	3.24336
AL157834.2	AL157834.2	3.24372	0.00122536	0.00936536	3.24372
SNORD104	SNORD104	3.24448	0.00122196	0.00934486	3.24448
AC099343.2	AC099343.2	3.24489	0.0012203	0.00933505	3.24489
CRBN	CRBN	3.24594	0.00121591	0.00930716	3.24594
USP16	USP16	3.24607	0.00121557	0.00930716	3.24607
ZMYM2	ZMYM2	3.24689	0.0012118	0.00928133	3.24689
WASF3	WASF3	3.24766	0.00120882	0.00926698	3.24766
DDX24	DDX24	3.24853	0.00120498	0.00924076	3.24853
AL139099.5	AL139099.5	3.24886	0.00120443	0.00924076	3.24886
CPD	CPD	3.24913	0.00120246	0.00923204	3.24913
TTC14	TTC14	3.25017	0.00119802	0.0092067	3.25017
IGIP	IGIP	3.2502	0.0011999	0.00921834	3.2502
SIM1	SIM1	3.25058	0.00119685	0.00920266	3.25058
SNORD3A	SNORD3A	3.25368	0.00118351	0.0091092	3.25368
STRIP1	STRIP1	3.25384	0.00118304	0.00910838	3.25384
REXO5	REXO5	3.25406	0.00118617	0.00912685	3.25406
ALAD	ALAD	3.25425	0.00118168	0.00910066	3.25425
AC132825.4	AC132825.4	3.25467	0.00117947	0.00908648	3.25467
SNORA40B	SNORA40B	3.25475	0.00117932	0.00908648	3.25475
GEMIN8P4	GEMIN8P4	3.25489	0.00117856	0.00908648	3.25489
TRAF3IP2-AS1	TRAF3IP2-AS1	3.25494	0.0011789	0.00908648	3.25494
GTSE1-AS1	GTSE1-AS1	3.25536	0.00117658	0.00907677	3.25536
SPATA5	SPATA5	3.25539	0.00117677	0.00907677	3.25539
GUCA1B	GUCA1B	3.25574	0.00117524	0.00907406	3.25574
AC016747.4	AC016747.4	3.25598	0.00117437	0.00907223	3.25598
AP005901.3	AP005901.3	3.25659	0.00117402	0.00907223	3.25659
RN7SL151P	RN7SL151P	3.25818	0.0011659	0.00901511	3.25818
FAM95B1	FAM95B1	3.25958	0.00115944	0.00897609	3.25958
INMT	INMT	3.26011	0.00115736	0.00896566	3.26011
ETNPPL	ETNPPL	3.26147	0.00115186	0.00893413	3.26147
AC093752.2	AC093752.2	3.26293	0.00114608	0.00889639	3.26293
SNORA78	SNORA78	3.26298	0.0011458	0.00889639	3.26298
SNORA55	SNORA55	3.26365	0.00114324	0.00888379	3.26365
CAMSAP2	CAMSAP2	3.26454	0.00113966	0.0088587	3.26454
AC020663.2	AC020663.2	3.26456	0.00113959	0.0088587	3.26456
DENND1B	DENND1B	3.26468	0.00113932	0.0088587	3.26468
AC092828.1	AC092828.1	3.26641	0.00113228	0.00881769	3.26641
GLP2R	GLP2R	3.2665	0.00113203	0.00881769	3.2665
MTMR9	MTMR9	3.26653	0.00113182	0.00881769	3.26653
CCNL2P1	CCNL2P1	3.2679	0.00112637	0.00878832	3.2679
TBC1D5	TBC1D5	3.26883	0.0011228	0.00876844	3.26883
ZKSCAN7	ZKSCAN7	3.26883	0.0011264	0.00878832	3.26883
KAT6B	KAT6B	3.27067	0.0011156	0.00871762	3.27067
R3HCC1L	R3HCC1L	3.27077	0.00111509	0.00871631	3.27077
MYO1A	MYO1A	3.27105	0.00111404	0.00871085	3.27105
KLHL42	KLHL42	3.27142	0.0011126	0.00870226	3.27142
FBXO30	FBXO30	3.27149	0.00111227	0.00870226	3.27149
AL591135.1	AL591135.1	3.27208	0.00110998	0.00868997	3.27208
AC104109.4	AC104109.4	3.27296	0.00110667	0.00866669	3.27296
FOXP1-IT1	FOXP1-IT1	3.27321	0.00110565	0.00866412	3.27321
AC017099.1	AC017099.1	3.27336	0.00110514	0.00866283	3.27336
GJA6P	GJA6P	3.27346	0.0011049	0.00866283	3.27346
HECTD1	HECTD1	3.27355	0.00110434	0.00866198	3.27355
RPS3AP44	RPS3AP44	3.27367	0.00110384	0.00866078	3.27367
AC007036.3	AC007036.3	3.27416	0.00110195	0.00864864	3.27416
MGAT3	MGAT3	3.27475	0.00109998	0.00863593	3.27475
LINC00654	LINC00654	3.27486	0.00109926	0.00863299	3.27486
ST3GAL6	ST3GAL6	3.27673	0.00109303	0.00858669	3.27673
AC244093.1	AC244093.1	3.27718	0.00109039	0.00856863	3.27718
KAT6A	KAT6A	3.27744	0.00108936	0.00856328	3.27744
CCNH	CCNH	3.27822	0.00108655	0.00854386	3.27822
NAPEPLD	NAPEPLD	3.27837	0.00108592	0.00854159	3.27837
LAMTOR5-AS1	LAMTOR5-AS1	3.27927	0.00108378	0.00853552	3.27927
ZBTB18	ZBTB18	3.27977	0.00108403	0.00853552	3.27977
MAP3K9	MAP3K9	3.27977	0.00108055	0.00851533	3.27977
LINC00681	LINC00681	3.28184	0.00107275	0.00846186	3.28184
GPR62	GPR62	3.28198	0.00107233	0.00846121	3.28198
SNORA11D	SNORA11D	3.28249	0.00107052	0.00845373	3.28249
AC108047.1	AC108047.1	3.2825	0.00107027	0.00845373	3.2825
SCRN1	SCRN1	3.28266	0.00106983	0.00845373	3.28266
SDCBP2-AS1	SDCBP2-AS1	3.28326	0.00106749	0.00844162	3.28326
FRS3	FRS3	3.28432	0.00106456	0.00842373	3.28432
SMAP2	SMAP2	3.28486	0.00106357	0.00841859	3.28486
EIPR1-IT1	EIPR1-IT1	3.28489	0.00106142	0.00840425	3.28489
TRIM61	TRIM61	3.2855	0.00105906	0.00839878	3.2855
METTL2A	METTL2A	3.28634	0.00105631	0.0083823	3.28634
GNAT1	GNAT1	3.28749	0.00105169	0.00835093	3.28749
TMED8	TMED8	3.28752	0.00105157	0.00835093	3.28752
SYN2	SYN2	3.28764	0.00105142	0.00835093	3.28764
ALG1L9P	ALG1L9P	3.28842	0.00104842	0.00833321	3.28842
B3GAT2	B3GAT2	3.28847	0.00104846	0.00833321	3.28847
SLITRK3	SLITRK3	3.29064	0.00104092	0.00828636	3.29064
SLC25A53	SLC25A53	3.29125	0.0010381	0.00826919	3.29125
NRXN1	NRXN1	3.29221	0.0010346	0.00824916	3.29221
KCTD7	KCTD7	3.29237	0.00103385	0.00824581	3.29237
GPC2	GPC2	3.29316	0.00103517	0.00825109	3.29316
RNF144A	RNF144A	3.29329	0.0010305	0.00822219	3.29329
INTS4P2	INTS4P2	3.29426	0.00102707	0.00820476	3.29426
HDAC2-AS2	HDAC2-AS2	3.29475	0.00102558	0.00819547	3.29475
AL359504.1	AL359504.1	3.29562	0.00102211	0.00817555	3.29562
LINC02151	LINC02151	3.29589	0.00102138	0.00817237	3.29589
RN7SL230P	RN7SL230P	3.29604	0.00102095	0.00817149	3.29604
AC005562.1	AC005562.1	3.2983	0.00101262	0.00811	3.2983
GPSM2	GPSM2	3.29842	0.00101211	0.00810851	3.29842
UNKL	UNKL	3.29864	0.00101131	0.0081047	3.29864
ATP5S	ATP5S	3.29875	0.00101093	0.00810438	3.29875
LINC00240	LINC00240	3.29882	0.00101095	0.00810438	3.29882
STX7	STX7	3.29954	0.00100823	0.00808773	3.29954
EIF4E3	EIF4E3	3.29967	0.00100778	0.00808674	3.29967
AC006974.1	AC006974.1	3.3005	0.00100493	0.00806905	3.3005
AL008707.1	AL008707.1	3.30053	0.00100464	0.00806905	3.30053
ADCK1	ADCK1	3.3009	0.00100333	0.00806132	3.3009
CACNA2D1	CACNA2D1	3.30154	0.00100193	0.0080527	3.30154
GNGT2	GNGT2	3.30491	0.000989322	0.00795901	3.30491
RXRG	RXRG	3.30507	0.000988745	0.00795692	3.30507
ADAM20	ADAM20	3.30511	0.00098854	0.00795692	3.30511
SNORD56	SNORD56	3.30544	0.000987383	0.00795107	3.30544
ZNF28	ZNF28	3.30688	0.000982405	0.00791606	3.30688
DPP10	DPP10	3.30705	0.00098199	0.00791526	3.30705
PATE2	PATE2	3.30744	0.000980475	0.00790559	3.30744
ZBTB20	ZBTB20	3.30873	0.000976094	0.00787534	3.30873
AC067852.4	AC067852.4	3.30881	0.00097595	0.00787534	3.30881
SNORA9	SNORA9	3.30884	0.00097566	0.00787534	3.30884
ZNF566	ZNF566	3.30884	0.000976416	0.0078754	3.30884
CHST12	CHST12	3.30902	0.000975077	0.00787473	3.30902
ADPGK-AS1	ADPGK-AS1	3.30955	0.000973235	0.00786238	3.30955
AC239798.4	AC239798.4	3.31009	0.000971429	0.00785032	3.31009
COMMD3-BMI1	COMMD3-BMI1	3.31111	0.000967968	0.00782488	3.31111
AP004147.1	AP004147.1	3.31133	0.000967586	0.00782431	3.31133
PCDHGB2	PCDHGB2	3.31248	0.000963342	0.00779502	3.31248
ZNF528	ZNF528	3.31276	0.000962258	0.00778876	3.31276
AC004477.3	AC004477.3	3.31287	0.000962243	0.00778876	3.31287
RDH8	RDH8	3.31318	0.000960946	0.00778317	3.31318
RNU4-1	RNU4-1	3.31324	0.00096062	0.00778317	3.31324
USP8	USP8	3.31329	0.000960451	0.00778317	3.31329
IMPG1	IMPG1	3.31399	0.000958099	0.00777015	3.31399
ZNRF2P2	ZNRF2P2	3.31508	0.000954404	0.00774465	3.31508
SEPT7P2	SEPT7P2	3.3151	0.000954647	0.00774465	3.3151
NCAM2	NCAM2	3.31538	0.000953565	0.00774089	3.31538
AC114501.2	AC114501.2	3.31541	0.000953318	0.00774089	3.31541
AL353743.1	AL353743.1	3.31553	0.000952909	0.00774057	3.31553
RN7SL648P	RN7SL648P	3.31609	0.000951006	0.00773012	3.31609
SNORA36A	SNORA36A	3.31654	0.000949505	0.00772388	3.31654
AL354920.1	AL354920.1	3.31654	0.000949622	0.00772388	3.31654
MCF2	MCF2	3.31774	0.000945505	0.00770289	3.31774
ITM2C	ITM2C	3.31776	0.000946777	0.00771074	3.31776
SLC9C1	SLC9C1	3.31891	0.000941697	0.00767935	3.31891
SIRT1	SIRT1	3.32057	0.000936085	0.00763606	3.32057
SNORA84	SNORA84	3.32164	0.000932494	0.00761441	3.32164
FSD1L	FSD1L	3.32193	0.000931662	0.00761441	3.32193
EPM2A	EPM2A	3.32222	0.00093211	0.00761441	3.32222
FAM13A-AS1	FAM13A-AS1	3.32244	0.000929871	0.00760269	3.32244
SHD	SHD	3.3227	0.000929246	0.00760006	3.3227
AGGF1P3	AGGF1P3	3.32284	0.000928723	0.00760006	3.32284
AC106820.2	AC106820.2	3.32299	0.000928088	0.00759802	3.32299
AC096564.1	AC096564.1	3.32355	0.000926741	0.00759164	3.32355
EEF1DP7	EEF1DP7	3.3236	0.000926114	0.00758929	3.3236
RN7SL5P	RN7SL5P	3.32426	0.000924149	0.00757567	3.32426
TP53INP2	TP53INP2	3.3251	0.000921436	0.00756253	3.3251
KLRC3	KLRC3	3.32527	0.000921642	0.00756253	3.32527
ZKSCAN4	ZKSCAN4	3.32603	0.000918265	0.0075447	3.32603
LINC01521	LINC01521	3.32669	0.000916063	0.00753154	3.32669
C11orf71	C11orf71	3.32721	0.000914352	0.00751994	3.32721
BECN1P2	BECN1P2	3.32739	0.000913725	0.00751725	3.32739
KIF9-AS1	KIF9-AS1	3.33035	0.000904278	0.00744686	3.33035
ACRBP	ACRBP	3.33113	0.000901682	0.00742792	3.33113
MED6	MED6	3.33154	0.000900803	0.00742555	3.33154
DNMBP-AS1	DNMBP-AS1	3.33174	0.000899885	0.00742287	3.33174
FGD5P1	FGD5P1	3.33226	0.000898141	0.00741092	3.33226
AC004877.1	AC004877.1	3.33311	0.000896088	0.00739641	3.33311
GABRG2	GABRG2	3.33488	0.000890659	0.00736129	3.33488
WDR25	WDR25	3.33558	0.000887564	0.00733813	3.33558
FRAT1	FRAT1	3.33561	0.000887444	0.00733813	3.33561
ZNF209P	ZNF209P	3.33639	0.00088505	0.00732218	3.33639
AC012593.1	AC012593.1	3.33742	0.000881874	0.00729832	3.33742
KCNB1	KCNB1	3.33746	0.000881696	0.00729832	3.33746
PDE6D	PDE6D	3.33749	0.000881588	0.00729832	3.33749
PIP4K2C	PIP4K2C	3.3381	0.000879751	0.00729036	3.3381
RASL12	RASL12	3.33867	0.000877872	0.00728117	3.33867
HECTD4	HECTD4	3.34089	0.000871689	0.00724271	3.34089
MYLK3	MYLK3	3.3409	0.000871275	0.00724166	3.3409
RRAGB	RRAGB	3.34184	0.000868068	0.00722218	3.34184
TSHZ1	TSHZ1	3.34336	0.000863933	0.00719255	3.34336
CHRM4	CHRM4	3.34673	0.0008534	0.00711668	3.34673
LINC00836	LINC00836	3.34719	0.000851691	0.0071048	3.34719
ZNF10	ZNF10	3.34734	0.000851204	0.00710309	3.34734
AGAP1	AGAP1	3.34816	0.000849899	0.00709456	3.34816
SYN3	SYN3	3.34855	0.000847916	0.00708037	3.34855
ZNF236	ZNF236	3.34904	0.000846186	0.00706828	3.34904
AC116407.4	AC116407.4	3.34989	0.000843588	0.00705353	3.34989
LRRC53	LRRC53	3.35076	0.00084088	0.00703567	3.35076
RN7SL45P	RN7SL45P	3.35139	0.00083916	0.00702597	3.35139
USP37	USP37	3.35381	0.000831983	0.00697054	3.35381
HECW1-IT1	HECW1-IT1	3.3541	0.000831046	0.00696734	3.3541
HOXA11	HOXA11	3.35454	0.000829762	0.0069589	3.35454
NTN3	NTN3	3.35547	0.000826972	0.00693782	3.35547
CLTC	CLTC	3.35578	0.00082628	0.00693434	3.35578
AC106820.4	AC106820.4	3.3558	0.000825921	0.00693364	3.3558
CEP78	CEP78	3.35638	0.0008242	0.00692152	3.35638
RPL5P21	RPL5P21	3.35644	0.000824018	0.00692152	3.35644
ZNF525	ZNF525	3.35914	0.000816267	0.00686409	3.35914
C2orf49	C2orf49	3.36053	0.000812113	0.00684063	3.36053
MCF2L2	MCF2L2	3.3606	0.000813395	0.00684683	3.3606
UBN2	UBN2	3.36155	0.000809339	0.00682184	3.36155
SNORD17	SNORD17	3.3632	0.000804478	0.00678543	3.3632
ZNF66	ZNF66	3.36414	0.000802596	0.00677184	3.36414
FSTL5	FSTL5	3.36499	0.000799248	0.00674813	3.36499
GPR158	GPR158	3.36549	0.000798214	0.00674167	3.36549
ANKMY2	ANKMY2	3.36613	0.000796158	0.0067311	3.36613
LINC00667	LINC00667	3.36703	0.000794998	0.00672357	3.36703
QRICH1	QRICH1	3.36764	0.000791832	0.00670131	3.36764
ZNF625	ZNF625	3.36782	0.000792295	0.00670297	3.36782
SPIRE1	SPIRE1	3.36868	0.000788797	0.00667788	3.36868
TMOD2	TMOD2	3.36928	0.000788577	0.00667788	3.36928
AC007012.2	AC007012.2	3.3693	0.000787017	0.00666956	3.3693
SPTLC2	SPTLC2	3.36956	0.000786623	0.00666848	3.36956
TSPYL5	TSPYL5	3.36995	0.000785271	0.00666152	3.36995
CCDC50	CCDC50	3.37017	0.000784906	0.00666068	3.37017
ATP9A	ATP9A	3.37031	0.000784177	0.00665675	3.37031
PBRM1	PBRM1	3.37064	0.000787452	0.006671	3.37064
AL356481.1	AL356481.1	3.37208	0.00077925	0.00662614	3.37208
AL355916.2	AL355916.2	3.37219	0.000778904	0.00662544	3.37219
AC022182.1	AC022182.1	3.37278	0.000777428	0.00661577	3.37278
AKR1E2	AKR1E2	3.37302	0.000776626	0.00661279	3.37302
SLU7	SLU7	3.37551	0.000769746	0.00656312	3.37551
RN7SL508P	RN7SL508P	3.37782	0.00076344	0.00651468	3.37782
ARHGAP20	ARHGAP20	3.37782	0.000763804	0.00651468	3.37782
DCAF7	DCAF7	3.37814	0.000763131	0.00651468	3.37814
ESYT2	ESYT2	3.37975	0.000758103	0.00647486	3.37975
KMT2E	KMT2E	3.3807	0.000756672	0.00646484	3.3807
ARL5C	ARL5C	3.38078	0.000755297	0.0064575	3.38078
TMEM114	TMEM114	3.38168	0.000752844	0.00643871	3.38168
SAMD8	SAMD8	3.38301	0.000749412	0.00641593	3.38301
LINC02024	LINC02024	3.38319	0.00074876	0.00641254	3.38319
C5orf42	C5orf42	3.38349	0.000747989	0.00640813	3.38349
TNIK	TNIK	3.38426	0.00074664	0.00639875	3.38426
IDNK	IDNK	3.38435	0.000745748	0.00639329	3.38435
PTGER2	PTGER2	3.3844	0.000745682	0.00639329	3.3844
RANP4	RANP4	3.38531	0.000743115	0.00637508	3.38531
ATP13A5-AS1	ATP13A5-AS1	3.38618	0.00074104	0.00636086	3.38618
LINC00844	LINC00844	3.38993	0.000731749	0.00629912	3.38993
CHST8	CHST8	3.39007	0.000731605	0.00629912	3.39007
AC011933.2	AC011933.2	3.39084	0.000728451	0.00627504	3.39084
RPL34-AS1	RPL34-AS1	3.39103	0.000728034	0.0062736	3.39103
AC026951.1	AC026951.1	3.39159	0.000726457	0.00626431	3.39159
UBXN10	UBXN10	3.39161	0.00072698	0.00626667	3.39161
AC091959.3	AC091959.3	3.39214	0.000725542	0.00625858	3.39214
MMP15	MMP15	3.39359	0.000721293	0.0062348	3.39359
XKR4	XKR4	3.39431	0.000719374	0.00622035	3.39431
PLCB1	PLCB1	3.39481	0.000718211	0.00621244	3.39481
RP1L1	RP1L1	3.39521	0.000717195	0.00620579	3.39521
ENC1	ENC1	3.39527	0.000716896	0.00620534	3.39527
MIF4GD	MIF4GD	3.39538	0.00071667	0.00620534	3.39538
SLC35F3	SLC35F3	3.39558	0.000716584	0.00620534	3.39558
RAB33B	RAB33B	3.39588	0.000715333	0.00620252	3.39588
LINC01933	LINC01933	3.39594	0.000715651	0.00620313	3.39594
CMC1	CMC1	3.39652	0.000713922	0.00619272	3.39652
ZNF723	ZNF723	3.39687	0.000712864	0.00618753	3.39687
BCL2L2-PABPN1	BCL2L2-PABPN1	3.39923	0.000707223	0.00614495	3.39923
SNORD115-33	SNORD115-33	3.39927	0.000706628	0.0061429	3.39927
ADAM21	ADAM21	3.39934	0.000706563	0.0061429	3.39934
RNF19A	RNF19A	3.4002	0.000704259	0.00613408	3.4002
AC104564.6	AC104564.6	3.40053	0.000703442	0.00612908	3.40053
ACTG1P12	ACTG1P12	3.40055	0.000703422	0.00612908	3.40055
LINC01658	LINC01658	3.40108	0.000702081	0.00612148	3.40108
ZNF33B	ZNF33B	3.40138	0.000701696	0.00612025	3.40138
AC105345.1	AC105345.1	3.40145	0.000701149	0.00611761	3.40145
SLC35G1	SLC35G1	3.40245	0.000698854	0.00610184	3.40245
ZKSCAN2	ZKSCAN2	3.40255	0.000699887	0.00610872	3.40255
AC007938.3	AC007938.3	3.403	0.000697296	0.00609248	3.403
NANOGP4	NANOGP4	3.40311	0.00069691	0.00609122	3.40311
ACLY	ACLY	3.40369	0.000695682	0.00608261	3.40369
GPR176	GPR176	3.40467	0.000693015	0.0060698	3.40467
CEP170	CEP170	3.40527	0.000693249	0.0060698	3.40527
ANKRD20A3	ANKRD20A3	3.40558	0.000690727	0.0060583	3.40558
SMIM14	SMIM14	3.40584	0.000690078	0.00605684	3.40584
AC012531.1	AC012531.1	3.4072	0.000686704	0.0060313	3.4072
ERBIN	ERBIN	3.4072	0.000686681	0.0060313	3.4072
AC004918.3	AC004918.3	3.40792	0.000684945	0.00602022	3.40792
SAMD12	SAMD12	3.40853	0.000683417	0.00600889	3.40853
CHD8	CHD8	3.4092	0.000681758	0.00599851	3.4092
AC007256.1	AC007256.1	3.41088	0.0006776	0.0059703	3.41088
MED7	MED7	3.4124	0.000673885	0.00594571	3.4124
TMC1	TMC1	3.41299	0.000672464	0.00593967	3.41299
OSBPL7	OSBPL7	3.41301	0.00067242	0.00593967	3.41301
RN7SL3	RN7SL3	3.4166	0.000663804	0.00587974	3.4166
SNORA11F	SNORA11F	3.41719	0.000662404	0.00586941	3.41719
CRYGN	CRYGN	3.41779	0.000660914	0.00585828	3.41779
NCAM1	NCAM1	3.41822	0.000660336	0.00585523	3.41822
CCDC129	CCDC129	3.41824	0.000659937	0.00585376	3.41824
SNORD71	SNORD71	3.4184	0.000659484	0.00585181	3.4184
AL627230.2	AL627230.2	3.41923	0.000657444	0.00583784	3.41923
RNU6ATAC	RNU6ATAC	3.41925	0.0006574	0.00583784	3.41925
HTR5A	HTR5A	3.41937	0.000657304	0.00583784	3.41937
ZNF350-AS1	ZNF350-AS1	3.41953	0.000656709	0.00583752	3.41953
PGBD1	PGBD1	3.41975	0.00065639	0.00583675	3.41975
APLNR	APLNR	3.42053	0.000654333	0.00582053	3.42053
ADCY2	ADCY2	3.4217	0.000651962	0.00580149	3.4217
LINC02084	LINC02084	3.42376	0.000646695	0.0057628	3.42376
TMEM54	TMEM54	3.42463	0.000644929	0.00574911	3.42463
FRMPD1	FRMPD1	3.42498	0.000643869	0.0057417	3.42498
VHL	VHL	3.42555	0.000642915	0.00573523	3.42555
ST18	ST18	3.42681	0.00064016	0.00571675	3.42681
C11orf65	C11orf65	3.42713	0.000638968	0.00571018	3.42713
UBQLN4P1	UBQLN4P1	3.42741	0.000638196	0.00570532	3.42741
KLHL5	KLHL5	3.42786	0.000637327	0.00570161	3.42786
AL590705.5	AL590705.5	3.4285	0.000635725	0.0056893	3.4285
WDR48	WDR48	3.42951	0.000633336	0.00567198	3.42951
TAS2R30	TAS2R30	3.43041	0.000631287	0.00565766	3.43041
SERGEF	SERGEF	3.43154	0.00062871	0.00563659	3.43154
ZADH2	ZADH2	3.43246	0.000627376	0.00563091	3.43246
HSPE1-MOB4	HSPE1-MOB4	3.43278	0.000625856	0.00562105	3.43278
AC239800.2	AC239800.2	3.43305	0.000625248	0.0056176	3.43305
H3F3C	H3F3C	3.43404	0.000623437	0.00560333	3.43404
ANO8	ANO8	3.43405	0.000622981	0.00560125	3.43405
KLF17P1	KLF17P1	3.43408	0.000622967	0.00560125	3.43408
FP475955.1	FP475955.1	3.43414	0.000622781	0.00560125	3.43414
ZNF638	ZNF638	3.43505	0.000620784	0.0055911	3.43505
SUSD6	SUSD6	3.43517	0.00062096	0.0055911	3.43517
RP1	RP1	3.43562	0.000619463	0.00558162	3.43562
AC016144.1	AC016144.1	3.43612	0.000618289	0.00557305	3.43612
AC094103.1	AC094103.1	3.43687	0.000616643	0.00556621	3.43687
PGBD4	PGBD4	3.43989	0.000609845	0.00550925	3.43989
AL356479.1	AL356479.1	3.43993	0.000609893	0.00550925	3.43993
ESCO1	ESCO1	3.43999	0.000609639	0.00550925	3.43999
RN7SL752P	RN7SL752P	3.44017	0.00060979	0.00550925	3.44017
LINC01664	LINC01664	3.44111	0.000608419	0.00550585	3.44111
AC244154.1	AC244154.1	3.4426	0.000603974	0.0054676	3.4426
NCOA2	NCOA2	3.44341	0.000602209	0.00545359	3.44341
ZNF891	ZNF891	3.44351	0.000602157	0.00545359	3.44351
AC124242.1	AC124242.1	3.44397	0.000601292	0.0054508	3.44397
NRDE2	NRDE2	3.44416	0.000600899	0.0054508	3.44416
MAPK1	MAPK1	3.4442	0.00060069	0.0054508	3.4442
NUP93	NUP93	3.4442	0.000601059	0.0054508	3.4442
DYNC1LI2	DYNC1LI2	3.44429	0.00060017	0.0054489	3.44429
AC233699.1	AC233699.1	3.44512	0.000598345	0.00543627	3.44512
PDE12	PDE12	3.44555	0.000597547	0.00543295	3.44555
VPS13A	VPS13A	3.4456	0.000597517	0.00543295	3.4456
LRFN2	LRFN2	3.44691	0.000594544	0.00541153	3.44691
AC020910.5	AC020910.5	3.44805	0.000591995	0.00539029	3.44805
PDE6G	PDE6G	3.44849	0.000591116	0.00538424	3.44849
RPL13P5	RPL13P5	3.44914	0.000589621	0.00537453	3.44914
PYY	PYY	3.4508	0.000586189	0.00534713	3.4508
NTM-AS1	NTM-AS1	3.45279	0.000581818	0.00531694	3.45279
AC011468.5	AC011468.5	3.45318	0.000581018	0.00531156	3.45318
AP001350.2	AP001350.2	3.45326	0.000580857	0.00531156	3.45326
GPR151	GPR151	3.4537	0.000579889	0.00530511	3.4537
HIST1H1E	HIST1H1E	3.45433	0.000578534	0.00529657	3.45433
ZFHX4-AS1	ZFHX4-AS1	3.45627	0.000574488	0.0052653	3.45627
AC011462.1	AC011462.1	3.45767	0.000571574	0.00524242	3.45767
SPTBN1	SPTBN1	3.45772	0.00057228	0.00524698	3.45772
ATF7IP	ATF7IP	3.45918	0.000568368	0.00522066	3.45918
LINC00987	LINC00987	3.45974	0.000567648	0.00521595	3.45974
PKNOX1	PKNOX1	3.45987	0.000570772	0.00523698	3.45987
GGTA2P	GGTA2P	3.46096	0.000564671	0.0051905	3.46096
AC012414.7	AC012414.7	3.46114	0.000564324	0.00518922	3.46114
AC106820.5	AC106820.5	3.46252	0.000561508	0.00517239	3.46252
ALG11	ALG11	3.46255	0.000561408	0.00517239	3.46255
AL356056.2	AL356056.2	3.46258	0.000561878	0.00517241	3.46258
DENND5B	DENND5B	3.46267	0.000561669	0.00517239	3.46267
AL359265.3	AL359265.3	3.46268	0.000561119	0.00517239	3.46268
HACE1	HACE1	3.46298	0.000560505	0.00517239	3.46298
ATL1	ATL1	3.46307	0.000560468	0.00517239	3.46307
LRIG2	LRIG2	3.46334	0.000559769	0.00517199	3.46334
ZNF790	ZNF790	3.46414	0.000558128	0.00516062	3.46414
HYLS1	HYLS1	3.46459	0.000557586	0.00515752	3.46459
PCDHGA10	PCDHGA10	3.46464	0.000557163	0.0051555	3.46464
CDH19	CDH19	3.46492	0.00055683	0.00515432	3.46492
AP002884.5	AP002884.5	3.46521	0.000555943	0.00514801	3.46521
PPP5D1	PPP5D1	3.4653	0.000555794	0.00514801	3.4653
C1orf216	C1orf216	3.46623	0.000554074	0.0051364	3.46623
GNG2	GNG2	3.46676	0.000552972	0.00512808	3.46676
RALBP1	RALBP1	3.46694	0.000552449	0.00512513	3.46694
ZNF430	ZNF430	3.46832	0.00054963	0.00510086	3.46832
MYO18A	MYO18A	3.46888	0.000548535	0.00509636	3.46888
LINC00630	LINC00630	3.4689	0.000548472	0.00509636	3.4689
AC026316.3	AC026316.3	3.46981	0.000546667	0.0050834	3.46981
PKIA	PKIA	3.47057	0.000545165	0.00507444	3.47057
KLF7-IT1	KLF7-IT1	3.47109	0.00054414	0.00506867	3.47109
GPR179	GPR179	3.4714	0.000543607	0.00506559	3.4714
C16orf95	C16orf95	3.47308	0.000540395	0.00504503	3.47308
AL353801.3	AL353801.3	3.4741	0.000538122	0.00502755	3.4741
TMEM192	TMEM192	3.47472	0.000536958	0.00501855	3.47472
AC021092.1	AC021092.1	3.47494	0.000536496	0.00501675	3.47494
ZNF322	ZNF322	3.47561	0.000535121	0.00500885	3.47561
FAR2P4	FAR2P4	3.4763	0.000533775	0.00499998	3.4763
TCAF1P1	TCAF1P1	3.47734	0.000531791	0.00498698	3.47734
STMN1	STMN1	3.47816	0.00053064	0.00497991	3.47816
ZNF30	ZNF30	3.47922	0.000528506	0.0049636	3.47922
SNORA71D	SNORA71D	3.48212	0.00052245	0.00491041	3.48212
AC010168.2	AC010168.2	3.48258	0.000521778	0.00490592	3.48258
EN2	EN2	3.48411	0.000518954	0.0048867	3.48411
GTF2IRD2P1	GTF2IRD2P1	3.48416	0.000518523	0.00488448	3.48416
RBM24	RBM24	3.48487	0.000517237	0.00487419	3.48487
TIAF1	TIAF1	3.48594	0.00051515	0.00486001	3.48594
HEY2	HEY2	3.48759	0.000512355	0.0048391	3.48759
CHURC1	CHURC1	3.48881	0.000509749	0.00481812	3.48881
LINC01254	LINC01254	3.48905	0.000509263	0.00481655	3.48905
AC008764.9	AC008764.9	3.48942	0.000508653	0.0048132	3.48942
AL360012.1	AL360012.1	3.49004	0.00050742	0.00480466	3.49004
SPESP1	SPESP1	3.49005	0.000507559	0.00480466	3.49005
KLHL24	KLHL24	3.49041	0.000506856	0.00480466	3.49041
ZCWPW2	ZCWPW2	3.49311	0.000501754	0.00475869	3.49311
FNDC9	FNDC9	3.49359	0.000501123	0.00475451	3.49359
CCIN	CCIN	3.4936	0.000500791	0.00475451	3.4936
RN7SL832P	RN7SL832P	3.4944	0.000499337	0.00474295	3.4944
ZNF780B	ZNF780B	3.49526	0.00049809	0.00473469	3.49526
BIRC6	BIRC6	3.49619	0.000496034	0.00471694	3.49619
SPECC1L	SPECC1L	3.49655	0.000495653	0.00471689	3.49655
WTH3DI	WTH3DI	3.49657	0.000495328	0.00471558	3.49657
TMEM150C	TMEM150C	3.49762	0.000493443	0.0047012	3.49762
SNORA80B	SNORA80B	3.49979	0.000489535	0.00466752	3.49979
VN1R108P	VN1R108P	3.49997	0.000489297	0.00466752	3.49997
YTHDC1	YTHDC1	3.5002	0.000488718	0.00466683	3.5002
PAPOLG	PAPOLG	3.50054	0.000488165	0.00466332	3.50054
MED13L	MED13L	3.50072	0.000487788	0.00466328	3.50072
AC122718.2	AC122718.2	3.50114	0.000487027	0.00465955	3.50114
FYN	FYN	3.5012	0.000487568	0.00466295	3.5012
THAP7-AS1	THAP7-AS1	3.50127	0.000486805	0.0046592	3.50127
AL136317.2	AL136317.2	3.50304	0.000483605	0.00463601	3.50304
CREBRF	CREBRF	3.50396	0.000481974	0.00462533	3.50396
ANKRD13A	ANKRD13A	3.50656	0.000477531	0.00459148	3.50656
RN7SL737P	RN7SL737P	3.50731	0.000476027	0.0045803	3.50731
AC007388.1	AC007388.1	3.50803	0.000474761	0.00457186	3.50803
AC133552.3	AC133552.3	3.5082	0.000474478	0.00457089	3.5082
SLC37A3	SLC37A3	3.50822	0.000474449	0.00457089	3.50822
CLEC16A	CLEC16A	3.50928	0.000472574	0.0045613	3.50928
RAB28	RAB28	3.51016	0.000471022	0.00455334	3.51016
GRIN3A	GRIN3A	3.51021	0.000470967	0.00455334	3.51021
AC010627.1	AC010627.1	3.51025	0.000470879	0.00455334	3.51025
BACH1-IT2	BACH1-IT2	3.51037	0.000470681	0.00455334	3.51037
ZNF460	ZNF460	3.51041	0.000470621	0.00455334	3.51041
SNX22	SNX22	3.51094	0.000471685	0.00455798	3.51094
RN7SL480P	RN7SL480P	3.51101	0.000469938	0.00455334	3.51101
AC026358.1	AC026358.1	3.51205	0.000467795	0.0045389	3.51205
DDX43	DDX43	3.51206	0.0004679	0.0045389	3.51206
RNF216P1	RNF216P1	3.51341	0.000465394	0.00451983	3.51341
AC007541.1	AC007541.1	3.51489	0.000463259	0.00450259	3.51489
SNORD13	SNORD13	3.51532	0.000462116	0.00449671	3.51532
SCARNA13	SCARNA13	3.51573	0.000461477	0.00449224	3.51573
MDGA2	MDGA2	3.51587	0.000461415	0.00449224	3.51587
AL513165.2	AL513165.2	3.51655	0.000460053	0.00448185	3.51655
ELF2	ELF2	3.51729	0.000458888	0.00447224	3.51729
LARP1B	LARP1B	3.51795	0.000457635	0.0044635	3.51795
ATP1B1P1	ATP1B1P1	3.51894	0.000455964	0.00444893	3.51894
SNORD3C	SNORD3C	3.51939	0.00045516	0.00444454	3.51939
AC022150.4	AC022150.4	3.51957	0.000454952	0.00444425	3.51957
GPD2	GPD2	3.51979	0.000454493	0.00444149	3.51979
KLF17	KLF17	3.5214	0.00045256	0.00442778	3.5214
ZNF529	ZNF529	3.52175	0.000451186	0.00441606	3.52175
LINC02181	LINC02181	3.52451	0.00044664	0.00437517	3.52451
SLC9A5	SLC9A5	3.52536	0.000445187	0.00436587	3.52536
TMEM244	TMEM244	3.52539	0.000445128	0.00436587	3.52539
ZNF730	ZNF730	3.52542	0.00044507	0.00436587	3.52542
ZFHX4	ZFHX4	3.52545	0.000445118	0.00436587	3.52545
SLC25A44	SLC25A44	3.52554	0.000444881	0.00436587	3.52554
AL035685.1	AL035685.1	3.52638	0.000443479	0.00435896	3.52638
ZNF800	ZNF800	3.52648	0.000443394	0.00435896	3.52648
SLC22A23	SLC22A23	3.52897	0.000439226	0.00432771	3.52897
ELOVL2-AS1	ELOVL2-AS1	3.53082	0.000436328	0.00430104	3.53082
ZNF615	ZNF615	3.53202	0.000434315	0.00428438	3.53202
TET1	TET1	3.5327	0.000433262	0.00427567	3.5327
COX20	COX20	3.53296	0.000432785	0.00427264	3.53296
SLC2A3P1	SLC2A3P1	3.53378	0.000431542	0.00426205	3.53378
RIOK1	RIOK1	3.53418	0.000430866	0.00425705	3.53418
AC011468.2	AC011468.2	3.53465	0.00043025	0.00425556	3.53465
MYT1L	MYT1L	3.53484	0.000430545	0.00425556	3.53484
SLC6A5	SLC6A5	3.53888	0.000423473	0.00420056	3.53888
NLRP14	NLRP14	3.53941	0.000422578	0.00419475	3.53941
ZNF557	ZNF557	3.5396	0.000422721	0.00419475	3.5396
ZHX1	ZHX1	3.54011	0.000421405	0.00418501	3.54011
ARL17B	ARL17B	3.54129	0.000419543	0.00417132	3.54129
LINC01160	LINC01160	3.542	0.000418419	0.0041636	3.542
AKT3-IT1	AKT3-IT1	3.54289	0.000417049	0.00415327	3.54289
HIPK1	HIPK1	3.54339	0.000416479	0.00414924	3.54339
NEK1	NEK1	3.54413	0.00041511	0.00413889	3.54413
SATL1	SATL1	3.54484	0.000413974	0.0041292	3.54484
LINC01138	LINC01138	3.54714	0.000410653	0.00410097	3.54714
BRWD1	BRWD1	3.54859	0.000408203	0.00407976	3.54859
GGNBP2	GGNBP2	3.54927	0.00040725	0.00407185	3.54927
RABGAP1L	RABGAP1L	3.54956	0.000406833	0.00407119	3.54956
ZNF619	ZNF619	3.54977	0.000406418	0.00407002	3.54977
UBQLN4	UBQLN4	3.54996	0.000406146	0.00406892	3.54996
ZNF778	ZNF778	3.5511	0.000404494	0.00405399	3.5511
LCMT2	LCMT2	3.55312	0.00040325	0.00404314	3.55312
SNORA10	SNORA10	3.55347	0.000400863	0.00402404	3.55347
GNB1	GNB1	3.55608	0.000396906	0.00399391	3.55608
FAM117B	FAM117B	3.55661	0.000399281	0.00401297	3.55661
UNC79	UNC79	3.55849	0.000395007	0.00397855	3.55849
ZNF595	ZNF595	3.55906	0.000392505	0.00395916	3.55906
ARHGAP21	ARHGAP21	3.56175	0.000388653	0.00392345	3.56175
ZNF782	ZNF782	3.56277	0.000387277	0.00391272	3.56277
ZKSCAN3	ZKSCAN3	3.56278	0.000387825	0.00391667	3.56278
GTF2IP1	GTF2IP1	3.56299	0.000386824	0.00390972	3.56299
RN7SL2	RN7SL2	3.56416	0.00038521	0.00389497	3.56416
SNORA33	SNORA33	3.56478	0.00038417	0.00388602	3.56478
KCNE5	KCNE5	3.56625	0.000382054	0.00386773	3.56625
RNU12	RNU12	3.56837	0.000379133	0.00384282	3.56837
TEX45	TEX45	3.56839	0.000378979	0.00384282	3.56839
USP33	USP33	3.56866	0.000378597	0.00384049	3.56866
AC079331.1	AC079331.1	3.56873	0.000378558	0.00384049	3.56873
THBS4	THBS4	3.56959	0.00037751	0.00383567	3.56959
AC021087.2	AC021087.2	3.56969	0.000377174	0.00383381	3.56969
TECPR2	TECPR2	3.57052	0.0003763	0.00382803	3.57052
CSNK1G1	CSNK1G1	3.57125	0.000377789	0.00383619	3.57125
PTGER4P2-CDK2AP2P2	PTGER4P2-CDK2AP2P2	3.57282	0.000372738	0.00379951	3.57282
OTOR	OTOR	3.57304	0.000372519	0.00379881	3.57304
CPSF2	CPSF2	3.57308	0.000372368	0.00379881	3.57308
IL17D	IL17D	3.57561	0.000368848	0.00376751	3.57561
AC008026.3	AC008026.3	3.57611	0.000368137	0.00376177	3.57611
AC104162.1	AC104162.1	3.57646	0.000367661	0.00375844	3.57646
CCL4L2	CCL4L2	3.58037	0.000362273	0.00371396	3.58037
AC127024.2	AC127024.2	3.58113	0.000361239	0.00370639	3.58113
SCARNA4	SCARNA4	3.5819	0.000360204	0.0036988	3.5819
INHBA-AS1	INHBA-AS1	3.58192	0.000360866	0.00370408	3.58192
AC036214.1	AC036214.1	3.58239	0.000359534	0.00369344	3.58239
FBXW2	FBXW2	3.58338	0.000358176	0.00368251	3.58338
AC004408.2	AC004408.2	3.58351	0.000358002	0.00368223	3.58351
AL359263.1	AL359263.1	3.58392	0.000357573	0.00367932	3.58392
MIR99AHG	MIR99AHG	3.58493	0.00035614	0.00366758	3.58493
MECP2	MECP2	3.58607	0.000354587	0.00365479	3.58607
AC099811.1	AC099811.1	3.58624	0.00035433	0.00365479	3.58624
PHACTR1	PHACTR1	3.58689	0.000353688	0.00364983	3.58689
AL138762.1	AL138762.1	3.58737	0.000352862	0.00364305	3.58737
LINC01231	LINC01231	3.58748	0.000352886	0.00364305	3.58748
AC073343.1	AC073343.1	3.58944	0.000350075	0.0036185	3.58944
GCLC	GCLC	3.59138	0.000347572	0.00359559	3.59138
ATP13A2	ATP13A2	3.59296	0.00034545	0.00358103	3.59296
ST7-AS2	ST7-AS2	3.59366	0.000344637	0.00357407	3.59366
SCAND2P	SCAND2P	3.59392	0.000344194	0.00357096	3.59392
C1orf87	C1orf87	3.59417	0.000343895	0.00356933	3.59417
AC016590.1	AC016590.1	3.59452	0.000343452	0.00356621	3.59452
UPB1	UPB1	3.59454	0.000343414	0.00356621	3.59454
KANSL1L	KANSL1L	3.59572	0.000341859	0.00355408	3.59572
GXYLT1P3	GXYLT1P3	3.59619	0.000341252	0.00355006	3.59619
RC3H1	RC3H1	3.5972	0.000340231	0.0035445	3.5972
Telomerase-vert	Telomerase-vert	3.59839	0.000338442	0.00352734	3.59839
MIA3	MIA3	3.60075	0.00033548	0.00349965	3.60075
RN7SL1	RN7SL1	3.60084	0.000335507	0.00349965	3.60084
HSPE1P11	HSPE1P11	3.60098	0.000335173	0.00349908	3.60098
LOH12CR2	LOH12CR2	3.60132	0.000334702	0.00349562	3.60132
AC108002.1	AC108002.1	3.60292	0.000332662	0.00347866	3.60292
AL512652.2	AL512652.2	3.60405	0.000331244	0.00346528	3.60405
ZNF736	ZNF736	3.60579	0.000329229	0.00344708	3.60579
CR382285.1	CR382285.1	3.60616	0.000328724	0.00344323	3.60616
AC109635.4	AC109635.4	3.60684	0.000327844	0.00343687	3.60684
SPAST	SPAST	3.60725	0.000327587	0.00343562	3.60725
ZNF445	ZNF445	3.60877	0.000326101	0.00342147	3.60877
OPN5	OPN5	3.60925	0.000324767	0.0034089	3.60925
ARHGAP15	ARHGAP15	3.60998	0.000323875	0.00340096	3.60998
ANKRD46	ANKRD46	3.61031	0.000323469	0.00339939	3.61031
GPR155	GPR155	3.61055	0.000323226	0.00339842	3.61055
TERF1	TERF1	3.6117	0.00032177	0.00339021	3.6117
ROGDI	ROGDI	3.61181	0.000321939	0.00339024	3.61181
FAM13B	FAM13B	3.61231	0.00032105	0.00338405	3.61231
AC092666.1	AC092666.1	3.61314	0.000320091	0.00337814	3.61314
PDE4B	PDE4B	3.61339	0.000319874	0.00337734	3.61339
AC074141.1	AC074141.1	3.6138	0.000319202	0.0033719	3.6138
LGI3	LGI3	3.61442	0.000318601	0.00336956	3.61442
AC113189.2	AC113189.2	3.61449	0.000318448	0.00336937	3.61449
AP003385.5	AP003385.5	3.61563	0.000317265	0.00335969	3.61563
AC117402.1	AC117402.1	3.61584	0.000316855	0.00335818	3.61584
TMEM57	TMEM57	3.61676	0.000318196	0.00336812	3.61676
SNORA67	SNORA67	3.61807	0.000314067	0.00333427	3.61807
ATP10B	ATP10B	3.61872	0.000313743	0.00333225	3.61872
H2AFJ	H2AFJ	3.61952	0.000312345	0.00332162	3.61952
PTPN21	PTPN21	3.62063	0.000311058	0.00331073	3.62063
HDHD3	HDHD3	3.62065	0.000311016	0.00331073	3.62065
VPS39	VPS39	3.62069	0.000310949	0.00331073	3.62069
AC091435.2	AC091435.2	3.62154	0.000309951	0.00330456	3.62154
DLG3	DLG3	3.62281	0.000309311	0.00329914	3.62281
GRM7	GRM7	3.6236	0.00030789	0.00328538	3.6236
C9orf40	C9orf40	3.62443	0.00030689	0.00327815	3.62443
ATXN1	ATXN1	3.62448	0.000306951	0.00327815	3.62448
TRDN	TRDN	3.62494	0.000306004	0.00327222	3.62494
PCDHA2	PCDHA2	3.62581	0.000304948	0.0032651	3.62581
ESRRG	ESRRG	3.62593	0.000305651	0.00326984	3.62593
GNAQ	GNAQ	3.626	0.00030472	0.00326406	3.626
SBDSP1	SBDSP1	3.62605	0.00030466	0.00326406	3.62605
CLCN6	CLCN6	3.62641	0.000304299	0.00326373	3.62641
ZEB2	ZEB2	3.62705	0.000303582	0.00325743	3.62705
LINC01398	LINC01398	3.62732	0.000303225	0.00325499	3.62732
AC008938.1	AC008938.1	3.62768	0.00030284	0.00325365	3.62768
KCNIP4	KCNIP4	3.6282	0.000302432	0.00325065	3.6282
AC097641.1	AC097641.1	3.62962	0.000301065	0.00323874	3.62962
SNORD115-32	SNORD115-32	3.63087	0.000299113	0.00322189	3.63087
CAMTA1	CAMTA1	3.63128	0.000298868	0.00322063	3.63128
AC092111.2	AC092111.2	3.63209	0.000297729	0.00321112	3.63209
CYLD	CYLD	3.63271	0.00029709	0.0032056	3.63271
ZNF718	ZNF718	3.63416	0.000295379	0.00318989	3.63416
NTNG2	NTNG2	3.63493	0.000294731	0.00318426	3.63493
AL136982.1	AL136982.1	3.63538	0.000294092	0.00317873	3.63538
ZNF527	ZNF527	3.63582	0.000293677	0.00317561	3.63582
AC140481.3	AC140481.3	3.637	0.000292188	0.0031616	3.637
CYTH1	CYTH1	3.63742	0.000291799	0.00315939	3.63742
AC068254.2	AC068254.2	3.6393	0.000289638	0.00314006	3.6393
SNX18P9	SNX18P9	3.63935	0.000289595	0.00314006	3.63935
ABCC9	ABCC9	3.63983	0.00028906	0.00313651	3.63983
AP001372.2	AP001372.2	3.641	0.000287855	0.00312613	3.641
LINC00863	LINC00863	3.64172	0.000286971	0.00311924	3.64172
SNORA64	SNORA64	3.642	0.000286667	0.00311818	3.642
ADCY5	ADCY5	3.64304	0.00028551	0.00310875	3.64304
MTF1	MTF1	3.64497	0.000283479	0.00309066	3.64497
AK3P3	AK3P3	3.64619	0.000282099	0.00307695	3.64619
ZSCAN26	ZSCAN26	3.64629	0.000282006	0.00307695	3.64629
SNORD116-21	SNORD116-21	3.64721	0.000280999	0.00306896	3.64721
PSMG3-AS1	PSMG3-AS1	3.64774	0.000280426	0.00306537	3.64774
LINC01285	LINC01285	3.64836	0.000279766	0.00305981	3.64836
ZNF721	ZNF721	3.64983	0.000278219	0.00304922	3.64983
AC002090.1	AC002090.1	3.65198	0.000276042	0.00302933	3.65198
LINC01322	LINC01322	3.65359	0.00027449	0.00301494	3.65359
PLXNA2	PLXNA2	3.65393	0.000273875	0.00301082	3.65393
ZNF354B	ZNF354B	3.65421	0.000273559	0.00300867	3.65421
2023-03-08	2023-03-08	3.65429	0.000273494	0.00300867	3.65429
MON1A	MON1A	3.6547	0.000273078	0.00300602	3.6547
MKRN7P	MKRN7P	3.65498	0.000272744	0.00300366	3.65498
TIGD7	TIGD7	3.65528	0.000272427	0.00300148	3.65528
ZNF311	ZNF311	3.6555	0.000272216	0.00300048	3.6555
AP001429.1	AP001429.1	3.65709	0.00027055	0.00298605	3.65709
LINC01881	LINC01881	3.65834	0.000269251	0.00297302	3.65834
RTBDN	RTBDN	3.65872	0.000268915	0.00297063	3.65872
DENND4A	DENND4A	3.6599	0.000267692	0.00296168	3.6599
CDKL3	CDKL3	3.66156	0.000265945	0.0029456	3.66156
ZNF780A	ZNF780A	3.66173	0.000265775	0.00294502	3.66173
RCC2P6	RCC2P6	3.66262	0.000264865	0.00293623	3.66262
NPAT	NPAT	3.66323	0.000264241	0.00293061	3.66323
FAM133A	FAM133A	3.66349	0.000264024	0.0029295	3.66349
ZNF396	ZNF396	3.6637	0.000263789	0.00292818	3.6637
ZNF845	ZNF845	3.66613	0.00026136	0.0029038	3.66613
SNORD21	SNORD21	3.66678	0.000260724	0.00289801	3.66678
SNORD68	SNORD68	3.66703	0.000260415	0.00289587	3.66703
RNU1-13P	RNU1-13P	3.66814	0.000259334	0.00288729	3.66814
PIP4K2A	PIP4K2A	3.66837	0.000259414	0.00288729	3.66837
AP000962.2	AP000962.2	3.66851	0.00025894	0.00288457	3.66851
ADAM29	ADAM29	3.6686	0.000258831	0.00288457	3.6686
ZXDA	ZXDA	3.66869	0.000258779	0.00288457	3.66869
SLC9A7P1	SLC9A7P1	3.66933	0.000258212	0.00288159	3.66933
AC097374.1	AC097374.1	3.67017	0.000257295	0.00287307	3.67017
N6AMT1	N6AMT1	3.67043	0.00025705	0.00287245	3.67043
GUCA1A	GUCA1A	3.67096	0.000256493	0.00286878	3.67096
ZFP91	ZFP91	3.67185	0.000255661	0.00286339	3.67185
CAMK2G	CAMK2G	3.67193	0.000255668	0.00286339	3.67193
ZNF836	ZNF836	3.67194	0.000256352	0.00286849	3.67194
CEP97	CEP97	3.6722	0.000255302	0.00286185	3.6722
GAN	GAN	3.67279	0.000254684	0.00285619	3.67279
AL353608.3	AL353608.3	3.67316	0.000254343	0.00285365	3.67316
CNTNAP5	CNTNAP5	3.67414	0.0002543	0.00285365	3.67414
AC092652.3	AC092652.3	3.67444	0.00025309	0.00284214	3.67444
SNORD116-23	SNORD116-23	3.67483	0.000252782	0.00284102	3.67483
B4GALT6	B4GALT6	3.67508	0.000252454	0.00283881	3.67508
AL359881.3	AL359881.3	3.67779	0.000250147	0.00281413	3.67779
SNORA3B	SNORA3B	3.68148	0.000246302	0.0027771	3.68148
TRPC5OS	TRPC5OS	3.68471	0.000243264	0.00274902	3.68471
DYRK1A	DYRK1A	3.68534	0.000242705	0.00274606	3.68534
AP005131.6	AP005131.6	3.68562	0.000242409	0.00274431	3.68562
VPS52	VPS52	3.68707	0.000241073	0.00273166	3.68707
KIAA1551	KIAA1551	3.68759	0.000240548	0.00272816	3.68759
ZNF563	ZNF563	3.68905	0.000239239	0.00271744	3.68905
VN1R83P	VN1R83P	3.68988	0.000238421	0.00271084	3.68988
MKLN1	MKLN1	3.69036	0.000238013	0.00271006	3.69036
ZNF597	ZNF597	3.69167	0.000236899	0.002699	3.69167
HECW1	HECW1	3.69276	0.000235964	0.00269323	3.69276
AKT3	AKT3	3.69527	0.000233622	0.00266771	3.69527
FAM228B	FAM228B	3.69562	0.000233247	0.00266465	3.69562
C1orf132	C1orf132	3.69683	0.000232103	0.002654	3.69683
ZFP90	ZFP90	3.69703	0.000231973	0.00265373	3.69703
USP25	USP25	3.70017	0.00022915	0.00262382	3.70017
ZNF454	ZNF454	3.70234	0.000227231	0.00260661	3.70234
AC006063.2	AC006063.2	3.70373	0.000226083	0.00259463	3.70373
CCL3L3	CCL3L3	3.70428	0.00022548	0.00258889	3.70428
ZNF808	ZNF808	3.70475	0.00022507	0.00258537	3.70475
SYNJ2BP-COX16	SYNJ2BP-COX16	3.70546	0.000224452	0.00258063	3.70546
CTNNA3	CTNNA3	3.70617	0.000223871	0.0025755	3.70617
LDLRAD4	LDLRAD4	3.70637	0.000223662	0.00257509	3.70637
GPATCH11	GPATCH11	3.70653	0.000223587	0.00257509	3.70653
FAM69A	FAM69A	3.70705	0.000223081	0.00257076	3.70705
AC019205.2	AC019205.2	3.70731	0.000222926	0.00257016	3.70731
SUPT3H	SUPT3H	3.70752	0.000222673	0.00256842	3.70752
METTL14	METTL14	3.70879	0.00022168	0.00255932	3.70879
SNORD22	SNORD22	3.70955	0.000220916	0.00255167	3.70955
LINC01694	LINC01694	3.70982	0.000220752	0.00255095	3.70982
TRMT11	TRMT11	3.70995	0.000220565	0.00255081	3.70995
MAN1A2	MAN1A2	3.71071	0.00021996	0.00254533	3.71071
ZNF577	ZNF577	3.71117	0.000219531	0.00254153	3.71117
AC025031.4	AC025031.4	3.71188	0.000218953	0.00253719	3.71188
ZNRD1ASP	ZNRD1ASP	3.71246	0.00021843	0.00253229	3.71246
KRBA2	KRBA2	3.7125	0.000218405	0.00253229	3.7125
AC003080.1	AC003080.1	3.713	0.000217976	0.00253054	3.713
TBC1D22B	TBC1D22B	3.71301	0.00021797	0.00253054	3.71301
JAZF1-AS1	JAZF1-AS1	3.71303	0.000217956	0.00253054	3.71303
AC007255.1	AC007255.1	3.71322	0.000217886	0.00253054	3.71322
PHLPP2	PHLPP2	3.71345	0.000217582	0.00253054	3.71345
DDX5	DDX5	3.71362	0.000217445	0.00253023	3.71362
APBB2	APBB2	3.71369	0.000217387	0.00253023	3.71369
ZBTB34	ZBTB34	3.71541	0.000215939	0.00251505	3.71541
RNF146	RNF146	3.71689	0.000214691	0.00250284	3.71689
BRWD3	BRWD3	3.71718	0.000214545	0.0025023	3.71718
CHN2	CHN2	3.71755	0.000214223	0.0025007	3.71755
KBTBD11	KBTBD11	3.71871	0.000213191	0.00248997	3.71871
SNORD116-29	SNORD116-29	3.71892	0.000212999	0.0024889	3.71892
LY86-AS1	LY86-AS1	3.71915	0.000212918	0.0024889	3.71915
SGMS1	SGMS1	3.7194	0.000212682	0.0024875	3.7194
AC073896.4	AC073896.4	3.7207	0.00021155	0.00247774	3.7207
AL138847.1	AL138847.1	3.72136	0.000211035	0.00247286	3.72136
ZNF79	ZNF79	3.72172	0.000210687	0.00246994	3.72172
BSN-AS2	BSN-AS2	3.72237	0.000210158	0.00246603	3.72237
AC008060.1	AC008060.1	3.72251	0.000210065	0.00246603	3.72251
SNAPC3	SNAPC3	3.72283	0.000209781	0.00246392	3.72283
TMEM50B	TMEM50B	3.72354	0.000209247	0.00246088	3.72354
AC092183.1	AC092183.1	3.72366	0.000209326	0.00246088	3.72366
C2orf82	C2orf82	3.72378	0.000209005	0.00246058	3.72378
GFOD1	GFOD1	3.72398	0.000209006	0.00246058	3.72398
AC090220.1	AC090220.1	3.72451	0.000208411	0.00245588	3.72451
ROPN1B	ROPN1B	3.72534	0.000207738	0.00245025	3.72534
ZFP82	ZFP82	3.72759	0.000206044	0.00243485	3.72759
KIAA1211	KIAA1211	3.72873	0.000205111	0.00242497	3.72873
TSTD2	TSTD2	3.72885	0.000206429	0.00243825	3.72885
KDM5A	KDM5A	3.72903	0.000204767	0.00242205	3.72903
AC092634.2	AC092634.2	3.72909	0.000204721	0.00242205	3.72909
TRIP11	TRIP11	3.73037	0.000203731	0.0024132	3.73037
RPL7L1P12	RPL7L1P12	3.73081	0.000203349	0.00240982	3.73081
ZNF805	ZNF805	3.73167	0.000202673	0.00240408	3.73167
AC011484.1	AC011484.1	3.73262	0.00020261	0.00240408	3.73262
AL390318.1	AL390318.1	3.7343	0.00020062	0.00238326	3.7343
AC009101.2	AC009101.2	3.73461	0.00020036	0.00238228	3.73461
ZKSCAN5	ZKSCAN5	3.73493	0.000200632	0.00238326	3.73493
ZNF680	ZNF680	3.73496	0.000200115	0.00238163	3.73496
MORC3	MORC3	3.73694	0.000198545	0.00236518	3.73694
FBXO10	FBXO10	3.73747	0.000198121	0.00236126	3.73747
BRPF3	BRPF3	3.73948	0.000196573	0.00234615	3.73948
SNORD10	SNORD10	3.73984	0.000196298	0.00234457	3.73984
AC097532.2	AC097532.2	3.74061	0.000195701	0.0023402	3.74061
SYT16	SYT16	3.74089	0.00019549	0.00233972	3.74089
SCARNA2	SCARNA2	3.74135	0.000195148	0.00233805	3.74135
SNX11	SNX11	3.74223	0.000194535	0.00233181	3.74223
AC092747.2	AC092747.2	3.74252	0.000194246	0.00233055	3.74252
RN7SL4P	RN7SL4P	3.74278	0.000194189	0.00233055	3.74278
DNAL1	DNAL1	3.74407	0.000193146	0.00232071	3.74407
SMURF2	SMURF2	3.74455	0.000192712	0.00231661	3.74455
GOSR2	GOSR2	3.7446	0.000192664	0.00231661	3.7446
COX6A2	COX6A2	3.74482	0.000192502	0.00231661	3.74482
HERC3	HERC3	3.74583	0.000191763	0.00231184	3.74583
AGBL1	AGBL1	3.74781	0.000190263	0.00229929	3.74781
SLC16A7	SLC16A7	3.74855	0.000189717	0.0022938	3.74855
EYA2	EYA2	3.75209	0.000187088	0.00226311	3.75209
SNORA66	SNORA66	3.75275	0.000186615	0.00225847	3.75275
AC008568.1	AC008568.1	3.75417	0.000185568	0.0022489	3.75417
AC138866.1	AC138866.1	3.75422	0.000185572	0.0022489	3.75422
AL807742.1	AL807742.1	3.75594	0.000184298	0.00224125	3.75594
MYOT	MYOT	3.75612	0.00018416	0.00224066	3.75612
VAC14-AS1	VAC14-AS1	3.75625	0.000184459	0.00224212	3.75625
TMOD1	TMOD1	3.75654	0.000184149	0.00224066	3.75654
TMPPE	TMPPE	3.75689	0.000183727	0.00223756	3.75689
AC090114.3	AC090114.3	3.75714	0.000183414	0.00223701	3.75714
RPL7P38	RPL7P38	3.75784	0.000183399	0.00223701	3.75784
AL133163.3	AL133163.3	3.75799	0.000183704	0.00223756	3.75799
BAZ2B	BAZ2B	3.75818	0.000182784	0.00223258	3.75818
EPB41L5	EPB41L5	3.76179	0.000180089	0.00220289	3.76179
AP000547.3	AP000547.3	3.76232	0.000179729	0.00219955	3.76232
SMARCC2	SMARCC2	3.76373	0.000178795	0.00218919	3.76373
PARG	PARG	3.76378	0.000178686	0.00218919	3.76378
AL390195.2	AL390195.2	3.76411	0.000178517	0.00218919	3.76411
GOSR1	GOSR1	3.76463	0.000178129	0.00218637	3.76463
RNF216	RNF216	3.76561	0.000177431	0.002181	3.76561
DYNC1H1	DYNC1H1	3.76606	0.00017728	0.00218022	3.76606
TBCC	TBCC	3.76651	0.000178795	0.00218919	3.76651
AC144652.1	AC144652.1	3.76655	0.000176751	0.00217603	3.76655
C8orf46	C8orf46	3.7672	0.000176765	0.00217603	3.7672
NUDT4P1	NUDT4P1	3.76833	0.000175523	0.00216392	3.76833
ST3GAL5-AS1	ST3GAL5-AS1	3.76912	0.000174991	0.00215842	3.76912
SNORA57	SNORA57	3.77198	0.000173099	0.00213719	3.77198
LINC01260	LINC01260	3.77265	0.000172558	0.00213183	3.77265
RASAL2	RASAL2	3.77266	0.00017258	0.00213183	3.77266
AHI1	AHI1	3.77293	0.000172362	0.00213123	3.77293
AC092821.1	AC092821.1	3.77396	0.000171696	0.00212404	3.77396
AC008525.1	AC008525.1	3.77637	0.000170114	0.00210655	3.77637
ANKRD44-IT1	ANKRD44-IT1	3.77689	0.000169699	0.00210245	3.77689
PPP3R2	PPP3R2	3.77726	0.000169494	0.00210095	3.77726
MTCO1P42	MTCO1P42	3.77826	0.000168849	0.002094	3.77826
AC010531.4	AC010531.4	3.77906	0.000168275	0.00208791	3.77906
NIPSNAP3B	NIPSNAP3B	3.78144	0.000166667	0.00207103	3.78144
AC025048.2	AC025048.2	3.78152	0.000167572	0.00208022	3.78152
TF	TF	3.78436	0.00016501	0.00205553	3.78436
HFM1	HFM1	3.78783	0.000162553	0.002028	3.78783
GNL1	GNL1	3.78808	0.000162557	0.002028	3.78808
AGTPBP1	AGTPBP1	3.78808	0.000162348	0.00202744	3.78808
AC124312.1	AC124312.1	3.78875	0.000161923	0.00202652	3.78875
AC023043.2	AC023043.2	3.7903	0.00016098	0.00201636	3.7903
AC022497.1	AC022497.1	3.79036	0.000160917	0.00201636	3.79036
SNORA75	SNORA75	3.79037	0.000160903	0.00201636	3.79037
PRKAR2A-AS1	PRKAR2A-AS1	3.79062	0.000160721	0.00201636	3.79062
ASB16-AS1	ASB16-AS1	3.79079	0.00016079	0.00201636	3.79079
HPR	HPR	3.79086	0.000160611	0.00201636	3.79086
SPINK4	SPINK4	3.7923	0.000159664	0.00200617	3.7923
FAM8A1	FAM8A1	3.7943	0.000158397	0.00199396	3.7943
AC005899.7	AC005899.7	3.79457	0.000158227	0.00199282	3.79457
AC022730.4	AC022730.4	3.79507	0.000157978	0.00199069	3.79507
AC004835.1	AC004835.1	3.79564	0.000157556	0.00198736	3.79564
ZNF69	ZNF69	3.79657	0.00015703	0.00198472	3.79657
HIPK1-AS1	HIPK1-AS1	3.79983	0.000154957	0.0019605	3.79983
SNORA53	SNORA53	3.80101	0.000154238	0.00195435	3.80101
GSG1	GSG1	3.80192	0.000153679	0.00195024	3.80192
BRD3	BRD3	3.80273	0.000153264	0.00194595	3.80273
ZNF271P	ZNF271P	3.80305	0.000152994	0.0019451	3.80305
ZNF248	ZNF248	3.80388	0.000152567	0.00194102	3.80388
AC104836.1	AC104836.1	3.80409	0.000152379	0.00194061	3.80409
SNORA68	SNORA68	3.80635	0.000151023	0.00192726	3.80635
PLEKHA5	PLEKHA5	3.80674	0.000150789	0.00192623	3.80674
SCARNA21	SCARNA21	3.8082	0.000149935	0.00191762	3.8082
AP001627.1	AP001627.1	3.80904	0.000149593	0.00191485	3.80904
CYP2A6	CYP2A6	3.8096	0.00014934	0.00191259	3.8096
RSC1A1	RSC1A1	3.81141	0.00014801	0.00189846	3.81141
RNF214	RNF214	3.81234	0.000147449	0.00189224	3.81234
LRRC28	LRRC28	3.81258	0.000147306	0.00189137	3.81258
SYNJ1	SYNJ1	3.8139	0.000146697	0.00188548	3.8139
CHL1-AS2	CHL1-AS2	3.81463	0.000146217	0.00188124	3.81463
AC048382.6	AC048382.6	3.81539	0.000145778	0.00187734	3.81539
SETD3	SETD3	3.81714	0.000144653	0.00186398	3.81714
SCARNA6	SCARNA6	3.8187	0.000143846	0.00185455	3.8187
RTN3P1	RTN3P1	3.81921	0.000143468	0.00185062	3.81921
VCPIP1	VCPIP1	3.81959	0.000143259	0.00184888	3.81959
HYDIN2	HYDIN2	3.8197	0.000143184	0.00184886	3.8197
SNORA5A	SNORA5A	3.8206	0.000142675	0.00184324	3.8206
Z94721.2	Z94721.2	3.82117	0.000142348	0.00183995	3.82117
AC099804.1	AC099804.1	3.82271	0.000141477	0.00182972	3.82271
AC008060.4	AC008060.4	3.82281	0.000141424	0.00182972	3.82281
RPTOR	RPTOR	3.82435	0.000140557	0.00182433	3.82435
SNORD97	SNORD97	3.82541	0.000139971	0.00181861	3.82541
AL669831.4	AL669831.4	3.82576	0.000139764	0.00181781	3.82576
SCARNA10	SCARNA10	3.82663	0.000139336	0.00181318	3.82663
AL118558.3	AL118558.3	3.82856	0.000138222	0.00180055	3.82856
ZNF614	ZNF614	3.83485	0.000134785	0.00176149	3.83485
TECPR1	TECPR1	3.83498	0.000134803	0.00176149	3.83498
RN7SL128P	RN7SL128P	3.83589	0.000134467	0.00175995	3.83589
AC060765.1	AC060765.1	3.83597	0.000134184	0.00175913	3.83597
FICD	FICD	3.83606	0.000134474	0.00175995	3.83606
GPR137C	GPR137C	3.83908	0.000132654	0.0017425	3.83908
AL662844.4	AL662844.4	3.84024	0.000131918	0.00173374	3.84024
AL022328.4	AL022328.4	3.84162	0.000131177	0.00172615	3.84162
AL161457.2	AL161457.2	3.8418	0.000131084	0.00172615	3.8418
RN7SL280P	RN7SL280P	3.84203	0.00013096	0.00172567	3.84203
PDC	PDC	3.84238	0.000130781	0.00172421	3.84238
PDE6H	PDE6H	3.84328	0.000130306	0.00171886	3.84328
SNORA11E	SNORA11E	3.84376	0.000130063	0.00171656	3.84376
LINC01532	LINC01532	3.84445	0.000129698	0.00171354	3.84445
AC080128.2	AC080128.2	3.84463	0.000129642	0.00171354	3.84463
MIR4300HG	MIR4300HG	3.8465	0.000128634	0.00170217	3.8465
NBR1	NBR1	3.84707	0.000128344	0.00169923	3.84707
GUSBP2	GUSBP2	3.84792	0.000127933	0.00169559	3.84792
MFSD11	MFSD11	3.84891	0.000127401	0.00169032	3.84891
BTRC	BTRC	3.85661	0.00012353	0.00164418	3.85661
RFLNA	RFLNA	3.85865	0.00012251	0.00163234	3.85865
RADIL	RADIL	3.8617	0.000121029	0.00161432	3.8617
VSTM2A	VSTM2A	3.86512	0.000119502	0.00159735	3.86512
SOS2	SOS2	3.86661	0.000118667	0.00158957	3.86661
NFXL1	NFXL1	3.86677	0.000118571	0.00158914	3.86677
LINC01109	LINC01109	3.86704	0.000118441	0.00158824	3.86704
ADIRF	ADIRF	3.8675	0.000118266	0.00158675	3.8675
AC106789.1	AC106789.1	3.86782	0.000118073	0.00158501	3.86782
UBR1	UBR1	3.86977	0.000117202	0.00157667	3.86977
DAGLB	DAGLB	3.87178	0.000116198	0.00156403	3.87178
HEATR5A	HEATR5A	3.87199	0.000116195	0.00156403	3.87199
FER	FER	3.87271	0.000115774	0.00156078	3.87271
ZNF540	ZNF540	3.87276	0.000115832	0.00156078	3.87276
SBF2	SBF2	3.87282	0.000115719	0.00156078	3.87282
SCARNA9	SCARNA9	3.87292	0.00011567	0.00156078	3.87292
AC005899.1	AC005899.1	3.87305	0.000115611	0.00156078	3.87305
SNORA48	SNORA48	3.87323	0.00011553	0.00156078	3.87323
AC087473.1	AC087473.1	3.87333	0.000115478	0.00156078	3.87333
PDE7B	PDE7B	3.87507	0.000114817	0.00155378	3.87507
CBX1P1	CBX1P1	3.87587	0.000114349	0.00154911	3.87587
CLASP2	CLASP2	3.8776	0.000113579	0.00154205	3.8776
AL627171.1	AL627171.1	3.87764	0.000113488	0.00154205	3.87764
C21orf62-AS1	C21orf62-AS1	3.87856	0.000113071	0.00153929	3.87856
ULK2	ULK2	3.87904	0.000112867	0.00153734	3.87904
AKR1C1	AKR1C1	3.88025	0.000112324	0.00153078	3.88025
AP001025.3	AP001025.3	3.88083	0.000112059	0.00152883	3.88083
AC010487.3	AC010487.3	3.88107	0.000111935	0.00152797	3.88107
TMEM94	TMEM94	3.88345	0.00011085	0.00151729	3.88345
SNORA72	SNORA72	3.8844	0.000110474	0.00151297	3.8844
BCDIN3D-AS1	BCDIN3D-AS1	3.88505	0.000110153	0.001511	3.88505
MAP3K13	MAP3K13	3.88532	0.000110195	0.001511	3.88532
FGF12	FGF12	3.88613	0.000109783	0.00150845	3.88613
AL137025.1	AL137025.1	3.88632	0.000109703	0.00150818	3.88632
PCDHGA9	PCDHGA9	3.88726	0.000109157	0.00150149	3.88726
AC079447.1	AC079447.1	3.88736	0.000109112	0.00150149	3.88736
GPR12	GPR12	3.88924	0.000108489	0.00149394	3.88924
ZNF555	ZNF555	3.88941	0.000108254	0.00149247	3.88941
TMEM132B	TMEM132B	3.88951	0.000108301	0.00149247	3.88951
MLLT3	MLLT3	3.88985	0.000108323	0.00149247	3.88985
LINC01534	LINC01534	3.89004	0.000107939	0.00149046	3.89004
SNORA63C	SNORA63C	3.89058	0.000107699	0.00148797	3.89058
AKAP11	AKAP11	3.89175	0.000107199	0.00148188	3.89175
KIAA1324L	KIAA1324L	3.89183	0.000107156	0.00148188	3.89183
ZNF483	ZNF483	3.89266	0.000106821	0.00147909	3.89266
NCOA7	NCOA7	3.89282	0.000106735	0.00147872	3.89282
BRAF	BRAF	3.89304	0.000106652	0.00147839	3.89304
CC2D2B	CC2D2B	3.89481	0.00010592	0.00146986	3.89481
AL359764.1	AL359764.1	3.89593	0.000105403	0.0014635	3.89593
AL591684.2	AL591684.2	3.89632	0.000105241	0.00146212	3.89632
COL6A4P1	COL6A4P1	3.89638	0.000105202	0.00146212	3.89638
AC069185.1	AC069185.1	3.89763	0.000104669	0.00145815	3.89763
DSTNP2	DSTNP2	3.89853	0.000104316	0.00145456	3.89853
SNORD116-14	SNORD116-14	3.89941	0.000103911	0.00145001	3.89941
AL512625.2	AL512625.2	3.9011	0.000103216	0.00144192	3.9011
HIST2H2BB	HIST2H2BB	3.90245	0.000102651	0.00143482	3.90245
ANP32C	ANP32C	3.90322	0.000102316	0.00143094	3.90322
DHX8	DHX8	3.90423	0.000101927	0.00142709	3.90423
PITPNC1	PITPNC1	3.90492	0.000101613	0.00142509	3.90492
NME9	NME9	3.90596	0.000101217	0.00142271	3.90596
LINC00189	LINC00189	3.90616	0.000101103	0.00142271	3.90616
RABEP1	RABEP1	3.90714	0.000100704	0.00141949	3.90714
ACKR4	ACKR4	3.90719	0.000100704	0.00141949	3.90719
PURA	PURA	3.90764	0.00010082	0.00142032	3.90764
DIP2C	DIP2C	3.90781	0.000100437	0.00141891	3.90781
SLC24A2	SLC24A2	3.90797	0.000100565	0.00141949	3.90797
GTF3C4	GTF3C4	3.90804	0.000100655	0.00141949	3.90804
AF131216.3	AF131216.3	3.90854	0.000100224	0.00141669	3.90854
AL591441.1	AL591441.1	3.9101	9.94942e-05	0.00140876	3.9101
RN7SL674P	RN7SL674P	3.91119	9.91096e-05	0.00140586	3.91119
GXYLT1P5	GXYLT1P5	3.91142	9.89804e-05	0.00140545	3.91142
LRCH1	LRCH1	3.91144	9.93718e-05	0.00140782	3.91144
TUBB2BP1	TUBB2BP1	3.9116	9.88928e-05	0.00140501	3.9116
C18orf15	C18orf15	3.91207	9.87024e-05	0.0014031	3.91207
HOXC5	HOXC5	3.9124	9.85679e-05	0.00140198	3.9124
AC025283.2	AC025283.2	3.91471	9.76572e-05	0.00139218	3.91471
CEP170P1	CEP170P1	3.91494	9.75905e-05	0.00139202	3.91494
ZNF81	ZNF81	3.91718	9.66765e-05	0.00137977	3.91718
ZNF451	ZNF451	3.91747	9.65546e-05	0.00137882	3.91747
CEP19	CEP19	3.91797	9.63559e-05	0.00137676	3.91797
SNORD116-15	SNORD116-15	3.92159	9.49658e-05	0.00135845	3.92159
SOCS4	SOCS4	3.92286	9.44621e-05	0.00135279	3.92286
AC025884.2	AC025884.2	3.92499	9.36645e-05	0.00134213	3.92499
SLC25A51	SLC25A51	3.92721	9.27922e-05	0.00133194	3.92721
AL033529.1	AL033529.1	3.92722	9.27939e-05	0.00133194	3.92722
KPNA1	KPNA1	3.92832	9.24117e-05	0.00132874	3.92832
SNN	SNN	3.92982	9.18902e-05	0.00132351	3.92982
LINC00484	LINC00484	3.93148	9.1191e-05	0.00131495	3.93148
MLNR	MLNR	3.9326	9.07921e-05	0.00131071	3.9326
DOCK9	DOCK9	3.93374	9.03658e-05	0.00130531	3.93374
TBCEL	TBCEL	3.93376	9.0362e-05	0.00130531	3.93376
CNGA1	CNGA1	3.93496	8.99026e-05	0.00130161	3.93496
AC245407.1	AC245407.1	3.93668	8.92776e-05	0.00129331	3.93668
PLPPR5	PLPPR5	3.93862	8.86428e-05	0.00128635	3.93862
PRKAG2	PRKAG2	3.93885	8.84816e-05	0.00128475	3.93885
PCDHGB1	PCDHGB1	3.93887	8.8481e-05	0.00128475	3.93887
MYH15	MYH15	3.93999	8.80738e-05	0.00128105	3.93999
SDHAF1	SDHAF1	3.94098	8.77632e-05	0.00127751	3.94098
PDE1C	PDE1C	3.94119	8.7779e-05	0.00127751	3.94119
AC092296.2	AC092296.2	3.9417	8.74907e-05	0.00127479	3.9417
GNPTAB	GNPTAB	3.94621	8.59781e-05	0.00125421	3.94621
ABCG4	ABCG4	3.94712	8.55521e-05	0.00124975	3.94712
SLITRK4	SLITRK4	3.94798	8.52474e-05	0.00124645	3.94798
KRT18P61	KRT18P61	3.94817	8.51687e-05	0.00124603	3.94817
AC064836.3	AC064836.3	3.94963	8.48795e-05	0.00124252	3.94963
ANKAR	ANKAR	3.94983	8.4599e-05	0.00123914	3.94983
SEC61A2	SEC61A2	3.95094	8.42436e-05	0.0012361	3.95094
AC092821.3	AC092821.3	3.95257	8.36446e-05	0.00122947	3.95257
RAB30	RAB30	3.95337	8.33714e-05	0.00122761	3.95337
ZNF99	ZNF99	3.95415	8.31121e-05	0.00122523	3.95415
GXYLT1P6	GXYLT1P6	3.95428	8.30591e-05	0.00122517	3.95428
GABARAPL1	GABARAPL1	3.95631	8.24047e-05	0.00121878	3.95631
CEP70	CEP70	3.95785	8.18496e-05	0.00121304	3.95785
AC110716.2	AC110716.2	3.96143	8.07077e-05	0.00119753	3.96143
CYP2A13	CYP2A13	3.96224	8.0576e-05	0.00119699	3.96224
ZNF138	ZNF138	3.96228	8.03963e-05	0.00119503	3.96228
AC079949.2	AC079949.2	3.96555	7.93286e-05	0.00118196	3.96555
FRMD6-AS1	FRMD6-AS1	3.96631	7.90616e-05	0.00118009	3.96631
AP003486.1	AP003486.1	3.96831	7.84235e-05	0.00117126	3.96831
MGEA5	MGEA5	3.97246	7.71109e-05	0.00115372	3.97246
TMCC1	TMCC1	3.97275	7.69813e-05	0.00115247	3.97275
ZFAND4	ZFAND4	3.97363	7.67003e-05	0.0011496	3.97363
AC008014.1	AC008014.1	3.97402	7.65812e-05	0.00114854	3.97402
HIPK2	HIPK2	3.97549	7.6281e-05	0.00114472	3.97549
RNVU1-7	RNVU1-7	3.97558	7.60895e-05	0.00114253	3.97558
SCARNA5	SCARNA5	3.97637	7.58808e-05	0.00114076	3.97637
AC020915.6	AC020915.6	3.97803	7.53284e-05	0.0011345	3.97803
RBMXL1	RBMXL1	3.97964	7.48411e-05	0.00112919	3.97964
AC073508.3	AC073508.3	3.98007	7.46929e-05	0.00112763	3.98007
AL357153.1	AL357153.1	3.98058	7.45411e-05	0.00112617	3.98058
AL121721.1	AL121721.1	3.98179	7.42034e-05	0.00112227	3.98179
TJP2	TJP2	3.98247	7.3951e-05	0.00111913	3.98247
GABPAP	GABPAP	3.98316	7.37385e-05	0.00111817	3.98316
ZBTB8B	ZBTB8B	3.98597	7.29108e-05	0.00110807	3.98597
NR3C2	NR3C2	3.9868	7.27241e-05	0.0011059	3.9868
PARP2	PARP2	3.98777	7.23741e-05	0.00110191	3.98777
TAF1L	TAF1L	3.98804	7.22918e-05	0.00110133	3.98804
ZNF708	ZNF708	3.98874	7.20634e-05	0.00109852	3.98874
AC116913.1	AC116913.1	3.99048	7.15754e-05	0.00109241	3.99048
SNORA50C	SNORA50C	3.99124	7.13514e-05	0.00109032	3.99124
SECISBP2L	SECISBP2L	3.99146	7.12494e-05	0.00108942	3.99146
PKDREJ	PKDREJ	3.99161	7.12065e-05	0.00108942	3.99161
SNX19	SNX19	3.99175	7.11828e-05	0.00108942	3.99175
EPG5	EPG5	3.99177	7.11708e-05	0.00108942	3.99177
TRAC	TRAC	3.99202	7.10887e-05	0.00108942	3.99202
FAM19A4	FAM19A4	3.99417	7.04685e-05	0.0010821	3.99417
SNORA71B	SNORA71B	3.99454	7.03497e-05	0.00108094	3.99454
BMS1P7	BMS1P7	3.99479	7.02745e-05	0.00108044	3.99479
NWD2	NWD2	3.99531	7.01478e-05	0.00107976	3.99531
AC093752.1	AC093752.1	3.99576	7.00373e-05	0.00107944	3.99576
RALGPS1	RALGPS1	3.99654	6.98142e-05	0.00107708	3.99654
AC009404.1	AC009404.1	3.99661	6.97659e-05	0.00107708	3.99661
ADCY1	ADCY1	3.99679	6.98407e-05	0.00107708	3.99679
AC005906.2	AC005906.2	3.99757	6.95433e-05	0.00107447	3.99757
CYP2A7	CYP2A7	3.9981	6.95354e-05	0.00107447	3.9981
ZNF417	ZNF417	3.99924	6.89947e-05	0.00106797	3.99924
SSH2	SSH2	3.99984	6.88411e-05	0.00106627	3.99984
AC004899.2	AC004899.2	4	6.88423e-05	0.00106627	4
CD300LG	CD300LG	4.00022	6.87158e-05	0.00106627	4.00022
SCARNA16	SCARNA16	4.00083	6.85366e-05	0.00106416	4.00083
RABGAP1	RABGAP1	4.00304	6.79291e-05	0.00105669	4.00304
ANKRD40	ANKRD40	4.00364	6.7863e-05	0.00105632	4.00364
AC068643.1	AC068643.1	4.00479	6.75526e-05	0.00105345	4.00479
AC068620.2	AC068620.2	4.00609	6.70551e-05	0.00104838	4.00609
ZBTB25	ZBTB25	4.00645	6.6956e-05	0.00104806	4.00645
AP000711.1	AP000711.1	4.00919	6.62705e-05	0.00104058	4.00919
AC025031.5	AC025031.5	4.00977	6.60416e-05	0.00103763	4.00977
AGO1	AGO1	4.01067	6.57964e-05	0.00103443	4.01067
EFCAB5	EFCAB5	4.01189	6.5548e-05	0.00103134	4.01189
KIAA1109	KIAA1109	4.01206	6.54159e-05	0.00103056	4.01206
ZSCAN2	ZSCAN2	4.01459	6.64587e-05	0.00104223	4.01459
AP005530.1	AP005530.1	4.01507	6.46722e-05	0.00102123	4.01507
GAPVD1	GAPVD1	4.0154	6.45404e-05	0.00101979	4.0154
H2AFV	H2AFV	4.01616	6.44248e-05	0.00101925	4.01616
AP2B1	AP2B1	4.01619	6.42986e-05	0.0010179	4.01619
GAPDHP54	GAPDHP54	4.0185	6.3684e-05	0.00100881	4.0185
SNORA16A	SNORA16A	4.01968	6.33751e-05	0.00100455	4.01968
LRRC7	LRRC7	4.02088	6.30843e-05	0.00100057	4.02088
PLEKHM3	PLEKHM3	4.02319	6.25154e-05	0.000992175	4.02319
RHBDF1P1	RHBDF1P1	4.02495	6.19942e-05	0.000987027	4.02495
CAB39L	CAB39L	4.02729	6.13907e-05	0.000978039	4.02729
EZH1	EZH1	4.02741	6.13598e-05	0.000978039	4.02741
AL353763.1	AL353763.1	4.02987	6.07656e-05	0.000970546	4.02987
PIKFYVE	PIKFYVE	4.03038	6.06193e-05	0.000969444	4.03038
ATP2B1-AS1	ATP2B1-AS1	4.03066	6.06631e-05	0.000969528	4.03066
KRAS	KRAS	4.03081	6.05073e-05	0.000968271	4.03081
ARF4-AS1	ARF4-AS1	4.03288	5.99847e-05	0.000960521	4.03288
ZNF484	ZNF484	4.03321	5.99032e-05	0.000959829	4.03321
UHRF1BP1L	UHRF1BP1L	4.0338	5.97547e-05	0.000958062	4.0338
SERPINB9P1	SERPINB9P1	4.03434	5.96117e-05	0.000956993	4.03434
CNTF	CNTF	4.03489	5.94777e-05	0.000955453	4.03489
CIT	CIT	4.03714	5.89411e-05	0.00094744	4.03714
CDKL1	CDKL1	4.03824	5.86692e-05	0.00094428	4.03824
GFY	GFY	4.04127	5.79924e-05	0.000935188	4.04127
ACSL4	ACSL4	4.04303	5.74904e-05	0.000928286	4.04303
RASSF8	RASSF8	4.04388	5.72789e-05	0.000926189	4.04388
AC007566.1	AC007566.1	4.0439	5.72727e-05	0.000926189	4.0439
PDE2A	PDE2A	4.04417	5.72866e-05	0.000926189	4.04417
SNORA49	SNORA49	4.04448	5.71746e-05	0.000926189	4.04448
HUNK	HUNK	4.04491	5.70967e-05	0.000926104	4.04491
AC055813.1	AC055813.1	4.04648	5.66634e-05	0.000920266	4.04648
AC023794.4	AC023794.4	4.04742	5.64377e-05	0.000918386	4.04742
COL27A1	COL27A1	4.04759	5.64053e-05	0.000918386	4.04759
AC096576.1	AC096576.1	4.04854	5.61986e-05	0.000916874	4.04854
AL160314.2	AL160314.2	4.0489	5.60899e-05	0.00091624	4.0489
AC123769.1	AC123769.1	4.04903	5.6236e-05	0.000916889	4.04903
CEP128	CEP128	4.05041	5.57879e-05	0.000911954	4.05041
ZNF569	ZNF569	4.05154	5.5473e-05	0.000907398	4.05154
SNORD116-7	SNORD116-7	4.05462	5.47778e-05	0.000898959	4.05462
ST3GAL6-AS1	ST3GAL6-AS1	4.05658	5.43506e-05	0.000892531	4.05658
MAPK8	MAPK8	4.05909	5.40352e-05	0.000887934	4.05909
ZNF546	ZNF546	4.06227	5.30243e-05	0.000872895	4.06227
ARRDC1-AS1	ARRDC1-AS1	4.06289	5.28866e-05	0.000871344	4.06289
ADGRF5P1	ADGRF5P1	4.06331	5.27939e-05	0.000870387	4.06331
SNORA36B	SNORA36B	4.06511	5.24044e-05	0.000866245	4.06511
JADE2	JADE2	4.06528	5.25561e-05	0.000867608	4.06528
DZIP3	DZIP3	4.06717	5.19493e-05	0.000859288	4.06717
ZNF582-AS1	ZNF582-AS1	4.07178	5.09456e-05	0.000844358	4.07178
AC010460.3	AC010460.3	4.07262	5.07702e-05	0.000842006	4.07262
AC006974.2	AC006974.2	4.07299	5.06903e-05	0.000841237	4.07299
CBR3-AS1	CBR3-AS1	4.07422	5.04366e-05	0.000838692	4.07422
TAF3	TAF3	4.0747	5.03211e-05	0.000837884	4.0747
LIN52	LIN52	4.07494	5.02797e-05	0.00083775	4.07494
PRL	PRL	4.07494	5.06283e-05	0.000840764	4.07494
SYNJ2BP	SYNJ2BP	4.07561	5.01281e-05	0.000835779	4.07561
SAG	SAG	4.08007	4.9195e-05	0.000821862	4.08007
AC006270.2	AC006270.2	4.08292	4.86282e-05	0.00081402	4.08292
AP000223.1	AP000223.1	4.08821	4.75404e-05	0.000799009	4.08821
FCHSD2	FCHSD2	4.08859	4.74679e-05	0.000798327	4.08859
SNORD116-5	SNORD116-5	4.09127	4.69416e-05	0.00079084	4.09127
NOTO	NOTO	4.09484	4.6218e-05	0.000782026	4.09484
AC092835.1	AC092835.1	4.09534	4.61222e-05	0.000780932	4.09534
SMIM18	SMIM18	4.09559	4.61066e-05	0.000780932	4.09559
FAM228A	FAM228A	4.09582	4.60254e-05	0.000780347	4.09582
TESK2	TESK2	4.0962	4.59521e-05	0.00077963	4.0962
SNORD116-20	SNORD116-20	4.09696	4.58037e-05	0.000778167	4.09696
SMIM11A	SMIM11A	4.09775	4.56534e-05	0.000776138	4.09775
FNBP1P1	FNBP1P1	4.09918	4.53752e-05	0.000772456	4.09918
AC004947.1	AC004947.1	4.10087	4.50714e-05	0.000768329	4.10087
ZNF610	ZNF610	4.10295	4.46581e-05	0.000762839	4.10295
AC012313.4	AC012313.4	4.10536	4.42323e-05	0.000756381	4.10536
KRT8P48	KRT8P48	4.10687	4.3926e-05	0.000753928	4.10687
KCNJ16	KCNJ16	4.10723	4.39647e-05	0.000754075	4.10723
AL731577.2	AL731577.2	4.10879	4.35663e-05	0.000749097	4.10879
AC137630.4	AC137630.4	4.10908	4.35848e-05	0.000749097	4.10908
CHST1	CHST1	4.11049	4.32494e-05	0.000744364	4.11049
AC141557.1	AC141557.1	4.11057	4.32501e-05	0.000744364	4.11057
TJP1	TJP1	4.11187	4.30232e-05	0.000741477	4.11187
ZNF879	ZNF879	4.11235	4.29273e-05	0.000740844	4.11235
AC133637.1	AC133637.1	4.11294	4.2817e-05	0.000739449	4.11294
H3F3B	H3F3B	4.11338	4.30007e-05	0.000741477	4.11338
SNORD16	SNORD16	4.11363	4.26844e-05	0.000737667	4.11363
COG1	COG1	4.11375	4.26797e-05	0.000737667	4.11375
HOXC8	HOXC8	4.11389	4.26301e-05	0.000737667	4.11389
AC092691.2	AC092691.2	4.11579	4.22854e-05	0.000733806	4.11579
PCDHGA2	PCDHGA2	4.11665	4.21476e-05	0.00073192	4.11665
EPS8	EPS8	4.11847	4.18127e-05	0.000727112	4.11847
ZNF470	ZNF470	4.12141	4.12869e-05	0.000718466	4.12141
RBM22P3	RBM22P3	4.1221	4.11662e-05	0.000717362	4.1221
ANKRD20A4	ANKRD20A4	4.12277	4.10618e-05	0.00071604	4.12277
PHF12	PHF12	4.1245	4.07719e-05	0.000713532	4.1245
ZDHHC22	ZDHHC22	4.12537	4.07035e-05	0.000713263	4.12537
AL359881.2	AL359881.2	4.12563	4.05892e-05	0.000712256	4.12563
SNORD116-1	SNORD116-1	4.12584	4.05195e-05	0.000711532	4.12584
ZC3H14	ZC3H14	4.1278	4.01905e-05	0.000708423	4.1278
CDC42BPB	CDC42BPB	4.12827	4.01065e-05	0.000707749	4.12827
PIP4K2B	PIP4K2B	4.12851	4.02012e-05	0.000708423	4.12851
ZDHHC17	ZDHHC17	4.12851	4.0062e-05	0.000707749	4.12851
DOCK7	DOCK7	4.13404	3.91307e-05	0.000693947	4.13404
SNORD116-3	SNORD116-3	4.13613	3.88045e-05	0.000689137	4.13613
ZNF781	ZNF781	4.13813	3.84499e-05	0.000684294	4.13813
LRRFIP2	LRRFIP2	4.13975	3.81968e-05	0.000680273	4.13975
ZSCAN29	ZSCAN29	4.13996	3.81606e-05	0.00068011	4.13996
LRRC61	LRRC61	4.14005	3.81338e-05	0.00068011	4.14005
RD3L	RD3L	4.14306	3.76494e-05	0.000672913	4.14306
AC122688.3	AC122688.3	4.14347	3.75788e-05	0.00067213	4.14347
HIST1H4E	HIST1H4E	4.14491	3.73605e-05	0.00066918	4.14491
SGMS1-AS1	SGMS1-AS1	4.14809	3.68495e-05	0.000660971	4.14809
ZBTB40	ZBTB40	4.15006	3.66298e-05	0.0006575	4.15006
RNVU1-18	RNVU1-18	4.15008	3.65299e-05	0.000656649	4.15008
MGA	MGA	4.15165	3.62855e-05	0.000652722	4.15165
EXOG	EXOG	4.15179	3.62624e-05	0.000652722	4.15179
TOGARAM1	TOGARAM1	4.15249	3.61553e-05	0.000651783	4.15249
HOXC-AS1	HOXC-AS1	4.15277	3.61112e-05	0.000651457	4.15277
C5orf64	C5orf64	4.15484	3.59717e-05	0.000649407	4.15484
TANC2	TANC2	4.15617	3.55884e-05	0.000643413	4.15617
LINC00282	LINC00282	4.15687	3.55127e-05	0.000642508	4.15687
AIMP1P1	AIMP1P1	4.15759	3.53716e-05	0.000641344	4.15759
AC092070.2	AC092070.2	4.15836	3.52563e-05	0.00064018	4.15836
C6orf62	C6orf62	4.16312	3.45458e-05	0.000628187	4.16312
MTSS1	MTSS1	4.16358	3.44981e-05	0.000627776	4.16358
ZNF350	ZNF350	4.16401	3.4412e-05	0.000626663	4.16401
FSBP	FSBP	4.16851	3.37614e-05	0.000617056	4.16851
AC116565.2	AC116565.2	4.16958	3.36051e-05	0.000614647	4.16958
AL391152.1	AL391152.1	4.16964	3.38291e-05	0.000617843	4.16964
AC004803.1	AC004803.1	4.17086	3.34461e-05	0.000612634	4.17086
LINC01597	LINC01597	4.17154	3.33272e-05	0.000611348	4.17154
YPEL1	YPEL1	4.17274	3.33672e-05	0.000611634	4.17274
SLC24A4	SLC24A4	4.17279	3.31427e-05	0.000608855	4.17279
AC068790.9	AC068790.9	4.17334	3.30827e-05	0.000608199	4.17334
LINC01632	LINC01632	4.17358	3.3033e-05	0.00060773	4.17358
CCT7P2	CCT7P2	4.17553	3.27888e-05	0.000604567	4.17553
DIP2B	DIP2B	4.17623	3.26562e-05	0.000602565	4.17623
AC013562.1	AC013562.1	4.1767	3.29609e-05	0.000606848	4.1767
AC090132.1	AC090132.1	4.17717	3.25289e-05	0.000600659	4.17717
SNORD110	SNORD110	4.17894	3.2275e-05	0.000597731	4.17894
STPG2	STPG2	4.18054	3.20484e-05	0.000594152	4.18054
LINC00674	LINC00674	4.18244	3.17959e-05	0.000590642	4.18244
TNRC6B	TNRC6B	4.18247	3.17831e-05	0.000590642	4.18247
SNORD116-22	SNORD116-22	4.18353	3.16449e-05	0.000589544	4.18353
SNORD116-26	SNORD116-26	4.18487	3.14567e-05	0.000586474	4.18487
TPTEP1	TPTEP1	4.1858	3.13327e-05	0.000584598	4.1858
AL135999.2	AL135999.2	4.18879	3.0928e-05	0.000577906	4.18879
AC080128.1	AC080128.1	4.18917	3.08873e-05	0.000577576	4.18917
AC106872.5	AC106872.5	4.18946	3.08406e-05	0.000577133	4.18946
AC018992.1	AC018992.1	4.1899	3.07823e-05	0.000576473	4.1899
EXOC5	EXOC5	4.18998	3.07783e-05	0.000576473	4.18998
SNORA62	SNORA62	4.19076	3.06705e-05	0.000575238	4.19076
RNVU1-14	RNVU1-14	4.19258	3.04261e-05	0.000572367	4.19258
FAM19A2	FAM19A2	4.19586	3e-05	0.000566903	4.19586
ELMO2	ELMO2	4.19699	2.98561e-05	0.000565036	4.19699
ASRGL1	ASRGL1	4.19796	2.98083e-05	0.000564557	4.19796
LINC00595	LINC00595	4.19806	2.97681e-05	0.000564221	4.19806
SNX30	SNX30	4.19922	2.96175e-05	0.000561791	4.19922
HEATR5B	HEATR5B	4.20056	2.93983e-05	0.000558903	4.20056
SLC6A3	SLC6A3	4.20446	2.92098e-05	0.00055574	4.20446
CCDC43	CCDC43	4.20566	2.87511e-05	0.000548677	4.20566
SNORD116-2	SNORD116-2	4.20606	2.87049e-05	0.000548213	4.20606
AC134407.3	AC134407.3	4.20735	2.85419e-05	0.000545516	4.20735
MACF1	MACF1	4.2098	2.82424e-05	0.000540253	4.2098
SP4	SP4	4.20996	2.8245e-05	0.000540253	4.20996
DMGDH	DMGDH	4.21064	2.81725e-05	0.00053969	4.21064
AC022613.3	AC022613.3	4.2142	2.77118e-05	0.000532083	4.2142
KCNIP4-IT1	KCNIP4-IT1	4.21493	2.76324e-05	0.000530965	4.21493
SNORA50A	SNORA50A	4.21537	2.75764e-05	0.000530296	4.21537
NUDT4	NUDT4	4.22072	2.69351e-05	0.000519958	4.22072
AGL	AGL	4.22437	2.65271e-05	0.000513267	4.22437
CNOT4	CNOT4	4.22502	2.64349e-05	0.000512273	4.22502
ZSCAN23	ZSCAN23	4.22751	2.61501e-05	0.000507538	4.22751
ERCC4	ERCC4	4.23095	2.57605e-05	0.000500751	4.23095
LRFN1	LRFN1	4.2316	2.57392e-05	0.000500725	4.2316
PPP2R5E	PPP2R5E	4.2316	2.56994e-05	0.00050034	4.2316
ANKRD20A7P	ANKRD20A7P	4.23187	2.56629e-05	0.000500018	4.23187
SUZ12P1	SUZ12P1	4.23363	2.54816e-05	0.000497258	4.23363
AC010615.1	AC010615.1	4.23368	2.54596e-05	0.000497258	4.23368
SGK1	SGK1	4.23379	2.54631e-05	0.000497258	4.23379
ZNF283	ZNF283	4.2352	2.5289e-05	0.000495427	4.2352
ZNF17	ZNF17	4.23703	2.50904e-05	0.000492393	4.23703
DST	DST	4.23787	2.49956e-05	0.000491214	4.23787
ZNF534	ZNF534	4.23947	2.48213e-05	0.000488938	4.23947
MRO	MRO	4.24043	2.48449e-05	0.00048902	4.24043
ZSCAN9	ZSCAN9	4.24087	2.48845e-05	0.000489414	4.24087
ICK	ICK	4.24168	2.45866e-05	0.000485078	4.24168
SNORD116-9	SNORD116-9	4.24316	2.4442e-05	0.000482984	4.24316
FAM105A	FAM105A	4.24345	2.43969e-05	0.000482545	4.24345
ZNF763	ZNF763	4.24588	2.41377e-05	0.000478102	4.24588
MSRB2	MSRB2	4.24705	2.40147e-05	0.000476042	4.24705
SNORD116-24	SNORD116-24	4.24794	2.39202e-05	0.00047457	4.24794
PCDHB7	PCDHB7	4.24794	2.39215e-05	0.00047457	4.24794
SNORA44	SNORA44	4.24941	2.37663e-05	0.000472591	4.24941
ATP1B4	ATP1B4	4.24967	2.37512e-05	0.000472591	4.24967
MKRN1	MKRN1	4.25004	2.37014e-05	0.000472179	4.25004
PCDHB15	PCDHB15	4.2504	2.37069e-05	0.000472179	4.2504
SCARNA20	SCARNA20	4.25299	2.33995e-05	0.000467915	4.25299
AKAP10	AKAP10	4.25339	2.33652e-05	0.000467602	4.25339
TBC1D24	TBC1D24	4.25499	2.35045e-05	0.000469641	4.25499
AC092647.5	AC092647.5	4.25704	2.29866e-05	0.000460393	4.25704
SLC8A3	SLC8A3	4.25789	2.29408e-05	0.000459843	4.25789
HOXC6	HOXC6	4.25891	2.27988e-05	0.000457363	4.25891
AC244517.6	AC244517.6	4.25914	2.27876e-05	0.000457363	4.25914
ATP6V0E2-AS1	ATP6V0E2-AS1	4.25989	2.27624e-05	0.000457363	4.25989
AC006994.2	AC006994.2	4.26058	2.26346e-05	0.000455161	4.26058
AC006213.1	AC006213.1	4.26226	2.24667e-05	0.000453238	4.26226
AC005833.2	AC005833.2	4.26249	2.24518e-05	0.000453238	4.26249
NAPG	NAPG	4.26401	2.22965e-05	0.000451256	4.26401
ZNF318	ZNF318	4.26466	2.22308e-05	0.00045029	4.26466
SNORA14A	SNORA14A	4.26921	2.17967e-05	0.000442239	4.26921
FAM20B	FAM20B	4.26966	2.17553e-05	0.000442239	4.26966
SNORA23	SNORA23	4.26977	2.17455e-05	0.000442239	4.26977
SNORD116-16	SNORD116-16	4.27031	2.16929e-05	0.000442239	4.27031
AC073941.1	AC073941.1	4.27037	2.16916e-05	0.000442239	4.27037
EXD2	EXD2	4.27059	2.16604e-05	0.000442239	4.27059
AL024508.2	AL024508.2	4.27087	2.16337e-05	0.000442239	4.27087
AC108449.2	AC108449.2	4.27372	2.13654e-05	0.000438428	4.27372
AC069503.1	AC069503.1	4.27493	2.12528e-05	0.000436832	4.27493
ZNF678	ZNF678	4.27529	2.12181e-05	0.000436832	4.27529
KIF2A	KIF2A	4.2757	2.11859e-05	0.000436832	4.2757
SERINC4	SERINC4	4.27673	2.10873e-05	0.000435573	4.27673
C12orf42	C12orf42	4.27975	2.08348e-05	0.000431422	4.27975
ZNF737	ZNF737	4.27997	2.0832e-05	0.000431422	4.27997
SNORA3A	SNORA3A	4.28274	2.05541e-05	0.000426668	4.28274
NBEAP1	NBEAP1	4.28337	2.0478e-05	0.00042544	4.28337
LINC02228	LINC02228	4.28357	2.0476e-05	0.00042544	4.28357
SRP14-AS1	SRP14-AS1	4.2855	2.02879e-05	0.000422541	4.2855
GNAQP1	GNAQP1	4.28617	2.0226e-05	0.000421601	4.28617
RNU5E-1	RNU5E-1	4.28636	2.02097e-05	0.000421601	4.28636
MEI4	MEI4	4.28656	2.01936e-05	0.000421601	4.28656
DOK6	DOK6	4.28956	1.99276e-05	0.000417464	4.28956
CDKAL1	CDKAL1	4.29016	1.98732e-05	0.000417022	4.29016
ABHD14A	ABHD14A	4.29023	1.98942e-05	0.000417112	4.29023
SDCCAG8	SDCCAG8	4.29124	1.9791e-05	0.000415644	4.29124
POTEI	POTEI	4.29308	1.96189e-05	0.000413068	4.29308
ZNF717	ZNF717	4.29443	1.95042e-05	0.000410997	4.29443
FRG1HP	FRG1HP	4.2969	1.92925e-05	0.000407221	4.2969
KCNMA1	KCNMA1	4.29716	1.92847e-05	0.000407221	4.29716
C10orf142	C10orf142	4.30032	1.90229e-05	0.000402547	4.30032
KCNIP2	KCNIP2	4.30245	1.88404e-05	0.000399022	4.30245
SNORA80A	SNORA80A	4.30541	1.85797e-05	0.000394835	4.30541
CDKN2B-AS1	CDKN2B-AS1	4.30784	1.83807e-05	0.000391601	4.30784
ZNF44	ZNF44	4.3106	1.81575e-05	0.000387505	4.3106
STOM	STOM	4.31436	1.78588e-05	0.000382105	4.31436
SNORA18	SNORA18	4.31477	1.78258e-05	0.000381725	4.31477
GRIK1-AS1	GRIK1-AS1	4.3153	1.77834e-05	0.000381142	4.3153
AC008536.1	AC008536.1	4.31629	1.77088e-05	0.000379971	4.31629
PIN1P1	PIN1P1	4.31676	1.76835e-05	0.000379971	4.31676
RNU5B-1	RNU5B-1	4.31934	1.74743e-05	0.000376125	4.31934
SNPH	SNPH	4.31941	1.75508e-05	0.000377448	4.31941
AC008536.3	AC008536.3	4.32104	1.73413e-05	0.000374226	4.32104
ZNF192P1	ZNF192P1	4.32278	1.72031e-05	0.000372032	4.32278
ENDOV	ENDOV	4.32315	1.72275e-05	0.00037209	4.32315
LNP1	LNP1	4.3241	1.71194e-05	0.000370713	4.3241
AC012519.1	AC012519.1	4.32484	1.70541e-05	0.000369928	4.32484
KLRD1	KLRD1	4.32645	1.69266e-05	0.000368129	4.32645
ZNF823	ZNF823	4.32702	1.68908e-05	0.000367837	4.32702
RS1	RS1	4.32723	1.68671e-05	0.000367791	4.32723
CRTC3-AS1	CRTC3-AS1	4.3278	1.6824e-05	0.000367705	4.3278
CASC3	CASC3	4.32802	1.68123e-05	0.000367705	4.32802
PAXBP1-AS1	PAXBP1-AS1	4.32823	1.68666e-05	0.000367791	4.32823
AC005899.5	AC005899.5	4.32936	1.67085e-05	0.000366243	4.32936
PCDHA3	PCDHA3	4.32972	1.66822e-05	0.000365988	4.32972
POMK	POMK	4.33038	1.66399e-05	0.000365378	4.33038
SNORD116-17	SNORD116-17	4.33116	1.65757e-05	0.000364288	4.33116
SNORD116-19	SNORD116-19	4.33116	1.65757e-05	0.000364288	4.33116
FALEC	FALEC	4.33179	1.653e-05	0.000363921	4.33179
RNU2-2P	RNU2-2P	4.33294	1.64439e-05	0.000362344	4.33294
ADH5P3	ADH5P3	4.33451	1.63303e-05	0.000360792	4.33451
ATP5HP2	ATP5HP2	4.33453	1.63497e-05	0.000360901	4.33453
CASP8AP2	CASP8AP2	4.33574	1.62403e-05	0.00035912	4.33574
SENP5	SENP5	4.33591	1.62322e-05	0.00035912	4.33591
AL513314.2	AL513314.2	4.336	1.62229e-05	0.00035912	4.336
XKR9	XKR9	4.33662	1.61871e-05	0.000358892	4.33662
KIAA1147	KIAA1147	4.33665	1.61824e-05	0.000358892	4.33665
AC005498.3	AC005498.3	4.33798	1.60885e-05	0.000357512	4.33798
ZNF846	ZNF846	4.34248	1.57602e-05	0.000351986	4.34248
AC139530.3	AC139530.3	4.34306	1.57633e-05	0.000351986	4.34306
AL359922.1	AL359922.1	4.34423	1.56388e-05	0.000350141	4.34423
ELMO1	ELMO1	4.34427	1.56647e-05	0.000350408	4.34427
KDM1B	KDM1B	4.34511	1.55857e-05	0.000349265	4.34511
FP700111.1	FP700111.1	4.34686	1.54558e-05	0.000346974	4.34686
SNORA79B	SNORA79B	4.34694	1.54517e-05	0.000346974	4.34694
AL451046.1	AL451046.1	4.34742	1.54176e-05	0.000346737	4.34742
CEP350	CEP350	4.34781	1.53998e-05	0.000346647	4.34781
AL133445.2	AL133445.2	4.34789	1.53878e-05	0.000346647	4.34789
AC211486.4	AC211486.4	4.34799	1.53778e-05	0.000346647	4.34799
LRRD1	LRRD1	4.34824	1.53619e-05	0.000346647	4.34824
STRN3	STRN3	4.35371	1.49904e-05	0.00033926	4.35371
WBP11	WBP11	4.35433	1.49533e-05	0.000338726	4.35433
NDRG3	NDRG3	4.35565	1.48728e-05	0.000337511	4.35565
TPH1	TPH1	4.35807	1.4704e-05	0.000333982	4.35807
RNVU1-15	RNVU1-15	4.36357	1.43443e-05	0.000326702	4.36357
AC123023.1	AC123023.1	4.36569	1.42694e-05	0.000325291	4.36569
AC010422.6	AC010422.6	4.36574	1.42113e-05	0.000324829	4.36574
ARHGAP5	ARHGAP5	4.3682	1.40515e-05	0.000322081	4.3682
SCARNA7	SCARNA7	4.36934	1.39794e-05	0.000320721	4.36934
AC091178.1	AC091178.1	4.36951	1.39697e-05	0.000320721	4.36951
LRRC2	LRRC2	4.37049	1.39066e-05	0.000319636	4.37049
RNU4-2	RNU4-2	4.37061	1.39004e-05	0.000319636	4.37061
ING2	ING2	4.37105	1.38815e-05	0.000319636	4.37105
AP005212.5	AP005212.5	4.37121	1.38628e-05	0.000319507	4.37121
SDHCP4	SDHCP4	4.37251	1.37921e-05	0.000318464	4.37251
ANKS1B	ANKS1B	4.37275	1.37914e-05	0.000318464	4.37275
GALNT8	GALNT8	4.37513	1.36292e-05	0.000315865	4.37513
SEPT14P2	SEPT14P2	4.3754	1.36037e-05	0.000315668	4.3754
ZYG11B	ZYG11B	4.37865	1.34114e-05	0.000311683	4.37865
SNORD15B	SNORD15B	4.38053	1.32941e-05	0.00030953	4.38053
PPP1R21	PPP1R21	4.38237	1.31922e-05	0.000307441	4.38237
SNORA74B	SNORA74B	4.38349	1.31218e-05	0.00030637	4.38349
STAU2	STAU2	4.38746	1.2888e-05	0.00030232	4.38746
SNORD116-8	SNORD116-8	4.3896	1.27662e-05	0.000299743	4.3896
RUBCN	RUBCN	4.39037	1.27355e-05	0.000299366	4.39037
POTEE	POTEE	4.39131	1.26733e-05	0.0002984	4.39131
FBXO28	FBXO28	4.39224	1.26183e-05	0.000297384	4.39224
KCNN1	KCNN1	4.39452	1.24848e-05	0.000294792	4.39452
TDH	TDH	4.39522	1.24458e-05	0.000294149	4.39522
SNX29	SNX29	4.39832	1.22724e-05	0.000290872	4.39832
RYBP	RYBP	4.39891	1.22476e-05	0.000290559	4.39891
ZNF441	ZNF441	4.39904	1.22372e-05	0.000290559	4.39904
AC087457.1	AC087457.1	4.39932	1.22206e-05	0.000290467	4.39932
CACNA1G-AS1	CACNA1G-AS1	4.39999	1.21849e-05	0.000289894	4.39999
LINC00698	LINC00698	4.40438	1.19415e-05	0.000285458	4.40438
AC115284.2	AC115284.2	4.40567	1.1911e-05	0.000285	4.40567
SNORA46	SNORA46	4.40623	1.18426e-05	0.000283905	4.40623
AC092131.1	AC092131.1	4.40634	1.18361e-05	0.000283905	4.40634
PCNX1	PCNX1	4.40648	1.18285e-05	0.000283905	4.40648
AC004076.1	AC004076.1	4.40763	1.177e-05	0.000282977	4.40763
MTOR	MTOR	4.41026	1.16299e-05	0.000279877	4.41026
NKIRAS1	NKIRAS1	4.41372	1.14531e-05	0.000276417	4.41372
HOXC9	HOXC9	4.41802	1.1228e-05	0.000271247	4.41802
KCTD10P1	KCTD10P1	4.42084	1.11139e-05	0.000268749	4.42084
AC003102.1	AC003102.1	4.4214	1.10591e-05	0.000267766	4.4214
AL133166.1	AL133166.1	4.42148	1.10626e-05	0.000267766	4.42148
AF250324.1	AF250324.1	4.4223	1.10131e-05	0.000267084	4.4223
ZNF501	ZNF501	4.42627	1.0827e-05	0.000263078	4.42627
JMY	JMY	4.42783	1.07822e-05	0.000262244	4.42783
RAB23	RAB23	4.42843	1.07123e-05	0.00026105	4.42843
ZNF728	ZNF728	4.43143	1.05666e-05	0.000258253	4.43143
ARL6IP1P2	ARL6IP1P2	4.43443	1.04243e-05	0.000255272	4.43443
AC018628.1	AC018628.1	4.43489	1.04019e-05	0.000255272	4.43489
AC004816.1	AC004816.1	4.43852	1.02314e-05	0.000251779	4.43852
AC026585.1	AC026585.1	4.43961	1.01967e-05	0.000251419	4.43961
LINC02175	LINC02175	4.44091	1.01218e-05	0.000250438	4.44091
TRIM33	TRIM33	4.4424	1.00916e-05	0.000250303	4.4424
AK4P3	AK4P3	4.44444	9.96111e-06	0.000247707	4.44444
BEND6	BEND6	4.44452	9.96717e-06	0.000247707	4.44452
ZSWIM3	ZSWIM3	4.44508	9.97917e-06	0.00024776	4.44508
AC090114.2	AC090114.2	4.45083	9.67456e-06	0.000241874	4.45083
TRIM37	TRIM37	4.45104	9.66698e-06	0.000241874	4.45104
AC136616.1	AC136616.1	4.45125	9.65648e-06	0.000241874	4.45125
SNORD67	SNORD67	4.45187	9.64203e-06	0.000241783	4.45187
SNORA70	SNORA70	4.45189	9.62862e-06	0.000241689	4.45189
TRIM68	TRIM68	4.45373	9.55242e-06	0.000240498	4.45373
EHHADH	EHHADH	4.4548	9.50108e-06	0.000239641	4.4548
AL160276.1	AL160276.1	4.45552	9.47449e-06	0.000239418	4.45552
AL122035.2	AL122035.2	4.45721	9.3984e-06	0.000237815	4.45721
ZNF510	ZNF510	4.45789	9.38846e-06	0.000237803	4.45789
GAB2	GAB2	4.45893	9.3248e-06	0.000236707	4.45893
DUX4L27	DUX4L27	4.46018	9.27319e-06	0.000235836	4.46018
LINC00884	LINC00884	4.46047	9.3263e-06	0.000236707	4.46047
GUCY2D	GUCY2D	4.46236	9.19674e-06	0.000234783	4.46236
AL137024.1	AL137024.1	4.4639	9.11909e-06	0.000233274	4.4639
SNORA7B	SNORA7B	4.46622	9.02557e-06	0.00023118	4.46622
AC245014.3	AC245014.3	4.46722	8.97827e-06	0.000230439	4.46722
AC025580.3	AC025580.3	4.47017	8.85805e-06	0.00022782	4.47017
AC104461.1	AC104461.1	4.47344	8.72806e-06	0.00022517	4.47344
AC104447.1	AC104447.1	4.47427	8.6939e-06	0.000224583	4.47427
AC018688.1	AC018688.1	4.47435	8.69637e-06	0.000224583	4.47435
MAP4	MAP4	4.47525	8.66171e-06	0.00022415	4.47525
CCDC126	CCDC126	4.48027	8.46065e-06	0.000219627	4.48027
ZFP69	ZFP69	4.48034	8.45598e-06	0.000219627	4.48034
SNORA54	SNORA54	4.48089	8.44125e-06	0.000219578	4.48089
LINC02001	LINC02001	4.4833	8.35974e-06	0.000218256	4.4833
SNORD116-25	SNORD116-25	4.48442	8.29988e-06	0.000217479	4.48442
USP49	USP49	4.48632	8.32921e-06	0.000217886	4.48632
ZNF578	ZNF578	4.48807	8.16081e-06	0.000214059	4.48807
AC008758.4	AC008758.4	4.4884	8.14973e-06	0.000213992	4.4884
LINC01338	LINC01338	4.48924	8.11869e-06	0.000213625	4.48924
SYTL4	SYTL4	4.49372	7.95255e-06	0.000209914	4.49372
C20orf194	C20orf194	4.49556	7.89216e-06	0.000208759	4.49556
CLIP1	CLIP1	4.49567	7.88212e-06	0.000208714	4.49567
AC004812.2	AC004812.2	4.49755	7.81639e-06	0.000207192	4.49755
AC109587.1	AC109587.1	4.49871	7.77667e-06	0.000206368	4.49871
RNY4	RNY4	4.49927	7.75238e-06	0.000206368	4.49927
SP2-AS1	SP2-AS1	4.49964	7.7607e-06	0.000206368	4.49964
SIK3	SIK3	4.50014	7.72368e-06	0.000206042	4.50014
SLC9A6	SLC9A6	4.50098	7.69138e-06	0.000205398	4.50098
AC006511.5	AC006511.5	4.50184	7.66152e-06	0.000204819	4.50184
EOMES	EOMES	4.50562	7.56695e-06	0.000202507	4.50562
SV2C	SV2C	4.50568	7.53032e-06	0.000201742	4.50568
SNORA52	SNORA52	4.50577	7.52415e-06	0.000201742	4.50577
CIPC	CIPC	4.50818	7.45562e-06	0.000200598	4.50818
SNORA61	SNORA61	4.5097	7.39642e-06	0.000199433	4.5097
ANKRD20A1	ANKRD20A1	4.51037	7.36623e-06	0.000198833	4.51037
PLEKHA8	PLEKHA8	4.51063	7.36447e-06	0.000198833	4.51063
SMOC1	SMOC1	4.51341	7.27239e-06	0.000196723	4.51341
SNORA77B	SNORA77B	4.51433	7.23484e-06	0.000196131	4.51433
MTMR3	MTMR3	4.51585	7.19693e-06	0.000195314	4.51585
DDHD1	DDHD1	4.51803	7.11267e-06	0.000193446	4.51803
LINC02058	LINC02058	4.52039	7.041e-06	0.000191913	4.52039
SNORA60	SNORA60	4.52137	7.00851e-06	0.000191236	4.52137
GPATCH8	GPATCH8	4.5238	6.92376e-06	0.000189129	4.5238
ZNF611	ZNF611	4.52464	6.89712e-06	0.000188607	4.52464
ENO1P4	ENO1P4	4.52497	6.89135e-06	0.000188607	4.52497
PLCL2	PLCL2	4.52742	6.86651e-06	0.00018818	4.52742
KIF1B	KIF1B	4.53306	6.64128e-06	0.000183613	4.53306
TBC1D8	TBC1D8	4.53744	6.50069e-06	0.000179924	4.53744
LINC00910	LINC00910	4.53796	6.48548e-06	0.000179701	4.53796
OVCH1-AS1	OVCH1-AS1	4.53996	6.42539e-06	0.000178233	4.53996
LINC02192	LINC02192	4.54028	6.41592e-06	0.000178168	4.54028
ASH1L	ASH1L	4.54094	6.39597e-06	0.000177811	4.54094
PPP1R12B	PPP1R12B	4.54276	6.34263e-06	0.000176578	4.54276
THAP12P8	THAP12P8	4.54308	6.34457e-06	0.000176578	4.54308
DNAJC28	DNAJC28	4.54681	6.22432e-06	0.000174003	4.54681
MMD	MMD	4.54775	6.19886e-06	0.000173485	4.54775
TBC1D12	TBC1D12	4.54954	6.148e-06	0.000172447	4.54954
CACNA1G	CACNA1G	4.55078	6.11467e-06	0.000171734	4.55078
STK32A	STK32A	4.5524	6.08127e-06	0.000171149	4.5524
AC239809.3	AC239809.3	4.55314	6.04446e-06	0.000170304	4.55314
NUP210L	NUP210L	4.55617	5.96537e-06	0.000168265	4.55617
ZNF564	ZNF564	4.55899	5.88416e-06	0.000166161	4.55899
AC135178.2	AC135178.2	4.5593	5.87845e-06	0.000166161	4.5593
PWAR5	PWAR5	4.56071	5.83592e-06	0.000165358	4.56071
TBR1	TBR1	4.56218	5.86355e-06	0.000165953	4.56218
ZNF33A	ZNF33A	4.56371	5.79859e-06	0.000164486	4.56371
ZNF880	ZNF880	4.56469	5.72855e-06	0.000162683	4.56469
TMCC3	TMCC3	4.56519	5.71553e-06	0.000162497	4.56519
LINC01600	LINC01600	4.56593	5.69597e-06	0.000162125	4.56593
GTDC1	GTDC1	4.56754	5.67167e-06	0.000161801	4.56754
SNORA27	SNORA27	4.56844	5.62921e-06	0.000160772	4.56844
RNU5A-1	RNU5A-1	4.56896	5.61552e-06	0.000160564	4.56896
AC018529.3	AC018529.3	4.56937	5.60539e-06	0.000160457	4.56937
DCAF12L2	DCAF12L2	4.56954	5.60097e-06	0.000160457	4.56954
GALNT15	GALNT15	4.5711	5.56357e-06	0.000159719	4.5711
ABCA17P	ABCA17P	4.57161	5.54653e-06	0.000159501	4.57161
FAM224B	FAM224B	4.57521	5.45694e-06	0.000157285	4.57521
FHDC1	FHDC1	4.57566	5.44333e-06	0.000157074	4.57566
AC092295.2	AC092295.2	4.57574	5.44241e-06	0.000157074	4.57574
BCL9P1	BCL9P1	4.57711	5.40822e-06	0.00015642	4.57711
CD38	CD38	4.57763	5.3933e-06	0.000156169	4.57763
CXXC4	CXXC4	4.57847	5.37212e-06	0.000155736	4.57847
RNF111	RNF111	4.5787	5.36744e-06	0.000155736	4.5787
PAPOLB	PAPOLB	4.57876	5.36495e-06	0.000155736	4.57876
SLC25A16	SLC25A16	4.58092	5.31124e-06	0.000154866	4.58092
ZNF572	ZNF572	4.58279	5.26542e-06	0.000153888	4.58279
GDF7	GDF7	4.58649	5.17445e-06	0.000151405	4.58649
GGA3	GGA3	4.58707	5.16199e-06	0.000151217	4.58707
TSC1	TSC1	4.58965	5.09897e-06	0.000149721	4.58965
AC008060.3	AC008060.3	4.59011	5.09885e-06	0.000149721	4.59011
LINC02282	LINC02282	4.592	5.04336e-06	0.00014861	4.592
TAL1	TAL1	4.5943	4.98924e-06	0.000147647	4.5943
ZNF582	ZNF582	4.59764	4.91165e-06	0.000145585	4.59764
AC011445.1	AC011445.1	4.59964	4.87497e-06	0.00014484	4.59964
ASXL2	ASXL2	4.59996	4.86115e-06	0.000144601	4.59996
ANKRD33B	ANKRD33B	4.60213	4.81065e-06	0.000143598	4.60213
HELZ	HELZ	4.60216	4.80878e-06	0.000143598	4.60216
AC011247.1	AC011247.1	4.60677	4.70608e-06	0.000140991	4.60677
DPYSL3	DPYSL3	4.60827	4.67335e-06	0.000140346	4.60827
SNORA7A	SNORA7A	4.60871	4.6647e-06	0.000140254	4.60871
AC009654.1	AC009654.1	4.61008	4.63489e-06	0.000139525	4.61008
YLPM1	YLPM1	4.6114	4.61271e-06	0.000139024	4.6114
NUDT4P2	NUDT4P2	4.61341	4.56175e-06	0.00013782	4.61341
SNORA21	SNORA21	4.61477	4.53312e-06	0.000137385	4.61477
SNORA59B	SNORA59B	4.61491	4.52936e-06	0.000137385	4.61491
RNF219-AS1	RNF219-AS1	4.61516	4.52639e-06	0.000137385	4.61516
FGD5-AS1	FGD5-AS1	4.61585	4.51149e-06	0.000137385	4.61585
RNGTT	RNGTT	4.61828	4.46096e-06	0.000136418	4.61828
BORCS5	BORCS5	4.62181	4.39065e-06	0.000134673	4.62181
AP000688.2	AP000688.2	4.62249	4.37939e-06	0.00013458	4.62249
TUSC2	TUSC2	4.6242	4.33577e-06	0.000133567	4.6242
SRPK2	SRPK2	4.62831	4.25343e-06	0.000131192	4.62831
SEPT7-AS1	SEPT7-AS1	4.63045	4.21002e-06	0.000130173	4.63045
RASGRP2	RASGRP2	4.63358	4.14924e-06	0.000128452	4.63358
NEMF	NEMF	4.63635	4.09804e-06	0.000127181	4.63635
AC130650.2	AC130650.2	4.63815	4.06033e-06	0.000126324	4.63815
ZNF398	ZNF398	4.63916	4.0485e-06	0.000126112	4.63916
AC067968.1	AC067968.1	4.63991	4.02631e-06	0.000125733	4.63991
CCDC7	CCDC7	4.64175	3.99238e-06	0.000124985	4.64175
PCDHB8	PCDHB8	4.64516	3.9277e-06	0.000123114	4.64516
SNORD94	SNORD94	4.64596	3.91634e-06	0.000123114	4.64596
AC079154.1	AC079154.1	4.64713	3.91207e-06	0.000123114	4.64713
AL122035.1	AL122035.1	4.64755	3.8843e-06	0.000122673	4.64755
RAX2	RAX2	4.65499	3.7513e-06	0.000119215	4.65499
AC090740.1	AC090740.1	4.65551	3.74668e-06	0.000119215	4.65551
SYCP1	SYCP1	4.65615	3.73527e-06	0.000119016	4.65615
C22orf39	C22orf39	4.65758	3.70869e-06	0.000118319	4.65758
CABP5	CABP5	4.65778	3.70192e-06	0.000118254	4.65778
LINC01505	LINC01505	4.65843	3.68859e-06	0.000118129	4.65843
KCNA5	KCNA5	4.65988	3.66702e-06	0.000117821	4.65988
AP005901.2	AP005901.2	4.66014	3.66957e-06	0.000117821	4.66014
SNORD116-6	SNORD116-6	4.66061	3.65101e-06	0.000117526	4.66061
SNORA2A	SNORA2A	4.66181	3.63182e-06	0.000117059	4.66181
AL136984.1	AL136984.1	4.66201	3.62855e-06	0.000117059	4.66201
ACACA	ACACA	4.6628	3.62023e-06	0.000116986	4.6628
NF1	NF1	4.66371	3.59837e-06	0.000116429	4.66371
SNORA14B	SNORA14B	4.66416	3.59129e-06	0.00011635	4.66416
HCFC2	HCFC2	4.66813	3.52389e-06	0.000114611	4.66813
NEUROG1	NEUROG1	4.66921	3.69744e-06	0.000118254	4.66921
ZNF397	ZNF397	4.67678	3.39591e-06	0.00011088	4.67678
AP005212.1	AP005212.1	4.67709	3.37644e-06	0.000110388	4.67709
SNORA2B	SNORA2B	4.67769	3.36658e-06	0.000110209	4.67769
GTF2IP4	GTF2IP4	4.67833	3.36222e-06	0.000110209	4.67833
ANKIB1	ANKIB1	4.6853	3.24695e-06	0.000106941	4.6853
ZC3H6	ZC3H6	4.68602	3.24169e-06	0.000106941	4.68602
METTL6	METTL6	4.68721	3.2176e-06	0.000106304	4.68721
STK32A-AS1	STK32A-AS1	4.69301	3.13318e-06	0.000104063	4.69301
FRY	FRY	4.69364	3.12453e-06	0.000103913	4.69364
MYOM1	MYOM1	4.69406	3.12173e-06	0.000103913	4.69406
TRPC5	TRPC5	4.69584	3.08977e-06	0.000103031	4.69584
SCAF8	SCAF8	4.69585	3.08765e-06	0.000103031	4.69585
BTBD8	BTBD8	4.70504	2.95491e-06	9.91933e-05	4.70504
SNORA6	SNORA6	4.70793	2.9163e-06	9.80819e-05	4.70793
WDR47	WDR47	4.71098	2.87241e-06	9.6943e-05	4.71098
ROCK2	ROCK2	4.71333	2.84295e-06	9.60778e-05	4.71333
ANKRD20A5P	ANKRD20A5P	4.71406	2.83095e-06	9.58016e-05	4.71406
Z94160.1	Z94160.1	4.71627	2.80573e-06	9.54149e-05	4.71627
RAPGEF2	RAPGEF2	4.71631	2.80127e-06	9.54149e-05	4.71631
SLC38A1	SLC38A1	4.71708	2.78958e-06	9.53016e-05	4.71708
TTBK2	TTBK2	4.71711	2.80295e-06	9.54149e-05	4.71711
ABCC8	ABCC8	4.7202	2.75407e-06	9.42171e-05	4.7202
AC009487.1	AC009487.1	4.72378	2.72942e-06	9.37573e-05	4.72378
TMC2	TMC2	4.724	2.70194e-06	9.30684e-05	4.724
LRRIQ4	LRRIQ4	4.72812	2.64714e-06	9.16905e-05	4.72812
BSPRY	BSPRY	4.72831	2.64726e-06	9.16905e-05	4.72831
AACS	AACS	4.72852	2.64121e-06	9.16905e-05	4.72852
AC007375.3	AC007375.3	4.72888	2.66199e-06	9.19449e-05	4.72888
FBXL21	FBXL21	4.73032	2.62708e-06	9.16905e-05	4.73032
RELL1	RELL1	4.73178	2.60019e-06	9.11922e-05	4.73178
RPL10P3	RPL10P3	4.73354	2.57786e-06	9.05356e-05	4.73354
AL161772.1	AL161772.1	4.73391	2.57322e-06	9.04995e-05	4.73391
PTPRO	PTPRO	4.7347	2.5725e-06	9.04995e-05	4.7347
TTF1	TTF1	4.73767	2.52806e-06	8.95391e-05	4.73767
RND1	RND1	4.73852	2.517e-06	8.92735e-05	4.73852
CBX1	CBX1	4.73872	2.54688e-06	8.99891e-05	4.73872
SNORA8	SNORA8	4.74449	2.44585e-06	8.68726e-05	4.74449
AL450332.1	AL450332.1	4.74659	2.42146e-06	8.61284e-05	4.74659
TLN2	TLN2	4.75196	2.36327e-06	8.4178e-05	4.75196
SNORA38	SNORA38	4.75393	2.33692e-06	8.34768e-05	4.75393
RALGAPA1	RALGAPA1	4.75748	2.29727e-06	8.22948e-05	4.75748
AL591222.1	AL591222.1	4.75842	2.29565e-06	8.22948e-05	4.75842
TP53BP2	TP53BP2	4.75904	2.2803e-06	8.19209e-05	4.75904
PCDHGA4	PCDHGA4	4.76106	2.25799e-06	8.13524e-05	4.76106
SNORA59A	SNORA59A	4.76406	2.22612e-06	8.04355e-05	4.76406
NOP14-AS1	NOP14-AS1	4.76725	2.1917e-06	7.94206e-05	4.76725
TDRD7	TDRD7	4.76809	2.18466e-06	7.928e-05	4.76809
ANKRD44	ANKRD44	4.76929	2.17282e-06	7.89646e-05	4.76929
PMS2P4	PMS2P4	4.77014	2.16107e-06	7.86515e-05	4.77014
ZNF221	ZNF221	4.77186	2.14294e-06	7.82187e-05	4.77186
WDR11-AS1	WDR11-AS1	4.77476	2.11331e-06	7.72497e-05	4.77476
ASB5	ASB5	4.77511	2.11094e-06	7.72497e-05	4.77511
AIPL1	AIPL1	4.7758	2.10484e-06	7.72497e-05	4.7758
KLF1	KLF1	4.78382	2.02556e-06	7.48057e-05	4.78382
DHRS11	DHRS11	4.78639	2.00159e-06	7.40295e-05	4.78639
CINP	CINP	4.78787	1.98481e-06	7.3517e-05	4.78787
AL358933.1	AL358933.1	4.78802	1.98366e-06	7.3517e-05	4.78802
CACNA2D3	CACNA2D3	4.7898	1.96484e-06	7.29933e-05	4.7898
SNORA37	SNORA37	4.79053	1.95963e-06	7.29074e-05	4.79053
ZNF391	ZNF391	4.79215	1.94263e-06	7.27064e-05	4.79215
AC004491.1	AC004491.1	4.7937	1.92793e-06	7.22643e-05	4.7937
LINC01623	LINC01623	4.79483	1.9174e-06	7.20852e-05	4.79483
CTSLP2	CTSLP2	4.79507	1.91489e-06	7.20852e-05	4.79507
EDIL3	EDIL3	4.79953	1.87389e-06	7.06613e-05	4.79953
RGS7	RGS7	4.80278	1.85056e-06	6.99919e-05	4.80278
DLGAP1-AS5	DLGAP1-AS5	4.80587	1.81692e-06	6.90321e-05	4.80587
HTR1B	HTR1B	4.80674	1.80945e-06	6.89571e-05	4.80674
ZNF573	ZNF573	4.80934	1.78646e-06	6.82884e-05	4.80934
SCARNA1	SCARNA1	4.81201	1.76337e-06	6.7612e-05	4.81201
MTCO1P47	MTCO1P47	4.81245	1.76049e-06	6.7612e-05	4.81245
MEGF9	MEGF9	4.81271	1.75864e-06	6.7612e-05	4.81271
SCARNA11	SCARNA11	4.81272	1.75731e-06	6.7612e-05	4.81272
BOD1L1	BOD1L1	4.81402	1.74621e-06	6.747e-05	4.81402
RPS6KL1	RPS6KL1	4.81557	1.76149e-06	6.7612e-05	4.81557
AL359644.1	AL359644.1	4.81671	1.72371e-06	6.67032e-05	4.81671
AP000459.1	AP000459.1	4.81756	1.71701e-06	6.65466e-05	4.81756
SETX	SETX	4.81856	1.7095e-06	6.64587e-05	4.81856
SNORA2C	SNORA2C	4.82027	1.69588e-06	6.61368e-05	4.82027
HMGB1P31	HMGB1P31	4.82304	1.67221e-06	6.54171e-05	4.82304
AL358473.1	AL358473.1	4.8256	1.66879e-06	6.53853e-05	4.8256
AL136295.6	AL136295.6	4.82664	1.6506e-06	6.47738e-05	4.82664
PCDHGB3	PCDHGB3	4.83131	1.60511e-06	6.33073e-05	4.83131
ZFP14	ZFP14	4.83514	1.58144e-06	6.2874e-05	4.83514
AC217777.1	AC217777.1	4.83818	1.55379e-06	6.20427e-05	4.83818
ZNF462	ZNF462	4.84251	1.52364e-06	6.10334e-05	4.84251
ZNF124	ZNF124	4.84364	1.5279e-06	6.11062e-05	4.84364
AC112206.2	AC112206.2	4.84502	1.50072e-06	6.02113e-05	4.84502
AP5M1	AP5M1	4.85157	1.45595e-06	5.86026e-05	4.85157
AL031118.1	AL031118.1	4.85508	1.42861e-06	5.76872e-05	4.85508
PRPF18	PRPF18	4.86094	1.38823e-06	5.61472e-05	4.86094
SLC12A6	SLC12A6	4.86265	1.37802e-06	5.58242e-05	4.86265
POU2F1	POU2F1	4.87377	1.3095e-06	5.37433e-05	4.87377
AC116407.1	AC116407.1	4.87967	1.26578e-06	5.22052e-05	4.87967
MMD2	MMD2	4.88404	1.24326e-06	5.14941e-05	4.88404
KCNG4	KCNG4	4.88482	1.23767e-06	5.13838e-05	4.88482
ZHX3	ZHX3	4.8849	1.24443e-06	5.14941e-05	4.8849
SNORD89	SNORD89	4.8953	1.17529e-06	4.91195e-05	4.8953
PLA2G4C	PLA2G4C	4.90009	1.14412e-06	4.79766e-05	4.90009
CLTCL1	CLTCL1	4.9027	1.12928e-06	4.74337e-05	4.9027
AC006971.1	AC006971.1	4.90322	1.12675e-06	4.74066e-05	4.90322
PER3	PER3	4.90713	1.10492e-06	4.66448e-05	4.90713
LINC01234	LINC01234	4.90886	1.09656e-06	4.63697e-05	4.90886
HMBOX1	HMBOX1	4.9138	1.06996e-06	4.5398e-05	4.9138
DAB1	DAB1	4.91873	1.04648e-06	4.4477e-05	4.91873
AKAP9	AKAP9	4.92044	1.03491e-06	4.41351e-05	4.92044
AC124312.4	AC124312.4	4.92349	1.01856e-06	4.36554e-05	4.92349
DSCR8	DSCR8	4.92361	1.02018e-06	4.36554e-05	4.92361
ANKRD28	ANKRD28	4.9245	1.01448e-06	4.36347e-05	4.9245
EFCAB13	EFCAB13	4.92783	9.97714e-07	4.30614e-05	4.92783
ZNF334	ZNF334	4.92845	9.93838e-07	4.29681e-05	4.92845
NEK4	NEK4	4.93498	9.6251e-07	4.16855e-05	4.93498
PCDHGA1	PCDHGA1	4.93693	9.54255e-07	4.13995e-05	4.93693
OTX2-AS1	OTX2-AS1	4.93979	9.53676e-07	4.13995e-05	4.93979
C17orf102	C17orf102	4.94005	9.39483e-07	4.09001e-05	4.94005
AL353611.2	AL353611.2	4.95294	8.87159e-07	3.88244e-05	4.95294
KCTD21	KCTD21	4.95501	8.71595e-07	3.82946e-05	4.95501
GATS	GATS	4.96162	8.48998e-07	3.74815e-05	4.96162
KCNA1	KCNA1	4.96211	8.4372e-07	3.73609e-05	4.96211
SIX6	SIX6	4.96451	8.30532e-07	3.69019e-05	4.96451
PBLD	PBLD	4.96832	8.14305e-07	3.62691e-05	4.96832
SALL4P7	SALL4P7	4.97161	8.01557e-07	3.57648e-05	4.97161
DCTN5	DCTN5	4.97263	7.97673e-07	3.5721e-05	4.97263
PCDHGA5	PCDHGA5	4.97323	7.94531e-07	3.5721e-05	4.97323
PXK	PXK	4.97612	7.83128e-07	3.53833e-05	4.97612
LCMT1-AS1	LCMT1-AS1	4.97619	7.82789e-07	3.53833e-05	4.97619
ZNF585A	ZNF585A	4.97773	7.78265e-07	3.52907e-05	4.97773
ZNF442	ZNF442	4.9859	7.45604e-07	3.39941e-05	4.9859
ANKRD20A8P	ANKRD20A8P	5.00331	6.83234e-07	3.13787e-05	5.00331
LIN28B	LIN28B	5.00393	6.81477e-07	3.13554e-05	5.00393
AC068152.1	AC068152.1	5.0131	6.50134e-07	3.01345e-05	5.0131
ATG2B	ATG2B	5.01755	6.35623e-07	2.95712e-05	5.01755
NPEPPS	NPEPPS	5.02447	6.13733e-07	2.87126e-05	5.02447
FAR2P1	FAR2P1	5.02844	6.01725e-07	2.82035e-05	5.02844
SCARNA3	SCARNA3	5.02932	5.98855e-07	2.81743e-05	5.02932
WDR7	WDR7	5.02973	6.00268e-07	2.81879e-05	5.02973
KIAA0232	KIAA0232	5.03121	5.94158e-07	2.80059e-05	5.03121
AL139220.2	AL139220.2	5.03171	5.93419e-07	2.80059e-05	5.03171
AL449106.1	AL449106.1	5.03435	5.84099e-07	2.76878e-05	5.03435
ABL2	ABL2	5.03583	5.79505e-07	2.75743e-05	5.03583
KMT2C	KMT2C	5.03794	5.73266e-07	2.73814e-05	5.03794
GALK2	GALK2	5.04319	5.58187e-07	2.68144e-05	5.04319
CRYZL1	CRYZL1	5.04409	5.55973e-07	2.68144e-05	5.04409
AC048382.5	AC048382.5	5.04504	5.57579e-07	2.68144e-05	5.04504
RASSF8-AS1	RASSF8-AS1	5.0508	5.42025e-07	2.63065e-05	5.0508
DPP8	DPP8	5.05306	5.30833e-07	2.58972e-05	5.05306
LHX4	LHX4	5.056	5.56216e-07	2.68144e-05	5.056
LINC00870	LINC00870	5.05612	5.22656e-07	2.5548e-05	5.05612
CLIP4	CLIP4	5.05614	5.22646e-07	2.5548e-05	5.05614
GPATCH2L	GPATCH2L	5.05838	5.175e-07	2.54448e-05	5.05838
UNQ6494	UNQ6494	5.05991	5.12802e-07	2.52863e-05	5.05991
LSMEM2	LSMEM2	5.06068	5.11146e-07	2.52811e-05	5.06068
ZNF443	ZNF443	5.062	5.07752e-07	2.52127e-05	5.062
RALGAPA1P1	RALGAPA1P1	5.06226	5.07359e-07	2.52127e-05	5.06226
TLK2	TLK2	5.06556	5.10673e-07	2.52811e-05	5.06556
ZNF641	ZNF641	5.06619	4.97751e-07	2.48143e-05	5.06619
DOCK11P1	DOCK11P1	5.06659	4.95745e-07	2.4813e-05	5.06659
SOCS7	SOCS7	5.06802	5.13269e-07	2.52863e-05	5.06802
LINC01608	LINC01608	5.06804	4.92006e-07	2.46871e-05	5.06804
POTEF	POTEF	5.07148	4.83293e-07	2.43844e-05	5.07148
ARID4A	ARID4A	5.07153	4.83254e-07	2.43844e-05	5.07153
AC133552.5	AC133552.5	5.07649	4.71083e-07	2.39612e-05	5.07649
AC092447.8	AC092447.8	5.07673	4.7049e-07	2.39612e-05	5.07673
PIGZ	PIGZ	5.07677	4.70394e-07	2.39612e-05	5.07677
RPS6KC1	RPS6KC1	5.0774	4.6904e-07	2.39612e-05	5.0774
PAPPA-AS1	PAPPA-AS1	5.07753	4.68662e-07	2.39612e-05	5.07753
NISCH	NISCH	5.0794	4.64216e-07	2.38538e-05	5.0794
PTBP2	PTBP2	5.08135	4.62696e-07	2.38246e-05	5.08135
AC091152.4	AC091152.4	5.08284	4.56072e-07	2.35613e-05	5.08284
KIAA1107	KIAA1107	5.08287	4.56644e-07	2.35613e-05	5.08287
CCDC66	CCDC66	5.08502	4.51269e-07	2.34286e-05	5.08502
GOLGA1	GOLGA1	5.08553	4.50242e-07	2.34238e-05	5.08553
AL139353.1	AL139353.1	5.08744	4.45493e-07	2.33068e-05	5.08744
AC093028.1	AC093028.1	5.08757	4.46115e-07	2.33068e-05	5.08757
SNORD9	SNORD9	5.08789	4.44429e-07	2.33068e-05	5.08789
SLMAP	SLMAP	5.09488	4.2887e-07	2.27365e-05	5.09488
FNDC7	FNDC7	5.10487	4.07606e-07	2.16549e-05	5.10487
SNORA22	SNORA22	5.10769	4.01502e-07	2.13759e-05	5.10769
AL049796.1	AL049796.1	5.10831	4.01089e-07	2.13759e-05	5.10831
TFAP2D	TFAP2D	5.10913	3.99267e-07	2.13476e-05	5.10913
MRAS	MRAS	5.11054	3.975e-07	2.12985e-05	5.11054
C7orf33	C7orf33	5.1127	3.94105e-07	2.11618e-05	5.1127
VSTM2A-OT1	VSTM2A-OT1	5.11413	3.92524e-07	2.11222e-05	5.11413
AC007389.1	AC007389.1	5.11533	3.86735e-07	2.08554e-05	5.11533
KCNJ11	KCNJ11	5.11649	3.84903e-07	2.08013e-05	5.11649
DMD	DMD	5.11821	3.80383e-07	2.06461e-05	5.11821
AP005329.3	AP005329.3	5.12655	3.64463e-07	1.98249e-05	5.12655
PARGP1	PARGP1	5.128	3.61773e-07	1.97213e-05	5.128
FAM161B	FAM161B	5.13284	3.55882e-07	1.95276e-05	5.13284
KLHL33	KLHL33	5.13306	3.53909e-07	1.94619e-05	5.13306
SNORA12	SNORA12	5.13545	3.48044e-07	1.91814e-05	5.13545
SPOP	SPOP	5.1356	3.47864e-07	1.91814e-05	5.1356
AC008575.2	AC008575.2	5.13773	3.44749e-07	1.90837e-05	5.13773
TNNI3K	TNNI3K	5.13869	3.4245e-07	1.89984e-05	5.13869
ESYT3	ESYT3	5.14265	3.35397e-07	1.86898e-05	5.14265
BTD	BTD	5.14526	3.32451e-07	1.85932e-05	5.14526
TXNDC16	TXNDC16	5.14813	3.26114e-07	1.83355e-05	5.14813
PNMA8B	PNMA8B	5.15289	3.21678e-07	1.82085e-05	5.15289
ATP2B1	ATP2B1	5.15543	3.15202e-07	1.79636e-05	5.15543
SNORA50B	SNORA50B	5.15699	3.11928e-07	1.78582e-05	5.15699
PRKG2	PRKG2	5.15824	3.10268e-07	1.78039e-05	5.15824
FAM185BP	FAM185BP	5.16311	3.01657e-07	1.74294e-05	5.16311
HPCA	HPCA	5.16445	3.02613e-07	1.74444e-05	5.16445
GDAP2	GDAP2	5.16747	2.94976e-07	1.7242e-05	5.16747
AC005837.1	AC005837.1	5.16821	2.96518e-07	1.72517e-05	5.16821
DCAF12L1	DCAF12L1	5.17078	2.90135e-07	1.69986e-05	5.17078
LINC01053	LINC01053	5.17573	3.14977e-07	1.79636e-05	5.17573
AC138393.1	AC138393.1	5.17573	2.8433e-07	1.67368e-05	5.17573
CACNA1F	CACNA1F	5.17812	2.84272e-07	1.67368e-05	5.17812
ZNF204P	ZNF204P	5.17966	2.7693e-07	1.64557e-05	5.17966
ZNF583	ZNF583	5.18731	2.66123e-07	1.58511e-05	5.18731
FRG1BP	FRG1BP	5.18894	2.64189e-07	1.5811e-05	5.18894
PCDHA1	PCDHA1	5.19893	2.50972e-07	1.5092e-05	5.19893
AC090587.2	AC090587.2	5.20015	2.50939e-07	1.5092e-05	5.20015
GPR89P	GPR89P	5.20438	2.43423e-07	1.47442e-05	5.20438
UBE2Q2	UBE2Q2	5.20715	2.3988e-07	1.46e-05	5.20715
USH2A	USH2A	5.21516	2.32921e-07	1.4211e-05	5.21516
SNORA81	SNORA81	5.22955	2.13498e-07	1.32845e-05	5.22955
RBP3	RBP3	5.23215	2.10555e-07	1.31574e-05	5.23215
ZNF101	ZNF101	5.23222	2.10929e-07	1.31574e-05	5.23222
KLHL11	KLHL11	5.23254	2.10304e-07	1.31574e-05	5.23254
RREB1	RREB1	5.24188	2.01915e-07	1.26898e-05	5.24188
RALGPS2	RALGPS2	5.25001	1.91653e-07	1.21055e-05	5.25001
ZNF252P	ZNF252P	5.25153	1.90086e-07	1.20369e-05	5.25153
PHF7	PHF7	5.25424	1.87416e-07	1.18978e-05	5.25424
TAOK1	TAOK1	5.25628	1.85428e-07	1.18315e-05	5.25628
DOCK4	DOCK4	5.25722	1.8606e-07	1.18417e-05	5.25722
ZNF197	ZNF197	5.25978	1.82557e-07	1.16781e-05	5.25978
VTI1A	VTI1A	5.26195	1.80013e-07	1.15448e-05	5.26195
AC138393.3	AC138393.3	5.27599	1.67118e-07	1.07729e-05	5.27599
C1orf220	C1orf220	5.27959	1.63976e-07	1.05976e-05	5.27959
USH1C	USH1C	5.28022	1.63399e-07	1.05876e-05	5.28022
TANGO6	TANGO6	5.28481	1.59477e-07	1.04414e-05	5.28481
IMPG2	IMPG2	5.28793	1.57643e-07	1.03483e-05	5.28793
SFMBT1	SFMBT1	5.2905	1.55155e-07	1.02358e-05	5.2905
BICRAL	BICRAL	5.29334	1.5552e-07	1.02358e-05	5.29334
AL365259.1	AL365259.1	5.29347	1.52982e-07	1.01486e-05	5.29347
CEP120	CEP120	5.29368	1.5247e-07	1.01415e-05	5.29368
AKAP3	AKAP3	5.29486	1.51245e-07	1.00868e-05	5.29486
INPP5F	INPP5F	5.29752	1.49451e-07	1.00204e-05	5.29752
NKAPL	NKAPL	5.31606	1.35212e-07	9.23859e-06	5.31606
AL359317.2	AL359317.2	5.32477	1.29086e-07	8.86842e-06	5.32477
ZNF35	ZNF35	5.32775	1.27084e-07	8.75485e-06	5.32775
ANKRD13C	ANKRD13C	5.33017	1.25423e-07	8.7122e-06	5.33017
C12orf60	C12orf60	5.33355	1.23121e-07	8.61323e-06	5.33355
LIN28B-AS1	LIN28B-AS1	5.33476	1.22518e-07	8.6058e-06	5.33476
SNORD8	SNORD8	5.33504	1.22256e-07	8.6058e-06	5.33504
UNC119	UNC119	5.33802	1.20707e-07	8.55044e-06	5.33802
SYNRG	SYNRG	5.34215	1.18338e-07	8.40637e-06	5.34215
GORASP1	GORASP1	5.34454	1.16551e-07	8.35037e-06	5.34454
PIAS1	PIAS1	5.34646	1.15659e-07	8.31022e-06	5.34646
IGSF21	IGSF21	5.3483	1.18152e-07	8.40637e-06	5.3483
SNORA38B	SNORA38B	5.35408	1.10313e-07	7.97177e-06	5.35408
OTOG	OTOG	5.35621	1.0906e-07	7.94998e-06	5.35621
AC113383.1	AC113383.1	5.36027	1.06738e-07	7.8034e-06	5.36027
ZBTB38	ZBTB38	5.36497	1.04138e-07	7.68051e-06	5.36497
SESTD1	SESTD1	5.36797	1.02398e-07	7.59687e-06	5.36797
AF130359.1	AF130359.1	5.372	1.00521e-07	7.52434e-06	5.372
SMAD2	SMAD2	5.37377	9.92858e-08	7.45417e-06	5.37377
ASB15	ASB15	5.37429	9.92173e-08	7.45417e-06	5.37429
SNORA47	SNORA47	5.37613	9.81909e-08	7.41637e-06	5.37613
DCAF5	DCAF5	5.38403	9.39605e-08	7.13986e-06	5.38403
PLEKHA3P1	PLEKHA3P1	5.38945	9.12534e-08	6.95523e-06	5.38945
SEPT7P7	SEPT7P7	5.39622	8.79802e-08	6.78828e-06	5.39622
SCAPER	SCAPER	5.39655	8.78497e-08	6.78828e-06	5.39655
KIF21B	KIF21B	5.39698	9.01574e-08	6.89264e-06	5.39698
MAK	MAK	5.39704	8.85549e-08	6.81167e-06	5.39704
SNORA20	SNORA20	5.39974	8.63156e-08	6.7219e-06	5.39974
REV3L	REV3L	5.40089	8.57816e-08	6.70689e-06	5.40089
CSPG4P4Y	CSPG4P4Y	5.40105	8.57993e-08	6.70689e-06	5.40105
TRAPPC10	TRAPPC10	5.40603	8.34353e-08	6.58331e-06	5.40603
RNY3	RNY3	5.40649	8.3486e-08	6.58331e-06	5.40649
RUNDC1	RUNDC1	5.41586	7.91275e-08	6.3393e-06	5.41586
SETD2	SETD2	5.41716	7.85955e-08	6.31686e-06	5.41716
ZBTB20-AS4	ZBTB20-AS4	5.42741	7.53359e-08	6.07435e-06	5.42741
EMX1	EMX1	5.43718	7.06624e-08	5.71591e-06	5.43718
TCAM1P	TCAM1P	5.43771	7.03059e-08	5.70547e-06	5.43771
ANKRD12	ANKRD12	5.44741	6.67009e-08	5.50941e-06	5.44741
STX3	STX3	5.45274	6.52921e-08	5.47581e-06	5.45274
HERC1	HERC1	5.47855	5.82626e-08	4.93579e-06	5.47855
CEP192	CEP192	5.49202	5.24624e-08	4.52078e-06	5.49202
WDR20	WDR20	5.49374	5.19884e-08	4.50094e-06	5.49374
MED13	MED13	5.50003	5.00599e-08	4.37387e-06	5.50003
FAM102B	FAM102B	5.50257	4.93586e-08	4.34286e-06	5.50257
SPAG5-AS1	SPAG5-AS1	5.51693	4.56398e-08	4.04404e-06	5.51693
ZNF652	ZNF652	5.51956	4.49843e-08	4.00009e-06	5.51956
SNORA35B	SNORA35B	5.52575	4.35222e-08	3.88386e-06	5.52575
FAF1	FAF1	5.52794	4.29414e-08	3.84571e-06	5.52794
SAMD7	SAMD7	5.5282	4.28724e-08	3.84571e-06	5.5282
KAT2B	KAT2B	5.53343	4.20885e-08	3.82395e-06	5.53343
SLC25A5P4	SLC25A5P4	5.53465	4.14306e-08	3.77787e-06	5.53465
NSF	NSF	5.54286	3.96767e-08	3.64445e-06	5.54286
ZBED1	ZBED1	5.54419	3.92825e-08	3.6215e-06	5.54419
PAR_Y_ZBED1	PAR_Y_ZBED1	5.54419	3.92825e-08	3.6215e-06	5.54419
GABRR3	GABRR3	5.55016	3.80294e-08	3.55534e-06	5.55016
ZNF184	ZNF184	5.55426	3.71708e-08	3.51734e-06	5.55426
AL445433.2	AL445433.2	5.5632	3.55712e-08	3.39157e-06	5.5632
NR1D2	NR1D2	5.56573	3.48543e-08	3.37389e-06	5.56573
ZNF679	ZNF679	5.56927	3.4667e-08	3.37389e-06	5.56927
LHFPL1	LHFPL1	5.57036	3.4112e-08	3.3537e-06	5.57036
TULP4	TULP4	5.57367	3.38288e-08	3.35293e-06	5.57367
RHOT1	RHOT1	5.57383	3.33493e-08	3.31852e-06	5.57383
AL512791.2	AL512791.2	5.58328	3.17092e-08	3.16788e-06	5.58328
ZNF799	ZNF799	5.5988	2.90251e-08	2.91133e-06	5.5988
AC005972.1	AC005972.1	5.61176	2.70435e-08	2.73444e-06	5.61176
WDR82P1	WDR82P1	5.61435	2.66003e-08	2.70052e-06	5.61435
SPAG9	SPAG9	5.61875	2.59992e-08	2.66105e-06	5.61875
SNORA22C	SNORA22C	5.63314	2.39498e-08	2.48168e-06	5.63314
AL359924.1	AL359924.1	5.63838	2.32616e-08	2.43045e-06	5.63838
AC008040.1	AC008040.1	5.64656	2.22153e-08	2.34064e-06	5.64656
LINC01419	LINC01419	5.65556	2.12315e-08	2.24642e-06	5.65556
GDPD5	GDPD5	5.65929	2.06847e-08	2.20034e-06	5.65929
ZNF570	ZNF570	5.66337	2.02148e-08	2.16627e-06	5.66337
ATXN7	ATXN7	5.66515	2.00717e-08	2.16016e-06	5.66515
SYCP2L	SYCP2L	5.666	1.99257e-08	2.1537e-06	5.666
RBSN	RBSN	5.68494	1.79294e-08	1.97192e-06	5.68494
AP000997.2	AP000997.2	5.68741	1.76623e-08	1.9511e-06	5.68741
BPTF	BPTF	5.69052	1.74162e-08	1.93242e-06	5.69052
DSCR4	DSCR4	5.69475	1.69692e-08	1.90812e-06	5.69475
KLHL18	KLHL18	5.7017	1.62852e-08	1.83949e-06	5.7017
VPS13D	VPS13D	5.70571	1.59304e-08	1.80756e-06	5.70571
ACHE	ACHE	5.71195	1.54025e-08	1.76362e-06	5.71195
AC053481.2	AC053481.2	5.71699	1.49643e-08	1.7213e-06	5.71699
GDPD1	GDPD1	5.73398	1.35757e-08	1.57604e-06	5.73398
FGD4	FGD4	5.73402	1.35624e-08	1.57604e-06	5.73402
AC055733.2	AC055733.2	5.7412	1.30192e-08	1.52555e-06	5.7412
MACROD2	MACROD2	5.75259	1.22117e-08	1.44444e-06	5.75259
AL049874.3	AL049874.3	5.77235	1.09014e-08	1.3206e-06	5.77235
NR2C2	NR2C2	5.77773	1.07136e-08	1.30414e-06	5.77773
ZSCAN12	ZSCAN12	5.7878	9.97634e-09	1.23235e-06	5.7878
PRPH2	PRPH2	5.80187	9.20737e-09	1.14868e-06	5.80187
AC006269.1	AC006269.1	5.81283	8.66484e-09	1.09737e-06	5.81283
C17orf80	C17orf80	5.827	8.12494e-09	1.03422e-06	5.827
AC245452.1	AC245452.1	5.83067	7.80077e-09	1.00314e-06	5.83067
AC010127.1	AC010127.1	5.84593	7.14132e-09	9.57625e-07	5.84593
TNRC6C	TNRC6C	5.84927	7.04011e-09	9.49128e-07	5.84927
SNORA63D	SNORA63D	5.85115	6.92915e-09	9.45337e-07	5.85115
CHRM3	CHRM3	5.8518	6.93659e-09	9.45337e-07	5.8518
RPL3P3	RPL3P3	5.8519	7.18268e-09	9.58047e-07	5.8519
AC242426.3	AC242426.3	5.86007	6.58238e-09	9.06921e-07	5.86007
FMNL2	FMNL2	5.86178	6.54057e-09	9.06139e-07	5.86178
AL133461.1	AL133461.1	5.86302	6.4696e-09	9.01287e-07	5.86302
USP32	USP32	5.86359	6.44862e-09	9.01287e-07	5.86359
NT5C1A	NT5C1A	5.86533	6.38973e-09	9.00162e-07	5.86533
RTL4	RTL4	5.8685	6.2791e-09	8.89574e-07	5.8685
MGC16275	MGC16275	5.86922	6.24778e-09	8.89574e-07	5.86922
DMC1	DMC1	5.86945	6.23447e-09	8.89574e-07	5.86945
AC091271.1	AC091271.1	5.88168	5.80441e-09	8.41337e-07	5.88168
CDKL5	CDKL5	5.88985	5.5454e-09	8.10126e-07	5.88985
INHBB	INHBB	5.89583	5.34567e-09	7.88519e-07	5.89583
GPS2P1	GPS2P1	5.89767	5.29381e-09	7.85488e-07	5.89767
MYO9A	MYO9A	5.90536	5.05691e-09	7.59323e-07	5.90536
ZNF490	ZNF490	5.91214	4.87291e-09	7.40563e-07	5.91214
DDX31	DDX31	5.92275	4.76621e-09	7.37762e-07	5.92275
AC106760.2	AC106760.2	5.93278	4.31296e-09	6.802e-07	5.93278
CPEB3	CPEB3	5.93971	4.21824e-09	6.7333e-07	5.93971
FBXL20	FBXL20	5.94494	4.17578e-09	6.72973e-07	5.94494
KRT18P46	KRT18P46	5.94534	4.18663e-09	6.72973e-07	5.94534
MAPRE2	MAPRE2	5.96419	3.60836e-09	5.87553e-07	5.96419
INTS2	INTS2	5.97	3.46683e-09	5.68197e-07	5.97
LINC00348	LINC00348	5.97303	3.41566e-09	5.63493e-07	5.97303
GLRA1	GLRA1	5.98308	3.36539e-09	5.58878e-07	5.98308
AC009487.3	AC009487.3	5.99841	3.03969e-09	5.11566e-07	5.99841
OTOP3	OTOP3	6.02728	2.48889e-09	4.33413e-07	6.02728
CSPG4P3Y	CSPG4P3Y	6.02936	2.44075e-09	4.28002e-07	6.02936
AC009163.7	AC009163.7	6.03811	2.31594e-09	4.11876e-07	6.03811
AC009487.4	AC009487.4	6.04497	2.31422e-09	4.11876e-07	6.04497
ENTPD1-AS1	ENTPD1-AS1	6.04735	2.19093e-09	3.98114e-07	6.04735
CASTOR2	CASTOR2	6.05035	2.18544e-09	3.98114e-07	6.05035
KCNJ2	KCNJ2	6.07533	1.85496e-09	3.47127e-07	6.07533
KHDRBS2	KHDRBS2	6.08071	1.80356e-09	3.40045e-07	6.08071
TRAF3	TRAF3	6.08725	1.72849e-09	3.28361e-07	6.08725
AP005263.1	AP005263.1	6.10153	1.58618e-09	3.05962e-07	6.10153
ZRANB2-AS2	ZRANB2-AS2	6.10437	1.55876e-09	3.03003e-07	6.10437
KCNS1	KCNS1	6.10967	1.5166e-09	2.97111e-07	6.10967
AC242426.4	AC242426.4	6.11313	1.48157e-09	2.92535e-07	6.11313
AC022211.2	AC022211.2	6.12202	1.40165e-09	2.84164e-07	6.12202
MYCBP2	MYCBP2	6.12305	1.40518e-09	2.84164e-07	6.12305
BCAS3	BCAS3	6.1393	1.26369e-09	2.59739e-07	6.1393
NRL	NRL	6.15397	1.16372e-09	2.41168e-07	6.15397
CRX	CRX	6.17516	1.04227e-09	2.1963e-07	6.17516
ITSN1	ITSN1	6.17904	9.93553e-10	2.12269e-07	6.17904
AL365209.1	AL365209.1	6.18512	9.98872e-10	2.12269e-07	6.18512
FRG1CP	FRG1CP	6.22297	7.6211e-10	1.78605e-07	6.22297
MLLT6	MLLT6	6.22662	7.73661e-10	1.79633e-07	6.22662
AC091059.2	AC091059.2	6.2305	7.29107e-10	1.77543e-07	6.2305
MTCL1P1	MTCL1P1	6.23834	6.927e-10	1.71982e-07	6.23834
AC005618.1	AC005618.1	6.24984	6.47793e-10	1.64081e-07	6.24984
C2orf71	C2orf71	6.27592	5.60689e-10	1.44947e-07	6.27592
TADA2A	TADA2A	6.2813	5.36339e-10	1.40096e-07	6.2813
ZNF609	ZNF609	6.29699	4.89244e-10	1.30514e-07	6.29699
AP000640.1	AP000640.1	6.30329	4.68116e-10	1.2622e-07	6.30329
RNY1	RNY1	6.30432	4.61408e-10	1.25764e-07	6.30432
ANO2	ANO2	6.33561	3.84725e-10	1.09629e-07	6.33561
AL355336.1	AL355336.1	6.36099	3.28061e-10	9.6782e-08	6.36099
NUDT3	NUDT3	6.37344	3.03929e-10	9.073e-08	6.37344
AC005551.1	AC005551.1	6.44645	2.10252e-10	6.50899e-08	6.44645
FPGT-TNNI3K	FPGT-TNNI3K	6.447	1.89682e-10	5.94558e-08	6.447
PPM1A	PPM1A	6.48144	1.54478e-10	4.9034e-08	6.48144
LRRC38	LRRC38	6.4883	1.50774e-10	4.8472e-08	6.4883
AP004833.2	AP004833.2	6.55648	9.49382e-11	3.27239e-08	6.55648
AL049544.1	AL049544.1	6.57267	8.60761e-11	3.04006e-08	6.57267
CCNB3	CCNB3	6.58157	8.07062e-11	2.89113e-08	6.58157
SPTAN1	SPTAN1	6.6435	5.44379e-11	2.03744e-08	6.6435
ZBTB37	ZBTB37	6.64482	5.37447e-11	2.03744e-08	6.64482
NLK	NLK	6.65999	4.93648e-11	1.90442e-08	6.65999
AL161757.5	AL161757.5	6.67584	4.89155e-11	1.90442e-08	6.67584
AL355357.1	AL355357.1	6.76155	2.53037e-11	1.02341e-08	6.76155
ERC1	ERC1	6.7732	2.33199e-11	9.58641e-09	6.7732
CCDC62	CCDC62	6.85411	1.36555e-11	5.90388e-09	6.85411
PEX5L	PEX5L	6.87261	1.22026e-11	5.46415e-09	6.87261
PLPPR4	PLPPR4	6.87664	1.18254e-11	5.44487e-09	6.87664
AC087516.2	AC087516.2	6.88417	1.14005e-11	5.39392e-09	6.88417
EYS	EYS	6.88816	1.11519e-11	5.3778e-09	6.88816
KCNJ2-AS1	KCNJ2-AS1	6.89579	1.03517e-11	5.08981e-09	6.89579
AL512599.1	AL512599.1	6.97717	6.06261e-12	3.10257e-09	6.97717
PROKR2	PROKR2	7.03928	3.98701e-12	2.17344e-09	7.03928
WDR44	WDR44	7.10615	2.49976e-12	1.39298e-09	7.10615
MRAP	MRAP	7.19296	1.37582e-12	7.84091e-10	7.19296
AP001004.1	AP001004.1	7.27561	7.74902e-13	4.62653e-10	7.27561
TEX2	TEX2	7.32894	5.59574e-13	3.42241e-10	7.32894
MGAT5	MGAT5	7.40166	3.19427e-13	2.05383e-10	7.40166
TIGAR	TIGAR	7.42439	2.71951e-13	1.79459e-10	7.42439
ASTN2	ASTN2	7.4406	2.42981e-13	1.64676e-10	7.4406
SMIM24	SMIM24	7.49571	1.64484e-13	1.14572e-10	7.49571
AL137100.1	AL137100.1	7.65892	5.38891e-14	3.86092e-11	7.65892
AC007349.2	AC007349.2	7.92694	7.18756e-15	5.46167e-12	7.92694
SRY	SRY	8.05394	2.66679e-15	2.15718e-12	8.05394
PCDH11Y	PCDH11Y	8.36689	2.36811e-16	1.97942e-13	8.36689
YPEL2	YPEL2	8.41649	1.74366e-16	1.50772e-13	8.41649
TBL1Y	TBL1Y	8.8365	5.48864e-18	4.91547e-15	8.8365
GYG2P1	GYG2P1	8.91452	2.88626e-18	2.68059e-15	8.91452
AC011297.1	AC011297.1	8.94127	2.31457e-18	2.23231e-15	8.94127
RPGRIP1	RPGRIP1	9.63108	1.35061e-20	1.47252e-17	9.63108
AC010737.1	AC010737.1	12.7173	4.61943e-34	5.51604e-31	12.7173
HSFY2	HSFY2	12.7452	3.37985e-34	4.23765e-31	12.7452
LINC00278	LINC00278	13.0407	1.36311e-35	1.79901e-32	13.0407
AC010889.1	AC010889.1	13.6782	1.16115e-38	1.71276e-35	13.6782
NLGN4Y	NLGN4Y	14.0796	1.18369e-40	1.85513e-37	14.0796
PRKY	PRKY	14.2209	2.33388e-41	3.90163e-38	14.2209
TXLNGY	TXLNGY	14.3089	8.49603e-42	1.52176e-38	14.3089
TTTY14	TTTY14	14.3219	7.29572e-42	1.40729e-38	14.3219
RPS4Y1	RPS4Y1	14.3263	6.9265e-42	1.40729e-38	14.3263
AGKP1	AGKP1	14.3514	5.1253e-42	1.16838e-38	14.3514
TTTY10	TTTY10	14.4352	1.94862e-42	4.88637e-39	14.4352
KDM5D	KDM5D	14.5295	6.43395e-43	1.79264e-39	14.5295
UTY	UTY	14.685	1.04072e-43	3.26214e-40	14.685
DDX3Y	DDX3Y	14.8113	2.33999e-44	8.3825e-41	14.8113
ANOS2P	ANOS2P	14.8301	1.87092e-44	7.8192e-41	14.8301
ZFY	ZFY	14.9541	4.29175e-45	2.1524e-41	14.9541
USP9Y	USP9Y	15.0345	1.63111e-45	1.02255e-41	15.0345
EIF1AY	EIF1AY	15.144	4.47339e-46	3.73915e-42	15.144
TMSB4Y	TMSB4Y	15.1677	3.3521e-46	3.73915e-42	15.1677
TTTY15	TTTY15	15.1716	3.18368e-46	3.73915e-42	15.1716
