## Supplementary material for "Accounting for sex differences variability in the design of sex-adapted cancer treatments": KF.gene_assoc..genes_all.fdr0.05

### Sheet: ped_lm_strat.KF.gene_assoc..gen
gene	gene	stat	p	fdr	change
XIST	XIST	-10.734	1.18114e-21	2.96414e-18	-10.734
STS	STS	-10.1572	6.32311e-20	7.93409e-17	-10.1572
KDM5C	KDM5C	-9.40978	9.86238e-18	1.17238e-14	-9.40978
HCCS	HCCS	-8.73366	8.35523e-16	6.58414e-13	-8.73366
ARHGDIA	ARHGDIA	-8.7266	8.74542e-16	6.58414e-13	-8.7266
PACSIN1	PACSIN1	-8.67002	1.25982e-15	8.892e-13	-8.67002
WARS	WARS	-8.65974	1.34598e-15	9.21223e-13	-8.65974
MFSD2A	MFSD2A	-8.54356	2.83751e-15	1.67642e-12	-8.54356
SDK2	SDK2	-8.47263	4.46394e-15	2.52056e-12	-8.47263
FAM19A5	FAM19A5	-8.42849	5.91279e-15	3.25723e-12	-8.42849
DDX3X	DDX3X	-8.39391	7.36589e-15	3.78104e-12	-8.39391
B3GAT3	B3GAT3	-8.20585	2.41509e-14	1.04898e-11	-8.20585
SH2D5	SH2D5	-8.15493	3.3237e-14	1.4164e-11	-8.15493
PGK1	PGK1	-8.1032	4.59264e-14	1.81981e-11	-8.1032
PTGES	PTGES	-8.09392	4.86645e-14	1.86294e-11	-8.09392
UBA1	UBA1	-8.08722	5.07433e-14	1.91015e-11	-8.08722
ELFN2	ELFN2	-8.03437	7.05136e-14	2.41306e-11	-8.03437
VGF	VGF	-7.95976	1.11996e-13	3.61362e-11	-7.95976
SLC22A15	SLC22A15	-7.93588	1.29813e-13	3.94943e-11	-7.93588
PKM	PKM	-7.91258	1.49893e-13	4.36318e-11	-7.91258
OTUD5	OTUD5	-7.85146	2.18383e-13	6.01511e-11	-7.85146
TSPAN33	TSPAN33	-7.84689	2.24589e-13	6.03876e-11	-7.84689
SLC35A2	SLC35A2	-7.82463	2.57469e-13	6.79734e-11	-7.82463
USP9X	USP9X	-7.81401	2.74795e-13	7.05286e-11	-7.81401
SLC9A7	SLC9A7	-7.78019	3.38009e-13	8.3893e-11	-7.78019
BCYRN1	BCYRN1	-7.76564	3.69464e-13	8.97281e-11	-7.76564
YIF1B	YIF1B	-7.75155	4.0265e-13	9.57289e-11	-7.75155
NEDD8	NEDD8	-7.72211	4.8183e-13	1.08826e-10	-7.72211
HTR5A	HTR5A	-7.71086	5.15984e-13	1.15386e-10	-7.71086
CIPC	CIPC	-7.70532	5.33692e-13	1.18176e-10	-7.70532
PDK3	PDK3	-7.70333	5.40205e-13	1.18457e-10	-7.70333
C20orf27	C20orf27	-7.66938	6.63948e-13	1.42254e-10	-7.66938
COPRS	COPRS	-7.65805	7.11202e-13	1.48733e-10	-7.65805
RNF41	RNF41	-7.63236	8.31036e-13	1.63814e-10	-7.63236
ZRSR2	ZRSR2	-7.61945	8.98541e-13	1.73457e-10	-7.61945
FAM83G	FAM83G	-7.59417	1.04687e-12	1.95409e-10	-7.59417
USP11	USP11	-7.58892	1.0806e-12	1.98426e-10	-7.58892
TIMM10B	TIMM10B	-7.58396	1.11344e-12	2.02807e-10	-7.58396
INSIG1	INSIG1	-7.5409	1.44315e-12	2.56654e-10	-7.5409
TUBA1B	TUBA1B	-7.53939	1.45638e-12	2.56984e-10	-7.53939
CD99L2	CD99L2	-7.53368	1.50722e-12	2.62803e-10	-7.53368
TSR2	TSR2	-7.51389	1.69757e-12	2.92682e-10	-7.51389
RND1	RND1	-7.5085	1.75335e-12	2.96783e-10	-7.5085
NEFH	NEFH	-7.50718	1.76731e-12	2.96783e-10	-7.50718
ADRM1	ADRM1	-7.50488	1.79189e-12	2.96783e-10	-7.50488
VEGFB	VEGFB	-7.50452	1.79577e-12	2.96783e-10	-7.50452
IRAK1	IRAK1	-7.47945	2.08696e-12	3.34298e-10	-7.47945
TUBB4B	TUBB4B	-7.46679	2.25123e-12	3.55569e-10	-7.46679
TSIX	TSIX	-7.42069	2.96492e-12	4.47619e-10	-7.42069
PSMD4	PSMD4	-7.41742	3.02333e-12	4.52218e-10	-7.41742
TCEAL3	TCEAL3	-7.40606	3.23505e-12	4.80704e-10	-7.40606
NACC1	NACC1	-7.39899	3.37411e-12	4.91663e-10	-7.39899
STAC2	STAC2	-7.39735	3.40726e-12	4.93311e-10	-7.39735
PRPS1	PRPS1	-7.39598	3.4353e-12	4.94202e-10	-7.39598
PRDX5	PRDX5	-7.39226	3.5122e-12	5.02067e-10	-7.39226
ENO1	ENO1	-7.3839	3.69129e-12	5.24348e-10	-7.3839
TRMT112	TRMT112	-7.36821	4.05207e-12	5.68448e-10	-7.36821
CFL1	CFL1	-7.34749	4.58216e-12	6.38844e-10	-7.34749
MRGPRE	MRGPRE	-7.34114	4.75818e-12	6.59315e-10	-7.34114
HPCAL1	HPCAL1	-7.3162	5.51538e-12	7.42302e-10	-7.3162
FAM83F	FAM83F	-7.30102	6.03338e-12	7.969e-10	-7.30102
IMPDH1	IMPDH1	-7.28558	6.60943e-12	8.43394e-10	-7.28558
ARPC5L	ARPC5L	-7.27866	6.88499e-12	8.6874e-10	-7.27866
CHAC1	CHAC1	-7.24734	8.2809e-12	1.02204e-09	-7.24734
DTNBP1	DTNBP1	-7.24578	8.3569e-12	1.02581e-09	-7.24578
GRK2	GRK2	-7.23545	8.88084e-12	1.07933e-09	-7.23545
C4orf48	C4orf48	-7.22086	9.67573e-12	1.16243e-09	-7.22086
AC120036.5	AC120036.5	-7.20269	1.07645e-11	1.25973e-09	-7.20269
ARL2	ARL2	-7.19042	1.15679e-11	1.33302e-09	-7.19042
TPI1	TPI1	-7.11909	1.75497e-11	1.84362e-09	-7.11909
ZFX	ZFX	-7.1172	1.77441e-11	1.85541e-09	-7.1172
ITPK1	ITPK1	-7.1079	1.8731e-11	1.94958e-09	-7.1079
SLC16A3	SLC16A3	-7.08428	2.14893e-11	2.20617e-09	-7.08428
FAM58A	FAM58A	-7.08146	2.18449e-11	2.23241e-09	-7.08146
SLC6A11	SLC6A11	-7.0762	2.25219e-11	2.27089e-09	-7.0762
LDHA	LDHA	-7.07483	2.27018e-11	2.27885e-09	-7.07483
GSG1L	GSG1L	-7.07399	2.28123e-11	2.27982e-09	-7.07399
EMD	EMD	-7.07124	2.31796e-11	2.30632e-09	-7.07124
KCNIP1	KCNIP1	-7.06119	2.45711e-11	2.39693e-09	-7.06119
TMTC1	TMTC1	-7.05878	2.49177e-11	2.40509e-09	-7.05878
CRABP1	CRABP1	-7.05312	2.5748e-11	2.46417e-09	-7.05312
INAFM2	INAFM2	-7.0368	2.83006e-11	2.66333e-09	-7.0368
FAM81A	FAM81A	-7.03209	2.90841e-11	2.71443e-09	-7.03209
CPEB1	CPEB1	-7.02147	3.09254e-11	2.85094e-09	-7.02147
PFDN2	PFDN2	-7.02031	3.11341e-11	2.85851e-09	-7.02031
ATF5	ATF5	-7.00921	3.31964e-11	3.01114e-09	-7.00921
ETF1	ETF1	-7.0082	3.33903e-11	3.01662e-09	-7.0082
UBL4A	UBL4A	-6.98915	3.72686e-11	3.32707e-09	-6.98915
NFKBIB	NFKBIB	-6.98115	3.90279e-11	3.42113e-09	-6.98115
ATP6V1F	ATP6V1F	-6.97919	3.94706e-11	3.43156e-09	-6.97919
AC004656.1	AC004656.1	-6.97905	3.95026e-11	3.43156e-09	-6.97905
PNPO	PNPO	-6.97353	4.07792e-11	3.50205e-09	-6.97353
SLC25A44	SLC25A44	-6.97141	4.12791e-11	3.51823e-09	-6.97141
KLF16	KLF16	-6.96655	4.24496e-11	3.56419e-09	-6.96655
C11orf98	C11orf98	-6.95887	4.43664e-11	3.68405e-09	-6.95887
C19orf70	C19orf70	-6.94899	4.69606e-11	3.85692e-09	-6.94899
PSMC5	PSMC5	-6.92902	5.26661e-11	4.1789e-09	-6.92902
CLN8	CLN8	-6.9288	5.27311e-11	4.1789e-09	-6.9288
ATP1A1	ATP1A1	-6.92595	5.35993e-11	4.2181e-09	-6.92595
BCL2L2	BCL2L2	-6.92342	5.43847e-11	4.26505e-09	-6.92342
SH3KBP1	SH3KBP1	-6.91267	5.78381e-11	4.50459e-09	-6.91267
TMEM132B	TMEM132B	-6.90681	5.98123e-11	4.59497e-09	-6.90681
DRAP1	DRAP1	-6.90143	6.16838e-11	4.72268e-09	-6.90143
HLCS	HLCS	-6.89626	6.35378e-11	4.79618e-09	-6.89626
ANKRD37	ANKRD37	-6.89235	6.4973e-11	4.87535e-09	-6.89235
PSMC4	PSMC4	-6.87327	7.24577e-11	5.3424e-09	-6.87327
PTPRJ	PTPRJ	-6.87288	7.26165e-11	5.3424e-09	-6.87288
TOLLIP	TOLLIP	-6.8719	7.30242e-11	5.35495e-09	-6.8719
GK	GK	-6.85839	7.88749e-11	5.67346e-09	-6.85839
NDUFS3	NDUFS3	-6.85666	7.96582e-11	5.71162e-09	-6.85666
MAFG	MAFG	-6.85537	8.02449e-11	5.73548e-09	-6.85537
ANKRD34A	ANKRD34A	-6.85263	8.15084e-11	5.77583e-09	-6.85263
PPP1R3F	PPP1R3F	-6.83684	8.91765e-11	6.15331e-09	-6.83684
FAM96B	FAM96B	-6.83648	8.93601e-11	6.15331e-09	-6.83648
KLHDC7B	KLHDC7B	-6.83377	9.07505e-11	6.22607e-09	-6.83377
C16orf82	C16orf82	-6.83335	9.09679e-11	6.22607e-09	-6.83335
B4GAT1	B4GAT1	-6.83103	9.21774e-11	6.28979e-09	-6.83103
ATG101	ATG101	-6.8297	9.28779e-11	6.3185e-09	-6.8297
SPRED3	SPRED3	-6.81372	1.01709e-10	6.85733e-09	-6.81372
PTPA	PTPA	-6.81023	1.03745e-10	6.95306e-09	-6.81023
LAYN	LAYN	-6.80802	1.05053e-10	7.01662e-09	-6.80802
RN7SL3	RN7SL3	-6.80307	1.08045e-10	7.17119e-09	-6.80307
COX6A1	COX6A1	-6.79933	1.10364e-10	7.23315e-09	-6.79933
GABBR2	GABBR2	-6.79456	1.13391e-10	7.35932e-09	-6.79456
FTH1P10	FTH1P10	-6.78779	1.17822e-10	7.58158e-09	-6.78779
PDZD11	PDZD11	-6.77844	1.24235e-10	7.93207e-09	-6.77844
NDUFA1	NDUFA1	-6.77679	1.25401e-10	7.95591e-09	-6.77679
BCAP31	BCAP31	-6.77081	1.29713e-10	8.08857e-09	-6.77081
ZNHIT2	ZNHIT2	-6.76801	1.31784e-10	8.17711e-09	-6.76801
CERS1	CERS1	-6.76269	1.35816e-10	8.32901e-09	-6.76269
SYAP1	SYAP1	-6.76235	1.36076e-10	8.32901e-09	-6.76235
FTH1	FTH1	-6.75327	1.43238e-10	8.68923e-09	-6.75327
SNX10	SNX10	-6.74662	1.48718e-10	8.95721e-09	-6.74662
RBFOX3	RBFOX3	-6.73565	1.58216e-10	9.40384e-09	-6.73565
PGAM1	PGAM1	-6.7296	1.63713e-10	9.67962e-09	-6.7296
NRIP3	NRIP3	-6.72586	1.67195e-10	9.85967e-09	-6.72586
PIM2	PIM2	-6.72526	1.67763e-10	9.86744e-09	-6.72526
PCYT2	PCYT2	-6.71995	1.72858e-10	1.01019e-08	-6.71995
PEX16	PEX16	-6.71726	1.75498e-10	1.02159e-08	-6.71726
PSMD7	PSMD7	-6.70835	1.84521e-10	1.0682e-08	-6.70835
UBC	UBC	-6.70691	1.86029e-10	1.06912e-08	-6.70691
TPM3	TPM3	-6.69312	2.01028e-10	1.14368e-08	-6.69312
CEND1	CEND1	-6.68818	2.06685e-10	1.16704e-08	-6.68818
INF2	INF2	-6.6664	2.33546e-10	1.29923e-08	-6.6664
MAB21L3	MAB21L3	-6.63999	2.70767e-10	1.4916e-08	-6.63999
FTH1P8	FTH1P8	-6.6333	2.81086e-10	1.53719e-08	-6.6333
SOD1	SOD1	-6.63196	2.83197e-10	1.545e-08	-6.63196
PPTC7	PPTC7	-6.62967	2.86848e-10	1.55739e-08	-6.62967
IGSF21	IGSF21	-6.62176	2.99797e-10	1.61365e-08	-6.62176
SELENOW	SELENOW	-6.62151	3.00224e-10	1.61365e-08	-6.62151
PSMB4	PSMB4	-6.62075	3.01497e-10	1.61365e-08	-6.62075
SLC22A18	SLC22A18	-6.61567	3.10171e-10	1.64836e-08	-6.61567
NANS	NANS	-6.61255	3.15602e-10	1.66215e-08	-6.61255
MID1IP1	MID1IP1	-6.60783	3.24022e-10	1.69406e-08	-6.60783
TPI1P1	TPI1P1	-6.60457	3.29977e-10	1.71725e-08	-6.60457
LAMTOR2	LAMTOR2	-6.60413	3.30778e-10	1.71746e-08	-6.60413
ZFYVE28	ZFYVE28	-6.59777	3.42708e-10	1.77126e-08	-6.59777
BAD	BAD	-6.58325	3.71557e-10	1.90727e-08	-6.58325
ADORA1	ADORA1	-6.57933	3.79756e-10	1.93988e-08	-6.57933
TMUB1	TMUB1	-6.57402	3.91137e-10	1.98522e-08	-6.57402
NAXE	NAXE	-6.57032	3.99263e-10	2.01739e-08	-6.57032
HRAS	HRAS	-6.56783	4.04823e-10	2.03837e-08	-6.56783
PHF24	PHF24	-6.56714	4.0637e-10	2.03961e-08	-6.56714
MYPOP	MYPOP	-6.55728	4.29229e-10	2.13067e-08	-6.55728
MAP2K1	MAP2K1	-6.55481	4.35161e-10	2.15047e-08	-6.55481
AURKAIP1	AURKAIP1	-6.55165	4.42851e-10	2.17914e-08	-6.55165
LRAT	LRAT	-6.55123	4.43887e-10	2.17948e-08	-6.55123
IGHG1	IGHG1	-6.54207	4.67026e-10	2.2539e-08	-6.54207
PLEKHB1	PLEKHB1	-6.53949	4.73746e-10	2.27177e-08	-6.53949
ANKRD34C	ANKRD34C	-6.53276	4.91734e-10	2.33326e-08	-6.53276
SNCA	SNCA	-6.53223	4.93173e-10	2.33518e-08	-6.53223
CNTN2	CNTN2	-6.53007	4.99111e-10	2.3506e-08	-6.53007
AP2S1	AP2S1	-6.52923	5.01422e-10	2.3506e-08	-6.52923
IGHG3	IGHG3	-6.5233	5.18152e-10	2.39575e-08	-6.5233
GANAB	GANAB	-6.51447	5.44085e-10	2.4977e-08	-6.51447
TMEM151A	TMEM151A	-6.51143	5.53318e-10	2.51243e-08	-6.51143
NEFL	NEFL	-6.51085	5.55081e-10	2.51243e-08	-6.51085
TRIM9	TRIM9	-6.50873	5.61634e-10	2.53195e-08	-6.50873
NOS1	NOS1	-6.50393	5.76712e-10	2.58103e-08	-6.50393
SLC3A2	SLC3A2	-6.50381	5.77093e-10	2.58103e-08	-6.50381
ABCF2	ABCF2	-6.49804	5.9575e-10	2.65559e-08	-6.49804
PRAF2	PRAF2	-6.48415	6.43187e-10	2.83178e-08	-6.48415
COPS9	COPS9	-6.47625	6.71796e-10	2.9316e-08	-6.47625
GABRQ	GABRQ	-6.47577	6.73581e-10	2.9316e-08	-6.47577
SCAMP3	SCAMP3	-6.47428	6.79136e-10	2.94414e-08	-6.47428
AL365209.1	AL365209.1	-6.46559	7.12391e-10	3.04553e-08	-6.46559
SURF1	SURF1	-6.46277	7.23534e-10	3.07243e-08	-6.46277
COX8A	COX8A	-6.46273	7.23692e-10	3.07243e-08	-6.46273
NPLOC4	NPLOC4	-6.46033	7.3332e-10	3.09007e-08	-6.46033
VPS37C	VPS37C	-6.45948	7.36728e-10	3.09865e-08	-6.45948
SLC25A22	SLC25A22	-6.45877	7.39627e-10	3.10506e-08	-6.45877
FA2H	FA2H	-6.4519	7.68091e-10	3.20667e-08	-6.4519
OAZ1	OAZ1	-6.4502	7.7528e-10	3.22412e-08	-6.4502
SNCB	SNCB	-6.44217	8.10239e-10	3.32728e-08	-6.44217
NFE2L1	NFE2L1	-6.44034	8.18424e-10	3.3548e-08	-6.44034
UBAC1	UBAC1	-6.43752	8.31195e-10	3.39482e-08	-6.43752
TFE3	TFE3	-6.43527	8.41517e-10	3.43078e-08	-6.43527
ST6GALNAC6	ST6GALNAC6	-6.42925	8.69768e-10	3.5332e-08	-6.42925
SLC18A3	SLC18A3	-6.42791	8.76166e-10	3.5528e-08	-6.42791
DNAL1	DNAL1	-6.42679	8.81557e-10	3.56825e-08	-6.42679
PSMC3	PSMC3	-6.42483	8.91103e-10	3.60044e-08	-6.42483
SLC7A5	SLC7A5	-6.41724	9.28903e-10	3.73979e-08	-6.41724
CPNE6	CPNE6	-6.41528	9.3894e-10	3.76677e-08	-6.41528
UBL5	UBL5	-6.41341	9.48612e-10	3.7854e-08	-6.41341
RAD23A	RAD23A	-6.41281	9.51689e-10	3.79098e-08	-6.41281
TMX2	TMX2	-6.41138	9.59184e-10	3.80986e-08	-6.41138
PLPBP	PLPBP	-6.40815	9.76308e-10	3.85836e-08	-6.40815
PSMD8	PSMD8	-6.40697	9.8264e-10	3.86827e-08	-6.40697
ZDHHC5	ZDHHC5	-6.39961	1.02298e-09	3.9974e-08	-6.39961
SMOX	SMOX	-6.395	1.04906e-09	4.05722e-08	-6.395
MAGEC2	MAGEC2	-6.38694	1.09628e-09	4.19669e-08	-6.38694
UBE2M	UBE2M	-6.38641	1.09945e-09	4.20171e-08	-6.38641
TUBA4A	TUBA4A	-6.38452	1.11089e-09	4.22788e-08	-6.38452
RPS6KA4	RPS6KA4	-6.38435	1.11191e-09	4.22788e-08	-6.38435
ATG9B	ATG9B	-6.38381	1.1152e-09	4.23326e-08	-6.38381
ALDOA	ALDOA	-6.38058	1.135e-09	4.3012e-08	-6.38058
ACOT7	ACOT7	-6.37428	1.1747e-09	4.42935e-08	-6.37428
FUNDC1	FUNDC1	-6.37155	1.19228e-09	4.48815e-08	-6.37155
PJA1	PJA1	-6.3686	1.21165e-09	4.5459e-08	-6.3686
GPI	GPI	-6.364	1.24238e-09	4.65346e-08	-6.364
C11orf24	C11orf24	-6.36223	1.25439e-09	4.69067e-08	-6.36223
TMEM54	TMEM54	-6.35963	1.27231e-09	4.74197e-08	-6.35963
GPR3	GPR3	-6.3578	1.28502e-09	4.76575e-08	-6.3578
SLC22A17	SLC22A17	-6.35645	1.29454e-09	4.79321e-08	-6.35645
VMO1	VMO1	-6.35355	1.31511e-09	4.82193e-08	-6.35355
FKBP2	FKBP2	-6.35268	1.32133e-09	4.82991e-08	-6.35268
NAPA	NAPA	-6.35157	1.32938e-09	4.84023e-08	-6.35157
RCAN1	RCAN1	-6.35147	1.33006e-09	4.84023e-08	-6.35147
TTC1	TTC1	-6.34411	1.38442e-09	5.00397e-08	-6.34411
NUDC	NUDC	-6.34347	1.38921e-09	5.01225e-08	-6.34347
POLR2L	POLR2L	-6.3391	1.42258e-09	5.11629e-08	-6.3391
TALDO1	TALDO1	-6.33328	1.46832e-09	5.2474e-08	-6.33328
VTI1B	VTI1B	-6.33126	1.48448e-09	5.2884e-08	-6.33126
DPP3	DPP3	-6.32977	1.49655e-09	5.32299e-08	-6.32977
IDS	IDS	-6.32698	1.51938e-09	5.38725e-08	-6.32698
CBR1	CBR1	-6.32538	1.53265e-09	5.41729e-08	-6.32538
SERGEF	SERGEF	-6.32291	1.5533e-09	5.47315e-08	-6.32291
AL358473.1	AL358473.1	-6.32021	1.57619e-09	5.53654e-08	-6.32021
FBXW5	FBXW5	-6.31386	1.6314e-09	5.71672e-08	-6.31386
ARMC7	ARMC7	-6.30413	1.71974e-09	5.96652e-08	-6.30413
AP3M2	AP3M2	-6.30158	1.74366e-09	6.02178e-08	-6.30158
GSTO1	GSTO1	-6.29652	1.79207e-09	6.16452e-08	-6.29652
DAP3	DAP3	-6.29261	1.83035e-09	6.2732e-08	-6.29261
LAMTOR1	LAMTOR1	-6.2905	1.85137e-09	6.33561e-08	-6.2905
ROMO1	ROMO1	-6.28994	1.85699e-09	6.34523e-08	-6.28994
ADGRB1	ADGRB1	-6.2874	1.8827e-09	6.41367e-08	-6.2874
ABAT	ABAT	-6.28202	1.93817e-09	6.56495e-08	-6.28202
GAPDH	GAPDH	-6.28197	1.93873e-09	6.56495e-08	-6.28197
DGKZP1	DGKZP1	-6.28161	1.94254e-09	6.568e-08	-6.28161
PIGH	PIGH	-6.28081	1.95091e-09	6.57661e-08	-6.28081
RN7SL471P	RN7SL471P	-6.27231	2.04252e-09	6.84457e-08	-6.27231
GALNT14	GALNT14	-6.26879	2.08169e-09	6.93466e-08	-6.26879
DSCAM	DSCAM	-6.26825	2.08781e-09	6.94481e-08	-6.26825
STIP1	STIP1	-6.2629	2.14897e-09	7.10797e-08	-6.2629
RELA	RELA	-6.26285	2.14945e-09	7.10797e-08	-6.26285
VDAC1	VDAC1	-6.25118	2.28899e-09	7.52535e-08	-6.25118
CALM3	CALM3	-6.24867	2.32017e-09	7.6057e-08	-6.24867
SYN1	SYN1	-6.24075	2.42123e-09	7.85406e-08	-6.24075
UQCR11	UQCR11	-6.24029	2.42723e-09	7.85406e-08	-6.24029
PPM1K	PPM1K	-6.23694	2.47132e-09	7.9625e-08	-6.23694
CARS	CARS	-6.2361	2.48251e-09	7.97582e-08	-6.2361
ASB1	ASB1	-6.23128	2.54772e-09	8.14737e-08	-6.23128
TCEAL4	TCEAL4	-6.22954	2.57161e-09	8.20371e-08	-6.22954
COX4I1	COX4I1	-6.22091	2.69358e-09	8.53256e-08	-6.22091
GOLT1A	GOLT1A	-6.21984	2.70912e-09	8.56979e-08	-6.21984
ATP5H	ATP5H	-6.21915	2.71917e-09	8.58016e-08	-6.21915
NSF	NSF	-6.21798	2.73641e-09	8.60789e-08	-6.21798
ST6GALNAC4	ST6GALNAC4	-6.2116	2.83166e-09	8.86859e-08	-6.2116
FIBP	FIBP	-6.2005	3.00533e-09	9.2984e-08	-6.2005
KCNK5	KCNK5	-6.19612	3.07668e-09	9.46728e-08	-6.19612
QPCTL	QPCTL	-6.19301	3.12822e-09	9.5867e-08	-6.19301
UXS1	UXS1	-6.19221	3.14164e-09	9.60619e-08	-6.19221
NUP98	NUP98	-6.17831	3.38427e-09	1.02052e-07	-6.17831
ANXA6	ANXA6	-6.16987	3.54028e-09	1.05628e-07	-6.16987
KLC2	KLC2	-6.16919	3.55325e-09	1.05653e-07	-6.16919
CMPK2	CMPK2	-6.168	3.57593e-09	1.06131e-07	-6.168
IGKC	IGKC	-6.16527	3.62829e-09	1.07544e-07	-6.16527
GEMIN8	GEMIN8	-6.16255	3.68149e-09	1.08978e-07	-6.16255
EPDR1	EPDR1	-6.16147	3.70266e-09	1.09461e-07	-6.16147
PTGS1	PTGS1	-6.15755	3.78098e-09	1.11485e-07	-6.15755
IGKV4-1	IGKV4-1	-6.1521	3.8925e-09	1.14177e-07	-6.1521
STK33	STK33	-6.13741	4.20926e-09	1.22671e-07	-6.13741
AAGAB	AAGAB	-6.13277	4.31438e-09	1.2525e-07	-6.13277
AC078819.1	AC078819.1	-6.12285	4.54824e-09	1.31029e-07	-6.12285
DOHH	DOHH	-6.12163	4.57768e-09	1.31541e-07	-6.12163
CETN2	CETN2	-6.11776	4.67295e-09	1.33938e-07	-6.11776
TOR3A	TOR3A	-6.11417	4.7628e-09	1.35996e-07	-6.11417
SLC50A1	SLC50A1	-6.11226	4.81144e-09	1.3686e-07	-6.11226
BAG1	BAG1	-6.11144	4.83223e-09	1.3694e-07	-6.11144
HK1	HK1	-6.11037	4.85988e-09	1.3755e-07	-6.11037
PYURF	PYURF	-6.10727	4.94035e-09	1.39478e-07	-6.10727
NEFM	NEFM	-6.10671	4.95523e-09	1.39724e-07	-6.10671
PPARGC1B	PPARGC1B	-6.10088	5.11081e-09	1.43752e-07	-6.10088
HTATIP2	HTATIP2	-6.09815	5.18521e-09	1.45663e-07	-6.09815
SORCS3	SORCS3	-6.08789	5.47488e-09	1.52098e-07	-6.08789
RELT	RELT	-6.07908	5.73629e-09	1.58e-07	-6.07908
SCAMP4	SCAMP4	-6.07794	5.77099e-09	1.58762e-07	-6.07794
RRP12	RRP12	-6.07364	5.9038e-09	1.62021e-07	-6.07364
NAA10	NAA10	-6.07135	5.97559e-09	1.63593e-07	-6.07135
BCL2L1	BCL2L1	-6.06898	6.05101e-09	1.65058e-07	-6.06898
NSDHL	NSDHL	-6.06285	6.24993e-09	1.69665e-07	-6.06285
HSP90AA1	HSP90AA1	-6.06122	6.30392e-09	1.70925e-07	-6.06122
AP003774.1	AP003774.1	-6.06092	6.31397e-09	1.70992e-07	-6.06092
LPIN2	LPIN2	-6.0599	6.34815e-09	1.71712e-07	-6.0599
MAGEC1	MAGEC1	-6.05777	6.4198e-09	1.73442e-07	-6.05777
CMC4	CMC4	-6.05753	6.42806e-09	1.73458e-07	-6.05753
HSD17B10	HSD17B10	-6.05687	6.45058e-09	1.73858e-07	-6.05687
ELOF1	ELOF1	-6.05523	6.5065e-09	1.74671e-07	-6.05523
NAGS	NAGS	-6.05486	6.51941e-09	1.74671e-07	-6.05486
TGFBR3L	TGFBR3L	-6.05359	6.56294e-09	1.75421e-07	-6.05359
AATK	AATK	-6.04497	6.86844e-09	1.82937e-07	-6.04497
C19orf53	C19orf53	-6.03889	7.09191e-09	1.86905e-07	-6.03889
PPP1CA	PPP1CA	-6.0371	7.15899e-09	1.88234e-07	-6.0371
KDM6A	KDM6A	-6.03474	7.24864e-09	1.8991e-07	-6.03474
NSMCE1	NSMCE1	-6.03454	7.25634e-09	1.8991e-07	-6.03454
OSBP	OSBP	-6.03381	7.28419e-09	1.90418e-07	-6.03381
TSSC4	TSSC4	-6.03244	7.33708e-09	1.91464e-07	-6.03244
AIP	AIP	-6.03146	7.37487e-09	1.92121e-07	-6.03146
ADCY3	ADCY3	-6.02961	7.44695e-09	1.93552e-07	-6.02961
NINJ1	NINJ1	-6.02724	7.54042e-09	1.95084e-07	-6.02724
BRI3BP	BRI3BP	-6.02315	7.70456e-09	1.98195e-07	-6.02315
SYVN1	SYVN1	-6.02156	7.76917e-09	1.99606e-07	-6.02156
NGB	NGB	-6.02136	7.77709e-09	1.99606e-07	-6.02136
ANKRD33B	ANKRD33B	-6.01541	8.02409e-09	2.04238e-07	-6.01541
PTPN5	PTPN5	-6.01499	8.04191e-09	2.04313e-07	-6.01499
ESYT3	ESYT3	-6.01086	8.21825e-09	2.07912e-07	-6.01086
COA6	COA6	-6.01081	8.22038e-09	2.07912e-07	-6.01081
RTL8C	RTL8C	-6.00892	8.30235e-09	2.0975e-07	-6.00892
SPATA2L	SPATA2L	-6.00753	8.3632e-09	2.10816e-07	-6.00753
F12	F12	-6.00593	8.43395e-09	2.1189e-07	-6.00593
VOPP1	VOPP1	-6.00438	8.5029e-09	2.13148e-07	-6.00438
IGHV4-34	IGHV4-34	-6.00292	8.56812e-09	2.14545e-07	-6.00292
FTH1P11	FTH1P11	-5.99945	8.72564e-09	2.17765e-07	-5.99945
SLC1A5	SLC1A5	-5.99317	9.01749e-09	2.23321e-07	-5.99317
ENTPD6	ENTPD6	-5.98464	9.42985e-09	2.31755e-07	-5.98464
MFSD12	MFSD12	-5.98355	9.48379e-09	2.32415e-07	-5.98355
GLIS1	GLIS1	-5.98347	9.48758e-09	2.32415e-07	-5.98347
RPS4X	RPS4X	-5.97939	9.69225e-09	2.36659e-07	-5.97939
ABHD12	ABHD12	-5.97643	9.84343e-09	2.39831e-07	-5.97643
YIF1A	YIF1A	-5.97565	9.88389e-09	2.40299e-07	-5.97565
PARVB	PARVB	-5.97504	9.91562e-09	2.40811e-07	-5.97504
MRPL34	MRPL34	-5.97408	9.96554e-09	2.41763e-07	-5.97408
PRDX1	PRDX1	-5.97359	9.99082e-09	2.42117e-07	-5.97359
FARSA	FARSA	-5.97091	1.01318e-08	2.45006e-07	-5.97091
IGKV3-20	IGKV3-20	-5.96437	1.04843e-08	2.52991e-07	-5.96437
PLEKHB2	PLEKHB2	-5.95812	1.08324e-08	2.60277e-07	-5.95812
RSPO2	RSPO2	-5.95744	1.08705e-08	2.60915e-07	-5.95744
COX6A1P2	COX6A1P2	-5.9521	1.11778e-08	2.67437e-07	-5.9521
F8A1	F8A1	-5.95182	1.1194e-08	2.67543e-07	-5.95182
IGHG2	IGHG2	-5.95086	1.12502e-08	2.68602e-07	-5.95086
PARD6A	PARD6A	-5.94921	1.13475e-08	2.70067e-07	-5.94921
MESP1	MESP1	-5.94543	1.15734e-08	2.75154e-07	-5.94543
PUDP	PUDP	-5.94492	1.16044e-08	2.75602e-07	-5.94492
LSM10	LSM10	-5.9445	1.16298e-08	2.75915e-07	-5.9445
TINCR	TINCR	-5.94336	1.16989e-08	2.77263e-07	-5.94336
TM7SF3	TM7SF3	-5.93699	1.20943e-08	2.84839e-07	-5.93699
TMEM45B	TMEM45B	-5.93536	1.21971e-08	2.86664e-07	-5.93536
NT5DC3	NT5DC3	-5.93387	1.22918e-08	2.88589e-07	-5.93387
DRC1	DRC1	-5.92888	1.26157e-08	2.93752e-07	-5.92888
SEC14L6	SEC14L6	-5.92799	1.2674e-08	2.94615e-07	-5.92799
TAC1	TAC1	-5.92792	1.26789e-08	2.94615e-07	-5.92792
KRTCAP2	KRTCAP2	-5.92678	1.27538e-08	2.96052e-07	-5.92678
NDUFA8	NDUFA8	-5.92142	1.31144e-08	3.03176e-07	-5.92142
PHLDA3	PHLDA3	-5.91522	1.35445e-08	3.1216e-07	-5.91522
UQCRQ	UQCRQ	-5.9145	1.35948e-08	3.1268e-07	-5.9145
TOX4	TOX4	-5.91167	1.37962e-08	3.16025e-07	-5.91167
PSMA5	PSMA5	-5.91027	1.38973e-08	3.18018e-07	-5.91027
SRPRB	SRPRB	-5.90945	1.39561e-08	3.18954e-07	-5.90945
SPAG1	SPAG1	-5.90583	1.42209e-08	3.23956e-07	-5.90583
RAB1B	RAB1B	-5.9036	1.43869e-08	3.26249e-07	-5.9036
SLC39A3	SLC39A3	-5.90037	1.46296e-08	3.31417e-07	-5.90037
RPS19BP1	RPS19BP1	-5.89719	1.48732e-08	3.34628e-07	-5.89719
IGHV3-7	IGHV3-7	-5.89717	1.4875e-08	3.34628e-07	-5.89717
ADAM23	ADAM23	-5.89636	1.4937e-08	3.35354e-07	-5.89636
PSMC1	PSMC1	-5.89438	1.50913e-08	3.38147e-07	-5.89438
GFAP	GFAP	-5.88595	1.57655e-08	3.51172e-07	-5.88595
OLFM1	OLFM1	-5.88451	1.58828e-08	3.5308e-07	-5.88451
AMPD2	AMPD2	-5.88277	1.60266e-08	3.55576e-07	-5.88277
ELMO1	ELMO1	-5.87055	1.70731e-08	3.75476e-07	-5.87055
LINC00511	LINC00511	-5.86664	1.74217e-08	3.82025e-07	-5.86664
AC108002.1	AC108002.1	-5.86445	1.76199e-08	3.85766e-07	-5.86445
NDUFB7	NDUFB7	-5.86362	1.76952e-08	3.86896e-07	-5.86362
NAT8L	NAT8L	-5.86187	1.78563e-08	3.89665e-07	-5.86187
NPTX1	NPTX1	-5.85974	1.80532e-08	3.93201e-07	-5.85974
EIF2B2	EIF2B2	-5.85517	1.84842e-08	4.01814e-07	-5.85517
HSP90AA2P	HSP90AA2P	-5.85404	1.85923e-08	4.03774e-07	-5.85404
GPRIN3	GPRIN3	-5.84863	1.91189e-08	4.12829e-07	-5.84863
ASCL2	ASCL2	-5.84195	1.97888e-08	4.2545e-07	-5.84195
CD83	CD83	-5.84186	1.97976e-08	4.2545e-07	-5.84186
IRAK2	IRAK2	-5.84098	1.9888e-08	4.26581e-07	-5.84098
CLEC2L	CLEC2L	-5.83498	2.05127e-08	4.39147e-07	-5.83498
IGHV3-21	IGHV3-21	-5.83437	2.0577e-08	4.40106e-07	-5.83437
PDIA4	PDIA4	-5.83118	2.0917e-08	4.46111e-07	-5.83118
MBOAT7	MBOAT7	-5.82957	2.10913e-08	4.49404e-07	-5.82957
C9orf16	C9orf16	-5.82709	2.13618e-08	4.5431e-07	-5.82709
RELL2	RELL2	-5.82507	2.1585e-08	4.57137e-07	-5.82507
C1orf216	C1orf216	-5.81914	2.2254e-08	4.69309e-07	-5.81914
SPR	SPR	-5.8174	2.24537e-08	4.73078e-07	-5.8174
HLA-DOA	HLA-DOA	-5.81528	2.26991e-08	4.76934e-07	-5.81528
NDUFA2	NDUFA2	-5.81509	2.27212e-08	4.76934e-07	-5.81509
AC026464.4	AC026464.4	-5.81416	2.28306e-08	4.77862e-07	-5.81416
CHPF	CHPF	-5.81274	2.29975e-08	4.79634e-07	-5.81274
CHMP4B	CHMP4B	-5.81273	2.29985e-08	4.79634e-07	-5.81273
CHL1-AS2	CHL1-AS2	-5.81157	2.31367e-08	4.81183e-07	-5.81157
COPS7A	COPS7A	-5.80839	2.35177e-08	4.87169e-07	-5.80839
SMPD1	SMPD1	-5.80826	2.35324e-08	4.87169e-07	-5.80826
EPPK1	EPPK1	-5.80784	2.35837e-08	4.87786e-07	-5.80784
RHBDF1P1	RHBDF1P1	-5.80557	2.38597e-08	4.92143e-07	-5.80557
HABP4	HABP4	-5.80476	2.396e-08	4.93759e-07	-5.80476
TBCB	TBCB	-5.80378	2.40804e-08	4.95336e-07	-5.80378
PKN1	PKN1	-5.80061	2.44755e-08	5.01638e-07	-5.80061
GPR137	GPR137	-5.79722	2.49043e-08	5.0904e-07	-5.79722
KXD1	KXD1	-5.79374	2.53523e-08	5.16792e-07	-5.79374
IFITM10	IFITM10	-5.79165	2.56258e-08	5.21897e-07	-5.79165
CALCA	CALCA	-5.79019	2.58172e-08	5.24377e-07	-5.79019
IGHV3-15	IGHV3-15	-5.7811	2.70471e-08	5.43977e-07	-5.7811
MPV17L2	MPV17L2	-5.77726	2.75844e-08	5.52814e-07	-5.77726
PSMD13	PSMD13	-5.77522	2.78733e-08	5.56948e-07	-5.77522
NPTXR	NPTXR	-5.77468	2.79504e-08	5.57674e-07	-5.77468
IGHV1-46	IGHV1-46	-5.7723	2.82926e-08	5.62514e-07	-5.7723
RBM11	RBM11	-5.77225	2.83008e-08	5.62514e-07	-5.77225
AHNAK2	AHNAK2	-5.77213	2.83175e-08	5.62514e-07	-5.77213
SLC35F3	SLC35F3	-5.76709	2.90564e-08	5.76686e-07	-5.76709
IMP3	IMP3	-5.76654	2.91384e-08	5.77805e-07	-5.76654
ZNF593	ZNF593	-5.76502	2.93659e-08	5.81806e-07	-5.76502
CAPNS1	CAPNS1	-5.76474	2.94067e-08	5.82104e-07	-5.76474
PHB	PHB	-5.75746	3.05203e-08	6.0151e-07	-5.75746
PODNL1	PODNL1	-5.75603	3.07448e-08	6.05407e-07	-5.75603
EHD3	EHD3	-5.75436	3.10072e-08	6.09511e-07	-5.75436
FEZ1	FEZ1	-5.75238	3.13216e-08	6.13555e-07	-5.75238
ATP6AP1	ATP6AP1	-5.75177	3.14201e-08	6.14953e-07	-5.75177
AC024610.2	AC024610.2	-5.75053	3.16187e-08	6.16702e-07	-5.75053
RAP1GAP	RAP1GAP	-5.74792	3.2043e-08	6.23314e-07	-5.74792
NDUFA6	NDUFA6	-5.7435	3.2773e-08	6.35375e-07	-5.7435
RABEPK	RABEPK	-5.74047	3.32818e-08	6.44685e-07	-5.74047
BABAM1	BABAM1	-5.73355	3.44765e-08	6.64975e-07	-5.73355
FAM135B	FAM135B	-5.73301	3.45715e-08	6.65906e-07	-5.73301
HTR6	HTR6	-5.73294	3.45837e-08	6.65906e-07	-5.73294
SARS	SARS	-5.72989	3.51235e-08	6.75148e-07	-5.72989
YKT6	YKT6	-5.72899	3.52844e-08	6.76159e-07	-5.72899
BHLHE40	BHLHE40	-5.727	3.56439e-08	6.81094e-07	-5.727
AHSA1	AHSA1	-5.72631	3.57689e-08	6.82904e-07	-5.72631
SNX25	SNX25	-5.72526	3.59607e-08	6.8483e-07	-5.72526
MYDGF	MYDGF	-5.72446	3.61066e-08	6.87029e-07	-5.72446
ARNTL2	ARNTL2	-5.72271	3.64293e-08	6.92003e-07	-5.72271
CLTB	CLTB	-5.72113	3.67229e-08	6.96409e-07	-5.72113
QSOX1	QSOX1	-5.71782	3.73475e-08	7.05294e-07	-5.71782
NDUFB2	NDUFB2	-5.71413	3.80538e-08	7.16833e-07	-5.71413
DEGS1	DEGS1	-5.71385	3.81063e-08	7.17223e-07	-5.71385
RCN1P2	RCN1P2	-5.71275	3.83214e-08	7.20161e-07	-5.71275
RN7SL767P	RN7SL767P	-5.71272	3.83261e-08	7.20161e-07	-5.71272
CCDC187	CCDC187	-5.70851	3.91548e-08	7.33901e-07	-5.70851
CCDC189	CCDC189	-5.70758	3.93388e-08	7.36738e-07	-5.70758
AC012085.1	AC012085.1	-5.70739	3.93772e-08	7.36847e-07	-5.70739
SURF2	SURF2	-5.70686	3.94829e-08	7.38213e-07	-5.70686
PRPF19	PRPF19	-5.70647	3.9561e-08	7.39062e-07	-5.70647
CHMP2A	CHMP2A	-5.70596	3.9664e-08	7.40372e-07	-5.70596
PPP4R4	PPP4R4	-5.70562	3.97318e-08	7.41026e-07	-5.70562
ATP6V0E2	ATP6V0E2	-5.70446	3.99667e-08	7.44178e-07	-5.70446
USP2	USP2	-5.70275	4.03159e-08	7.50062e-07	-5.70275
CDC37	CDC37	-5.69904	4.10802e-08	7.63025e-07	-5.69904
CFC1	CFC1	-5.69884	4.11228e-08	7.63187e-07	-5.69884
TOMM34	TOMM34	-5.69708	4.14902e-08	7.68743e-07	-5.69708
GDA	GDA	-5.69634	4.16462e-08	7.71001e-07	-5.69634
PYCR2	PYCR2	-5.69386	4.21722e-08	7.78187e-07	-5.69386
IGHV3-11	IGHV3-11	-5.69007	4.29901e-08	7.9134e-07	-5.69007
MAGT1	MAGT1	-5.68991	4.30252e-08	7.91342e-07	-5.68991
CDIP1	CDIP1	-5.68925	4.31681e-08	7.92678e-07	-5.68925
MED29	MED29	-5.68547	4.4003e-08	8.04088e-07	-5.68547
ALDH5A1	ALDH5A1	-5.6839	4.43545e-08	8.092e-07	-5.6839
ARF1	ARF1	-5.68033	4.51617e-08	8.19884e-07	-5.68033
LINC00327	LINC00327	-5.67965	4.5318e-08	8.20812e-07	-5.67965
HS3ST2	HS3ST2	-5.67662	4.60168e-08	8.32135e-07	-5.67662
HARS	HARS	-5.67328	4.68016e-08	8.43623e-07	-5.67328
GALNT2	GALNT2	-5.67225	4.70447e-08	8.4733e-07	-5.67225
NLGN4X	NLGN4X	-5.67155	4.72106e-08	8.48963e-07	-5.67155
LAGE3	LAGE3	-5.66886	4.78562e-08	8.59206e-07	-5.66886
HSPA5	HSPA5	-5.6678	4.81145e-08	8.62472e-07	-5.6678
NUDT22	NUDT22	-5.66728	4.82398e-08	8.64032e-07	-5.66728
GPC5	GPC5	-5.66662	4.84011e-08	8.66234e-07	-5.66662
COX14	COX14	-5.66207	4.95254e-08	8.81467e-07	-5.66207
GUK1	GUK1	-5.66043	4.99382e-08	8.87415e-07	-5.66043
PGAM4	PGAM4	-5.65231	5.20246e-08	9.20111e-07	-5.65231
SSNA1	SSNA1	-5.65148	5.2244e-08	9.21861e-07	-5.65148
PARK7	PARK7	-5.65029	5.25572e-08	9.25941e-07	-5.65029
MORF4L2	MORF4L2	-5.6469	5.3462e-08	9.40416e-07	-5.6469
PIGT	PIGT	-5.64596	5.37154e-08	9.44136e-07	-5.64596
SCN2B	SCN2B	-5.64562	5.3807e-08	9.45011e-07	-5.64562
AP1M1	AP1M1	-5.64033	5.52618e-08	9.69055e-07	-5.64033
DGKZ	DGKZ	-5.63508	5.67404e-08	9.88842e-07	-5.63508
TMEM9B	TMEM9B	-5.6327	5.74217e-08	9.99173e-07	-5.6327
HSPA6	HSPA6	-5.63245	5.74967e-08	9.99707e-07	-5.63245
CA5BP1	CA5BP1	-5.62832	5.87021e-08	1.01831e-06	-5.62832
PSMB5	PSMB5	-5.62516	5.96404e-08	1.03221e-06	-5.62516
TMEM187	TMEM187	-5.61669	6.22307e-08	1.07457e-06	-5.61669
LAMTOR4	LAMTOR4	-5.61523	6.26882e-08	1.08e-06	-5.61523
COX6B1	COX6B1	-5.61477	6.28334e-08	1.08167e-06	-5.61477
MAGEB2	MAGEB2	-5.61438	6.29589e-08	1.08301e-06	-5.61438
SECTM1	SECTM1	-5.61174	6.37965e-08	1.09491e-06	-5.61174
MAP2K3	MAP2K3	-5.6086	6.48085e-08	1.10807e-06	-5.6086
ABCA2	ABCA2	-5.60712	6.52912e-08	1.11296e-06	-5.60712
LINC01310	LINC01310	-5.60446	6.6168e-08	1.12282e-06	-5.60446
SLC6A17	SLC6A17	-5.6009	6.73575e-08	1.14043e-06	-5.6009
CCDC47	CCDC47	-5.60056	6.74741e-08	1.14155e-06	-5.60056
RBMX2	RBMX2	-5.59364	6.98534e-08	1.17739e-06	-5.59364
TRPM8	TRPM8	-5.59337	6.99479e-08	1.1774e-06	-5.59337
BEX3	BEX3	-5.59294	7.00975e-08	1.17887e-06	-5.59294
ENOPH1	ENOPH1	-5.58913	7.14468e-08	1.19799e-06	-5.58913
MMD2	MMD2	-5.58823	7.17702e-08	1.20252e-06	-5.58823
SLC9A3	SLC9A3	-5.584	7.33021e-08	1.22586e-06	-5.584
2023-09-09	2023-09-09	-5.58299	7.3673e-08	1.22984e-06	-5.58299
FTH1P2	FTH1P2	-5.58035	7.46539e-08	1.24413e-06	-5.58035
CALCB	CALCB	-5.57972	7.48873e-08	1.24517e-06	-5.57972
BEST1	BEST1	-5.57261	7.75937e-08	1.28485e-06	-5.57261
MAP7D2	MAP7D2	-5.57173	7.79383e-08	1.28961e-06	-5.57173
GADD45GIP1	GADD45GIP1	-5.57126	7.81202e-08	1.29167e-06	-5.57126
CST1	CST1	-5.57059	7.83805e-08	1.29503e-06	-5.57059
IDH3A	IDH3A	-5.57023	7.85237e-08	1.29644e-06	-5.57023
GAL3ST1	GAL3ST1	-5.56884	7.90702e-08	1.30261e-06	-5.56884
ADIPOR1	ADIPOR1	-5.56798	7.94085e-08	1.30628e-06	-5.56798
CD81	CD81	-5.56759	7.95625e-08	1.30759e-06	-5.56759
HSPA8	HSPA8	-5.56518	8.05272e-08	1.31987e-06	-5.56518
CCDC124	CCDC124	-5.56266	8.15419e-08	1.33407e-06	-5.56266
RASEF	RASEF	-5.56259	8.15704e-08	1.33407e-06	-5.56259
PSENEN	PSENEN	-5.56057	8.23971e-08	1.34661e-06	-5.56057
CHAT	CHAT	-5.55877	8.31388e-08	1.35763e-06	-5.55877
AC105942.1	AC105942.1	-5.5585	8.32515e-08	1.35763e-06	-5.5585
MIEN1	MIEN1	-5.55811	8.34147e-08	1.35874e-06	-5.55811
MBP	MBP	-5.55805	8.34398e-08	1.35874e-06	-5.55805
IGKV2-28	IGKV2-28	-5.55756	8.36419e-08	1.36105e-06	-5.55756
HUWE1	HUWE1	-5.55623	8.41982e-08	1.36714e-06	-5.55623
BCAN	BCAN	-5.55621	8.42093e-08	1.36714e-06	-5.55621
SPIN2B	SPIN2B	-5.55412	8.50873e-08	1.3796e-06	-5.55412
GRWD1	GRWD1	-5.5491	8.72435e-08	1.41051e-06	-5.5491
TEX2	TEX2	-5.54576	8.87061e-08	1.43108e-06	-5.54576
TECR	TECR	-5.54328	8.98074e-08	1.44678e-06	-5.54328
RASGRF1	RASGRF1	-5.54192	9.04164e-08	1.45556e-06	-5.54192
RN7SL1	RN7SL1	-5.54136	9.06684e-08	1.45857e-06	-5.54136
CDK5	CDK5	-5.53916	9.16657e-08	1.47147e-06	-5.53916
KIF19	KIF19	-5.53747	9.24378e-08	1.48281e-06	-5.53747
FTH1P20	FTH1P20	-5.53639	9.29334e-08	1.48759e-06	-5.53639
GMPR2	GMPR2	-5.53602	9.31064e-08	1.48931e-06	-5.53602
CYP2U1	CYP2U1	-5.53573	9.32414e-08	1.49041e-06	-5.53573
IGLV1-44	IGLV1-44	-5.53546	9.33651e-08	1.49133e-06	-5.53546
GPX1	GPX1	-5.53402	9.40362e-08	1.49993e-06	-5.53402
CHM	CHM	-5.528	9.68891e-08	1.53892e-06	-5.528
ACTRT3	ACTRT3	-5.52753	9.71176e-08	1.54146e-06	-5.52753
IGHA2	IGHA2	-5.52685	9.74449e-08	1.5434e-06	-5.52685
SETD3	SETD3	-5.52494	9.83729e-08	1.55483e-06	-5.52494
AC107373.2	AC107373.2	-5.52407	9.8799e-08	1.55938e-06	-5.52407
SH3BGRL3	SH3BGRL3	-5.51902	1.01305e-07	1.59337e-06	-5.51902
PRNP	PRNP	-5.51788	1.01877e-07	1.60014e-06	-5.51788
TIMM10	TIMM10	-5.5158	1.02934e-07	1.61449e-06	-5.5158
RPL36AL	RPL36AL	-5.51521	1.03236e-07	1.61699e-06	-5.51521
EXT2	EXT2	-5.51379	1.03967e-07	1.62505e-06	-5.51379
AC144652.1	AC144652.1	-5.51098	1.05425e-07	1.64215e-06	-5.51098
DYNLT3	DYNLT3	-5.51047	1.05691e-07	1.64403e-06	-5.51047
LRRC37A15P	LRRC37A15P	-5.50958	1.06154e-07	1.64897e-06	-5.50958
RHEBL1	RHEBL1	-5.5089	1.06517e-07	1.65346e-06	-5.5089
IGKV2-30	IGKV2-30	-5.50795	1.07019e-07	1.65898e-06	-5.50795
FCGR1A	FCGR1A	-5.50695	1.07548e-07	1.66265e-06	-5.50695
STIM1	STIM1	-5.50554	1.08299e-07	1.67193e-06	-5.50554
RNF187	RNF187	-5.50078	1.10882e-07	1.70715e-06	-5.50078
IGLC1	IGLC1	-5.50026	1.1117e-07	1.71041e-06	-5.50026
FAM189B	FAM189B	-5.49959	1.11539e-07	1.71487e-06	-5.49959
CBX4	CBX4	-5.49946	1.11612e-07	1.71487e-06	-5.49946
NTSR2	NTSR2	-5.49841	1.12191e-07	1.7226e-06	-5.49841
EPHA8	EPHA8	-5.49769	1.12593e-07	1.72642e-06	-5.49769
PSMD2	PSMD2	-5.49548	1.13827e-07	1.73827e-06	-5.49548
RDH12	RDH12	-5.49347	1.14963e-07	1.75324e-06	-5.49347
IGLC2	IGLC2	-5.48939	1.17307e-07	1.78297e-06	-5.48939
DPCD	DPCD	-5.48741	1.18459e-07	1.79806e-06	-5.48741
CYB5R1	CYB5R1	-5.48564	1.19497e-07	1.81017e-06	-5.48564
UCK1	UCK1	-5.48222	1.21533e-07	1.83363e-06	-5.48222
SYT16	SYT16	-5.48157	1.21923e-07	1.83829e-06	-5.48157
TMED9	TMED9	-5.48114	1.22186e-07	1.84102e-06	-5.48114
LITAF	LITAF	-5.47869	1.23669e-07	1.86088e-06	-5.47869
EMC7	EMC7	-5.47812	1.2402e-07	1.86493e-06	-5.47812
EIF6	EIF6	-5.47621	1.25192e-07	1.88005e-06	-5.47621
CORO1B	CORO1B	-5.47439	1.26318e-07	1.89569e-06	-5.47439
HNRNPH2	HNRNPH2	-5.47336	1.26965e-07	1.90288e-06	-5.47336
ELOVL7	ELOVL7	-5.47149	1.28137e-07	1.91916e-06	-5.47149
SSR4	SSR4	-5.47107	1.28407e-07	1.92096e-06	-5.47107
SLCO4A1	SLCO4A1	-5.47103	1.28427e-07	1.92096e-06	-5.47103
LRRC10B	LRRC10B	-5.47029	1.289e-07	1.92605e-06	-5.47029
FBXO2	FBXO2	-5.47023	1.28938e-07	1.92605e-06	-5.47023
SLC2A5	SLC2A5	-5.46858	1.29988e-07	1.93789e-06	-5.46858
PGRMC1	PGRMC1	-5.46733	1.30793e-07	1.9486e-06	-5.46733
CLTC	CLTC	-5.46437	1.32717e-07	1.97466e-06	-5.46437
TPH2	TPH2	-5.46068	1.3515e-07	2.00296e-06	-5.46068
TSR3	TSR3	-5.45843	1.36654e-07	2.02391e-06	-5.45843
COPE	COPE	-5.45823	1.3679e-07	2.02406e-06	-5.45823
ADCY7	ADCY7	-5.45697	1.3764e-07	2.03318e-06	-5.45697
FKBP8	FKBP8	-5.45633	1.38073e-07	2.03691e-06	-5.45633
STUB1	STUB1	-5.4559	1.38366e-07	2.0399e-06	-5.4559
ACSL4	ACSL4	-5.45479	1.39119e-07	2.04833e-06	-5.45479
DNAJB1	DNAJB1	-5.45452	1.39305e-07	2.04973e-06	-5.45452
KIF17	KIF17	-5.4531	1.40282e-07	2.05874e-06	-5.4531
CPEB1-AS1	CPEB1-AS1	-5.45274	1.40534e-07	2.06055e-06	-5.45274
IL11	IL11	-5.45211	1.40966e-07	2.06476e-06	-5.45211
NPTN	NPTN	-5.44812	1.4376e-07	2.09992e-06	-5.44812
TMEM205	TMEM205	-5.44783	1.43964e-07	2.1005e-06	-5.44783
GIPC1	GIPC1	-5.44705	1.44519e-07	2.10724e-06	-5.44705
SNX12	SNX12	-5.44045	1.49279e-07	2.16669e-06	-5.44045
SCD	SCD	-5.44034	1.4936e-07	2.16669e-06	-5.44034
NECAB2	NECAB2	-5.44008	1.49552e-07	2.16802e-06	-5.44008
PNMA6F	PNMA6F	-5.43774	1.51276e-07	2.18331e-06	-5.43774
AMIGO1	AMIGO1	-5.43708	1.51768e-07	2.18797e-06	-5.43708
ETV7	ETV7	-5.43488	1.53417e-07	2.20705e-06	-5.43488
RPP25L	RPP25L	-5.4338	1.54233e-07	2.21714e-06	-5.4338
PIM3	PIM3	-5.43351	1.54451e-07	2.21714e-06	-5.43351
NIPAL4	NIPAL4	-5.43317	1.54707e-07	2.21714e-06	-5.43317
CCDC86	CCDC86	-5.42966	1.57394e-07	2.25279e-06	-5.42966
CNGA3	CNGA3	-5.42754	1.59038e-07	2.27489e-06	-5.42754
NIPAL1	NIPAL1	-5.42412	1.61729e-07	2.30607e-06	-5.42412
ADI1	ADI1	-5.42391	1.61895e-07	2.30697e-06	-5.42391
DNASE1L1	DNASE1L1	-5.4212	1.64056e-07	2.33336e-06	-5.4212
AP3D1	AP3D1	-5.42069	1.64473e-07	2.33589e-06	-5.42069
SYN2	SYN2	-5.41935	1.65551e-07	2.34428e-06	-5.41935
PLD4	PLD4	-5.41802	1.66633e-07	2.35665e-06	-5.41802
LY6E	LY6E	-5.41734	1.67188e-07	2.36154e-06	-5.41734
FDPS	FDPS	-5.41268	1.71048e-07	2.40853e-06	-5.41268
NDUFAB1	NDUFAB1	-5.40992	1.73369e-07	2.43212e-06	-5.40992
NKAIN2	NKAIN2	-5.40776	1.75216e-07	2.45202e-06	-5.40776
VPS4A	VPS4A	-5.40512	1.77486e-07	2.48216e-06	-5.40512
POPDC3	POPDC3	-5.40492	1.77664e-07	2.48312e-06	-5.40492
PSMA7	PSMA7	-5.4045	1.78023e-07	2.48548e-06	-5.4045
CNDP2	CNDP2	-5.40304	1.79302e-07	2.49983e-06	-5.40304
DKK3	DKK3	-5.40237	1.79894e-07	2.50653e-06	-5.40237
BDNF	BDNF	-5.40187	1.80333e-07	2.5111e-06	-5.40187
IGHG4	IGHG4	-5.40119	1.80932e-07	2.51634e-06	-5.40119
XPO6	XPO6	-5.39773	1.8401e-07	2.54815e-06	-5.39773
RHEB	RHEB	-5.39562	1.85917e-07	2.56985e-06	-5.39562
FAM234B	FAM234B	-5.3951	1.86395e-07	2.57487e-06	-5.3951
PSME2	PSME2	-5.39495	1.86527e-07	2.57512e-06	-5.39495
C5orf49	C5orf49	-5.39427	1.87146e-07	2.58168e-06	-5.39427
HINT2	HINT2	-5.39404	1.87359e-07	2.58187e-06	-5.39404
SRPRA	SRPRA	-5.39299	1.88321e-07	2.59197e-06	-5.39299
AP2A1	AP2A1	-5.39072	1.90417e-07	2.61603e-06	-5.39072
IGLV1-40	IGLV1-40	-5.38771	1.93232e-07	2.65049e-06	-5.38771
TRAPPC9	TRAPPC9	-5.38637	1.94498e-07	2.66238e-06	-5.38637
CCDC107	CCDC107	-5.38589	1.94961e-07	2.66549e-06	-5.38589
TOR1A	TOR1A	-5.38244	1.98268e-07	2.70579e-06	-5.38244
YRDC	YRDC	-5.38121	1.99461e-07	2.72043e-06	-5.38121
GPX4	GPX4	-5.37952	2.01106e-07	2.7379e-06	-5.37952
IGHV1-3	IGHV1-3	-5.37854	2.02064e-07	2.74763e-06	-5.37854
LYNX1	LYNX1	-5.37797	2.02627e-07	2.75198e-06	-5.37797
RN7SL4P	RN7SL4P	-5.37777	2.02831e-07	2.75309e-06	-5.37777
IGKV3-15	IGKV3-15	-5.37536	2.0522e-07	2.7805e-06	-5.37536
NLGN3	NLGN3	-5.3736	2.06986e-07	2.79772e-06	-5.3736
FAM87A	FAM87A	-5.3733	2.07293e-07	2.8002e-06	-5.3733
LOXL1-AS1	LOXL1-AS1	-5.37245	2.08147e-07	2.80837e-06	-5.37245
IGKV1D-39	IGKV1D-39	-5.37003	2.10612e-07	2.83823e-06	-5.37003
BTBD1	BTBD1	-5.36854	2.12149e-07	2.85215e-06	-5.36854
CARD9	CARD9	-5.36723	2.135e-07	2.86348e-06	-5.36723
POLR2G	POLR2G	-5.36625	2.14528e-07	2.87469e-06	-5.36625
CAP1	CAP1	-5.36619	2.1459e-07	2.87469e-06	-5.36619
CRTAC1	CRTAC1	-5.36524	2.15578e-07	2.88451e-06	-5.36524
SNCG	SNCG	-5.36374	2.17158e-07	2.90049e-06	-5.36374
PCDH8	PCDH8	-5.36279	2.18161e-07	2.91217e-06	-5.36279
BET1L	BET1L	-5.36194	2.19069e-07	2.92256e-06	-5.36194
EML2	EML2	-5.35988	2.21274e-07	2.95023e-06	-5.35988
NENF	NENF	-5.35567	2.2584e-07	2.99648e-06	-5.35567
IGKV1-16	IGKV1-16	-5.35559	2.25937e-07	2.99648e-06	-5.35559
ARF3	ARF3	-5.35409	2.2758e-07	3.0165e-06	-5.35409
MANBAL	MANBAL	-5.35083	2.31215e-07	3.0593e-06	-5.35083
FAM174A	FAM174A	-5.34804	2.34369e-07	3.0974e-06	-5.34804
COX5B	COX5B	-5.34722	2.35294e-07	3.106e-06	-5.34722
ZP3	ZP3	-5.34661	2.35993e-07	3.11158e-06	-5.34661
NDUFS8	NDUFS8	-5.34472	2.38172e-07	3.1335e-06	-5.34472
GRIP2	GRIP2	-5.34409	2.38902e-07	3.14077e-06	-5.34409
ATOX1	ATOX1	-5.34362	2.39441e-07	3.14602e-06	-5.34362
DUSP3	DUSP3	-5.33949	2.44291e-07	3.20348e-06	-5.33949
CES3	CES3	-5.33941	2.44381e-07	3.20348e-06	-5.33941
GLA	GLA	-5.33882	2.45083e-07	3.20895e-06	-5.33882
PLAUR	PLAUR	-5.33829	2.45717e-07	3.21353e-06	-5.33829
SLC27A4	SLC27A4	-5.33713	2.47099e-07	3.22974e-06	-5.33713
SSSCA1	SSSCA1	-5.33681	2.47479e-07	3.23096e-06	-5.33681
TFRC	TFRC	-5.33545	2.49115e-07	3.2476e-06	-5.33545
CALCR	CALCR	-5.33518	2.49438e-07	3.24903e-06	-5.33518
RENBP	RENBP	-5.33482	2.49878e-07	3.25288e-06	-5.33482
TTPAL	TTPAL	-5.33206	2.53239e-07	3.29094e-06	-5.33206
CANX	CANX	-5.3308	2.54787e-07	3.30725e-06	-5.3308
JSRP1	JSRP1	-5.33047	2.55199e-07	3.3107e-06	-5.33047
CALY	CALY	-5.32583	2.60996e-07	3.37235e-06	-5.32583
PAGE2	PAGE2	-5.32538	2.61566e-07	3.37778e-06	-5.32538
NR1I2	NR1I2	-5.32518	2.61811e-07	3.37901e-06	-5.32518
TSPYL2	TSPYL2	-5.32487	2.62202e-07	3.38212e-06	-5.32487
PIN1	PIN1	-5.32277	2.64881e-07	3.41083e-06	-5.32277
TRMT2B	TRMT2B	-5.32174	2.66208e-07	3.42596e-06	-5.32174
GATM	GATM	-5.32162	2.66359e-07	3.42596e-06	-5.32162
PTPMT1	PTPMT1	-5.32062	2.67648e-07	3.43862e-06	-5.32062
GAB4	GAB4	-5.31889	2.69896e-07	3.46554e-06	-5.31889
ABHD17A	ABHD17A	-5.31663	2.72858e-07	3.49808e-06	-5.31663
SH3GL2	SH3GL2	-5.31661	2.72895e-07	3.49808e-06	-5.31661
LCN1	LCN1	-5.3121	2.789e-07	3.56493e-06	-5.3121
CYP4X1	CYP4X1	-5.31018	2.81501e-07	3.59208e-06	-5.31018
IGHV1-18	IGHV1-18	-5.30957	2.82322e-07	3.60052e-06	-5.30957
WNT3	WNT3	-5.30874	2.83457e-07	3.60888e-06	-5.30874
RPS4XP3	RPS4XP3	-5.30702	2.85827e-07	3.63701e-06	-5.30702
HCFC1R1	HCFC1R1	-5.30617	2.86997e-07	3.64818e-06	-5.30617
PABPC1L2B	PABPC1L2B	-5.30615	2.87028e-07	3.64818e-06	-5.30615
IGHV2-70	IGHV2-70	-5.30559	2.87797e-07	3.65589e-06	-5.30559
TREM1	TREM1	-5.29994	2.95752e-07	3.73803e-06	-5.29994
SURF4	SURF4	-5.2988	2.97389e-07	3.75661e-06	-5.2988
SLC39A1	SLC39A1	-5.29807	2.98438e-07	3.76776e-06	-5.29807
SIAE	SIAE	-5.2968	3.00259e-07	3.78651e-06	-5.2968
TRAPPC2	TRAPPC2	-5.29633	3.00943e-07	3.78998e-06	-5.29633
PAGE2B	PAGE2B	-5.29517	3.02627e-07	3.80364e-06	-5.29517
PTPN18	PTPN18	-5.29482	3.0314e-07	3.80796e-06	-5.29482
HAMP	HAMP	-5.29186	3.07495e-07	3.8541e-06	-5.29186
EGR4	EGR4	-5.29152	3.08007e-07	3.85837e-06	-5.29152
IGKV1-33	IGKV1-33	-5.29012	3.10083e-07	3.87792e-06	-5.29012
PRELID1	PRELID1	-5.28662	3.15353e-07	3.9373e-06	-5.28662
EAF1	EAF1	-5.28612	3.16119e-07	3.94468e-06	-5.28612
FPR1	FPR1	-5.2824	3.21817e-07	4.00472e-06	-5.2824
NUCB1	NUCB1	-5.28138	3.23409e-07	4.01789e-06	-5.28138
MRPL17	MRPL17	-5.28032	3.25055e-07	4.0339e-06	-5.28032
ZDHHC22	ZDHHC22	-5.27917	3.26857e-07	4.05403e-06	-5.27917
DOLK	DOLK	-5.27717	3.30012e-07	4.08868e-06	-5.27717
MDGA2	MDGA2	-5.27697	3.30338e-07	4.08884e-06	-5.27697
OGDHL	OGDHL	-5.27682	3.30569e-07	4.08884e-06	-5.27682
SAMHD1	SAMHD1	-5.27172	3.38771e-07	4.18571e-06	-5.27172
STC1	STC1	-5.26862	3.43862e-07	4.23933e-06	-5.26862
SPTY2D1	SPTY2D1	-5.26839	3.44226e-07	4.24152e-06	-5.26839
UNC5B-AS1	UNC5B-AS1	-5.26783	3.45154e-07	4.24284e-06	-5.26783
ADRA2A	ADRA2A	-5.26764	3.45469e-07	4.24284e-06	-5.26764
FIBCD1	FIBCD1	-5.26754	3.45649e-07	4.24284e-06	-5.26754
SGPP1	SGPP1	-5.26716	3.46268e-07	4.24696e-06	-5.26716
POLR2F	POLR2F	-5.26509	3.49735e-07	4.28136e-06	-5.26509
SHC4	SHC4	-5.26258	3.53963e-07	4.31908e-06	-5.26258
IGHV4-39	IGHV4-39	-5.26216	3.54679e-07	4.32547e-06	-5.26216
C2orf72	C2orf72	-5.25886	3.60332e-07	4.39205e-06	-5.25886
IGLV2-14	IGLV2-14	-5.25862	3.60748e-07	4.39474e-06	-5.25862
CHMP4A	CHMP4A	-5.25839	3.6116e-07	4.39739e-06	-5.25839
RALB	RALB	-5.25558	3.66045e-07	4.44963e-06	-5.25558
IGHA1	IGHA1	-5.25523	3.66658e-07	4.44963e-06	-5.25523
LARGE1	LARGE1	-5.25514	3.66829e-07	4.44963e-06	-5.25514
CPLX1	CPLX1	-5.25457	3.6782e-07	4.45925e-06	-5.25457
GGN	GGN	-5.25445	3.68037e-07	4.45948e-06	-5.25445
SRM	SRM	-5.25237	3.7172e-07	4.50169e-06	-5.25237
HIF1A	HIF1A	-5.2519	3.72567e-07	4.50953e-06	-5.2519
IGLV3-25	IGLV3-25	-5.25042	3.75221e-07	4.53923e-06	-5.25042
PER2	PER2	-5.25026	3.75504e-07	4.54017e-06	-5.25026
TUSC2	TUSC2	-5.24684	3.81694e-07	4.60126e-06	-5.24684
ABCC4	ABCC4	-5.24562	3.83937e-07	4.62485e-06	-5.24562
C8orf31	C8orf31	-5.2426	3.8952e-07	4.6871e-06	-5.2426
CCDC106	CCDC106	-5.23848	3.97289e-07	4.76789e-06	-5.23848
FAM86C1	FAM86C1	-5.23694	4.00207e-07	4.79781e-06	-5.23694
OTUB1	OTUB1	-5.23617	4.01697e-07	4.81312e-06	-5.23617
RHBDD2	RHBDD2	-5.23533	4.03301e-07	4.82653e-06	-5.23533
C14orf119	C14orf119	-5.23525	4.03457e-07	4.82653e-06	-5.23525
SUMO3	SUMO3	-5.23117	4.11411e-07	4.9035e-06	-5.23117
GSS	GSS	-5.23104	4.11661e-07	4.90389e-06	-5.23104
MDH2	MDH2	-5.22907	4.1556e-07	4.94512e-06	-5.22907
NDUFB10	NDUFB10	-5.22778	4.18122e-07	4.97298e-06	-5.22778
ARFIP2	ARFIP2	-5.22756	4.18571e-07	4.9757e-06	-5.22756
PSMB3	PSMB3	-5.22714	4.1941e-07	4.98044e-06	-5.22714
FAM110B	FAM110B	-5.22384	4.26056e-07	5.0408e-06	-5.22384
GPR137B	GPR137B	-5.22323	4.27297e-07	5.0502e-06	-5.22323
BCAS1	BCAS1	-5.22156	4.30719e-07	5.08266e-06	-5.22156
AL035681.1	AL035681.1	-5.21992	4.34107e-07	5.11462e-06	-5.21992
IL1RN	IL1RN	-5.21947	4.35029e-07	5.12279e-06	-5.21947
NOP10	NOP10	-5.21724	4.39697e-07	5.16702e-06	-5.21724
IGHV4-59	IGHV4-59	-5.2167	4.40813e-07	5.17474e-06	-5.2167
KIF21B	KIF21B	-5.21635	4.41566e-07	5.18089e-06	-5.21635
BATF2	BATF2	-5.21604	4.42217e-07	5.18583e-06	-5.21604
IGKV1-9	IGKV1-9	-5.21428	4.4593e-07	5.22395e-06	-5.21428
DPM3	DPM3	-5.2139	4.46743e-07	5.22967e-06	-5.2139
NCAN	NCAN	-5.2122	4.5039e-07	5.25711e-06	-5.2122
PTPN1	PTPN1	-5.21057	4.53889e-07	5.29248e-06	-5.21057
SEMA7A	SEMA7A	-5.208	4.59488e-07	5.35225e-06	-5.208
IGHV3-72	IGHV3-72	-5.20716	4.61318e-07	5.36802e-06	-5.20716
CCDC137	CCDC137	-5.20643	4.62941e-07	5.38413e-06	-5.20643
GPX1P1	GPX1P1	-5.20615	4.63551e-07	5.38845e-06	-5.20615
PITPNM1	PITPNM1	-5.20575	4.6444e-07	5.39601e-06	-5.20575
PTPRU	PTPRU	-5.20145	4.74033e-07	5.49898e-06	-5.20145
TMEM55B	TMEM55B	-5.20086	4.75357e-07	5.5115e-06	-5.20086
OGFOD1	OGFOD1	-5.20039	4.76427e-07	5.52108e-06	-5.20039
SORCS1	SORCS1	-5.19977	4.77844e-07	5.53182e-06	-5.19977
XPOT	XPOT	-5.19751	4.83011e-07	5.58019e-06	-5.19751
SERHL2	SERHL2	-5.1962	4.86029e-07	5.60933e-06	-5.1962
TMED10	TMED10	-5.19601	4.86457e-07	5.61139e-06	-5.19601
CD59	CD59	-5.19393	4.91304e-07	5.66152e-06	-5.19393
RTBDN	RTBDN	-5.19323	4.9293e-07	5.67507e-06	-5.19323
MRPL4	MRPL4	-5.19321	4.92982e-07	5.67507e-06	-5.19321
PSEN2	PSEN2	-5.19274	4.94076e-07	5.68477e-06	-5.19274
HBEGF	HBEGF	-5.19005	5.00442e-07	5.74631e-06	-5.19005
LIMK1	LIMK1	-5.1883	5.04618e-07	5.78543e-06	-5.1883
IGKV1-12	IGKV1-12	-5.188	5.05341e-07	5.78785e-06	-5.188
KIF6	KIF6	-5.18748	5.06581e-07	5.79911e-06	-5.18748
GDF1	GDF1	-5.18594	5.10297e-07	5.8351e-06	-5.18594
RCN1	RCN1	-5.18582	5.10588e-07	5.8351e-06	-5.18582
CD300A	CD300A	-5.18522	5.12043e-07	5.84387e-06	-5.18522
ARG2	ARG2	-5.18395	5.15145e-07	5.86818e-06	-5.18395
ALKBH7	ALKBH7	-5.18305	5.17363e-07	5.88937e-06	-5.18305
MED19	MED19	-5.18238	5.18986e-07	5.88937e-06	-5.18238
VSTM2B	VSTM2B	-5.18238	5.18995e-07	5.88937e-06	-5.18238
ISG15	ISG15	-5.18151	5.21138e-07	5.90884e-06	-5.18151
IGHV3-33	IGHV3-33	-5.18136	5.21507e-07	5.91007e-06	-5.18136
POP4	POP4	-5.17876	5.27977e-07	5.9714e-06	-5.17876
DNAJA4	DNAJA4	-5.17692	5.32609e-07	6.01174e-06	-5.17692
SELENOH	SELENOH	-5.17429	5.39297e-07	6.08116e-06	-5.17429
CCDC85B	CCDC85B	-5.17407	5.39871e-07	6.08459e-06	-5.17407
RASGEF1A	RASGEF1A	-5.17377	5.40621e-07	6.09001e-06	-5.17377
ZNF703	ZNF703	-5.17292	5.42821e-07	6.11174e-06	-5.17292
FGF10-AS1	FGF10-AS1	-5.17186	5.45539e-07	6.13622e-06	-5.17186
GOLGA3	GOLGA3	-5.17171	5.45946e-07	6.13775e-06	-5.17171
LMAN2	LMAN2	-5.17063	5.48737e-07	6.16299e-06	-5.17063
GLP1R	GLP1R	-5.17041	5.49317e-07	6.16643e-06	-5.17041
IFI27	IFI27	-5.16854	5.54194e-07	6.21193e-06	-5.16854
RNASEK	RNASEK	-5.16778	5.56197e-07	6.22966e-06	-5.16778
ATP6V0E1	ATP6V0E1	-5.16699	5.58289e-07	6.23782e-06	-5.16699
TUBG2	TUBG2	-5.16693	5.58437e-07	6.23782e-06	-5.16693
CRH	CRH	-5.16504	5.63455e-07	6.29075e-06	-5.16504
YWHAH	YWHAH	-5.16406	5.66081e-07	6.31193e-06	-5.16406
TWF2	TWF2	-5.16402	5.6619e-07	6.31193e-06	-5.16402
HSD17B12	HSD17B12	-5.16053	5.75623e-07	6.40129e-06	-5.16053
ABL2	ABL2	-5.15786	5.82946e-07	6.47317e-06	-5.15786
AMZ1	AMZ1	-5.1575	5.83923e-07	6.47764e-06	-5.1575
FAM162A	FAM162A	-5.15292	5.96705e-07	6.6097e-06	-5.15292
IGLV1-51	IGLV1-51	-5.15123	6.01493e-07	6.65947e-06	-5.15123
SRGN	SRGN	-5.15072	6.02958e-07	6.66933e-06	-5.15072
EDEM1	EDEM1	-5.15061	6.03272e-07	6.66933e-06	-5.15061
IGKV3-11	IGKV3-11	-5.1505	6.03565e-07	6.66933e-06	-5.1505
RGS2	RGS2	-5.15013	6.0463e-07	6.67767e-06	-5.15013
FDX2	FDX2	-5.15003	6.04911e-07	6.67767e-06	-5.15003
RAB4B	RAB4B	-5.14986	6.05413e-07	6.67826e-06	-5.14986
GABRA3	GABRA3	-5.1498	6.05568e-07	6.67826e-06	-5.1498
PEA15	PEA15	-5.1497	6.05851e-07	6.67826e-06	-5.1497
IGHV3-48	IGHV3-48	-5.14784	6.1122e-07	6.72241e-06	-5.14784
CSMD3	CSMD3	-5.14764	6.11779e-07	6.72241e-06	-5.14764
PDXK	PDXK	-5.14435	6.21369e-07	6.80854e-06	-5.14435
TFPT	TFPT	-5.1412	6.30682e-07	6.89477e-06	-5.1412
G6PC3	G6PC3	-5.1401	6.33957e-07	6.92387e-06	-5.1401
GLS2	GLS2	-5.13987	6.34641e-07	6.92464e-06	-5.13987
DNAAF1	DNAAF1	-5.13883	6.37759e-07	6.94321e-06	-5.13883
ID2-AS1	ID2-AS1	-5.13863	6.38356e-07	6.94505e-06	-5.13863
NMB	NMB	-5.13661	6.44479e-07	6.99481e-06	-5.13661
NRXN3	NRXN3	-5.13625	6.45562e-07	7.0018e-06	-5.13625
FCGR3A	FCGR3A	-5.13441	6.51191e-07	7.05072e-06	-5.13441
PLK3	PLK3	-5.13335	6.54449e-07	7.08259e-06	-5.13335
LIN7B	LIN7B	-5.13268	6.56544e-07	7.09847e-06	-5.13268
FGF10	FGF10	-5.13042	6.6356e-07	7.16747e-06	-5.13042
KCNF1	KCNF1	-5.12941	6.66733e-07	7.19486e-06	-5.12941
AL672207.1	AL672207.1	-5.12535	6.79595e-07	7.31618e-06	-5.12535
EBNA1BP2	EBNA1BP2	-5.12519	6.8011e-07	7.31823e-06	-5.12519
MAP1A	MAP1A	-5.12437	6.82752e-07	7.3382e-06	-5.12437
DDX24	DDX24	-5.12031	6.959e-07	7.4597e-06	-5.12031
GAPDHP1	GAPDHP1	-5.11975	6.97748e-07	7.47596e-06	-5.11975
FCGR2A	FCGR2A	-5.11868	7.01267e-07	7.51011e-06	-5.11868
BLOC1S2	BLOC1S2	-5.11754	7.05041e-07	7.54337e-06	-5.11754
SQSTM1	SQSTM1	-5.11671	7.07791e-07	7.56921e-06	-5.11671
POLR2C	POLR2C	-5.11585	7.10667e-07	7.59637e-06	-5.11585
NIPAL3	NIPAL3	-5.11405	7.16718e-07	7.64675e-06	-5.11405
CLTA	CLTA	-5.11271	7.2125e-07	7.68642e-06	-5.11271
NDUFA13	NDUFA13	-5.11264	7.21474e-07	7.68642e-06	-5.11264
GBP1P1	GBP1P1	-5.11217	7.23059e-07	7.69582e-06	-5.11217
SPINT1	SPINT1	-5.11192	7.23928e-07	7.69582e-06	-5.11192
USP32	USP32	-5.11188	7.2406e-07	7.69582e-06	-5.11188
CRB1	CRB1	-5.10878	7.34683e-07	7.79777e-06	-5.10878
TMEM229B	TMEM229B	-5.10878	7.34688e-07	7.79777e-06	-5.10878
ZNFX1	ZNFX1	-5.10807	7.37132e-07	7.82004e-06	-5.10807
RIN1	RIN1	-5.10768	7.38496e-07	7.83083e-06	-5.10768
PSMC1P1	PSMC1P1	-5.10742	7.39406e-07	7.8368e-06	-5.10742
PTPRN	PTPRN	-5.10708	7.40555e-07	7.8453e-06	-5.10708
NKX3-1	NKX3-1	-5.1067	7.41884e-07	7.85201e-06	-5.1067
PLCH1	PLCH1	-5.10609	7.44025e-07	7.8673e-06	-5.10609
ERP29	ERP29	-5.10493	7.48101e-07	7.90669e-06	-5.10493
MAN2B2	MAN2B2	-5.10396	7.51517e-07	7.93537e-06	-5.10396
SERTM1	SERTM1	-5.10302	7.54826e-07	7.96287e-06	-5.10302
TLL2	TLL2	-5.09902	7.69143e-07	8.08746e-06	-5.09902
ATP6AP2	ATP6AP2	-5.09838	7.71452e-07	8.10419e-06	-5.09838
GABRG3	GABRG3	-5.0982	7.72085e-07	8.10707e-06	-5.0982
P4HA2	P4HA2	-5.0971	7.76088e-07	8.13514e-06	-5.0971
SDF2L1	SDF2L1	-5.09603	7.80007e-07	8.16521e-06	-5.09603
SDHAF2	SDHAF2	-5.09599	7.80153e-07	8.16521e-06	-5.09599
ASPDH	ASPDH	-5.09316	7.90551e-07	8.25492e-06	-5.09316
FUNDC2	FUNDC2	-5.09243	7.93285e-07	8.27963e-06	-5.09243
LRRTM1	LRRTM1	-5.09155	7.96558e-07	8.30996e-06	-5.09155
MAGED1	MAGED1	-5.09093	7.98857e-07	8.33009e-06	-5.09093
GRP	GRP	-5.08985	8.02907e-07	8.35904e-06	-5.08985
ATP6V1D	ATP6V1D	-5.0898	8.03114e-07	8.35904e-06	-5.0898
LGI3	LGI3	-5.08892	8.06431e-07	8.38971e-06	-5.08892
FGF1	FGF1	-5.08797	8.10003e-07	8.41524e-06	-5.08797
TSTA3	TSTA3	-5.08772	8.10983e-07	8.42155e-06	-5.08772
IGHV3-74	IGHV3-74	-5.08628	8.16467e-07	8.46729e-06	-5.08628
PPIAP22	PPIAP22	-5.08508	8.21065e-07	8.50302e-06	-5.08508
RET	RET	-5.08419	8.24492e-07	8.53335e-06	-5.08419
PPP1R7	PPP1R7	-5.08412	8.24772e-07	8.53335e-06	-5.08412
TTC9	TTC9	-5.08296	8.29237e-07	8.57561e-06	-5.08296
CHPF2	CHPF2	-5.08052	8.38787e-07	8.65132e-06	-5.08052
SPHK1	SPHK1	-5.0805	8.38856e-07	8.65132e-06	-5.0805
ADAP1	ADAP1	-5.07938	8.43256e-07	8.69273e-06	-5.07938
CXorf56	CXorf56	-5.07865	8.46155e-07	8.71864e-06	-5.07865
PRRG4	PRRG4	-5.07774	8.49758e-07	8.7438e-06	-5.07774
JOSD2	JOSD2	-5.07641	8.55071e-07	8.79446e-06	-5.07641
USP5	USP5	-5.0749	8.61103e-07	8.84793e-06	-5.0749
PEX5	PEX5	-5.07158	8.74573e-07	8.96646e-06	-5.07158
TMEM8A	TMEM8A	-5.07023	8.80103e-07	9.01489e-06	-5.07023
C1orf43	C1orf43	-5.07014	8.80494e-07	9.01489e-06	-5.07014
PATL1	PATL1	-5.06815	8.88729e-07	9.08684e-06	-5.06815
SNUPN	SNUPN	-5.06186	9.15196e-07	9.3208e-06	-5.06186
NAV2	NAV2	-5.06183	9.15325e-07	9.3208e-06	-5.06183
CHKA	CHKA	-5.06136	9.17356e-07	9.33429e-06	-5.06136
SDS	SDS	-5.06133	9.17476e-07	9.33429e-06	-5.06133
TENM2	TENM2	-5.05963	9.24766e-07	9.40422e-06	-5.05963
MAFK	MAFK	-5.05851	9.29634e-07	9.44522e-06	-5.05851
EGLN1	EGLN1	-5.05812	9.31314e-07	9.45803e-06	-5.05812
AC012313.1	AC012313.1	-5.05788	9.3234e-07	9.46419e-06	-5.05788
CHADL	CHADL	-5.05713	9.35621e-07	9.47871e-06	-5.05713
CHD1L	CHD1L	-5.05617	9.39808e-07	9.51008e-06	-5.05617
MT3	MT3	-5.05524	9.43912e-07	9.54306e-06	-5.05524
MRPS21	MRPS21	-5.05482	9.4576e-07	9.55746e-06	-5.05482
MRPS12	MRPS12	-5.05099	9.62786e-07	9.71648e-06	-5.05099
SYNDIG1L	SYNDIG1L	-5.04882	9.7257e-07	9.80645e-06	-5.04882
RAB11FIP5	RAB11FIP5	-5.04798	9.76401e-07	9.8363e-06	-5.04798
PDZD2	PDZD2	-5.0475	9.78567e-07	9.8535e-06	-5.0475
NOCT	NOCT	-5.04668	9.82307e-07	9.87818e-06	-5.04668
AC068580.4	AC068580.4	-5.04601	9.854e-07	9.8945e-06	-5.04601
PFKFB3	PFKFB3	-5.04585	9.8612e-07	9.8945e-06	-5.04585
BAALC	BAALC	-5.04364	9.96323e-07	9.97472e-06	-5.04364
AIFM3	AIFM3	-5.0423	1.00254e-06	1.0028e-05	-5.0423
IGLC3	IGLC3	-5.04106	1.00836e-06	1.00751e-05	-5.04106
ANKRD42	ANKRD42	-5.04055	1.01076e-06	1.00839e-05	-5.04055
TIMMDC1	TIMMDC1	-5.03978	1.0144e-06	1.01153e-05	-5.03978
PSMG3	PSMG3	-5.03616	1.03159e-06	1.02642e-05	-5.03616
KLC1	KLC1	-5.03522	1.03612e-06	1.0291e-05	-5.03522
FAM50A	FAM50A	-5.03479	1.03822e-06	1.03028e-05	-5.03479
ALDH4A1	ALDH4A1	-5.03463	1.03897e-06	1.03028e-05	-5.03463
MYO3B	MYO3B	-5.03452	1.03952e-06	1.03028e-05	-5.03452
MVD	MVD	-5.0345	1.03959e-06	1.03028e-05	-5.0345
MLPH	MLPH	-5.03334	1.04521e-06	1.03377e-05	-5.03334
WASHC2A	WASHC2A	-5.03206	1.05144e-06	1.03884e-05	-5.03206
PSME1	PSME1	-5.03055	1.05887e-06	1.04448e-05	-5.03055
AC105202.1	AC105202.1	-5.03052	1.05901e-06	1.04448e-05	-5.03052
TMEM108	TMEM108	-5.02885	1.06723e-06	1.05122e-05	-5.02885
BEAN1	BEAN1	-5.0286	1.06848e-06	1.05199e-05	-5.0286
SYP	SYP	-5.02646	1.07917e-06	1.06159e-05	-5.02646
AC123769.2	AC123769.2	-5.02567	1.08316e-06	1.06371e-05	-5.02567
DAP	DAP	-5.02566	1.0832e-06	1.06371e-05	-5.02566
PDE4D	PDE4D	-5.02329	1.09516e-06	1.07405e-05	-5.02329
SDE2	SDE2	-5.02279	1.09769e-06	1.0756e-05	-5.02279
MTUS2	MTUS2	-5.0218	1.10276e-06	1.07915e-05	-5.0218
AC130466.1	AC130466.1	-5.01955	1.11434e-06	1.0886e-05	-5.01955
NDUFV1	NDUFV1	-5.01868	1.11885e-06	1.09159e-05	-5.01868
RNH1	RNH1	-5.01724	1.12634e-06	1.09748e-05	-5.01724
MFSD4A	MFSD4A	-5.01639	1.13077e-06	1.10085e-05	-5.01639
APOO	APOO	-5.01612	1.13219e-06	1.10175e-05	-5.01612
SLC25A25	SLC25A25	-5.01485	1.13888e-06	1.10635e-05	-5.01485
HTR2A	HTR2A	-5.01465	1.13997e-06	1.10683e-05	-5.01465
ZBTB7A	ZBTB7A	-5.01317	1.14781e-06	1.11216e-05	-5.01317
ARSE	ARSE	-5.01131	1.15774e-06	1.12034e-05	-5.01131
HAP1	HAP1	-5.01116	1.15855e-06	1.12064e-05	-5.01116
METTL24	METTL24	-5.01101	1.15937e-06	1.12093e-05	-5.01101
PABPC1L2A	PABPC1L2A	-5.01083	1.16033e-06	1.12093e-05	-5.01083
ESPN	ESPN	-5.00863	1.17222e-06	1.13096e-05	-5.00863
PSMD10	PSMD10	-5.00731	1.17937e-06	1.13737e-05	-5.00731
GBA	GBA	-5.00154	1.21134e-06	1.16323e-05	-5.00154
PACS1	PACS1	-4.99977	1.22129e-06	1.1713e-05	-4.99977
DHH	DHH	-4.99795	1.23161e-06	1.18069e-05	-4.99795
TREM2	TREM2	-4.99759	1.23366e-06	1.18216e-05	-4.99759
WFDC2	WFDC2	-4.99748	1.2343e-06	1.18226e-05	-4.99748
RDH11	RDH11	-4.99712	1.23635e-06	1.18373e-05	-4.99712
DOK1	DOK1	-4.99676	1.23837e-06	1.18466e-05	-4.99676
FAM3A	FAM3A	-4.99483	1.24949e-06	1.19267e-05	-4.99483
UBQLN2	UBQLN2	-4.99471	1.25018e-06	1.19267e-05	-4.99471
TRAPPC3	TRAPPC3	-4.99467	1.25044e-06	1.19267e-05	-4.99467
NAMPT	NAMPT	-4.99447	1.25159e-06	1.19327e-05	-4.99447
PPIA	PPIA	-4.9893	1.28183e-06	1.21798e-05	-4.9893
CD2BP2	CD2BP2	-4.98815	1.28869e-06	1.22398e-05	-4.98815
IGKV2D-29	IGKV2D-29	-4.98672	1.29718e-06	1.23153e-05	-4.98672
UGT8	UGT8	-4.98562	1.30379e-06	1.23729e-05	-4.98562
OASL	OASL	-4.98494	1.30793e-06	1.23965e-05	-4.98494
VMA21	VMA21	-4.98464	1.30969e-06	1.2408e-05	-4.98464
SLC35C1	SLC35C1	-4.98401	1.31354e-06	1.24341e-05	-4.98401
SUSD5	SUSD5	-4.97978	1.33945e-06	1.26422e-05	-4.97978
GAA	GAA	-4.979	1.34428e-06	1.26758e-05	-4.979
MAP2K2	MAP2K2	-4.97896	1.34453e-06	1.26758e-05	-4.97896
TMEM140	TMEM140	-4.97893	1.34469e-06	1.26758e-05	-4.97893
CRLF1	CRLF1	-4.9764	1.36047e-06	1.27925e-05	-4.9764
GALNT17	GALNT17	-4.97472	1.37105e-06	1.28686e-05	-4.97472
FBXL15	FBXL15	-4.97468	1.37132e-06	1.28686e-05	-4.97468
NME2	NME2	-4.97457	1.372e-06	1.28687e-05	-4.97457
SLC16A2	SLC16A2	-4.96959	1.40387e-06	1.31404e-05	-4.96959
NGF	NGF	-4.9695	1.40445e-06	1.31404e-05	-4.9695
WDR45	WDR45	-4.96868	1.40973e-06	1.31679e-05	-4.96868
PPP2R2B	PPP2R2B	-4.9685	1.41089e-06	1.31679e-05	-4.9685
UBE2A	UBE2A	-4.9668	1.42198e-06	1.32431e-05	-4.9668
SCN1B	SCN1B	-4.96664	1.42305e-06	1.32431e-05	-4.96664
RTFDC1	RTFDC1	-4.96546	1.43078e-06	1.32986e-05	-4.96546
TAF7	TAF7	-4.96401	1.44035e-06	1.33766e-05	-4.96401
NAB2	NAB2	-4.96161	1.45638e-06	1.35199e-05	-4.96161
NRXN1	NRXN1	-4.95954	1.47033e-06	1.36325e-05	-4.95954
PFN1	PFN1	-4.95864	1.47641e-06	1.36777e-05	-4.95864
AC245369.3	AC245369.3	-4.95763	1.48325e-06	1.37298e-05	-4.95763
PHLDA2	PHLDA2	-4.95756	1.48373e-06	1.37298e-05	-4.95756
KCNA2	KCNA2	-4.95641	1.49163e-06	1.37961e-05	-4.95641
ATP6V0D1	ATP6V0D1	-4.95601	1.49438e-06	1.38102e-05	-4.95601
ROM1	ROM1	-4.9555	1.4979e-06	1.38352e-05	-4.9555
CREB3	CREB3	-4.95543	1.49832e-06	1.38352e-05	-4.95543
ALDH1A3	ALDH1A3	-4.95527	1.49942e-06	1.38397e-05	-4.95527
MYL12B	MYL12B	-4.95487	1.5022e-06	1.38541e-05	-4.95487
HK2	HK2	-4.95221	1.52071e-06	1.4004e-05	-4.95221
IGKV2-24	IGKV2-24	-4.95192	1.52275e-06	1.40093e-05	-4.95192
SLC35E1	SLC35E1	-4.95177	1.52374e-06	1.40127e-05	-4.95177
MAPK8IP1	MAPK8IP1	-4.95141	1.52627e-06	1.40245e-05	-4.95141
NDUFS5	NDUFS5	-4.95108	1.52857e-06	1.40399e-05	-4.95108
LAMTOR5	LAMTOR5	-4.95037	1.53359e-06	1.40804e-05	-4.95037
IGHV3-49	IGHV3-49	-4.95006	1.5358e-06	1.40949e-05	-4.95006
ZDHHC7	ZDHHC7	-4.94995	1.53658e-06	1.40964e-05	-4.94995
GRIN2B	GRIN2B	-4.94716	1.55639e-06	1.42491e-05	-4.94716
PSMB10	PSMB10	-4.94556	1.56783e-06	1.43364e-05	-4.94556
FAM92B	FAM92B	-4.94524	1.57017e-06	1.43463e-05	-4.94524
GRIN2A	GRIN2A	-4.94495	1.57223e-06	1.43592e-05	-4.94495
UQCC3	UQCC3	-4.94425	1.57728e-06	1.43996e-05	-4.94425
RSAD2	RSAD2	-4.94401	1.57905e-06	1.44098e-05	-4.94401
RDH10	RDH10	-4.94053	1.60445e-06	1.46298e-05	-4.94053
SEL1L	SEL1L	-4.93979	1.60994e-06	1.4668e-05	-4.93979
GLRA2	GLRA2	-4.93911	1.61489e-06	1.47073e-05	-4.93911
HSBP1L1	HSBP1L1	-4.93866	1.61825e-06	1.47319e-05	-4.93866
HSPA7	HSPA7	-4.93756	1.62645e-06	1.48006e-05	-4.93756
PTPN11	PTPN11	-4.93735	1.62805e-06	1.48091e-05	-4.93735
UTS2	UTS2	-4.9361	1.63733e-06	1.48756e-05	-4.9361
AARS	AARS	-4.9356	1.64112e-06	1.4904e-05	-4.9356
ALKBH5	ALKBH5	-4.93475	1.64752e-06	1.49561e-05	-4.93475
MTFP1	MTFP1	-4.93437	1.65042e-06	1.49705e-05	-4.93437
GRIK4	GRIK4	-4.93246	1.6649e-06	1.50897e-05	-4.93246
LGI2	LGI2	-4.93059	1.67922e-06	1.5195e-05	-4.93059
RAB7A	RAB7A	-4.9305	1.67995e-06	1.51956e-05	-4.9305
ZDHHC24	ZDHHC24	-4.92922	1.68981e-06	1.52603e-05	-4.92922
RUBCN	RUBCN	-4.92783	1.70057e-06	1.53452e-05	-4.92783
IGLL5	IGLL5	-4.92518	1.72131e-06	1.55137e-05	-4.92518
PADI2	PADI2	-4.92287	1.73961e-06	1.56475e-05	-4.92287
MAL2	MAL2	-4.92274	1.74065e-06	1.56506e-05	-4.92274
ENGASE	ENGASE	-4.91765	1.78164e-06	1.59304e-05	-4.91765
IGHV3-23	IGHV3-23	-4.91464	1.80632e-06	1.61192e-05	-4.91464
MAPKAP1	MAPKAP1	-4.91449	1.80755e-06	1.61238e-05	-4.91449
AP2M1	AP2M1	-4.91184	1.82962e-06	1.62445e-05	-4.91184
CLPTM1L	CLPTM1L	-4.91183	1.82971e-06	1.62445e-05	-4.91183
ATF4	ATF4	-4.91052	1.84068e-06	1.63226e-05	-4.91052
IQSEC1	IQSEC1	-4.91029	1.84259e-06	1.63308e-05	-4.91029
PSMD1	PSMD1	-4.90921	1.85172e-06	1.63883e-05	-4.90921
PPP1R15A	PPP1R15A	-4.90884	1.85485e-06	1.64095e-05	-4.90884
ACBD3	ACBD3	-4.90786	1.86317e-06	1.64703e-05	-4.90786
HMOX2	HMOX2	-4.90572	1.88141e-06	1.65861e-05	-4.90572
TYMP	TYMP	-4.90527	1.8853e-06	1.66139e-05	-4.90527
IGKV1-27	IGKV1-27	-4.9048	1.88933e-06	1.66364e-05	-4.9048
PGAM5	PGAM5	-4.90355	1.90014e-06	1.6712e-05	-4.90355
FABP3	FABP3	-4.9009	1.92325e-06	1.6889e-05	-4.9009
AC005056.1	AC005056.1	-4.89912	1.93896e-06	1.70072e-05	-4.89912
CACYBP	CACYBP	-4.89786	1.95007e-06	1.70979e-05	-4.89786
GDE1	GDE1	-4.89717	1.95626e-06	1.71389e-05	-4.89717
TICAM1	TICAM1	-4.89638	1.96332e-06	1.71879e-05	-4.89638
SLC25A19	SLC25A19	-4.89637	1.96337e-06	1.71879e-05	-4.89637
ARPC1A	ARPC1A	-4.89604	1.96632e-06	1.7207e-05	-4.89604
HS3ST1	HS3ST1	-4.89527	1.97326e-06	1.72477e-05	-4.89527
CD80	CD80	-4.89215	2.00152e-06	1.74542e-05	-4.89215
MRPS7	MRPS7	-4.88849	2.03515e-06	1.77338e-05	-4.88849
ETV3	ETV3	-4.88697	2.04923e-06	1.78358e-05	-4.88697
SPRYD3	SPRYD3	-4.88663	2.0524e-06	1.78497e-05	-4.88663
RN7SL674P	RN7SL674P	-4.88329	2.08384e-06	1.80813e-05	-4.88329
PSMC2	PSMC2	-4.88038	2.1116e-06	1.82731e-05	-4.88038
TFPI2	TFPI2	-4.87901	2.12485e-06	1.83736e-05	-4.87901
URM1	URM1	-4.87889	2.12597e-06	1.83762e-05	-4.87889
YWHAB	YWHAB	-4.87799	2.1347e-06	1.84396e-05	-4.87799
C5AR1	C5AR1	-4.87657	2.14848e-06	1.85353e-05	-4.87657
LINC00116	LINC00116	-4.87328	2.18081e-06	1.87927e-05	-4.87328
NRN1	NRN1	-4.87123	2.20121e-06	1.89541e-05	-4.87123
COPA	COPA	-4.87107	2.20288e-06	1.89612e-05	-4.87107
SPRY3	SPRY3	-4.87068	2.20674e-06	1.89712e-05	-4.87068
PAR_Y_SPRY3	PAR_Y_SPRY3	-4.87068	2.20674e-06	1.89712e-05	-4.87068
CARNS1	CARNS1	-4.87064	2.20714e-06	1.89712e-05	-4.87064
MON1B	MON1B	-4.87053	2.2082e-06	1.89712e-05	-4.87053
NOMO2	NOMO2	-4.8703	2.2106e-06	1.89842e-05	-4.8703
AP1B1	AP1B1	-4.86938	2.21979e-06	1.90414e-05	-4.86938
NCDN	NCDN	-4.86778	2.23593e-06	1.91581e-05	-4.86778
ZMYND15	ZMYND15	-4.86729	2.24098e-06	1.91868e-05	-4.86729
GAREM1	GAREM1	-4.86616	2.25251e-06	1.92491e-05	-4.86616
AC233701.1	AC233701.1	-4.86291	2.2859e-06	1.94975e-05	-4.86291
MMP24-AS1	MMP24-AS1	-4.8621	2.29433e-06	1.9562e-05	-4.8621
CDCP1	CDCP1	-4.8594	2.3226e-06	1.97881e-05	-4.8594
TM9SF1	TM9SF1	-4.85777	2.33983e-06	1.98899e-05	-4.85777
C12orf56	C12orf56	-4.85662	2.35207e-06	1.99714e-05	-4.85662
SFMBT2	SFMBT2	-4.85521	2.36705e-06	2.00778e-05	-4.85521
MAGEA3	MAGEA3	-4.85485	2.37092e-06	2.00877e-05	-4.85485
ATP5J2	ATP5J2	-4.85484	2.3711e-06	2.00877e-05	-4.85484
C15orf39	C15orf39	-4.85457	2.37396e-06	2.01043e-05	-4.85457
BAIAP2	BAIAP2	-4.85257	2.39557e-06	2.02722e-05	-4.85257
PSMA1	PSMA1	-4.85069	2.41607e-06	2.04151e-05	-4.85069
RFK	RFK	-4.8506	2.41706e-06	2.04158e-05	-4.8506
DNPH1	DNPH1	-4.84987	2.42507e-06	2.04681e-05	-4.84987
HAUS7	HAUS7	-4.84902	2.43439e-06	2.05391e-05	-4.84902
ALDH1A2	ALDH1A2	-4.84878	2.43698e-06	2.05532e-05	-4.84878
WWC1	WWC1	-4.84822	2.44315e-06	2.059e-05	-4.84822
LYRM9	LYRM9	-4.84629	2.46459e-06	2.07551e-05	-4.84629
FAM149A	FAM149A	-4.84561	2.47221e-06	2.08115e-05	-4.84561
EIF1AXP1	EIF1AXP1	-4.84437	2.4861e-06	2.09206e-05	-4.84437
NHLH2	NHLH2	-4.84364	2.49439e-06	2.09748e-05	-4.84364
RAB3D	RAB3D	-4.84335	2.49763e-06	2.09864e-05	-4.84335
EDF1	EDF1	-4.84119	2.52213e-06	2.11686e-05	-4.84119
CKB	CKB	-4.83933	2.54346e-06	2.13239e-05	-4.83933
ASNA1	ASNA1	-4.83845	2.55355e-06	2.14005e-05	-4.83845
WDR77	WDR77	-4.83823	2.55607e-06	2.14137e-05	-4.83823
BFSP1	BFSP1	-4.8378	2.56105e-06	2.14475e-05	-4.8378
ARHGEF2	ARHGEF2	-4.83493	2.59444e-06	2.16789e-05	-4.83493
FAM104B	FAM104B	-4.8344	2.60063e-06	2.17226e-05	-4.8344
NOXA1	NOXA1	-4.83247	2.62348e-06	2.18761e-05	-4.83247
FAM120AOS	FAM120AOS	-4.83243	2.62386e-06	2.18761e-05	-4.83243
2023-03-02	2023-03-02	-4.8303	2.64929e-06	2.208e-05	-4.8303
Z68871.1	Z68871.1	-4.83008	2.65183e-06	2.2093e-05	-4.83008
FPGS	FPGS	-4.82808	2.6759e-06	2.22607e-05	-4.82808
GBP2	GBP2	-4.8272	2.68658e-06	2.23331e-05	-4.8272
AC024614.4	AC024614.4	-4.82536	2.70897e-06	2.25027e-05	-4.82536
IGKV2D-28	IGKV2D-28	-4.82486	2.71506e-06	2.2545e-05	-4.82486
IFFO2	IFFO2	-4.82443	2.72036e-06	2.25726e-05	-4.82443
C8orf34	C8orf34	-4.82443	2.72039e-06	2.25726e-05	-4.82443
ADAR	ADAR	-4.82273	2.74124e-06	2.27289e-05	-4.82273
POLR3G	POLR3G	-4.82187	2.75189e-06	2.28005e-05	-4.82187
DAD1	DAD1	-4.82135	2.75835e-06	2.28457e-05	-4.82135
IQSEC2	IQSEC2	-4.81902	2.78744e-06	2.30612e-05	-4.81902
HINT1	HINT1	-4.81867	2.79186e-06	2.30809e-05	-4.81867
WDR74	WDR74	-4.81796	2.80077e-06	2.31165e-05	-4.81796
FGF16	FGF16	-4.81743	2.80749e-06	2.31592e-05	-4.81743
STK40	STK40	-4.81512	2.83688e-06	2.3367e-05	-4.81512
VCP	VCP	-4.81504	2.83785e-06	2.3367e-05	-4.81504
UHMK1	UHMK1	-4.81468	2.84252e-06	2.33884e-05	-4.81468
SPNS2	SPNS2	-4.81324	2.86102e-06	2.35235e-05	-4.81324
APEX2	APEX2	-4.81253	2.87012e-06	2.35811e-05	-4.81253
OLMALINC	OLMALINC	-4.81128	2.88633e-06	2.36971e-05	-4.81128
MYOZ3	MYOZ3	-4.80871	2.91988e-06	2.39377e-05	-4.80871
AKIP1	AKIP1	-4.80753	2.93545e-06	2.40062e-05	-4.80753
EIF2AK4	EIF2AK4	-4.80669	2.94647e-06	2.40597e-05	-4.80669
TXN	TXN	-4.80619	2.95322e-06	2.4106e-05	-4.80619
CD300LB	CD300LB	-4.80331	2.99166e-06	2.43758e-05	-4.80331
SMIM5	SMIM5	-4.80285	2.9978e-06	2.4417e-05	-4.80285
TNIP1	TNIP1	-4.7999	3.03779e-06	2.46982e-05	-4.7999
RTN4R	RTN4R	-4.79888	3.05176e-06	2.47786e-05	-4.79888
CHCHD10	CHCHD10	-4.79841	3.05826e-06	2.4811e-05	-4.79841
PFDN1	PFDN1	-4.79831	3.05952e-06	2.48123e-05	-4.79831
KCNJ4	KCNJ4	-4.79737	3.07256e-06	2.49002e-05	-4.79737
LAMP5	LAMP5	-4.79689	3.0792e-06	2.49451e-05	-4.79689
BLOC1S3	BLOC1S3	-4.79597	3.09186e-06	2.50386e-05	-4.79597
BNIP3P1	BNIP3P1	-4.79537	3.10023e-06	2.50911e-05	-4.79537
LPCAT1	LPCAT1	-4.79535	3.10056e-06	2.50911e-05	-4.79535
STK4	STK4	-4.79448	3.11271e-06	2.51714e-05	-4.79448
UBQLN4	UBQLN4	-4.79258	3.13926e-06	2.53407e-05	-4.79258
RABAC1	RABAC1	-4.7923	3.1432e-06	2.53634e-05	-4.7923
GHITM	GHITM	-4.79163	3.15267e-06	2.54158e-05	-4.79163
NR1D1	NR1D1	-4.7916	3.15307e-06	2.54158e-05	-4.7916
CCDC169	CCDC169	-4.79147	3.15496e-06	2.5422e-05	-4.79147
AC006064.4	AC006064.4	-4.79106	3.16081e-06	2.54601e-05	-4.79106
NKAP	NKAP	-4.79007	3.17479e-06	2.55545e-05	-4.79007
TGFA	TGFA	-4.78853	3.19684e-06	2.57045e-05	-4.78853
IGLV2-8	IGLV2-8	-4.78707	3.21783e-06	2.58365e-05	-4.78707
BAG5	BAG5	-4.78454	3.25456e-06	2.60932e-05	-4.78454
DNTTIP1	DNTTIP1	-4.78447	3.25559e-06	2.60932e-05	-4.78447
LINC01436	LINC01436	-4.78431	3.25783e-06	2.61019e-05	-4.78431
C1orf122	C1orf122	-4.7812	3.30364e-06	2.64392e-05	-4.7812
IGLV3-19	IGLV3-19	-4.78118	3.30391e-06	2.64392e-05	-4.78118
MAP1B	MAP1B	-4.77857	3.34279e-06	2.67164e-05	-4.77857
OVCH1	OVCH1	-4.77827	3.34724e-06	2.67329e-05	-4.77827
TSPAN11	TSPAN11	-4.77809	3.34989e-06	2.67447e-05	-4.77809
PRKAR1A	PRKAR1A	-4.77668	3.37116e-06	2.69049e-05	-4.77668
HMCES	HMCES	-4.77592	3.38265e-06	2.69719e-05	-4.77592
CDK2AP2	CDK2AP2	-4.77565	3.38678e-06	2.69819e-05	-4.77565
HLA-DPA1	HLA-DPA1	-4.77541	3.39029e-06	2.70003e-05	-4.77541
PFKP	PFKP	-4.77466	3.40177e-06	2.70823e-05	-4.77466
HM13	HM13	-4.77281	3.42998e-06	2.72972e-05	-4.77281
LINC01235	LINC01235	-4.7727	3.43173e-06	2.73016e-05	-4.7727
IGSF22	IGSF22	-4.77261	3.43315e-06	2.73032e-05	-4.77261
IGHV6-1	IGHV6-1	-4.76955	3.4804e-06	2.76165e-05	-4.76955
SNX11	SNX11	-4.7695	3.4811e-06	2.76165e-05	-4.7695
G6PD	G6PD	-4.76827	3.50042e-06	2.77405e-05	-4.76827
ARHGAP5-AS1	ARHGAP5-AS1	-4.76433	3.56256e-06	2.82033e-05	-4.76433
SRPK3	SRPK3	-4.7631	3.58223e-06	2.83391e-05	-4.7631
RNF113A	RNF113A	-4.76107	3.61478e-06	2.85566e-05	-4.76107
GZMB	GZMB	-4.76082	3.6188e-06	2.85684e-05	-4.76082
AC099329.1	AC099329.1	-4.75974	3.63634e-06	2.86868e-05	-4.75974
YIPF2	YIPF2	-4.75876	3.65229e-06	2.88026e-05	-4.75876
GSPT2	GSPT2	-4.75647	3.68972e-06	2.90876e-05	-4.75647
SPTSSB	SPTSSB	-4.75522	3.7104e-06	2.92201e-05	-4.75522
CH25H	CH25H	-4.7539	3.73226e-06	2.93717e-05	-4.7539
AC010342.1	AC010342.1	-4.75374	3.73505e-06	2.93835e-05	-4.75374
NR3C2	NR3C2	-4.75292	3.74864e-06	2.94801e-05	-4.75292
PRDM1	PRDM1	-4.75267	3.75285e-06	2.95029e-05	-4.75267
2023-03-01	2023-03-01	-4.7507	3.78593e-06	2.97527e-05	-4.7507
CLCN4	CLCN4	-4.75044	3.79044e-06	2.97674e-05	-4.75044
AP1S2	AP1S2	-4.75027	3.79324e-06	2.97762e-05	-4.75027
TMED3	TMED3	-4.75014	3.7955e-06	2.97762e-05	-4.75014
THY1	THY1	-4.74966	3.80364e-06	2.98295e-05	-4.74966
CSTB	CSTB	-4.74786	3.83421e-06	3.00171e-05	-4.74786
TGOLN2	TGOLN2	-4.74625	3.86173e-06	3.01897e-05	-4.74625
HMGCS1	HMGCS1	-4.74618	3.86293e-06	3.01897e-05	-4.74618
KCNS2	KCNS2	-4.74407	3.89957e-06	3.04445e-05	-4.74407
PNPLA6	PNPLA6	-4.74075	3.95753e-06	3.08436e-05	-4.74075
PPT1	PPT1	-4.73947	3.98022e-06	3.10098e-05	-4.73947
ASMTL	ASMTL	-4.73776	4.01055e-06	3.1203e-05	-4.73776
PAR_Y_ASMTL	PAR_Y_ASMTL	-4.73776	4.01055e-06	3.1203e-05	-4.73776
PRR13P5	PRR13P5	-4.73526	4.05549e-06	3.15309e-05	-4.73526
ECHS1	ECHS1	-4.73322	4.09229e-06	3.17842e-05	-4.73322
SESN2	SESN2	-4.73313	4.094e-06	3.17866e-05	-4.73313
SNAPC2	SNAPC2	-4.73181	4.1182e-06	3.19415e-05	-4.73181
MEA1	MEA1	-4.73085	4.13581e-06	3.20561e-05	-4.73085
STAT5A	STAT5A	-4.72892	4.17132e-06	3.22981e-05	-4.72892
MAST3	MAST3	-4.72741	4.19943e-06	3.24823e-05	-4.72741
TMLHE	TMLHE	-4.72334	4.27597e-06	3.29953e-05	-4.72334
IGKV1-6	IGKV1-6	-4.72259	4.29033e-06	3.30835e-05	-4.72259
CBX6	CBX6	-4.72112	4.31844e-06	3.32662e-05	-4.72112
PIPSL	PIPSL	-4.71882	4.3627e-06	3.35498e-05	-4.71882
MRPL11	MRPL11	-4.71859	4.36708e-06	3.35721e-05	-4.71859
P4HB	P4HB	-4.71839	4.37099e-06	3.35908e-05	-4.71839
RPN2	RPN2	-4.71794	4.37967e-06	3.3646e-05	-4.71794
IGHV1-24	IGHV1-24	-4.71708	4.39648e-06	3.37522e-05	-4.71708
BEGAIN	BEGAIN	-4.71613	4.41496e-06	3.3871e-05	-4.71613
MARK2	MARK2	-4.71404	4.45619e-06	3.41409e-05	-4.71404
AL137145.2	AL137145.2	-4.71073	4.52196e-06	3.46026e-05	-4.71073
IGLV2-11	IGLV2-11	-4.7107	4.52258e-06	3.46026e-05	-4.7107
LINC01411	LINC01411	-4.71009	4.53473e-06	3.46839e-05	-4.71009
TUBAP2	TUBAP2	-4.70845	4.56784e-06	3.49135e-05	-4.70845
ABHD3	ABHD3	-4.7077	4.58297e-06	3.50172e-05	-4.7077
CRYL1	CRYL1	-4.70701	4.59714e-06	3.51136e-05	-4.70701
IGHV5-51	IGHV5-51	-4.70622	4.6132e-06	3.52125e-05	-4.70622
C15orf59	C15orf59	-4.70547	4.62856e-06	3.53059e-05	-4.70547
ZDHHC12	ZDHHC12	-4.70521	4.63392e-06	3.53348e-05	-4.70521
CAPN1	CAPN1	-4.705	4.63809e-06	3.53547e-05	-4.705
IFNLR1	IFNLR1	-4.70349	4.66923e-06	3.5544e-05	-4.70349
C12orf76	C12orf76	-4.70205	4.69904e-06	3.57402e-05	-4.70205
HSPH1	HSPH1	-4.70161	4.70819e-06	3.57924e-05	-4.70161
SOX9	SOX9	-4.69905	4.76193e-06	3.61766e-05	-4.69905
AC091982.4	AC091982.4	-4.69774	4.78966e-06	3.63384e-05	-4.69774
EML1	EML1	-4.69563	4.83441e-06	3.66286e-05	-4.69563
PDE4A	PDE4A	-4.69528	4.84204e-06	3.66619e-05	-4.69528
ZMAT3	ZMAT3	-4.6925	4.90181e-06	3.70647e-05	-4.6925
POMP	POMP	-4.69235	4.90496e-06	3.70759e-05	-4.69235
LMO4	LMO4	-4.69165	4.9203e-06	3.71672e-05	-4.69165
CHST6	CHST6	-4.69023	4.95125e-06	3.73635e-05	-4.69023
TMC7	TMC7	-4.68796	5.00101e-06	3.76635e-05	-4.68796
SF3B2	SF3B2	-4.68732	5.01511e-06	3.77571e-05	-4.68732
ADM2	ADM2	-4.68697	5.02287e-06	3.7803e-05	-4.68697
ANKH	ANKH	-4.68678	5.02715e-06	3.78225e-05	-4.68678
BAG3	BAG3	-4.68601	5.0444e-06	3.79144e-05	-4.68601
AL669918.1	AL669918.1	-4.68338	5.10326e-06	3.83185e-05	-4.68338
TYRO3	TYRO3	-4.68248	5.12342e-06	3.84316e-05	-4.68248
WSCD2	WSCD2	-4.68136	5.14894e-06	3.86102e-05	-4.68136
SART1	SART1	-4.68041	5.17037e-06	3.87452e-05	-4.68041
PLEKHS1	PLEKHS1	-4.6782	5.22118e-06	3.90871e-05	-4.6782
NELFB	NELFB	-4.67808	5.22394e-06	3.90947e-05	-4.67808
IGLV1-47	IGLV1-47	-4.67564	5.28045e-06	3.94262e-05	-4.67564
IL13RA2	IL13RA2	-4.67545	5.28473e-06	3.94451e-05	-4.67545
KIRREL2	KIRREL2	-4.67474	5.30137e-06	3.95431e-05	-4.67474
NCMAP	NCMAP	-4.67288	5.34489e-06	3.98027e-05	-4.67288
BCL7B	BCL7B	-4.67159	5.3755e-06	4.00036e-05	-4.67159
TIMM23	TIMM23	-4.67105	5.38826e-06	4.00854e-05	-4.67105
KCNT1	KCNT1	-4.6629	5.58493e-06	4.13213e-05	-4.6629
C15orf62	C15orf62	-4.66288	5.58549e-06	4.13213e-05	-4.66288
THEG	THEG	-4.66071	5.63905e-06	4.16766e-05	-4.66071
ADCY8	ADCY8	-4.65929	5.67438e-06	4.19091e-05	-4.65929
CCNA1	CCNA1	-4.65908	5.67952e-06	4.19091e-05	-4.65908
KIAA2013	KIAA2013	-4.65469	5.7902e-06	4.26819e-05	-4.65469
C15orf52	C15orf52	-4.65341	5.82285e-06	4.28766e-05	-4.65341
IGHV4-61	IGHV4-61	-4.65335	5.82419e-06	4.28766e-05	-4.65335
CNIH3	CNIH3	-4.65276	5.83931e-06	4.29244e-05	-4.65276
IDI1	IDI1	-4.65273	5.8402e-06	4.29244e-05	-4.65273
IGKV1-17	IGKV1-17	-4.65233	5.85031e-06	4.29707e-05	-4.65233
SLC25A4	SLC25A4	-4.65007	5.90864e-06	4.33288e-05	-4.65007
CLU	CLU	-4.64922	5.93086e-06	4.34635e-05	-4.64922
PRMT5	PRMT5	-4.64914	5.9329e-06	4.34643e-05	-4.64914
HHLA3	HHLA3	-4.6484	5.95212e-06	4.35909e-05	-4.6484
GAL	GAL	-4.6475	5.97585e-06	4.37364e-05	-4.6475
FXYD5	FXYD5	-4.6473	5.981e-06	4.37599e-05	-4.6473
CTSB	CTSB	-4.64433	6.05942e-06	4.42334e-05	-4.64433
ATP6V1E1	ATP6V1E1	-4.64406	6.06654e-06	4.4271e-05	-4.64406
GJB2	GJB2	-4.64245	6.10953e-06	4.4556e-05	-4.64245
C20orf24	C20orf24	-4.64214	6.11798e-06	4.46032e-05	-4.64214
SLC2A3	SLC2A3	-4.64205	6.12031e-06	4.46058e-05	-4.64205
GOT1	GOT1	-4.64135	6.13897e-06	4.47274e-05	-4.64135
EXTL1	EXTL1	-4.64042	6.16426e-06	4.48827e-05	-4.64042
RAC1	RAC1	-4.63863	6.21279e-06	4.51778e-05	-4.63863
CCDC113	CCDC113	-4.63851	6.21592e-06	4.51859e-05	-4.63851
PAPPA2	PAPPA2	-4.63814	6.22619e-06	4.52461e-05	-4.63814
UBE2Q1	UBE2Q1	-4.63752	6.24303e-06	4.53393e-05	-4.63752
ZPR1	ZPR1	-4.6372	6.25178e-06	4.53882e-05	-4.6372
TRAF3	TRAF3	-4.63635	6.27502e-06	4.55234e-05	-4.63635
PNMA1	PNMA1	-4.6363	6.27644e-06	4.55234e-05	-4.6363
ARF6	ARF6	-4.6339	6.34279e-06	4.59161e-05	-4.6339
DUSP5	DUSP5	-4.63352	6.3532e-06	4.59768e-05	-4.63352
ATP1B3	ATP1B3	-4.63316	6.36336e-06	4.60355e-05	-4.63316
NME2P1	NME2P1	-4.63273	6.37521e-06	4.61065e-05	-4.63273
ACOT9	ACOT9	-4.63216	6.39111e-06	4.61919e-05	-4.63216
CDHR1	CDHR1	-4.63046	6.43881e-06	4.6492e-05	-4.63046
M6PR	M6PR	-4.62979	6.45775e-06	4.66138e-05	-4.62979
RIOX1	RIOX1	-4.62838	6.49783e-06	4.68882e-05	-4.62838
CLNS1AP1	CLNS1AP1	-4.62806	6.50682e-06	4.69231e-05	-4.62806
AC233755.1	AC233755.1	-4.62771	6.51682e-06	4.69802e-05	-4.62771
SNX8	SNX8	-4.62474	6.602e-06	4.75184e-05	-4.62474
ATP13A2	ATP13A2	-4.6245	6.60894e-06	4.75532e-05	-4.6245
IER5	IER5	-4.62415	6.61914e-06	4.75963e-05	-4.62415
LSM4	LSM4	-4.62308	6.65002e-06	4.77543e-05	-4.62308
IGHV3-30	IGHV3-30	-4.6225	6.66697e-06	4.78488e-05	-4.6225
IFNGR2	IFNGR2	-4.62242	6.66918e-06	4.78494e-05	-4.62242
NPAS4	NPAS4	-4.62092	6.71311e-06	4.81341e-05	-4.62092
NR1H2	NR1H2	-4.61749	6.81447e-06	4.87834e-05	-4.61749
SLC25A5	SLC25A5	-4.61659	6.84136e-06	4.89604e-05	-4.61659
HYAL3	HYAL3	-4.61649	6.84431e-06	4.8966e-05	-4.61649
RIC8A	RIC8A	-4.61538	6.8776e-06	4.91419e-05	-4.61538
IGHV3-43	IGHV3-43	-4.61527	6.8807e-06	4.91485e-05	-4.61527
QPRT	QPRT	-4.61454	6.90292e-06	4.92916e-05	-4.61454
DEXI	DEXI	-4.61271	6.95799e-06	4.96535e-05	-4.61271
CLMP	CLMP	-4.61176	6.98711e-06	4.98455e-05	-4.61176
MRPL9	MRPL9	-4.61048	7.02618e-06	5.00579e-05	-4.61048
MID2	MID2	-4.60743	7.12031e-06	5.06199e-05	-4.60743
RN7SL2	RN7SL2	-4.60698	7.13419e-06	5.06823e-05	-4.60698
ENDOD1	ENDOD1	-4.6068	7.13988e-06	5.06952e-05	-4.6068
EREG	EREG	-4.60576	7.17225e-06	5.08571e-05	-4.60576
SLC35A4	SLC35A4	-4.60481	7.20182e-06	5.10227e-05	-4.60481
ZNF576	ZNF576	-4.60411	7.22391e-06	5.11631e-05	-4.60411
HSPA9	HSPA9	-4.60274	7.26736e-06	5.14386e-05	-4.60274
SWI5	SWI5	-4.60036	7.34284e-06	5.19047e-05	-4.60036
CDK18	CDK18	-4.6003	7.3447e-06	5.19047e-05	-4.6003
WNT10B	WNT10B	-4.60017	7.34889e-06	5.19181e-05	-4.60017
CLDN3	CLDN3	-4.59942	7.37306e-06	5.20268e-05	-4.59942
AC241585.1	AC241585.1	-4.59915	7.3816e-06	5.20626e-05	-4.59915
SLC16A8	SLC16A8	-4.59894	7.38842e-06	5.20747e-05	-4.59894
TSSC2	TSSC2	-4.59863	7.39846e-06	5.21144e-05	-4.59863
ANKRD40	ANKRD40	-4.59859	7.39975e-06	5.21144e-05	-4.59859
ATP2B3	ATP2B3	-4.59818	7.41294e-06	5.21747e-05	-4.59818
CREM	CREM	-4.59706	7.44916e-06	5.23659e-05	-4.59706
RN7SL5P	RN7SL5P	-4.59698	7.4517e-06	5.23659e-05	-4.59698
EIF3G	EIF3G	-4.59594	7.48564e-06	5.25881e-05	-4.59594
IFI6	IFI6	-4.59562	7.49586e-06	5.26435e-05	-4.59562
ITGB1BP1	ITGB1BP1	-4.5942	7.54256e-06	5.29057e-05	-4.5942
TMED1	TMED1	-4.59395	7.55057e-06	5.29454e-05	-4.59395
ZNF385D	ZNF385D	-4.59306	7.57977e-06	5.3097e-05	-4.59306
RRS1	RRS1	-4.59301	7.5816e-06	5.3097e-05	-4.59301
TMCC3	TMCC3	-4.59072	7.65734e-06	5.35279e-05	-4.59072
HEXB	HEXB	-4.59053	7.66361e-06	5.35552e-05	-4.59053
ARPC4	ARPC4	-4.59029	7.67183e-06	5.35961e-05	-4.59029
LINC01667	LINC01667	-4.58787	7.75288e-06	5.40619e-05	-4.58787
COTL1	COTL1	-4.58594	7.81801e-06	5.4432e-05	-4.58594
TMEM147	TMEM147	-4.58458	7.8644e-06	5.47382e-05	-4.58458
GARS	GARS	-4.58406	7.88213e-06	5.48447e-05	-4.58406
IGKV1-5	IGKV1-5	-4.58393	7.88665e-06	5.48592e-05	-4.58393
MRPL20	MRPL20	-4.5834	7.90488e-06	5.49691e-05	-4.5834
NAPB	NAPB	-4.58286	7.92349e-06	5.50646e-05	-4.58286
TAF13	TAF13	-4.58236	7.94069e-06	5.51635e-05	-4.58236
AC133065.2	AC133065.2	-4.5823	7.94261e-06	5.51635e-05	-4.5823
CD300C	CD300C	-4.58169	7.96392e-06	5.52775e-05	-4.58169
STPG1	STPG1	-4.57861	8.07105e-06	5.58666e-05	-4.57861
SEPHS2	SEPHS2	-4.57839	8.07868e-06	5.59023e-05	-4.57839
AL138999.1	AL138999.1	-4.57762	8.10575e-06	5.60553e-05	-4.57762
C11orf96	C11orf96	-4.57748	8.11081e-06	5.60642e-05	-4.57748
DYNC1I1	DYNC1I1	-4.57682	8.13404e-06	5.61815e-05	-4.57682
MRPS15	MRPS15	-4.57534	8.18641e-06	5.64747e-05	-4.57534
YIPF6	YIPF6	-4.57493	8.20087e-06	5.65572e-05	-4.57493
SRGAP2	SRGAP2	-4.57393	8.23662e-06	5.67518e-05	-4.57393
FCGR2C	FCGR2C	-4.57384	8.23975e-06	5.6756e-05	-4.57384
MX1	MX1	-4.57208	8.30275e-06	5.71108e-05	-4.57208
PPM1J	PPM1J	-4.57205	8.3039e-06	5.71108e-05	-4.57205
MYADM	MYADM	-4.57124	8.33306e-06	5.72939e-05	-4.57124
NDUFB9	NDUFB9	-4.57033	8.36602e-06	5.74705e-05	-4.57033
AMZ2	AMZ2	-4.56951	8.39593e-06	5.76071e-05	-4.56951
PPM1M	PPM1M	-4.56932	8.40272e-06	5.76325e-05	-4.56932
IGLV3-9	IGLV3-9	-4.56847	8.43357e-06	5.78265e-05	-4.56847
IGLV3-21	IGLV3-21	-4.5681	8.44739e-06	5.79037e-05	-4.5681
NOP16	NOP16	-4.56769	8.4624e-06	5.7989e-05	-4.56769
NTSR1	NTSR1	-4.56623	8.51599e-06	5.83209e-05	-4.56623
MOSPD2	MOSPD2	-4.56593	8.5269e-06	5.83779e-05	-4.56593
DDIT3	DDIT3	-4.56573	8.53451e-06	5.8397e-05	-4.56573
KLHL3	KLHL3	-4.56567	8.53652e-06	5.8397e-05	-4.56567
TRAPPC10	TRAPPC10	-4.56565	8.53745e-06	5.8397e-05	-4.56565
NCF1C	NCF1C	-4.56545	8.54482e-06	5.84297e-05	-4.56545
LINC01166	LINC01166	-4.56372	8.60886e-06	5.87725e-05	-4.56372
MEI1	MEI1	-4.56361	8.61317e-06	5.87725e-05	-4.56361
FBXO6	FBXO6	-4.56156	8.68985e-06	5.92242e-05	-4.56156
IFNAR2	IFNAR2	-4.56136	8.6975e-06	5.92584e-05	-4.56136
NIM1K	NIM1K	-4.56121	8.70292e-06	5.92775e-05	-4.56121
LINC01460	LINC01460	-4.56089	8.71486e-06	5.93409e-05	-4.56089
UBQLN4P1	UBQLN4P1	-4.56072	8.72134e-06	5.93671e-05	-4.56072
UBE2L6	UBE2L6	-4.55898	8.78719e-06	5.97434e-05	-4.55898
APMAP	APMAP	-4.55648	8.88285e-06	6.03211e-05	-4.55648
GALNT12	GALNT12	-4.55442	8.96213e-06	6.07499e-05	-4.55442
WDR1	WDR1	-4.55295	9.01927e-06	6.10874e-05	-4.55295
AIRE	AIRE	-4.55253	9.03572e-06	6.11569e-05	-4.55253
SYNJ2BP	SYNJ2BP	-4.55085	9.10176e-06	6.15855e-05	-4.55085
NSMCE3	NSMCE3	-4.54915	9.16882e-06	6.19835e-05	-4.54915
ZNF648	ZNF648	-4.5487	9.18665e-06	6.20855e-05	-4.5487
URB1-AS1	URB1-AS1	-4.54862	9.18985e-06	6.20885e-05	-4.54862
EFR3B	EFR3B	-4.54768	9.22711e-06	6.23051e-05	-4.54768
SLC44A3	SLC44A3	-4.54572	9.30555e-06	6.27014e-05	-4.54572
CNPPD1	CNPPD1	-4.54558	9.31098e-06	6.27193e-05	-4.54558
FKBP1C	FKBP1C	-4.54539	9.31888e-06	6.27538e-05	-4.54539
CPNE7	CPNE7	-4.54529	9.32268e-06	6.27607e-05	-4.54529
NSUN7	NSUN7	-4.54411	9.3702e-06	6.30242e-05	-4.54411
DYNLRB1	DYNLRB1	-4.54352	9.39414e-06	6.31664e-05	-4.54352
LONRF3	LONRF3	-4.54288	9.42009e-06	6.33029e-05	-4.54288
CDC42SE1	CDC42SE1	-4.54274	9.42584e-06	6.33042e-05	-4.54274
PTDSS1	PTDSS1	-4.54143	9.47944e-06	6.36453e-05	-4.54143
AC078883.1	AC078883.1	-4.54017	9.53076e-06	6.39708e-05	-4.54017
PI4K2A	PI4K2A	-4.53841	9.60333e-06	6.44005e-05	-4.53841
MFSD3	MFSD3	-4.53806	9.61803e-06	6.44799e-05	-4.53806
PTHLH	PTHLH	-4.53761	9.63679e-06	6.45865e-05	-4.53761
AL139246.5	AL139246.5	-4.53723	9.65266e-06	6.46737e-05	-4.53723
LINC00839	LINC00839	-4.53671	9.67432e-06	6.47856e-05	-4.53671
ARPC1B	ARPC1B	-4.53557	9.72199e-06	6.50649e-05	-4.53557
SNU13	SNU13	-4.53548	9.72546e-06	6.50649e-05	-4.53548
PIN4	PIN4	-4.53483	9.75291e-06	6.52293e-05	-4.53483
FSTL4	FSTL4	-4.53093	9.91811e-06	6.61578e-05	-4.53093
ATP5D	ATP5D	-4.53012	9.95289e-06	6.63702e-05	-4.53012
CD151	CD151	-4.5283	1.0031e-05	6.68518e-05	-4.5283
BECN1	BECN1	-4.5272	1.00784e-05	6.71279e-05	-4.5272
CU639417.2	CU639417.2	-4.52308	1.02587e-05	6.81683e-05	-4.52308
NUDT4P2	NUDT4P2	-4.52255	1.02819e-05	6.82823e-05	-4.52255
MX2	MX2	-4.52236	1.02903e-05	6.8318e-05	-4.52236
DNM2	DNM2	-4.52045	1.03753e-05	6.88616e-05	-4.52045
PLOD3	PLOD3	-4.51957	1.04145e-05	6.90629e-05	-4.51957
AKIRIN1	AKIRIN1	-4.51957	1.04148e-05	6.90629e-05	-4.51957
MTCH2	MTCH2	-4.51577	1.05862e-05	7.00554e-05	-4.51577
EMB	EMB	-4.51468	1.06356e-05	7.03416e-05	-4.51468
RALBP1	RALBP1	-4.51226	1.07471e-05	7.09582e-05	-4.51226
OPA3	OPA3	-4.51224	1.07477e-05	7.09582e-05	-4.51224
NTMT1	NTMT1	-4.51211	1.07538e-05	7.09777e-05	-4.51211
NBDY	NBDY	-4.51147	1.07832e-05	7.11301e-05	-4.51147
XYLT2	XYLT2	-4.51048	1.08295e-05	7.13729e-05	-4.51048
B3GNT5	B3GNT5	-4.50774	1.09573e-05	7.21312e-05	-4.50774
PDHA1	PDHA1	-4.50151	1.1254e-05	7.38901e-05	-4.50151
C17orf58	C17orf58	-4.50045	1.13053e-05	7.41624e-05	-4.50045
MAGEE1	MAGEE1	-4.49988	1.13329e-05	7.42791e-05	-4.49988
GPR156	GPR156	-4.49901	1.1375e-05	7.45117e-05	-4.49901
AC009303.4	AC009303.4	-4.49699	1.14738e-05	7.51154e-05	-4.49699
STX11	STX11	-4.49416	1.16136e-05	7.59863e-05	-4.49416
KCNN4	KCNN4	-4.49389	1.16274e-05	7.60543e-05	-4.49389
TMEM141	TMEM141	-4.49367	1.16383e-05	7.6104e-05	-4.49367
NDUFS6	NDUFS6	-4.49107	1.17686e-05	7.6869e-05	-4.49107
BACH1	BACH1	-4.4902	1.1812e-05	7.70613e-05	-4.4902
LHPP	LHPP	-4.48914	1.1866e-05	7.73911e-05	-4.48914
RHOG	RHOG	-4.48852	1.18974e-05	7.75512e-05	-4.48852
IGKV1-39	IGKV1-39	-4.48788	1.193e-05	7.77185e-05	-4.48788
HLA-DPB1	HLA-DPB1	-4.48761	1.19438e-05	7.77615e-05	-4.48761
BRCC3	BRCC3	-4.48755	1.19469e-05	7.77615e-05	-4.48755
BRI3	BRI3	-4.485	1.20778e-05	7.85458e-05	-4.485
AC079922.2	AC079922.2	-4.48416	1.2121e-05	7.87587e-05	-4.48416
SLC44A3-AS1	SLC44A3-AS1	-4.48223	1.22214e-05	7.92967e-05	-4.48223
ADGRE2	ADGRE2	-4.48173	1.22478e-05	7.94455e-05	-4.48173
NDUFB6	NDUFB6	-4.48156	1.22568e-05	7.94806e-05	-4.48156
MICALCL	MICALCL	-4.48091	1.22903e-05	7.96754e-05	-4.48091
CD14	CD14	-4.48038	1.23183e-05	7.98109e-05	-4.48038
IL6	IL6	-4.48006	1.23354e-05	7.98988e-05	-4.48006
KIF9	KIF9	-4.4794	1.23701e-05	8.00777e-05	-4.4794
AL355916.1	AL355916.1	-4.47725	1.24843e-05	8.07245e-05	-4.47725
RAB3IL1	RAB3IL1	-4.47699	1.24982e-05	8.07678e-05	-4.47699
IGLV4-69	IGLV4-69	-4.47513	1.25974e-05	8.1386e-05	-4.47513
CXCL16	CXCL16	-4.47401	1.26577e-05	8.16934e-05	-4.47401
LINC00937	LINC00937	-4.47398	1.26595e-05	8.16934e-05	-4.47398
ABTB2	ABTB2	-4.47359	1.26806e-05	8.18066e-05	-4.47359
PRR13	PRR13	-4.47186	1.27745e-05	8.23182e-05	-4.47186
FAM20A	FAM20A	-4.47166	1.27853e-05	8.23638e-05	-4.47166
FXR2	FXR2	-4.47004	1.28739e-05	8.2864e-05	-4.47004
CHRM5	CHRM5	-4.46847	1.29604e-05	8.33256e-05	-4.46847
GNPDA1	GNPDA1	-4.46705	1.3039e-05	8.37836e-05	-4.46705
EYA2	EYA2	-4.46569	1.31147e-05	8.41982e-05	-4.46569
PSMA3	PSMA3	-4.46375	1.32236e-05	8.48449e-05	-4.46375
TNFRSF10B	TNFRSF10B	-4.46366	1.32287e-05	8.48449e-05	-4.46366
BUD31	BUD31	-4.46197	1.3324e-05	8.53237e-05	-4.46197
TIGIT	TIGIT	-4.46141	1.33557e-05	8.54541e-05	-4.46141
SERF2	SERF2	-4.4603	1.34194e-05	8.58301e-05	-4.4603
DRP2	DRP2	-4.4602	1.34248e-05	8.58301e-05	-4.4602
SCYL1	SCYL1	-4.45994	1.344e-05	8.58956e-05	-4.45994
RN7SL8P	RN7SL8P	-4.45874	1.35086e-05	8.62854e-05	-4.45874
ANKRD27	ANKRD27	-4.45687	1.36167e-05	8.69269e-05	-4.45687
TRUB2	TRUB2	-4.45584	1.36764e-05	8.72414e-05	-4.45584
TMPRSS13	TMPRSS13	-4.45457	1.37502e-05	8.75886e-05	-4.45457
GNAI2	GNAI2	-4.45455	1.37514e-05	8.75886e-05	-4.45455
UTP14A	UTP14A	-4.453	1.38426e-05	8.80947e-05	-4.453
LARP6	LARP6	-4.45288	1.38497e-05	8.81156e-05	-4.45288
C10orf35	C10orf35	-4.45252	1.38705e-05	8.82229e-05	-4.45252
IRF5	IRF5	-4.45203	1.38994e-05	8.83814e-05	-4.45203
MRPL51	MRPL51	-4.45114	1.39524e-05	8.86687e-05	-4.45114
BOLA3	BOLA3	-4.44894	1.40834e-05	8.94261e-05	-4.44894
ATP6V0B	ATP6V0B	-4.44831	1.41208e-05	8.96131e-05	-4.44831
DEF8	DEF8	-4.4481	1.41334e-05	8.96478e-05	-4.4481
MAGEH1	MAGEH1	-4.44809	1.41342e-05	8.96478e-05	-4.44809
KIFC3	KIFC3	-4.44748	1.41707e-05	8.98289e-05	-4.44748
TMEM104	TMEM104	-4.44718	1.41891e-05	8.99199e-05	-4.44718
APLP2	APLP2	-4.44679	1.42126e-05	9.00184e-05	-4.44679
RHOA	RHOA	-4.44534	1.43002e-05	9.04973e-05	-4.44534
APCDD1	APCDD1	-4.44413	1.4374e-05	9.08623e-05	-4.44413
KCND3	KCND3	-4.44046	1.45995e-05	9.21076e-05	-4.44046
PPFIA4	PPFIA4	-4.43914	1.46814e-05	9.25509e-05	-4.43914
IGLV8-61	IGLV8-61	-4.43913	1.46821e-05	9.25509e-05	-4.43913
PLPP7	PLPP7	-4.43788	1.47602e-05	9.29135e-05	-4.43788
GORASP1	GORASP1	-4.43695	1.48184e-05	9.32538e-05	-4.43695
NMRAL1	NMRAL1	-4.4353	1.49222e-05	9.38552e-05	-4.4353
FCGR1B	FCGR1B	-4.43347	1.50387e-05	9.44866e-05	-4.43347
NKRF	NKRF	-4.43346	1.50394e-05	9.44866e-05	-4.43346
FASN	FASN	-4.43311	1.50612e-05	9.45972e-05	-4.43311
STOML2	STOML2	-4.43262	1.50925e-05	9.47677e-05	-4.43262
CX3CL1	CX3CL1	-4.43199	1.51331e-05	9.49699e-05	-4.43199
P2RX1	P2RX1	-4.4319	1.51385e-05	9.49772e-05	-4.4319
GOT2	GOT2	-4.43174	1.51488e-05	9.50156e-05	-4.43174
ANOS1	ANOS1	-4.43152	1.51631e-05	9.50786e-05	-4.43152
AC007032.1	AC007032.1	-4.43115	1.51868e-05	9.51746e-05	-4.43115
C11orf49	C11orf49	-4.42802	1.53898e-05	9.63666e-05	-4.42802
ALDH3B1	ALDH3B1	-4.42725	1.54395e-05	9.65705e-05	-4.42725
ATP5G1	ATP5G1	-4.42616	1.5511e-05	9.68941e-05	-4.42616
MAGEA10	MAGEA10	-4.42516	1.5577e-05	9.72154e-05	-4.42516
NDUFB8	NDUFB8	-4.42407	1.56491e-05	9.75842e-05	-4.42407
KIAA1324	KIAA1324	-4.42363	1.56779e-05	9.76829e-05	-4.42363
DNAJC5	DNAJC5	-4.42321	1.5706e-05	9.78313e-05	-4.42321
AFF2	AFF2	-4.4217	1.58066e-05	9.83575e-05	-4.4217
FMNL1	FMNL1	-4.42002	1.5919e-05	9.89671e-05	-4.42002
CXCL10	CXCL10	-4.41935	1.59646e-05	9.91956e-05	-4.41935
IGKV6-21	IGKV6-21	-4.41853	1.60195e-05	9.95092e-05	-4.41853
PPL	PPL	-4.41824	1.60395e-05	9.95814e-05	-4.41824
TOR1AIP1	TOR1AIP1	-4.41823	1.60399e-05	9.95814e-05	-4.41823
PAF1	PAF1	-4.41774	1.60735e-05	9.97624e-05	-4.41774
RHBDF2	RHBDF2	-4.41762	1.60814e-05	9.97843e-05	-4.41762
RARRES3	RARRES3	-4.41713	1.61148e-05	9.99641e-05	-4.41713
PTRH1	PTRH1	-4.41685	1.61336e-05	0.000100053	-4.41685
PLCD3	PLCD3	-4.41643	1.61624e-05	0.000100204	-4.41643
GAPDHP65	GAPDHP65	-4.41592	1.61974e-05	0.000100394	-4.41592
MRPL16	MRPL16	-4.41544	1.62304e-05	0.000100515	-4.41544
NUAK2	NUAK2	-4.4143	1.63089e-05	0.000100927	-4.4143
BAALC-AS1	BAALC-AS1	-4.41428	1.63102e-05	0.000100927	-4.41428
CALR	CALR	-4.41022	1.65919e-05	0.000102396	-4.41022
RFLNA	RFLNA	-4.40943	1.66475e-05	0.000102676	-4.40943
MFAP3L	MFAP3L	-4.40719	1.68055e-05	0.000103539	-4.40719
COBL	COBL	-4.40579	1.69046e-05	0.000104034	-4.40579
C1orf94	C1orf94	-4.40501	1.69605e-05	0.000104322	-4.40501
NME1	NME1	-4.40386	1.70428e-05	0.000104743	-4.40386
ACP2	ACP2	-4.40321	1.70896e-05	0.000104973	-4.40321
IGLV3-1	IGLV3-1	-4.40302	1.71035e-05	0.00010503	-4.40302
AC007249.2	AC007249.2	-4.40184	1.71888e-05	0.000105525	-4.40184
AC145207.2	AC145207.2	-4.40055	1.72827e-05	0.000105958	-4.40055
LINC00630	LINC00630	-4.39957	1.73542e-05	0.000106284	-4.39957
IGHV2-26	IGHV2-26	-4.39863	1.7423e-05	0.000106644	-4.39863
CGA	CGA	-4.39579	1.76323e-05	0.000107779	-4.39579
NDUFAF3	NDUFAF3	-4.39456	1.77237e-05	0.000108279	-4.39456
TRIB3	TRIB3	-4.39345	1.78069e-05	0.00010867	-4.39345
SLC6A12	SLC6A12	-4.39317	1.78282e-05	0.00010877	-4.39317
DSCAM-IT1	DSCAM-IT1	-4.39307	1.78356e-05	0.000108786	-4.39307
CNP	CNP	-4.39298	1.78421e-05	0.000108796	-4.39298
ILDR2	ILDR2	-4.39277	1.7858e-05	0.000108864	-4.39277
CLUH	CLUH	-4.39238	1.78873e-05	0.000109013	-4.39238
SLC10A3	SLC10A3	-4.39157	1.79485e-05	0.000109327	-4.39157
HYOU1	HYOU1	-4.39088	1.80006e-05	0.000109615	-4.39088
DCTD	DCTD	-4.39056	1.80249e-05	0.000109714	-4.39056
NPR2	NPR2	-4.39053	1.80266e-05	0.000109714	-4.39053
RNF114	RNF114	-4.38792	1.82262e-05	0.000110674	-4.38792
BPGM	BPGM	-4.38415	1.85172e-05	0.000112124	-4.38415
PIK3AP1	PIK3AP1	-4.38409	1.85219e-05	0.000112124	-4.38409
FCGR1CP	FCGR1CP	-4.38388	1.85378e-05	0.00011219	-4.38388
CD274	CD274	-4.38346	1.85708e-05	0.0001123	-4.38346
PDE4B	PDE4B	-4.38308	1.86006e-05	0.00011245	-4.38308
VIM-AS1	VIM-AS1	-4.38264	1.86345e-05	0.000112625	-4.38264
SWAP70	SWAP70	-4.38143	1.87297e-05	0.00011317	-4.38143
GRB2	GRB2	-4.38121	1.8747e-05	0.000113244	-4.38121
NCKIPSD	NCKIPSD	-4.38069	1.8788e-05	0.000113461	-4.38069
TMEM158	TMEM158	-4.37977	1.88611e-05	0.000113812	-4.37977
HNF4G	HNF4G	-4.37925	1.89023e-05	0.00011403	-4.37925
DDA1	DDA1	-4.37902	1.89203e-05	0.000114108	-4.37902
AC247036.4	AC247036.4	-4.37745	1.9045e-05	0.000114707	-4.37745
PMVK	PMVK	-4.37679	1.9098e-05	0.000114966	-4.37679
SYNGR2	SYNGR2	-4.37679	1.90982e-05	0.000114966	-4.37679
PELI3	PELI3	-4.37545	1.92054e-05	0.000115581	-4.37545
KCNJ6	KCNJ6	-4.37422	1.93051e-05	0.000116149	-4.37422
PCSK1	PCSK1	-4.37339	1.9372e-05	0.00011649	-4.37339
NAT14	NAT14	-4.36999	1.96504e-05	0.000118007	-4.36999
AL161421.1	AL161421.1	-4.36969	1.96749e-05	0.000118122	-4.36969
USP31	USP31	-4.36913	1.97212e-05	0.000118338	-4.36913
PI4KB	PI4KB	-4.36833	1.97873e-05	0.000118667	-4.36833
ANKRD65	ANKRD65	-4.36828	1.97919e-05	0.000118667	-4.36828
C22orf42	C22orf42	-4.36668	1.99251e-05	0.000119371	-4.36668
GPKOW	GPKOW	-4.36507	2.00596e-05	0.000120021	-4.36507
SCP2	SCP2	-4.36443	2.01137e-05	0.000120309	-4.36443
LINC-PINT	LINC-PINT	-4.36259	2.02693e-05	0.000121048	-4.36259
IGLC7	IGLC7	-4.36185	2.03317e-05	0.000121292	-4.36185
MT1L	MT1L	-4.36168	2.03469e-05	0.00012135	-4.36168
DOCK5	DOCK5	-4.3613	2.03786e-05	0.000121507	-4.3613
NEU1	NEU1	-4.36074	2.04265e-05	0.000121729	-4.36074
HCN2	HCN2	-4.36055	2.04426e-05	0.000121793	-4.36055
MAGEA12	MAGEA12	-4.35871	2.0601e-05	0.00012264	-4.35871
POLR2I	POLR2I	-4.35717	2.0734e-05	0.000123333	-4.35717
PSAP	PSAP	-4.35686	2.07607e-05	0.00012346	-4.35686
AC007546.2	AC007546.2	-4.35536	2.08919e-05	0.000124077	-4.35536
CHP1	CHP1	-4.35391	2.10184e-05	0.000124725	-4.35391
LRRC8A	LRRC8A	-4.35386	2.10231e-05	0.000124725	-4.35386
MIR646HG	MIR646HG	-4.35354	2.10513e-05	0.00012486	-4.35354
TCTEX1D1	TCTEX1D1	-4.3528	2.1116e-05	0.000125211	-4.3528
HPSE	HPSE	-4.34947	2.14122e-05	0.0001269	-4.34947
ANKS6	ANKS6	-4.34938	2.14197e-05	0.000126911	-4.34938
DEDD2	DEDD2	-4.34883	2.14698e-05	0.000127175	-4.34883
OAT	OAT	-4.34816	2.15293e-05	0.000127494	-4.34816
AP001056.1	AP001056.1	-4.34694	2.16394e-05	0.000128112	-4.34694
IL1B	IL1B	-4.34671	2.16603e-05	0.000128202	-4.34671
CXorf38	CXorf38	-4.34642	2.16862e-05	0.000128288	-4.34642
SERPINI1	SERPINI1	-4.34605	2.17201e-05	0.000128421	-4.34605
KRT8P46	KRT8P46	-4.34397	2.19096e-05	0.000129474	-4.34397
LAMP2	LAMP2	-4.34359	2.19441e-05	0.000129589	-4.34359
MRPL12	MRPL12	-4.34357	2.19463e-05	0.000129589	-4.34357
MRPL49	MRPL49	-4.34249	2.20453e-05	0.000130072	-4.34249
PLAU	PLAU	-4.3424	2.20531e-05	0.000130084	-4.3424
RIMKLA	RIMKLA	-4.34193	2.2097e-05	0.000130309	-4.34193
TMEM179B	TMEM179B	-4.33994	2.22805e-05	0.000131264	-4.33994
PIR	PIR	-4.33992	2.22822e-05	0.000131264	-4.33992
TSPAN15	TSPAN15	-4.3386	2.24052e-05	0.000131817	-4.3386
TP53INP2	TP53INP2	-4.33799	2.24631e-05	0.000132123	-4.33799
ELOB	ELOB	-4.33757	2.25023e-05	0.000132319	-4.33757
APOL1	APOL1	-4.33617	2.26339e-05	0.000132989	-4.33617
PDLIM4	PDLIM4	-4.33559	2.26883e-05	0.000133239	-4.33559
DCXR	DCXR	-4.33539	2.27071e-05	0.00013328	-4.33539
KRT8P48	KRT8P48	-4.33435	2.28058e-05	0.000133686	-4.33435
RTN3P1	RTN3P1	-4.33275	2.2958e-05	0.000134473	-4.33275
TMEM208	TMEM208	-4.33209	2.3022e-05	0.000134812	-4.33209
CD74	CD74	-4.33202	2.30288e-05	0.000134812	-4.33202
PPP1R14C	PPP1R14C	-4.33156	2.30723e-05	0.000134964	-4.33156
MAN2A2	MAN2A2	-4.33151	2.30776e-05	0.000134964	-4.33151
AC009407.1	AC009407.1	-4.33088	2.31383e-05	0.000135249	-4.33088
C19orf38	C19orf38	-4.32774	2.34425e-05	0.000136934	-4.32774
TIMM17A	TIMM17A	-4.32716	2.34987e-05	0.000137178	-4.32716
MATN3	MATN3	-4.32568	2.36442e-05	0.000137956	-4.32568
SCAND1	SCAND1	-4.32549	2.3663e-05	0.00013803	-4.32549
AD000864.1	AD000864.1	-4.32403	2.38072e-05	0.000138747	-4.32403
CNTNAP1	CNTNAP1	-4.32314	2.38946e-05	0.000139166	-4.32314
TNFRSF12A	TNFRSF12A	-4.32058	2.41504e-05	0.000140547	-4.32058
RN7SL128P	RN7SL128P	-4.32019	2.41902e-05	0.000140706	-4.32019
TRIM69	TRIM69	-4.31907	2.43028e-05	0.000141288	-4.31907
AC011603.2	AC011603.2	-4.31888	2.43222e-05	0.000141364	-4.31888
TRMT61A	TRMT61A	-4.3184	2.437e-05	0.000141606	-4.3184
PTPN13	PTPN13	-4.31834	2.43765e-05	0.000141607	-4.31834
C5orf15	C5orf15	-4.31784	2.44269e-05	0.000141863	-4.31784
WNT9A	WNT9A	-4.31752	2.44594e-05	0.000142003	-4.31752
CHRNA4	CHRNA4	-4.31611	2.46033e-05	0.000142668	-4.31611
NSMAF	NSMAF	-4.31601	2.46133e-05	0.000142689	-4.31601
MAP1S	MAP1S	-4.31583	2.46315e-05	0.000142721	-4.31583
AC016831.1	AC016831.1	-4.31545	2.46711e-05	0.000142914	-4.31545
ARAF	ARAF	-4.31362	2.48587e-05	0.000143853	-4.31362
CD72	CD72	-4.31323	2.48989e-05	0.000143992	-4.31323
TMEM74	TMEM74	-4.31321	2.49018e-05	0.000143992	-4.31321
TCEAL8	TCEAL8	-4.31308	2.49144e-05	0.000144028	-4.31308
HPS1	HPS1	-4.31191	2.5036e-05	0.000144657	-4.31191
NHP2	NHP2	-4.31146	2.50833e-05	0.000144852	-4.31146
PIGR	PIGR	-4.3109	2.51407e-05	0.000145039	-4.3109
KCND1	KCND1	-4.30708	2.5543e-05	0.000147059	-4.30708
SLC25A38	SLC25A38	-4.30701	2.55499e-05	0.000147062	-4.30701
SUSD6	SUSD6	-4.30624	2.56319e-05	0.000147496	-4.30624
MRPL40	MRPL40	-4.3054	2.57214e-05	0.000147898	-4.3054
CTSD	CTSD	-4.3046	2.58071e-05	0.000148315	-4.3046
SMIM24	SMIM24	-4.30354	2.59205e-05	0.000148929	-4.30354
SEC14L2	SEC14L2	-4.30336	2.59398e-05	0.000149002	-4.30336
HLA-DRA	HLA-DRA	-4.30288	2.59915e-05	0.000149201	-4.30288
TMEM109	TMEM109	-4.30281	2.59984e-05	0.000149201	-4.30281
AC009549.1	AC009549.1	-4.30244	2.60383e-05	0.000149378	-4.30244
ADGRE1	ADGRE1	-4.30149	2.61408e-05	0.000149889	-4.30149
AC015656.1	AC015656.1	-4.30045	2.62544e-05	0.000150427	-4.30045
FOXF1	FOXF1	-4.29989	2.63153e-05	0.000150737	-4.29989
PBDC1	PBDC1	-4.29959	2.63475e-05	0.000150883	-4.29959
RARA-AS1	RARA-AS1	-4.29843	2.64742e-05	0.000151532	-4.29843
MAX	MAX	-4.29726	2.6603e-05	0.000152231	-4.29726
PTGER4	PTGER4	-4.29577	2.67675e-05	0.000153056	-4.29577
TPRG1L	TPRG1L	-4.294	2.69643e-05	0.000154064	-4.294
UPRT	UPRT	-4.2927	2.71093e-05	0.000154814	-4.2927
PABPC1L2B-AS1	PABPC1L2B-AS1	-4.29181	2.72103e-05	0.000155195	-4.29181
CTLA4	CTLA4	-4.29168	2.7224e-05	0.000155209	-4.29168
EIF2S2	EIF2S2	-4.2916	2.72334e-05	0.000155209	-4.2916
NUCB2	NUCB2	-4.29113	2.72858e-05	0.000155429	-4.29113
PRKCSH	PRKCSH	-4.29089	2.73134e-05	0.000155547	-4.29089
PTPN9	PTPN9	-4.29077	2.73271e-05	0.000155586	-4.29077
DEGS2	DEGS2	-4.29049	2.73591e-05	0.000155729	-4.29049
HSPBP1	HSPBP1	-4.28977	2.74398e-05	0.000156043	-4.28977
FAU	FAU	-4.28976	2.74419e-05	0.000156043	-4.28976
SLC6A20	SLC6A20	-4.28697	2.77597e-05	0.000157511	-4.28697
ADAM28	ADAM28	-4.28697	2.77598e-05	0.000157511	-4.28697
PCDHAC2	PCDHAC2	-4.28693	2.77641e-05	0.000157511	-4.28693
ATL1	ATL1	-4.28688	2.77698e-05	0.000157511	-4.28688
BLCAP	BLCAP	-4.28531	2.79505e-05	0.000158337	-4.28531
C12orf10	C12orf10	-4.28485	2.80039e-05	0.00015848	-4.28485
LYPLA2	LYPLA2	-4.28413	2.80876e-05	0.000158835	-4.28413
RPN1	RPN1	-4.28332	2.81808e-05	0.000159228	-4.28332
MEF2D	MEF2D	-4.28259	2.82661e-05	0.000159605	-4.28259
XIAP	XIAP	-4.28249	2.82777e-05	0.000159627	-4.28249
SLC35F6	SLC35F6	-4.28164	2.83778e-05	0.000160075	-4.28164
TANGO2	TANGO2	-4.28135	2.84111e-05	0.000160209	-4.28135
SLC22A23	SLC22A23	-4.28131	2.84157e-05	0.000160209	-4.28131
HPS5	HPS5	-4.2812	2.84294e-05	0.000160246	-4.2812
TNFRSF9	TNFRSF9	-4.27804	2.88021e-05	0.000162104	-4.27804
TUNAR	TUNAR	-4.27702	2.89238e-05	0.000162667	-4.27702
UBE2G2	UBE2G2	-4.27663	2.89695e-05	0.000162884	-4.27663
CDK16	CDK16	-4.27465	2.92077e-05	0.0001641	-4.27465
MT-ND5	MT-ND5	-4.27443	2.92342e-05	0.000164168	-4.27443
EIF4H	EIF4H	-4.27384	2.93052e-05	0.000164444	-4.27384
RBM24	RBM24	-4.27331	2.93687e-05	0.000164759	-4.27331
FICD	FICD	-4.27279	2.94324e-05	0.000165076	-4.27279
POLR2E	POLR2E	-4.27054	2.9706e-05	0.000166487	-4.27054
VWC2L	VWC2L	-4.26898	2.98973e-05	0.000167475	-4.26898
ATP1B1	ATP1B1	-4.2688	2.99201e-05	0.000167561	-4.2688
MARVELD1	MARVELD1	-4.26686	3.01601e-05	0.00016874	-4.26686
MT-CO2	MT-CO2	-4.2668	3.01681e-05	0.00016874	-4.2668
CXCL11	CXCL11	-4.26677	3.01713e-05	0.00016874	-4.26677
UBE2Z	UBE2Z	-4.26597	3.02705e-05	0.000169146	-4.26597
ZYX	ZYX	-4.26477	3.04208e-05	0.000169902	-4.26477
SDHA	SDHA	-4.26401	3.05159e-05	0.000170349	-4.26401
LGALS1	LGALS1	-4.26351	3.05786e-05	0.000170657	-4.26351
LILRB1	LILRB1	-4.26338	3.05953e-05	0.000170708	-4.26338
LAP3	LAP3	-4.26257	3.06977e-05	0.000171128	-4.26257
ZMPSTE24	ZMPSTE24	-4.26253	3.07024e-05	0.000171128	-4.26253
MCL1	MCL1	-4.26248	3.07084e-05	0.000171128	-4.26248
ADCK2	ADCK2	-4.26094	3.09038e-05	0.000172108	-4.26094
HSPA12A	HSPA12A	-4.26043	3.09689e-05	0.000172367	-4.26043
HAX1	HAX1	-4.25983	3.10447e-05	0.000172746	-4.25983
MTCH1	MTCH1	-4.25818	3.12561e-05	0.000173794	-4.25818
LRRC20	LRRC20	-4.25569	3.15776e-05	0.000175365	-4.25569
TPK1	TPK1	-4.25404	3.17931e-05	0.000176475	-4.25404
GYG1	GYG1	-4.25392	3.18085e-05	0.000176517	-4.25392
CD63	CD63	-4.25361	3.18483e-05	0.000176695	-4.25361
EPS8L2	EPS8L2	-4.25316	3.19082e-05	0.000176984	-4.25316
TMC3	TMC3	-4.25284	3.195e-05	0.000177129	-4.25284
DPP7	DPP7	-4.25132	3.215e-05	0.000178107	-4.25132
PLA2G16	PLA2G16	-4.24869	3.24993e-05	0.000179733	-4.24869
ESRRA	ESRRA	-4.24814	3.25715e-05	0.000180044	-4.24814
GIPR	GIPR	-4.24766	3.26369e-05	0.000180361	-4.24766
E2F4	E2F4	-4.24623	3.28284e-05	0.000181375	-4.24623
AC132872.4	AC132872.4	-4.24549	3.29281e-05	0.000181882	-4.24549
PIP4K2C	PIP4K2C	-4.24461	3.30477e-05	0.000182453	-4.24461
IPO13	IPO13	-4.24374	3.3165e-05	0.000182922	-4.24374
DUSP2	DUSP2	-4.24307	3.32562e-05	0.00018338	-4.24307
ARHGEF4	ARHGEF4	-4.24297	3.32696e-05	0.000183409	-4.24297
MAP4	MAP4	-4.24249	3.33353e-05	0.000183678	-4.24249
OSBPL1A	OSBPL1A	-4.24244	3.33428e-05	0.000183678	-4.24244
IL17RE	IL17RE	-4.24233	3.33577e-05	0.000183716	-4.24233
TNFRSF21	TNFRSF21	-4.24077	3.35718e-05	0.00018476	-4.24077
RAC1P2	RAC1P2	-4.24025	3.36425e-05	0.000185016	-4.24025
PDCD1	PDCD1	-4.24025	3.3643e-05	0.000185016	-4.24025
RASSF7	RASSF7	-4.24012	3.36613e-05	0.000185072	-4.24012
AMFR	AMFR	-4.23953	3.37425e-05	0.000185428	-4.23953
SLC39A11	SLC39A11	-4.23921	3.37861e-05	0.000185622	-4.23921
PPP1R17	PPP1R17	-4.23901	3.38148e-05	0.000185735	-4.23901
HERC6	HERC6	-4.23827	3.39175e-05	0.000186208	-4.23827
MRPL36	MRPL36	-4.23723	3.4062e-05	0.000186866	-4.23723
PLCE1	PLCE1	-4.23594	3.42417e-05	0.000187653	-4.23594
BTBD11	BTBD11	-4.23591	3.42472e-05	0.000187653	-4.23591
KIF16B	KIF16B	-4.23539	3.43194e-05	0.000187958	-4.23539
CRY2	CRY2	-4.23318	3.46307e-05	0.000189525	-4.23318
NAPG	NAPG	-4.23111	3.49257e-05	0.000190908	-4.23111
FAM46C	FAM46C	-4.23099	3.49433e-05	0.000190958	-4.23099
SLC9A3R1	SLC9A3R1	-4.22837	3.53193e-05	0.000192873	-4.22837
BSCL2	BSCL2	-4.22704	3.55123e-05	0.000193786	-4.22704
ALKBH6	ALKBH6	-4.2264	3.5605e-05	0.000194151	-4.2264
CLDN19	CLDN19	-4.22445	3.58905e-05	0.000195567	-4.22445
ING1	ING1	-4.22429	3.59137e-05	0.000195646	-4.22429
MPG	MPG	-4.22409	3.59435e-05	0.000195761	-4.22409
VDAC1P1	VDAC1P1	-4.22399	3.59571e-05	0.000195788	-4.22399
COX5A	COX5A	-4.2223	3.62073e-05	0.00019696	-4.2223
SERTAD3	SERTAD3	-4.22149	3.63261e-05	0.000197511	-4.22149
PPP6R1	PPP6R1	-4.22087	3.64185e-05	0.000197966	-4.22087
GPLD1	GPLD1	-4.2206	3.6459e-05	0.000198138	-4.2206
IGHV1-2	IGHV1-2	-4.22029	3.65056e-05	0.000198344	-4.22029
RRAGA	RRAGA	-4.2195	3.66236e-05	0.000198889	-4.2195
FTH1P7	FTH1P7	-4.2194	3.66374e-05	0.000198916	-4.2194
GPR26	GPR26	-4.21918	3.66707e-05	0.000199049	-4.21918
MTM1	MTM1	-4.21801	3.68463e-05	0.000199954	-4.21801
PALM2	PALM2	-4.21754	3.69175e-05	0.000200162	-4.21754
IGHV4-4	IGHV4-4	-4.21733	3.69481e-05	0.00020024	-4.21733
CYTH3	CYTH3	-4.21731	3.69521e-05	0.00020024	-4.21731
SLC24A3	SLC24A3	-4.21408	3.74418e-05	0.000202748	-4.21408
GLRA3	GLRA3	-4.21376	3.74909e-05	0.000202895	-4.21376
GNL3L	GNL3L	-4.21189	3.77777e-05	0.000204272	-4.21189
SLC11A1	SLC11A1	-4.21129	3.78697e-05	0.000204608	-4.21129
VWA5B1	VWA5B1	-4.21108	3.79021e-05	0.000204608	-4.21108
POLRMT	POLRMT	-4.21108	3.7903e-05	0.000204608	-4.21108
URB2	URB2	-4.21025	3.80307e-05	0.000205151	-4.21025
FXN	FXN	-4.21025	3.80309e-05	0.000205151	-4.21025
TECRP1	TECRP1	-4.20964	3.8126e-05	0.000205565	-4.20964
OFD1	OFD1	-4.20747	3.84639e-05	0.000207239	-4.20747
SNRPD2	SNRPD2	-4.20647	3.86217e-05	0.000207894	-4.20647
TBCE	TBCE	-4.20493	3.88637e-05	0.000209094	-4.20493
COX6C	COX6C	-4.20413	3.89912e-05	0.00020968	-4.20413
NEK6	NEK6	-4.20376	3.90501e-05	0.000209864	-4.20376
EPHB1	EPHB1	-4.2034	3.91079e-05	0.000210007	-4.2034
BTBD6	BTBD6	-4.20304	3.91646e-05	0.000210162	-4.20304
GABRA4	GABRA4	-4.20262	3.92322e-05	0.000210425	-4.20262
MRPL41	MRPL41	-4.20224	3.92918e-05	0.000210654	-4.20224
SNHG4	SNHG4	-4.20173	3.93739e-05	0.000210984	-4.20173
TMEM63C	TMEM63C	-4.20159	3.93969e-05	0.000211057	-4.20159
EDEM2	EDEM2	-4.20139	3.94279e-05	0.000211112	-4.20139
TMEM185B	TMEM185B	-4.20135	3.94352e-05	0.000211112	-4.20135
TENM4	TENM4	-4.20111	3.94743e-05	0.000211272	-4.20111
CD82	CD82	-4.20093	3.95025e-05	0.000211373	-4.20093
PPP2R5B	PPP2R5B	-4.20016	3.9626e-05	0.000211883	-4.20016
DUOX1	DUOX1	-4.19959	3.97183e-05	0.000212326	-4.19959
AKTIP	AKTIP	-4.19901	3.98114e-05	0.000212723	-4.19901
PRR7	PRR7	-4.19851	3.98938e-05	0.000213099	-4.19851
PNMA8A	PNMA8A	-4.19846	3.99005e-05	0.000213099	-4.19846
NLRP3P1	NLRP3P1	-4.19648	4.02236e-05	0.000214403	-4.19648
TMEM59L	TMEM59L	-4.19648	4.0224e-05	0.000214403	-4.19648
EIF4G1	EIF4G1	-4.19645	4.02286e-05	0.000214403	-4.19645
FCGR2B	FCGR2B	-4.19511	4.04492e-05	0.000215367	-4.19511
SMAP2	SMAP2	-4.19374	4.06742e-05	0.000216463	-4.19374
AC117395.2	AC117395.2	-4.19277	4.08354e-05	0.000217167	-4.19277
B4GALNT3	B4GALNT3	-4.19202	4.09602e-05	0.00021778	-4.19202
IGLV2-23	IGLV2-23	-4.19179	4.09975e-05	0.000217926	-4.19179
FAM157B	FAM157B	-4.18884	4.14928e-05	0.000220325	-4.18884
SPINT2	SPINT2	-4.18832	4.15795e-05	0.000220709	-4.18832
TMEM19	TMEM19	-4.18826	4.15894e-05	0.000220709	-4.18826
LRRC59	LRRC59	-4.18814	4.16108e-05	0.000220719	-4.18814
CYSLTR2	CYSLTR2	-4.18659	4.18726e-05	0.000221899	-4.18659
NAA20	NAA20	-4.18649	4.18891e-05	0.000221934	-4.18649
EHD1	EHD1	-4.18615	4.19481e-05	0.000222195	-4.18615
INAFM1	INAFM1	-4.18555	4.20502e-05	0.000222683	-4.18555
AC027031.2	AC027031.2	-4.18448	4.22327e-05	0.000223493	-4.18448
DAG1	DAG1	-4.18395	4.23239e-05	0.000223922	-4.18395
SBDS	SBDS	-4.18389	4.23336e-05	0.000223922	-4.18389
PROC	PROC	-4.18272	4.25357e-05	0.000224833	-4.18272
LINC00473	LINC00473	-4.17983	4.30363e-05	0.00022716	-4.17983
C8orf46	C8orf46	-4.17889	4.32005e-05	0.00022792	-4.17889
AC000095.1	AC000095.1	-4.17859	4.32539e-05	0.000228096	-4.17859
CSRP1	CSRP1	-4.17623	4.36692e-05	0.000230232	-4.17623
L1CAM	L1CAM	-4.1761	4.36917e-05	0.000230296	-4.1761
HNRNPUL2-BSCL2	HNRNPUL2-BSCL2	-4.17586	4.37345e-05	0.000230415	-4.17586
SNX19	SNX19	-4.17539	4.38188e-05	0.000230805	-4.17539
FAM102A	FAM102A	-4.17466	4.39477e-05	0.000231376	-4.17466
UBE2L3	UBE2L3	-4.17383	4.4096e-05	0.000232048	-4.17383
PGPEP1	PGPEP1	-4.17355	4.41454e-05	0.000232254	-4.17355
A4GALT	A4GALT	-4.17327	4.41959e-05	0.000232466	-4.17327
CH17-340M24.3	CH17-340M24.3	-4.17296	4.42517e-05	0.000232705	-4.17296
PAPPA	PAPPA	-4.17195	4.44323e-05	0.000233547	-4.17195
FRMD8	FRMD8	-4.17109	4.45874e-05	0.000234307	-4.17109
RGS19	RGS19	-4.1708	4.46407e-05	0.000234532	-4.1708
AC025048.6	AC025048.6	-4.16954	4.48677e-05	0.000235615	-4.16954
MAOB	MAOB	-4.16758	4.52244e-05	0.000237268	-4.16758
AC124804.1	AC124804.1	-4.1672	4.52953e-05	0.000237529	-4.1672
HLA-DMA	HLA-DMA	-4.16645	4.54315e-05	0.000238188	-4.16645
STX3	STX3	-4.16612	4.54935e-05	0.000238458	-4.16612
SST	SST	-4.1648	4.57355e-05	0.000239449	-4.1648
OLR1	OLR1	-4.16463	4.57684e-05	0.000239566	-4.16463
ANKRD9	ANKRD9	-4.16436	4.58182e-05	0.00023977	-4.16436
RAP2C	RAP2C	-4.1629	4.60899e-05	0.000240913	-4.1629
AK4	AK4	-4.16276	4.61146e-05	0.000240987	-4.16276
AC104695.2	AC104695.2	-4.16232	4.61972e-05	0.000241363	-4.16232
C15orf38-AP3S2	C15orf38-AP3S2	-4.16218	4.62225e-05	0.000241439	-4.16218
TMEM38A	TMEM38A	-4.16157	4.63382e-05	0.000241882	-4.16157
MPP4	MPP4	-4.15944	4.67378e-05	0.000243623	-4.15944
IGLV7-46	IGLV7-46	-4.15879	4.68604e-05	0.00024415	-4.15879
ERG28	ERG28	-4.15771	4.7065e-05	0.00024499	-4.15771
C11orf68	C11orf68	-4.15767	4.70728e-05	0.00024499	-4.15767
PTK2B	PTK2B	-4.15472	4.76362e-05	0.000247547	-4.15472
ARHGAP20	ARHGAP20	-4.15433	4.77113e-05	0.00024784	-4.15433
SOX9-AS1	SOX9-AS1	-4.15381	4.78114e-05	0.000248303	-4.15381
GBA2	GBA2	-4.15355	4.78625e-05	0.000248511	-4.15355
IKBKG	IKBKG	-4.15323	4.7925e-05	0.000248664	-4.15323
EGR2	EGR2	-4.15279	4.80084e-05	0.000248982	-4.15279
TMEM223	TMEM223	-4.15234	4.80963e-05	0.000249381	-4.15234
HEATR3	HEATR3	-4.15179	4.82028e-05	0.000249876	-4.15179
DHCR7	DHCR7	-4.15152	4.8256e-05	0.000250037	-4.15152
ZCCHC2	ZCCHC2	-4.15073	4.84104e-05	0.000250779	-4.15073
PSME3	PSME3	-4.14913	4.87225e-05	0.00025228	-4.14913
LRRC56	LRRC56	-4.14901	4.87475e-05	0.000252352	-4.14901
MAPK9	MAPK9	-4.14666	4.921e-05	0.000254571	-4.14666
HIGD1A	HIGD1A	-4.14603	4.93349e-05	0.000255159	-4.14603
MIR210HG	MIR210HG	-4.14554	4.94323e-05	0.000255545	-4.14554
WDR25	WDR25	-4.14466	4.9609e-05	0.000256283	-4.14466
C6orf106	C6orf106	-4.14388	4.97641e-05	0.000257026	-4.14388
IMP4	IMP4	-4.14358	4.98254e-05	0.000257283	-4.14358
COX7B	COX7B	-4.14352	4.9837e-05	0.000257284	-4.14352
AC093673.1	AC093673.1	-4.14306	4.99282e-05	0.000257637	-4.14306
SHISA3	SHISA3	-4.14295	4.99514e-05	0.000257639	-4.14295
ATP5I	ATP5I	-4.14067	5.04122e-05	0.000259779	-4.14067
GPR107	GPR107	-4.1389	5.07732e-05	0.0002614	-4.1389
ATXN7L3	ATXN7L3	-4.13873	5.0807e-05	0.000261515	-4.13873
IGLV6-57	IGLV6-57	-4.13782	5.09944e-05	0.00026236	-4.13782
USP25	USP25	-4.13709	5.11432e-05	0.000262886	-4.13709
FUOM	FUOM	-4.13655	5.12546e-05	0.000263339	-4.13655
IGHV2-5	IGHV2-5	-4.13487	5.16012e-05	0.000264878	-4.13487
THTPA	THTPA	-4.1342	5.17409e-05	0.000265475	-4.1342
ARHGEF10	ARHGEF10	-4.13381	5.18226e-05	0.000265797	-4.13381
CNPY3	CNPY3	-4.13336	5.19167e-05	0.000266195	-4.13336
FAM120A	FAM120A	-4.13258	5.20793e-05	0.000266666	-4.13258
BEND6	BEND6	-4.13233	5.21322e-05	0.000266816	-4.13233
GBP3	GBP3	-4.13209	5.21822e-05	0.000267011	-4.13209
NSMF	NSMF	-4.13148	5.2309e-05	0.000267552	-4.13148
FAM187A	FAM187A	-4.13136	5.23357e-05	0.000267615	-4.13136
IFIT3	IFIT3	-4.12975	5.26738e-05	0.000268978	-4.12975
CPLX2	CPLX2	-4.12884	5.28673e-05	0.000269783	-4.12884
PPM1F	PPM1F	-4.12763	5.31247e-05	0.000271036	-4.12763
CLCF1	CLCF1	-4.12431	5.38383e-05	0.000274181	-4.12431
ZNF470	ZNF470	-4.12393	5.39208e-05	0.000274539	-4.12393
PCSK1N	PCSK1N	-4.12385	5.39369e-05	0.000274559	-4.12385
TRAF1	TRAF1	-4.12336	5.40437e-05	0.000274979	-4.12336
TCEAL7	TCEAL7	-4.12134	5.44835e-05	0.000277154	-4.12134
SLIRP	SLIRP	-4.12106	5.45453e-05	0.000277288	-4.12106
SNORA74A	SNORA74A	-4.12105	5.45467e-05	0.000277288	-4.12105
COMMD8	COMMD8	-4.12063	5.46378e-05	0.000277689	-4.12063
KCNS1	KCNS1	-4.12004	5.47681e-05	0.000278226	-4.12004
MAP3K11	MAP3K11	-4.11945	5.48971e-05	0.000278756	-4.11945
NFE2L3	NFE2L3	-4.11883	5.50351e-05	0.000279268	-4.11883
ACOT4	ACOT4	-4.11786	5.52478e-05	0.000280284	-4.11786
BANF1	BANF1	-4.11753	5.5322e-05	0.000280598	-4.11753
SSTR3	SSTR3	-4.11555	5.57628e-05	0.00028277	-4.11555
TTC9C	TTC9C	-4.11548	5.57785e-05	0.000282786	-4.11548
SELENOM	SELENOM	-4.11442	5.60151e-05	0.000283859	-4.11442
RITA1	RITA1	-4.11425	5.60539e-05	0.000283992	-4.11425
RTN3	RTN3	-4.11399	5.61111e-05	0.00028409	-4.11399
NUDT18	NUDT18	-4.11393	5.61252e-05	0.000284098	-4.11393
GBP1	GBP1	-4.11345	5.62326e-05	0.000284514	-4.11345
HCRTR1	HCRTR1	-4.11306	5.63224e-05	0.000284841	-4.11306
ALG13	ALG13	-4.11292	5.63538e-05	0.000284936	-4.11292
FADS3	FADS3	-4.11082	5.68293e-05	0.000287096	-4.11082
RANGRF	RANGRF	-4.11004	5.70059e-05	0.000287886	-4.11004
FAM46A	FAM46A	-4.10995	5.70262e-05	0.000287886	-4.10995
SPAG4	SPAG4	-4.10951	5.71265e-05	0.000288262	-4.10951
BOLA2B	BOLA2B	-4.10925	5.71867e-05	0.000288437	-4.10925
MT-CO1	MT-CO1	-4.10892	5.72627e-05	0.000288755	-4.10892
FUT7	FUT7	-4.10837	5.73884e-05	0.000289231	-4.10837
KAT5	KAT5	-4.10726	5.76438e-05	0.000290353	-4.10726
CACNA1I	CACNA1I	-4.10672	5.7768e-05	0.000290784	-4.10672
VAT1	VAT1	-4.10664	5.77882e-05	0.000290821	-4.10664
TBL1X	TBL1X	-4.10615	5.79013e-05	0.000291325	-4.10615
MID1	MID1	-4.10493	5.81843e-05	0.000292489	-4.10493
EAF2	EAF2	-4.10364	5.84856e-05	0.000293676	-4.10364
TMEM203	TMEM203	-4.10308	5.86153e-05	0.000294262	-4.10308
FTSJ1	FTSJ1	-4.10236	5.87854e-05	0.000294985	-4.10236
CAPZB	CAPZB	-4.10227	5.88065e-05	0.000295025	-4.10227
C2orf88	C2orf88	-4.10184	5.89067e-05	0.000295452	-4.10184
ODF3B	ODF3B	-4.10066	5.9186e-05	0.000296534	-4.10066
SMIM29	SMIM29	-4.10007	5.93238e-05	0.000297092	-4.10007
ZNF771	ZNF771	-4.10001	5.9339e-05	0.000297103	-4.10001
ANAPC11	ANAPC11	-4.09995	5.93545e-05	0.000297114	-4.09995
ANKRD30BL	ANKRD30BL	-4.09955	5.94494e-05	0.000297524	-4.09955
AL161785.1	AL161785.1	-4.09738	5.99661e-05	0.000299731	-4.09738
HGS	HGS	-4.09736	5.997e-05	0.000299731	-4.09736
PGAM1P7	PGAM1P7	-4.09706	6.00435e-05	0.000300031	-4.09706
GPR61	GPR61	-4.09569	6.03728e-05	0.000301344	-4.09569
CEBPB-AS1	CEBPB-AS1	-4.09555	6.04051e-05	0.000301438	-4.09555
CCL8	CCL8	-4.09426	6.07179e-05	0.000302627	-4.09426
DBNDD2	DBNDD2	-4.09378	6.08335e-05	0.00030304	-4.09378
PANK2	PANK2	-4.09315	6.09876e-05	0.000303674	-4.09315
SRA1	SRA1	-4.09263	6.11133e-05	0.000304166	-4.09263
PMEPA1	PMEPA1	-4.09058	6.16158e-05	0.000306532	-4.09058
LACTB2	LACTB2	-4.08931	6.19282e-05	0.000307747	-4.08931
PIK3CB	PIK3CB	-4.08898	6.20105e-05	0.000308088	-4.08898
PDAP1	PDAP1	-4.08826	6.21876e-05	0.000308629	-4.08826
DAPK3	DAPK3	-4.08612	6.27212e-05	0.000311003	-4.08612
RXRG	RXRG	-4.08388	6.32836e-05	0.000313586	-4.08388
LCN6	LCN6	-4.08316	6.34655e-05	0.000314347	-4.08316
ITGB3	ITGB3	-4.08284	6.35461e-05	0.00031461	-4.08284
TDRD5	TDRD5	-4.08203	6.37499e-05	0.000315481	-4.08203
CFAP221	CFAP221	-4.08184	6.37994e-05	0.000315657	-4.08184
SRP68	SRP68	-4.08163	6.38528e-05	0.000315789	-4.08163
IER3	IER3	-4.08151	6.3882e-05	0.000315789	-4.08151
SIK3	SIK3	-4.08049	6.4142e-05	0.000316935	-4.08049
SLC17A8	SLC17A8	-4.08023	6.42079e-05	0.000317192	-4.08023
NBL1	NBL1	-4.07924	6.4462e-05	0.000318377	-4.07924
NIP7	NIP7	-4.07895	6.45374e-05	0.00031868	-4.07895
SPATA20	SPATA20	-4.07812	6.47494e-05	0.000319587	-4.07812
CSNK1G2	CSNK1G2	-4.07731	6.49601e-05	0.000320417	-4.07731
STX10	STX10	-4.07683	6.50832e-05	0.000320954	-4.07683
VENTX	VENTX	-4.07657	6.51497e-05	0.000321212	-4.07657
C19orf66	C19orf66	-4.07489	6.55866e-05	0.000323225	-4.07489
SYT4	SYT4	-4.07476	6.56206e-05	0.000323322	-4.07476
NDUFA12	NDUFA12	-4.07353	6.59439e-05	0.000324632	-4.07353
KCNA3	KCNA3	-4.07263	6.61803e-05	0.000325613	-4.07263
ABHD6	ABHD6	-4.0726	6.61865e-05	0.000325613	-4.0726
GCK	GCK	-4.07241	6.62381e-05	0.000325796	-4.07241
AGK	AGK	-4.07176	6.6408e-05	0.000326489	-4.07176
ISLR2	ISLR2	-4.07156	6.64616e-05	0.000326682	-4.07156
AC020915.1	AC020915.1	-4.07136	6.65139e-05	0.000326867	-4.07136
TERT	TERT	-4.06979	6.69309e-05	0.000328559	-4.06979
SLC5A7	SLC5A7	-4.06817	6.73619e-05	0.00033041	-4.06817
NDST1	NDST1	-4.06816	6.73665e-05	0.00033041	-4.06816
STEAP2	STEAP2	-4.06784	6.7452e-05	0.000330758	-4.06784
TPBGL	TPBGL	-4.06742	6.75633e-05	0.00033116	-4.06742
CNOT11	CNOT11	-4.06663	6.77753e-05	0.000332127	-4.06663
AC244197.3	AC244197.3	-4.06495	6.82305e-05	0.000334068	-4.06495
TRNP1	TRNP1	-4.0634	6.86505e-05	0.000335906	-4.0634
MCFD2	MCFD2	-4.06252	6.88893e-05	0.000336928	-4.06252
ZDHHC4	ZDHHC4	-4.06244	6.89127e-05	0.00033697	-4.06244
AC010913.1	AC010913.1	-4.06208	6.90107e-05	0.000337376	-4.06208
HLA-DRB1	HLA-DRB1	-4.06119	6.9254e-05	0.000338492	-4.06119
THEMIS2	THEMIS2	-4.06082	6.93571e-05	0.000338849	-4.06082
PUF60	PUF60	-4.06018	6.95322e-05	0.000339631	-4.06018
GDF15	GDF15	-4.05937	6.97578e-05	0.000340586	-4.05937
DNAH5	DNAH5	-4.0589	6.98881e-05	0.000341074	-4.0589
THBS1	THBS1	-4.05764	7.02377e-05	0.000342361	-4.05764
AC087164.1	AC087164.1	-4.05603	7.06851e-05	0.000344295	-4.05603
SAPCD1-AS1	SAPCD1-AS1	-4.05588	7.07278e-05	0.000344428	-4.05588
CCS	CCS	-4.05502	7.09701e-05	0.000345534	-4.05502
SSTR2	SSTR2	-4.05493	7.09941e-05	0.000345576	-4.05493
EIF5AL1	EIF5AL1	-4.05476	7.10441e-05	0.000345745	-4.05476
MRPL28	MRPL28	-4.05424	7.11881e-05	0.000346371	-4.05424
AF274856.1	AF274856.1	-4.05409	7.12314e-05	0.000346507	-4.05409
GBP5	GBP5	-4.05184	7.18692e-05	0.000349247	-4.05184
EIF5A	EIF5A	-4.05154	7.19559e-05	0.000349504	-4.05154
SYNPO	SYNPO	-4.0512	7.20527e-05	0.000349769	-4.0512
ZNF541	ZNF541	-4.05116	7.20638e-05	0.000349769	-4.05116
SCIN	SCIN	-4.05113	7.20724e-05	0.000349769	-4.05113
ANP32C	ANP32C	-4.04867	7.27763e-05	0.00035311	-4.04867
FBXL14	FBXL14	-4.04802	7.2965e-05	0.000353873	-4.04802
ACO1	ACO1	-4.04745	7.31282e-05	0.000354513	-4.04745
CALB2	CALB2	-4.04708	7.32349e-05	0.000354953	-4.04708
EPHX4	EPHX4	-4.04691	7.32846e-05	0.000355118	-4.04691
TRIR	TRIR	-4.04663	7.33666e-05	0.000355363	-4.04663
AJAP1	AJAP1	-4.04539	7.37257e-05	0.00035695	-4.04539
C2orf16	C2orf16	-4.04495	7.38566e-05	0.000357506	-4.04495
FITM2	FITM2	-4.04426	7.40586e-05	0.000358254	-4.04426
MAK16	MAK16	-4.04398	7.41382e-05	0.000358562	-4.04398
DNAJC3	DNAJC3	-4.04356	7.42635e-05	0.000359015	-4.04356
ANKRD45	ANKRD45	-4.04319	7.43723e-05	0.000359414	-4.04319
RAB11FIP1	RAB11FIP1	-4.04317	7.43781e-05	0.000359414	-4.04317
FOSL1	FOSL1	-4.04281	7.44837e-05	0.000359704	-4.04281
FAM53B	FAM53B	-4.0428	7.44857e-05	0.000359704	-4.0428
MAPK8IP3	MAPK8IP3	-4.0427	7.45143e-05	0.000359765	-4.0427
ZNF580	ZNF580	-4.0418	7.4782e-05	0.000360903	-4.0418
HR	HR	-4.04148	7.4875e-05	0.000361043	-4.04148
ERLEC1	ERLEC1	-4.0398	7.53728e-05	0.000363015	-4.0398
ANXA3	ANXA3	-4.03974	7.5392e-05	0.000363015	-4.03974
ST20-AS1	ST20-AS1	-4.03918	7.55602e-05	0.000363639	-4.03918
AVPI1	AVPI1	-4.0386	7.57321e-05	0.000364243	-4.0386
AC116345.1	AC116345.1	-4.0384	7.57927e-05	0.000364393	-4.0384
NORAD	NORAD	-4.03819	7.58562e-05	0.000364536	-4.03819
FAM71E1	FAM71E1	-4.03818	7.58576e-05	0.000364536	-4.03818
IGLV3-10	IGLV3-10	-4.03362	7.7237e-05	0.000370691	-4.03362
CHMP5	CHMP5	-4.03317	7.73737e-05	0.00037119	-4.03317
STARD13	STARD13	-4.0325	7.75767e-05	0.000372006	-4.0325
KNCN	KNCN	-4.02993	7.83673e-05	0.00037516	-4.02993
ACLY	ACLY	-4.02947	7.85105e-05	0.000375766	-4.02947
SDSL	SDSL	-4.02887	7.86961e-05	0.000376574	-4.02887
SORT1	SORT1	-4.02735	7.91694e-05	0.000378679	-4.02735
AC243960.2	AC243960.2	-4.02522	7.98375e-05	0.000381551	-4.02522
CLPTM1	CLPTM1	-4.02511	7.98708e-05	0.000381629	-4.02511
FGFR1	FGFR1	-4.02303	8.05272e-05	0.000384359	-4.02303
AC215522.2	AC215522.2	-4.02286	8.05829e-05	0.000384544	-4.02286
FRMPD1	FRMPD1	-4.02239	8.07309e-05	0.000385087	-4.02239
RGS16	RGS16	-4.02174	8.0939e-05	0.000385836	-4.02174
AC008567.3	AC008567.3	-4.02131	8.10766e-05	0.000386389	-4.02131
AL450326.1	AL450326.1	-4.02063	8.1292e-05	0.000387191	-4.02063
RSPO1	RSPO1	-4.01843	8.19982e-05	0.000390126	-4.01843
PSMB9	PSMB9	-4.01839	8.20128e-05	0.000390126	-4.01839
PLD3	PLD3	-4.01829	8.20463e-05	0.000390126	-4.01829
FAM118B	FAM118B	-4.01819	8.20783e-05	0.000390149	-4.01819
MECP2	MECP2	-4.01543	8.29718e-05	0.000394029	-4.01543
DDB1	DDB1	-4.01304	8.37555e-05	0.000397451	-4.01304
MTCO2P2	MTCO2P2	-4.01265	8.38841e-05	0.000397875	-4.01265
METTL13	METTL13	-4.01264	8.38873e-05	0.000397875	-4.01264
IGLV9-49	IGLV9-49	-4.01197	8.41093e-05	0.000398568	-4.01197
XBP1	XBP1	-4.01193	8.41217e-05	0.000398568	-4.01193
BX537318.1	BX537318.1	-4.01161	8.42283e-05	0.000398989	-4.01161
KCTD2	KCTD2	-4.01034	8.46495e-05	0.000400816	-4.01034
FTLP3	FTLP3	-4.01012	8.47231e-05	0.000401081	-4.01012
INTS5	INTS5	-4.00849	8.52668e-05	0.000403401	-4.00849
CALM1	CALM1	-4.00795	8.54486e-05	0.000404177	-4.00795
EIF3I	EIF3I	-4.00751	8.55971e-05	0.000404709	-4.00751
AC005885.1	AC005885.1	-4.00741	8.5631e-05	0.000404785	-4.00741
MUS81	MUS81	-4.00711	8.57292e-05	0.000405012	-4.00711
IL2RA	IL2RA	-4.0071	8.57329e-05	0.000405012	-4.0071
TRIM65	TRIM65	-4.00649	8.59399e-05	0.000405905	-4.00649
HLA-DQB1	HLA-DQB1	-4.00588	8.61452e-05	0.00040662	-4.00588
SLC38A10	SLC38A10	-4.00567	8.62179e-05	0.000406793	-4.00567
PTGER1	PTGER1	-4.00492	8.6469e-05	0.000407807	-4.00492
TAF10	TAF10	-4.00433	8.66707e-05	0.000408588	-4.00433
SPOCK2	SPOCK2	-4.00384	8.68369e-05	0.000409201	-4.00384
RNF4	RNF4	-4.00285	8.71739e-05	0.000410703	-4.00285
MRPS34	MRPS34	-4.00201	8.74644e-05	0.000411985	-4.00201
TYROBP	TYROBP	-4.00145	8.76568e-05	0.000412719	-4.00145
SERPINB9	SERPINB9	-4.00036	8.80299e-05	0.000414045	-4.00036
SPHK2	SPHK2	-4.00022	8.8081e-05	0.000414199	-4.00022
CYB5R3	CYB5R3	-3.99994	8.81747e-05	0.000414553	-3.99994
ANXA8L1	ANXA8L1	-3.99933	8.83886e-05	0.0004153	-3.99933
WFDC1	WFDC1	-3.99891	8.85344e-05	0.000415725	-3.99891
ZNF584	ZNF584	-3.99881	8.85673e-05	0.000415793	-3.99881
SLC25A32	SLC25A32	-3.99733	8.90831e-05	0.000417954	-3.99733
EGR3	EGR3	-3.99663	8.93293e-05	0.000418935	-3.99663
PTPRE	PTPRE	-3.99583	8.96083e-05	0.000420157	-3.99583
SERPINA3	SERPINA3	-3.99524	8.98148e-05	0.000421037	-3.99524
RPL26L1	RPL26L1	-3.99438	9.0117e-05	0.000422191	-3.99438
AKR1A1	AKR1A1	-3.99088	9.13631e-05	0.00042732	-3.99088
MIR155HG	MIR155HG	-3.99051	9.14957e-05	0.000427851	-3.99051
VMP1	VMP1	-3.98935	9.19101e-05	0.000429611	-3.98935
TUBG1	TUBG1	-3.98928	9.19344e-05	0.000429636	-3.98928
S100B	S100B	-3.98877	9.21183e-05	0.000430355	-3.98877
ACOX1	ACOX1	-3.98875	9.21264e-05	0.000430355	-3.98875
NUMB	NUMB	-3.98715	9.27055e-05	0.000432524	-3.98715
BEX1	BEX1	-3.98671	9.28634e-05	0.000433081	-3.98671
EFHD2	EFHD2	-3.98634	9.30007e-05	0.000433453	-3.98634
AC002996.1	AC002996.1	-3.9862	9.30487e-05	0.000433587	-3.9862
LINC02009	LINC02009	-3.98534	9.3364e-05	0.000434787	-3.98534
NFKBID	NFKBID	-3.97901	9.57005e-05	0.000444751	-3.97901
SELENOT	SELENOT	-3.97824	9.59892e-05	0.000446001	-3.97824
SLC36A1	SLC36A1	-3.97808	9.60485e-05	0.000446125	-3.97808
ETNK2	ETNK2	-3.97747	9.6278e-05	0.000447067	-3.97747
TRIM21	TRIM21	-3.9771	9.64179e-05	0.000447533	-3.9771
VSTM5	VSTM5	-3.97559	9.69895e-05	0.000449816	-3.97559
HSPA1A	HSPA1A	-3.97536	9.70763e-05	0.000450126	-3.97536
P4HA1	P4HA1	-3.97514	9.71579e-05	0.000450412	-3.97514
SHROOM1	SHROOM1	-3.97448	9.74107e-05	0.000451399	-3.97448
AC008021.1	AC008021.1	-3.97428	9.74837e-05	0.000451552	-3.97428
NTRK2	NTRK2	-3.97361	9.77419e-05	0.00045247	-3.97361
LINC02344	LINC02344	-3.97311	9.79322e-05	0.000453258	-3.97311
ANKRD36BP2	ANKRD36BP2	-3.97244	9.81863e-05	0.000454116	-3.97244
FAM201A	FAM201A	-3.97241	9.81982e-05	0.000454116	-3.97241
BLOC1S1	BLOC1S1	-3.97181	9.8429e-05	0.000455091	-3.97181
WNT9B	WNT9B	-3.97169	9.84746e-05	0.000455208	-3.97169
SAMSN1	SAMSN1	-3.97156	9.85244e-05	0.000455249	-3.97156
NFKB1	NFKB1	-3.97152	9.85406e-05	0.000455249	-3.97152
PRKAR1B	PRKAR1B	-3.97151	9.85439e-05	0.000455249	-3.97151
KLHL12	KLHL12	-3.97018	9.90575e-05	0.000456953	-3.97018
GLTP	GLTP	-3.9689	9.95499e-05	0.000458864	-3.9689
CIB1	CIB1	-3.96836	9.97603e-05	0.000459646	-3.96836
C11orf45	C11orf45	-3.96776	9.99935e-05	0.000460533	-3.96776
AKAP12	AKAP12	-3.96769	0.000100022	0.000460568	-3.96769
LAMB3	LAMB3	-3.96714	0.000100237	0.000461277	-3.96714
GPATCH4	GPATCH4	-3.96657	0.000100459	0.000462113	-3.96657
EIF4EP2	EIF4EP2	-3.96612	0.000100637	0.000462836	-3.96612
WNT7B	WNT7B	-3.96553	0.000100869	0.000463809	-3.96553
NCF1	NCF1	-3.96374	0.000101575	0.000466771	-3.96374
NRSN2	NRSN2	-3.96303	0.000101855	0.000467962	-3.96303
S100A6	S100A6	-3.96126	0.000102558	0.000470806	-3.96126
TNFRSF1B	TNFRSF1B	-3.96037	0.000102915	0.000472255	-3.96037
SLED1	SLED1	-3.95925	0.000103366	0.000473981	-3.95925
MIF4GD	MIF4GD	-3.95922	0.000103375	0.000473981	-3.95922
MT1F	MT1F	-3.95882	0.000103537	0.000474532	-3.95882
CCL2	CCL2	-3.95758	0.000104036	0.000476625	-3.95758
MSRB1	MSRB1	-3.95565	0.00010482	0.00048002	-3.95565
UTP3	UTP3	-3.95543	0.000104912	0.000480284	-3.95543
CYSTM1	CYSTM1	-3.95431	0.000105371	0.000481957	-3.95431
DNAJA1	DNAJA1	-3.95265	0.00010605	0.000484867	-3.95265
DLEC1	DLEC1	-3.95192	0.000106353	0.000486054	-3.95192
SLC9A1	SLC9A1	-3.95112	0.000106683	0.000487271	-3.95112
SDCBP2	SDCBP2	-3.94864	0.000107716	0.000491554	-3.94864
MAP1LC3B2	MAP1LC3B2	-3.94855	0.000107752	0.000491554	-3.94855
PRKACA	PRKACA	-3.94822	0.000107891	0.000492088	-3.94822
BRF2	BRF2	-3.94792	0.000108019	0.000492572	-3.94792
FBXO4	FBXO4	-3.94509	0.000109209	0.000497496	-3.94509
VKORC1	VKORC1	-3.94475	0.000109355	0.000498063	-3.94475
RASL10B	RASL10B	-3.94369	0.000109806	0.000499915	-3.94369
FGD5P1	FGD5P1	-3.94311	0.00011005	0.000500925	-3.94311
DHRS3	DHRS3	-3.94272	0.000110217	0.000501282	-3.94272
PAMR1	PAMR1	-3.94201	0.000110523	0.000502268	-3.94201
HAGHL	HAGHL	-3.94075	0.000111065	0.000504529	-3.94075
SOX2-OT	SOX2-OT	-3.94031	0.000111255	0.000505086	-3.94031
USB1	USB1	-3.94015	0.000111323	0.000505293	-3.94015
CACYBPP2	CACYBPP2	-3.93962	0.000111551	0.000506226	-3.93962
LIF	LIF	-3.93808	0.00011222	0.000509056	-3.93808
SOCS3	SOCS3	-3.93762	0.000112418	0.000509853	-3.93762
ADAMTS8	ADAMTS8	-3.93618	0.000113045	0.000512391	-3.93618
FUT8	FUT8	-3.93567	0.000113271	0.000513002	-3.93567
AC007325.4	AC007325.4	-3.93522	0.00011347	0.000513798	-3.93522
TIGD7	TIGD7	-3.93404	0.000113988	0.00051563	-3.93404
IFIT2	IFIT2	-3.93292	0.000114483	0.000517662	-3.93292
NCBP2-AS2	NCBP2-AS2	-3.93275	0.000114559	0.000517798	-3.93275
WBP2	WBP2	-3.93267	0.000114593	0.000517847	-3.93267
SLC39A13	SLC39A13	-3.93146	0.000115131	0.000519759	-3.93146
RNF208	RNF208	-3.93018	0.000115706	0.000522143	-3.93018
RIPK4	RIPK4	-3.92966	0.000115935	0.000523074	-3.92966
MOB2	MOB2	-3.92942	0.000116045	0.00052338	-3.92942
PRX	PRX	-3.92802	0.000116674	0.000525591	-3.92802
LRRN4CL	LRRN4CL	-3.92652	0.000117355	0.000528111	-3.92652
LINGO3	LINGO3	-3.92641	0.000117402	0.000528215	-3.92641
KIAA2012	KIAA2012	-3.9261	0.000117546	0.000528653	-3.9261
TMEM231	TMEM231	-3.92402	0.000118493	0.000532779	-3.92402
ARID5A	ARID5A	-3.92364	0.000118666	0.000533266	-3.92364
NDUFA3	NDUFA3	-3.92346	0.00011875	0.000533535	-3.92346
SPEF2	SPEF2	-3.92267	0.000119113	0.000534741	-3.92267
GRAMD2A	GRAMD2A	-3.92231	0.000119279	0.000535382	-3.92231
USF1	USF1	-3.92166	0.000119576	0.000536607	-3.92166
OSGIN2	OSGIN2	-3.92078	0.000119983	0.000538112	-3.92078
EIF1AD	EIF1AD	-3.92053	0.000120099	0.000538478	-3.92053
CABP4	CABP4	-3.92048	0.000120122	0.000538478	-3.92048
HSP90AB1	HSP90AB1	-3.92016	0.000120274	0.000538991	-3.92016
RSPO4	RSPO4	-3.91951	0.000120574	0.000540227	-3.91951
TADA3	TADA3	-3.91824	0.000121169	0.000542486	-3.91824
IGHV3-53	IGHV3-53	-3.9176	0.000121465	0.000543571	-3.9176
THAP11	THAP11	-3.9159	0.000122267	0.000546837	-3.9159
FPR2	FPR2	-3.91569	0.000122366	0.00054717	-3.91569
RRP9	RRP9	-3.91503	0.000122675	0.000548337	-3.91503
LINGO4	LINGO4	-3.91475	0.000122809	0.000548746	-3.91475
SPTSSA	SPTSSA	-3.91437	0.000122991	0.000549398	-3.91437
SHKBP1	SHKBP1	-3.91359	0.000123363	0.000550756	-3.91359
TMED7-TICAM2	TMED7-TICAM2	-3.91255	0.000123857	0.000552744	-3.91255
RASA3	RASA3	-3.91245	0.000123906	0.000552744	-3.91245
PPDPF	PPDPF	-3.91224	0.000124004	0.000553071	-3.91224
AC016739.1	AC016739.1	-3.91144	0.000124389	0.00055457	-3.91144
KIAA1257	KIAA1257	-3.91012	0.000125023	0.000556737	-3.91012
SLC15A3	SLC15A3	-3.90947	0.000125335	0.000558018	-3.90947
GLB1	GLB1	-3.909	0.000125561	0.00055858	-3.909
BORCS6	BORCS6	-3.90894	0.000125591	0.000558607	-3.90894
FLNC	FLNC	-3.90838	0.000125861	0.000559697	-3.90838
IGLV3-27	IGLV3-27	-3.90822	0.000125943	0.000559949	-3.90822
RAB20	RAB20	-3.90806	0.000126017	0.000560169	-3.90806
PLCB2	PLCB2	-3.90797	0.00012606	0.00056025	-3.90797
GPR37	GPR37	-3.90749	0.000126297	0.000561195	-3.90749
GSR	GSR	-3.90706	0.000126507	0.000561747	-3.90706
ZFP91	ZFP91	-3.90703	0.000126521	0.000561747	-3.90703
NQO1	NQO1	-3.90682	0.000126623	0.000562089	-3.90682
YPEL2	YPEL2	-3.90449	0.000127761	0.000567029	-3.90449
PLLP	PLLP	-3.90345	0.000128276	0.000568745	-3.90345
ELL	ELL	-3.90339	0.000128306	0.000568745	-3.90339
OLFML3	OLFML3	-3.90335	0.000128324	0.000568745	-3.90335
AP001160.3	AP001160.3	-3.90302	0.000128486	0.000569351	-3.90302
TIFA	TIFA	-3.90287	0.000128562	0.000569575	-3.90287
EXOSC6	EXOSC6	-3.90233	0.000128828	0.000570421	-3.90233
PRIMA1	PRIMA1	-3.90168	0.000129154	0.000571723	-3.90168
TRIM29	TRIM29	-3.90159	0.000129198	0.000571723	-3.90159
MIA	MIA	-3.90124	0.000129369	0.000572255	-3.90124
PSMB6	PSMB6	-3.89946	0.000130257	0.000575733	-3.89946
APP	APP	-3.89921	0.000130387	0.000576191	-3.89921
BEX4	BEX4	-3.89817	0.000130907	0.000578378	-3.89817
JUND	JUND	-3.89637	0.000131815	0.000581819	-3.89637
TACO1	TACO1	-3.89583	0.00013209	0.000582918	-3.89583
SLC27A5	SLC27A5	-3.89478	0.000132626	0.000585055	-3.89478
CFB	CFB	-3.89463	0.0001327	0.000585271	-3.89463
CACNA1F	CACNA1F	-3.89449	0.000132771	0.000585424	-3.89449
NUGGC	NUGGC	-3.89402	0.000133012	0.0005863	-3.89402
DDX31	DDX31	-3.89311	0.000133479	0.000588245	-3.89311
FUT11	FUT11	-3.89282	0.000133626	0.000588612	-3.89282
PLOD1	PLOD1	-3.89258	0.000133749	0.000588975	-3.89258
PLD5	PLD5	-3.89242	0.000133832	0.000589224	-3.89242
DPM2	DPM2	-3.89094	0.000134595	0.000592239	-3.89094
PMPCA	PMPCA	-3.89042	0.000134863	0.000592988	-3.89042
LAMP1	LAMP1	-3.89041	0.00013487	0.000592988	-3.89041
GMDS	GMDS	-3.89032	0.000134917	0.000593077	-3.89032
POLR3K	POLR3K	-3.89026	0.000134947	0.000593095	-3.89026
MSR1	MSR1	-3.88891	0.000135647	0.000595824	-3.88891
CENPB	CENPB	-3.88867	0.000135769	0.000596245	-3.88867
TCEAL6	TCEAL6	-3.88706	0.000136614	0.000599487	-3.88706
AP001453.1	AP001453.1	-3.88698	0.000136656	0.000599556	-3.88698
WNT6	WNT6	-3.88578	0.000137287	0.000601975	-3.88578
SHISA4	SHISA4	-3.88551	0.000137429	0.000602364	-3.88551
MIF	MIF	-3.88459	0.000137915	0.000604374	-3.88459
RBM42	RBM42	-3.88442	0.000138004	0.000604528	-3.88442
COL17A1	COL17A1	-3.88434	0.000138044	0.000604589	-3.88434
CHL1	CHL1	-3.88359	0.000138441	0.000605973	-3.88359
EFHC2	EFHC2	-3.88247	0.000139037	0.000608348	-3.88247
ATAD3C	ATAD3C	-3.88242	0.000139067	0.000608361	-3.88242
MCAM	MCAM	-3.88058	0.000140049	0.000612422	-3.88058
PPP1R12C	PPP1R12C	-3.87758	0.000141671	0.000618313	-3.87758
GDI1	GDI1	-3.87661	0.000142194	0.00062036	-3.87661
RIT2	RIT2	-3.87631	0.000142361	0.000620968	-3.87631
PTGER4P2-CDK2AP2P2	PTGER4P2-CDK2AP2P2	-3.87598	0.000142538	0.000621617	-3.87598
RN7SL138P	RN7SL138P	-3.87517	0.000142982	0.000623238	-3.87517
ARHGEF37	ARHGEF37	-3.87486	0.000143151	0.000623587	-3.87486
AC244452.4	AC244452.4	-3.87417	0.000143529	0.000624854	-3.87417
AC247036.6	AC247036.6	-3.87268	0.000144348	0.00062818	-3.87268
GSTO2	GSTO2	-3.8722	0.000144618	0.000629109	-3.8722
ZNF410	ZNF410	-3.87178	0.000144847	0.000629744	-3.87178
SLC25A30	SLC25A30	-3.87176	0.000144859	0.000629744	-3.87176
TMEM183A	TMEM183A	-3.87173	0.000144875	0.000629744	-3.87173
LILRB3	LILRB3	-3.87117	0.000145189	0.000630864	-3.87117
RABIF	RABIF	-3.8701	0.000145784	0.000633205	-3.8701
NFKBIE	NFKBIE	-3.86975	0.000145978	0.000633928	-3.86975
C6orf226	C6orf226	-3.86874	0.000146539	0.000635996	-3.86874
EMC10	EMC10	-3.8672	0.000147409	0.000639649	-3.8672
NTHL1	NTHL1	-3.86522	0.000148528	0.000644011	-3.86522
PPP1R11	PPP1R11	-3.86459	0.000148884	0.000644936	-3.86459
AC100810.1	AC100810.1	-3.86057	0.000151184	0.000654323	-3.86057
RNF181	RNF181	-3.86042	0.000151271	0.000654522	-3.86042
RELB	RELB	-3.85917	0.000151997	0.000657489	-3.85917
JMJD8	JMJD8	-3.85914	0.000152015	0.000657489	-3.85914
MIGA2	MIGA2	-3.85826	0.000152525	0.000659394	-3.85826
GPR176	GPR176	-3.85823	0.000152543	0.000659394	-3.85823
EIF5	EIF5	-3.85707	0.000153221	0.000662072	-3.85707
AEN	AEN	-3.85426	0.000154871	0.000668819	-3.85426
PFKFB2	PFKFB2	-3.85362	0.000155246	0.000669985	-3.85362
TRAPPC1	TRAPPC1	-3.85362	0.000155246	0.000669985	-3.85362
SMIM3	SMIM3	-3.8536	0.00015526	0.000669985	-3.8536
OCRL	OCRL	-3.85106	0.000156769	0.000675979	-3.85106
NXT1	NXT1	-3.85086	0.000156888	0.000676363	-3.85086
NAT10	NAT10	-3.85075	0.000156954	0.000676521	-3.85075
SEC11C	SEC11C	-3.85035	0.000157193	0.00067742	-3.85035
MUC1	MUC1	-3.85025	0.000157252	0.000677546	-3.85025
HERPUD1	HERPUD1	-3.84978	0.000157537	0.000678642	-3.84978
CARD19	CARD19	-3.8494	0.000157762	0.000679354	-3.8494
FSIP1	FSIP1	-3.84824	0.000158459	0.000682095	-3.84824
MET	MET	-3.84759	0.000158853	0.000683532	-3.84759
RPL35P5	RPL35P5	-3.84541	0.000160175	0.000688564	-3.84541
FOXP3	FOXP3	-3.84535	0.000160212	0.00068859	-3.84535
FAM26F	FAM26F	-3.84501	0.000160418	0.000689348	-3.84501
FAM173A	FAM173A	-3.84491	0.000160482	0.000689429	-3.84491
CYP2J2	CYP2J2	-3.84458	0.000160681	0.000689953	-3.84458
AC007114.1	AC007114.1	-3.84427	0.000160873	0.000690642	-3.84427
SSC5D	SSC5D	-3.84286	0.000161738	0.000694092	-3.84286
LCN10	LCN10	-3.84242	0.000162012	0.000694739	-3.84242
MVP	MVP	-3.84184	0.000162366	0.000695994	-3.84184
BTC	BTC	-3.84049	0.000163204	0.000699191	-3.84049
ZSCAN18	ZSCAN18	-3.84042	0.000163244	0.00069923	-3.84042
LGI4	LGI4	-3.83762	0.000164992	0.00070618	-3.83762
PCBD1	PCBD1	-3.83753	0.00016505	0.000706254	-3.83753
KCNG3	KCNG3	-3.83744	0.000165103	0.000706254	-3.83744
HSPA4	HSPA4	-3.83679	0.000165515	0.000707881	-3.83679
LGALS3BP	LGALS3BP	-3.83501	0.000166637	0.000711739	-3.83501
ZNF385A	ZNF385A	-3.83481	0.000166764	0.000712146	-3.83481
LMLN	LMLN	-3.8347	0.000166829	0.000712288	-3.8347
GSTM3	GSTM3	-3.83452	0.000166945	0.000712649	-3.83452
SNAPC5	SNAPC5	-3.83429	0.000167092	0.000713139	-3.83429
KCNK9	KCNK9	-3.83403	0.000167256	0.000713707	-3.83403
SFRP5	SFRP5	-3.83346	0.000167622	0.000715042	-3.83346
RARB	RARB	-3.83344	0.000167632	0.000715042	-3.83344
DCT	DCT	-3.83329	0.000167726	0.000715306	-3.83329
KARS	KARS	-3.83316	0.000167809	0.000715523	-3.83316
CST3	CST3	-3.83279	0.000168044	0.000716119	-3.83279
AL450992.2	AL450992.2	-3.8326	0.00016817	0.000716523	-3.8326
KCNC2	KCNC2	-3.83244	0.00016827	0.000716775	-3.83244
TMEM155	TMEM155	-3.83156	0.00016883	0.000718658	-3.83156
ARHGAP1	ARHGAP1	-3.83097	0.000169209	0.000720042	-3.83097
C19orf24	C19orf24	-3.83095	0.000169224	0.000720042	-3.83095
SCAF1	SCAF1	-3.83076	0.000169346	0.000720312	-3.83076
KL	KL	-3.8295	0.000170159	0.00072336	-3.8295
LAMP5-AS1	LAMP5-AS1	-3.82939	0.00017023	0.000723402	-3.82939
METRN	METRN	-3.82938	0.000170233	0.000723402	-3.82938
OSM	OSM	-3.82738	0.000171532	0.000728237	-3.82738
TMEM160	TMEM160	-3.82714	0.000171688	0.000728764	-3.82714
CYS1	CYS1	-3.82681	0.000171902	0.000729532	-3.82681
TMSB4X	TMSB4X	-3.82618	0.000172315	0.000730961	-3.82618
PIH1D1	PIH1D1	-3.82602	0.000172418	0.000731175	-3.82602
CRYBA2	CRYBA2	-3.82423	0.000173588	0.000735169	-3.82423
CSF3	CSF3	-3.82375	0.000173908	0.00073611	-3.82375
MYLK3	MYLK3	-3.82256	0.000174691	0.000739009	-3.82256
MED26	MED26	-3.82228	0.000174878	0.000739664	-3.82228
P2RX2	P2RX2	-3.822	0.000175065	0.000740314	-3.822
DUSP15	DUSP15	-3.82186	0.000175155	0.000740555	-3.82186
DHRS7	DHRS7	-3.82132	0.000175515	0.0007418	-3.82132
TPGS1	TPGS1	-3.82125	0.000175559	0.000741848	-3.82125
EIF1AX	EIF1AX	-3.82097	0.000175749	0.000742234	-3.82097
SORCS2	SORCS2	-3.8193	0.000176861	0.000746371	-3.8193
LPAR5	LPAR5	-3.81905	0.000177031	0.00074695	-3.81905
STIM2	STIM2	-3.81759	0.000178011	0.000750803	-3.81759
CCR1	CCR1	-3.81748	0.000178082	0.000750962	-3.81748
PERP	PERP	-3.81652	0.000178731	0.000753417	-3.81652
LDOC1	LDOC1	-3.81631	0.000178872	0.000753734	-3.81631
MDP1	MDP1	-3.81621	0.000178944	0.000753895	-3.81621
ECM1	ECM1	-3.81553	0.000179405	0.000755557	-3.81553
TSEN15	TSEN15	-3.81524	0.000179597	0.000756222	-3.81524
MRO	MRO	-3.81489	0.000179838	0.000756957	-3.81489
SNAI3-AS1	SNAI3-AS1	-3.81263	0.000181383	0.000763174	-3.81263
TMCC2	TMCC2	-3.80965	0.000183436	0.000770883	-3.80965
BHLHE41	BHLHE41	-3.80952	0.000183524	0.000771032	-3.80952
PLBD2	PLBD2	-3.80805	0.000184548	0.00077486	-3.80805
SMIM20	SMIM20	-3.80801	0.000184572	0.00077486	-3.80801
MIXL1	MIXL1	-3.80729	0.000185074	0.000776598	-3.80729
AC138430.1	AC138430.1	-3.80582	0.000186105	0.000780281	-3.80582
SIPA1L2	SIPA1L2	-3.80527	0.000186496	0.000781772	-3.80527
JTB	JTB	-3.80519	0.000186547	0.000781844	-3.80519
MFSD5	MFSD5	-3.80391	0.000187454	0.000785062	-3.80391
FKBP4	FKBP4	-3.80313	0.000188009	0.000786657	-3.80313
LINC00377	LINC00377	-3.80254	0.000188426	0.000788107	-3.80254
FTL	FTL	-3.80192	0.000188865	0.000789801	-3.80192
RARRES1	RARRES1	-3.801	0.00018952	0.0007921	-3.801
CBLN1	CBLN1	-3.80086	0.000189624	0.000792388	-3.80086
BEX5	BEX5	-3.79936	0.000190697	0.000796427	-3.79936
RHPN1	RHPN1	-3.79931	0.000190736	0.000796443	-3.79931
SIGMAR1	SIGMAR1	-3.7986	0.000191243	0.000798119	-3.7986
ENTPD5	ENTPD5	-3.79773	0.000191873	0.000800158	-3.79773
MT-CYB	MT-CYB	-3.79686	0.000192505	0.000802493	-3.79686
C22orf46	C22orf46	-3.7963	0.000192909	0.000803883	-3.7963
AC006548.3	AC006548.3	-3.79534	0.000193607	0.000806642	-3.79534
MEGF8	MEGF8	-3.79515	0.000193751	0.000807093	-3.79515
TMEM248	TMEM248	-3.79343	0.000195008	0.00081158	-3.79343
GSAP	GSAP	-3.79336	0.000195059	0.000811646	-3.79336
NUDT16	NUDT16	-3.79189	0.000196143	0.000815817	-3.79189
EIF2S3	EIF2S3	-3.79178	0.000196219	0.000815817	-3.79178
RPL21P99	RPL21P99	-3.79146	0.000196461	0.000816353	-3.79146
PARL	PARL	-3.79143	0.00019648	0.000816353	-3.79143
AP5B1	AP5B1	-3.79064	0.000197068	0.000818497	-3.79064
HYKK	HYKK	-3.78897	0.000198309	0.000823197	-3.78897
TRIM8	TRIM8	-3.7878	0.000199186	0.000826524	-3.7878
ECHDC2	ECHDC2	-3.78775	0.000199221	0.000826524	-3.78775
IRF9	IRF9	-3.7875	0.000199412	0.000827165	-3.7875
DEAF1	DEAF1	-3.78722	0.000199617	0.000827866	-3.78722
TSHR	TSHR	-3.78638	0.000200248	0.000829858	-3.78638
ID2	ID2	-3.78634	0.000200281	0.000829858	-3.78634
SCIMP	SCIMP	-3.78623	0.000200363	0.000830044	-3.78623
EIF3K	EIF3K	-3.78605	0.000200497	0.000830447	-3.78605
CXorf49	CXorf49	-3.78542	0.000200976	0.000832278	-3.78542
ATL3	ATL3	-3.78502	0.000201278	0.000833375	-3.78502
CRYZ	CRYZ	-3.78374	0.000202249	0.000836783	-3.78374
PAPSS1	PAPSS1	-3.78345	0.000202471	0.000837395	-3.78345
STX4	STX4	-3.78178	0.000203741	0.000842032	-3.78178
STX5	STX5	-3.78019	0.000204964	0.000846619	-3.78019
CNN3	CNN3	-3.7801	0.000205029	0.000846735	-3.7801
AC079630.1	AC079630.1	-3.77997	0.00020513	0.000846995	-3.77997
KCNK17	KCNK17	-3.77985	0.000205227	0.000847239	-3.77985
TWSG1	TWSG1	-3.77898	0.000205892	0.000849676	-3.77898
CTSL	CTSL	-3.77861	0.000206179	0.000850706	-3.77861
RGS14	RGS14	-3.77782	0.000206796	0.000852785	-3.77782
FBXL21	FBXL21	-3.77733	0.000207178	0.000854201	-3.77733
EIF5A2	EIF5A2	-3.77621	0.000208045	0.00085762	-3.77621
CALHM1	CALHM1	-3.77363	0.000210072	0.000865072	-3.77363
NBPF3	NBPF3	-3.77323	0.000210387	0.000865896	-3.77323
MAGEA6	MAGEA6	-3.77322	0.000210397	0.000865896	-3.77322
RIPK2	RIPK2	-3.77275	0.000210765	0.00086725	-3.77275
DMTN	DMTN	-3.77264	0.000210853	0.000867456	-3.77264
TMEM184B	TMEM184B	-3.77198	0.000211372	0.000869433	-3.77198
RN7SL399P	RN7SL399P	-3.77063	0.000212444	0.00087368	-3.77063
TCTA	TCTA	-3.77026	0.000212746	0.000874763	-3.77026
PRR19	PRR19	-3.76918	0.000213603	0.000877967	-3.76918
ABHD8	ABHD8	-3.76605	0.000216123	0.000887357	-3.76605
SIPA1	SIPA1	-3.7658	0.00021633	0.000888048	-3.7658
PSMA6	PSMA6	-3.76532	0.000216714	0.000889462	-3.76532
NUDT14	NUDT14	-3.76507	0.000216922	0.000890154	-3.76507
PPID	PPID	-3.76501	0.000216965	0.000890169	-3.76501
NDUFS7	NDUFS7	-3.76473	0.000217199	0.000890965	-3.76473
HAGH	HAGH	-3.76426	0.000217574	0.000892178	-3.76426
CSK	CSK	-3.76415	0.000217666	0.000892257	-3.76415
IGLV5-45	IGLV5-45	-3.76286	0.000218723	0.000896095	-3.76286
C6orf223	C6orf223	-3.76285	0.000218727	0.000896095	-3.76285
RNF6	RNF6	-3.76227	0.000219202	0.000897876	-3.76227
PPM1N	PPM1N	-3.76216	0.000219291	0.000898039	-3.76216
IRF7	IRF7	-3.76213	0.000219321	0.000898039	-3.76213
FAM53A	FAM53A	-3.76074	0.000220465	0.000901578	-3.76074
AC116456.1	AC116456.1	-3.76061	0.000220568	0.000901835	-3.76061
RPS6KA1	RPS6KA1	-3.76029	0.000220833	0.000902592	-3.76029
ARSA	ARSA	-3.76008	0.000221007	0.000903142	-3.76008
ZNF890P	ZNF890P	-3.75938	0.00022159	0.000905032	-3.75938
MAGEA5	MAGEA5	-3.75826	0.000222518	0.000908657	-3.75826
SERPING1	SERPING1	-3.75761	0.000223058	0.000910701	-3.75761
ELL2P1	ELL2P1	-3.75524	0.000225044	0.000917804	-3.75524
AP004782.1	AP004782.1	-3.75502	0.000225224	0.000917966	-3.75502
ATG4A	ATG4A	-3.755	0.000225244	0.000917966	-3.755
PEMT	PEMT	-3.75478	0.000225427	0.000918545	-3.75478
DPP9	DPP9	-3.75358	0.000226441	0.000922509	-3.75358
DNAJA3	DNAJA3	-3.75324	0.000226731	0.000923523	-3.75324
MAN1C1	MAN1C1	-3.75292	0.000227003	0.000924465	-3.75292
USP53	USP53	-3.75269	0.000227194	0.000925079	-3.75269
TBC1D25	TBC1D25	-3.75218	0.000227628	0.000926509	-3.75218
CCL4	CCL4	-3.75096	0.000228672	0.000930089	-3.75096
MCHR1	MCHR1	-3.75035	0.000229192	0.000931868	-3.75035
POFUT1	POFUT1	-3.74983	0.000229634	0.000933329	-3.74983
VWA7	VWA7	-3.74946	0.000229953	0.000934289	-3.74946
COLEC11	COLEC11	-3.74935	0.000230047	0.000934505	-3.74935
LILRB2	LILRB2	-3.74875	0.000230563	0.000935927	-3.74875
ATF3	ATF3	-3.74846	0.000230816	0.000936616	-3.74846
CCND3	CCND3	-3.74799	0.000231216	0.000937762	-3.74799
AP000275.2	AP000275.2	-3.74784	0.000231347	0.000938098	-3.74784
TOR1B	TOR1B	-3.74748	0.000231656	0.000939182	-3.74748
DDOST	DDOST	-3.74687	0.000232189	0.000941004	-3.74687
SLC2A6	SLC2A6	-3.74563	0.000233261	0.00094518	-3.74563
P2RY6	P2RY6	-3.74452	0.000234228	0.000948588	-3.74452
AL512633.1	AL512633.1	-3.74388	0.000234787	0.000950512	-3.74388
NXF1	NXF1	-3.74369	0.000234957	0.000950858	-3.74369
NHLH1	NHLH1	-3.74289	0.000235653	0.000953502	-3.74289
WWOX	WWOX	-3.74262	0.000235897	0.000954278	-3.74262
AC021054.1	AC021054.1	-3.74258	0.000235929	0.000954278	-3.74258
LILRA6	LILRA6	-3.74181	0.000236606	0.000956825	-3.74181
MAATS1	MAATS1	-3.74156	0.000236829	0.000957235	-3.74156
WNT10A	WNT10A	-3.74043	0.000237824	0.000960567	-3.74043
KCNJ12	KCNJ12	-3.73927	0.000238856	0.000964047	-3.73927
MORF4L1P1	MORF4L1P1	-3.73916	0.000238951	0.000964257	-3.73916
RAB31	RAB31	-3.73844	0.000239595	0.000966682	-3.73844
RLIM	RLIM	-3.73817	0.000239833	0.000967469	-3.73817
AC011369.2	AC011369.2	-3.73606	0.00024173	0.000974427	-3.73606
URAHP	URAHP	-3.73582	0.000241945	0.000975122	-3.73582
AC126177.7	AC126177.7	-3.73564	0.000242103	0.0009755	-3.73564
WDR83OS	WDR83OS	-3.73543	0.000242294	0.000976004	-3.73543
MT-ATP6	MT-ATP6	-3.73385	0.000243723	0.00098141	-3.73385
MED10	MED10	-3.73351	0.000244032	0.000982303	-3.73351
LINC01270	LINC01270	-3.7326	0.000244856	0.00098527	-3.7326
VIM	VIM	-3.73175	0.000245637	0.000987356	-3.73175
AC133065.6	AC133065.6	-3.73156	0.000245812	0.000987883	-3.73156
SDHB	SDHB	-3.73148	0.000245886	0.000988007	-3.73148
NAP1L2	NAP1L2	-3.73105	0.000246274	0.000989388	-3.73105
CTBP1	CTBP1	-3.73051	0.000246768	0.000990844	-3.73051
CSRNP1	CSRNP1	-3.72973	0.000247491	0.000993493	-3.72973
LARP1	LARP1	-3.7287	0.000248441	0.000996978	-3.7287
PDE6B	PDE6B	-3.72822	0.000248883	0.000998449	-3.72822
GNA15	GNA15	-3.72805	0.000249035	0.000998711	-3.72805
LILRA5	LILRA5	-3.72803	0.000249052	0.000998711	-3.72803
CDC14B	CDC14B	-3.72786	0.000249217	0.000999078	-3.72786
ATP5J2-PTCD1	ATP5J2-PTCD1	-3.72737	0.000249669	0.00100064	-3.72737
SEL1L3	SEL1L3	-3.72595	0.000250991	0.00100566	-3.72595
TNIP2	TNIP2	-3.72572	0.000251205	0.00100616	-3.72572
MT1M	MT1M	-3.72559	0.000251324	0.00100645	-3.72559
ZNF503	ZNF503	-3.72553	0.000251379	0.0010065	-3.72553
SIGLEC16	SIGLEC16	-3.72513	0.000251755	0.00100774	-3.72513
DCPS	DCPS	-3.72448	0.00025236	0.00100953	-3.72448
CIITA	CIITA	-3.72384	0.000252963	0.00101158	-3.72384
AC020907.5	AC020907.5	-3.72303	0.000253727	0.00101428	-3.72303
SNRNP25	SNRNP25	-3.72247	0.000254249	0.00101601	-3.72247
ATP6V1B1	ATP6V1B1	-3.72235	0.000254364	0.00101629	-3.72235
MYCBPAP	MYCBPAP	-3.72178	0.000254901	0.00101825	-3.72178
MKNK2	MKNK2	-3.71795	0.000258555	0.00103086	-3.71795
PPIAP31	PPIAP31	-3.71758	0.000258909	0.00103191	-3.71758
TMEM250	TMEM250	-3.71752	0.000258959	0.00103191	-3.71752
AC068775.1	AC068775.1	-3.71752	0.00025896	0.00103191	-3.71752
PNKD	PNKD	-3.71594	0.000260488	0.00103745	-3.71594
CEBPA-AS1	CEBPA-AS1	-3.71528	0.000261125	0.00103962	-3.71528
MANF	MANF	-3.71452	0.000261864	0.00104201	-3.71452
COX17	COX17	-3.7144	0.000261977	0.00104228	-3.7144
RASGRF2	RASGRF2	-3.71417	0.000262195	0.00104296	-3.71417
BAHD1	BAHD1	-3.71408	0.000262282	0.00104312	-3.71408
TRADD	TRADD	-3.71383	0.000262525	0.00104391	-3.71383
AL355338.1	AL355338.1	-3.71339	0.00026296	0.00104545	-3.71339
SLC39A9	SLC39A9	-3.71318	0.000263164	0.0010459	-3.71318
GRM7	GRM7	-3.71247	0.000263851	0.00104826	-3.71247
HSD3B7	HSD3B7	-3.7118	0.000264514	0.00104997	-3.7118
TMEM230	TMEM230	-3.71176	0.000264547	0.00104997	-3.71176
TMEM150B	TMEM150B	-3.71154	0.000264762	0.00105058	-3.71154
ITIH5	ITIH5	-3.70868	0.000267587	0.00106123	-3.70868
SAE1	SAE1	-3.70797	0.000268285	0.00106363	-3.70797
GABARAPL2	GABARAPL2	-3.7069	0.000269352	0.0010673	-3.7069
BSG	BSG	-3.70648	0.000269769	0.00106838	-3.70648
SLC25A39	SLC25A39	-3.70608	0.000270166	0.00106977	-3.70608
HPCA	HPCA	-3.70544	0.000270814	0.00107215	-3.70544
PTPN3	PTPN3	-3.7044	0.000271857	0.00107515	-3.7044
AIM2	AIM2	-3.70421	0.000272049	0.00107572	-3.70421
AL139383.1	AL139383.1	-3.70104	0.000275253	0.00108629	-3.70104
UBTD1	UBTD1	-3.70004	0.000276271	0.00108993	-3.70004
SYT12	SYT12	-3.69911	0.000277225	0.00109293	-3.69911
LRRC4C	LRRC4C	-3.69898	0.000277354	0.00109306	-3.69898
GATAD2A	GATAD2A	-3.69846	0.00027789	0.00109479	-3.69846
MIR222HG	MIR222HG	-3.69794	0.000278419	0.00109668	-3.69794
TTYH2	TTYH2	-3.69681	0.00027959	0.00110072	-3.69681
IFITM1	IFITM1	-3.69635	0.000280061	0.0011018	-3.69635
AC083862.2	AC083862.2	-3.69581	0.000280616	0.0011036	-3.69581
TLN1	TLN1	-3.69531	0.000281141	0.00110529	-3.69531
HLA-DQA2	HLA-DQA2	-3.6953	0.000281144	0.00110529	-3.6953
AP006248.4	AP006248.4	-3.69471	0.000281761	0.00110733	-3.69471
NR4A3	NR4A3	-3.69457	0.000281904	0.0011077	-3.69457
SLC2A13	SLC2A13	-3.69432	0.000282164	0.00110834	-3.69432
LRG1	LRG1	-3.69418	0.000282315	0.00110851	-3.69418
NABP2	NABP2	-3.69414	0.000282355	0.00110851	-3.69414
TMEM126A	TMEM126A	-3.69388	0.000282629	0.0011094	-3.69388
IFI35	IFI35	-3.69121	0.00028542	0.00111996	-3.69121
RNASET2	RNASET2	-3.6909	0.00028575	0.00112106	-3.6909
FAM83B	FAM83B	-3.69021	0.000286478	0.00112372	-3.69021
RPP25	RPP25	-3.69011	0.000286579	0.00112392	-3.69011
SIDT1	SIDT1	-3.68998	0.000286724	0.0011243	-3.68998
CD209	CD209	-3.68952	0.000287212	0.00112582	-3.68952
AC087499.1	AC087499.1	-3.68563	0.000291352	0.00114086	-3.68563
SSBP4	SSBP4	-3.68556	0.000291423	0.00114094	-3.68556
SEC23A	SEC23A	-3.68438	0.000292701	0.00114555	-3.68438
BORCS8	BORCS8	-3.6836	0.000293543	0.00114824	-3.6836
AC092919.2	AC092919.2	-3.68343	0.000293728	0.00114877	-3.68343
KIAA1644	KIAA1644	-3.68332	0.000293837	0.001149	-3.68332
IGLV7-43	IGLV7-43	-3.68287	0.000294326	0.00115051	-3.68287
TPPP3	TPPP3	-3.68264	0.000294576	0.00115129	-3.68264
C8orf48	C8orf48	-3.68169	0.000295614	0.00115473	-3.68169
RN7SKP78	RN7SKP78	-3.68164	0.000295662	0.00115473	-3.68164
PTGS2	PTGS2	-3.68118	0.000296166	0.0011561	-3.68118
TNFSF12	TNFSF12	-3.6808	0.000296582	0.00115753	-3.6808
PAGE5	PAGE5	-3.68004	0.000297409	0.00115995	-3.68004
CDC42EP2	CDC42EP2	-3.6798	0.000297669	0.00116076	-3.6798
MRPL54	MRPL54	-3.67736	0.000300362	0.00117026	-3.67736
TRAF3IP1	TRAF3IP1	-3.67565	0.000302251	0.0011768	-3.67565
NUDT4	NUDT4	-3.67516	0.000302796	0.00117848	-3.67516
TREX1	TREX1	-3.674	0.000304086	0.00118293	-3.674
HERC5	HERC5	-3.67329	0.000304887	0.00118553	-3.67329
TIGD4	TIGD4	-3.67327	0.000304912	0.00118553	-3.67327
SERPINB2	SERPINB2	-3.67266	0.000305586	0.00118774	-3.67266
GPM6A	GPM6A	-3.67213	0.000306186	0.00118966	-3.67213
SPTLC2	SPTLC2	-3.67165	0.000306725	0.001191	-3.67165
LINC01574	LINC01574	-3.67164	0.00030674	0.001191	-3.67164
ELL2	ELL2	-3.67142	0.000306988	0.00119147	-3.67142
ISOC2	ISOC2	-3.67105	0.000307408	0.00119277	-3.67105
TRPV4	TRPV4	-3.67093	0.000307537	0.00119307	-3.67093
RRP36	RRP36	-3.67062	0.000307893	0.00119424	-3.67062
AL359313.1	AL359313.1	-3.66956	0.000309086	0.00119866	-3.66956
CLDN10	CLDN10	-3.66839	0.000310415	0.0012034	-3.66839
NR4A2	NR4A2	-3.66811	0.000310734	0.00120444	-3.66811
C9orf78	C9orf78	-3.667	0.000312005	0.00120874	-3.667
TXNL4B	TXNL4B	-3.66652	0.000312553	0.00121065	-3.66652
CHID1	CHID1	-3.66622	0.000312905	0.00121181	-3.66622
MAGEA11	MAGEA11	-3.66432	0.000315089	0.00121922	-3.66432
ESRRB	ESRRB	-3.66284	0.000316809	0.00122528	-3.66284
TPD52	TPD52	-3.66157	0.000318282	0.00123031	-3.66157
IER5L	IER5L	-3.66132	0.00031857	0.00123122	-3.66132
OGFRL1	OGFRL1	-3.66063	0.000319376	0.0012336	-3.66063
TAF6L	TAF6L	-3.66031	0.000319755	0.00123453	-3.66031
DNAJC22	DNAJC22	-3.6599	0.000320234	0.00123617	-3.6599
MIR34AHG	MIR34AHG	-3.65962	0.000320559	0.00123721	-3.65962
PQLC2L	PQLC2L	-3.65912	0.000321151	0.00123907	-3.65912
PTP4A3	PTP4A3	-3.65796	0.000322522	0.00124415	-3.65796
DNAJC4	DNAJC4	-3.65711	0.000323524	0.00124778	-3.65711
C11orf84	C11orf84	-3.65707	0.000323574	0.00124778	-3.65707
SPATA2	SPATA2	-3.65617	0.000324636	0.00125102	-3.65617
TUFM	TUFM	-3.65602	0.000324822	0.00125152	-3.65602
SYNJ2	SYNJ2	-3.65464	0.000326461	0.0012572	-3.65464
ADCYAP1	ADCYAP1	-3.65375	0.000327532	0.00126089	-3.65375
PIGC	PIGC	-3.65348	0.000327857	0.00126193	-3.65348
GBP4	GBP4	-3.65245	0.000329086	0.00126622	-3.65245
ID4	ID4	-3.65179	0.00032989	0.00126789	-3.65179
MAN2B1	MAN2B1	-3.65141	0.00033034	0.00126932	-3.65141
AC098614.1	AC098614.1	-3.65117	0.000330638	0.00127025	-3.65117
FBF1	FBF1	-3.64989	0.000332183	0.00127553	-3.64989
DUSP4	DUSP4	-3.64894	0.000333334	0.00127908	-3.64894
SLC17A6	SLC17A6	-3.64864	0.0003337	0.0012801	-3.64864
RP2	RP2	-3.64826	0.000334169	0.00128163	-3.64826
KRT222	KRT222	-3.6476	0.000334981	0.00128409	-3.6476
DLST	DLST	-3.64651	0.000336315	0.0012885	-3.64651
HOXD10	HOXD10	-3.64646	0.000336376	0.0012885	-3.64646
PPP1R32	PPP1R32	-3.64643	0.000336416	0.0012885	-3.64643
ARFIP1	ARFIP1	-3.64598	0.00033696	0.00129015	-3.64598
NPM3	NPM3	-3.64445	0.000338856	0.00129653	-3.64445
ETHE1	ETHE1	-3.64322	0.000340373	0.00130133	-3.64322
SLC35G1	SLC35G1	-3.64302	0.000340623	0.00130196	-3.64302
INTS3	INTS3	-3.64285	0.000340834	0.00130255	-3.64285
SEC61A1	SEC61A1	-3.64197	0.000341941	0.00130612	-3.64197
NAP1L4	NAP1L4	-3.64157	0.000342438	0.00130757	-3.64157
CISD3	CISD3	-3.64088	0.000343299	0.00131042	-3.64088
AGA	AGA	-3.64044	0.000343848	0.00131229	-3.64044
COMT	COMT	-3.64029	0.000344032	0.00131265	-3.64029
CARM1	CARM1	-3.64027	0.000344058	0.00131265	-3.64027
PYROXD2	PYROXD2	-3.63981	0.000344638	0.00131458	-3.63981
ARHGAP24	ARHGAP24	-3.63893	0.000345754	0.00131845	-3.63893
AKT1S1	AKT1S1	-3.63874	0.000345987	0.00131912	-3.63874
DHRS9	DHRS9	-3.63847	0.000346327	0.00132019	-3.63847
AF131216.3	AF131216.3	-3.63789	0.000347066	0.00132279	-3.63789
C9orf129	C9orf129	-3.63721	0.000347922	0.0013256	-3.63721
SIPA1L1	SIPA1L1	-3.637	0.000348187	0.00132639	-3.637
SLC17A5	SLC17A5	-3.63615	0.00034927	0.00133007	-3.63615
WAS	WAS	-3.63555	0.000350041	0.00133233	-3.63555
PDE1B	PDE1B	-3.63429	0.000351642	0.00133766	-3.63429
TMEM214	TMEM214	-3.63427	0.000351678	0.00133766	-3.63427
TTC39B	TTC39B	-3.63197	0.000354634	0.00134822	-3.63197
ACO2	ACO2	-3.63177	0.000354886	0.00134872	-3.63177
ILK	ILK	-3.63108	0.000355779	0.00135166	-3.63108
AC058822.1	AC058822.1	-3.63094	0.000355961	0.00135212	-3.63094
ICOSLG	ICOSLG	-3.63052	0.000356508	0.00135398	-3.63052
TNFRSF11A	TNFRSF11A	-3.62966	0.000357623	0.00135775	-3.62966
FKBP1A	FKBP1A	-3.62953	0.000357793	0.00135794	-3.62953
GADD45B	GADD45B	-3.6278	0.000360058	0.0013647	-3.6278
TMBIM6	TMBIM6	-3.62769	0.000360198	0.00136501	-3.62769
CNPY2	CNPY2	-3.62722	0.000360815	0.00136688	-3.62722
FAM181B	FAM181B	-3.62687	0.000361276	0.0013684	-3.62687
ADAM21	ADAM21	-3.62556	0.000363003	0.00137425	-3.62556
ARSG	ARSG	-3.62459	0.00036428	0.00137816	-3.62459
RTP5	RTP5	-3.62441	0.00036453	0.00137871	-3.62441
RGS6	RGS6	-3.62358	0.00036563	0.00138119	-3.62358
MPV17L	MPV17L	-3.62332	0.000365973	0.00138225	-3.62332
AL356289.3	AL356289.3	-3.62313	0.000366221	0.00138272	-3.62313
SPART	SPART	-3.62292	0.000366507	0.00138358	-3.62292
ERO1B	ERO1B	-3.62277	0.000366708	0.0013841	-3.62277
CHST11	CHST11	-3.62248	0.000367085	0.00138506	-3.62248
CSF3R	CSF3R	-3.62233	0.000367295	0.00138562	-3.62233
TRIM25	TRIM25	-3.62225	0.000367392	0.00138576	-3.62225
TCTN3	TCTN3	-3.62135	0.000368608	0.00138988	-3.62135
GDF10	GDF10	-3.62117	0.00036884	0.00139032	-3.62117
VANGL1	VANGL1	-3.62044	0.000369819	0.00139351	-3.62044
UBE2MP1	UBE2MP1	-3.61999	0.000370422	0.00139506	-3.61999
OGDH	OGDH	-3.6191	0.000371632	0.00139871	-3.6191
RPA2	RPA2	-3.61896	0.000371823	0.0013992	-3.61896
C9orf50	C9orf50	-3.61829	0.000372727	0.00140167	-3.61829
PRDX4	PRDX4	-3.61817	0.00037289	0.00140205	-3.61817
DHX37	DHX37	-3.61796	0.000373171	0.00140287	-3.61796
PRR34-AS1	PRR34-AS1	-3.61785	0.00037332	0.0014032	-3.61785
BDKRB1	BDKRB1	-3.61755	0.000373725	0.00140449	-3.61755
RIIAD1	RIIAD1	-3.61541	0.000376643	0.00141451	-3.61541
ELK1	ELK1	-3.61499	0.000377216	0.00141643	-3.61499
SLC2A1	SLC2A1	-3.61494	0.000377284	0.00141645	-3.61494
KCNJ11	KCNJ11	-3.61458	0.000377778	0.00141806	-3.61458
THEM6	THEM6	-3.61381	0.000378828	0.0014213	-3.61381
IFIT1	IFIT1	-3.61273	0.000380317	0.00142612	-3.61273
SNTA1	SNTA1	-3.6127	0.000380367	0.00142612	-3.6127
PLCB3	PLCB3	-3.61241	0.000380756	0.00142711	-3.61241
IGHV3-73	IGHV3-73	-3.61172	0.000381715	0.00142999	-3.61172
TMEM219	TMEM219	-3.61149	0.000382028	0.00143093	-3.61149
VASP	VASP	-3.61056	0.000383329	0.00143556	-3.61056
DAGLA	DAGLA	-3.61048	0.000383434	0.00143572	-3.61048
IGFL4	IGFL4	-3.60927	0.000385122	0.0014418	-3.60927
PRMT3	PRMT3	-3.60915	0.000385289	0.00144218	-3.60915
CSAG3	CSAG3	-3.60814	0.000386708	0.00144678	-3.60814
SPP1	SPP1	-3.60766	0.000387369	0.00144901	-3.60766
NME1-NME2	NME1-NME2	-3.60717	0.00038807	0.00145139	-3.60717
ARRDC1-AS1	ARRDC1-AS1	-3.60675	0.000388654	0.00145311	-3.60675
ITPKC	ITPKC	-3.6067	0.000388724	0.00145311	-3.6067
ADGRD1	ADGRD1	-3.60484	0.000391347	0.00146171	-3.60484
PTGES2	PTGES2	-3.60477	0.000391452	0.00146186	-3.60477
RBM20	RBM20	-3.60425	0.000392196	0.00146416	-3.60425
SMKR1	SMKR1	-3.60372	0.000392939	0.00146668	-3.60372
GLDC	GLDC	-3.60355	0.000393178	0.00146734	-3.60355
TRIM62	TRIM62	-3.60299	0.000393976	0.0014691	-3.60299
EXOSC4	EXOSC4	-3.6028	0.000394255	0.0014699	-3.6028
MT-ND2	MT-ND2	-3.60246	0.000394745	0.00147138	-3.60246
CXCL13	CXCL13	-3.60216	0.000395166	0.00147232	-3.60216
PRDX6	PRDX6	-3.60201	0.000395389	0.00147242	-3.60201
APOL2	APOL2	-3.601	0.000396837	0.00147733	-3.601
ARPC3	ARPC3	-3.60091	0.000396953	0.00147752	-3.60091
NCF4	NCF4	-3.60079	0.000397131	0.00147786	-3.60079
LY6H	LY6H	-3.59986	0.000398476	0.00148245	-3.59986
TMC6	TMC6	-3.59921	0.000399408	0.00148568	-3.59921
PENK	PENK	-3.59898	0.000399743	0.00148668	-3.59898
USH2A	USH2A	-3.59843	0.000400532	0.00148912	-3.59843
PAFAH1B2	PAFAH1B2	-3.59839	0.000400601	0.00148913	-3.59839
PLSCR1	PLSCR1	-3.59817	0.000400912	0.00149005	-3.59817
MCTP2	MCTP2	-3.59685	0.000402833	0.00149694	-3.59685
BBS5	BBS5	-3.59624	0.000403716	0.00149973	-3.59624
COL22A1	COL22A1	-3.59511	0.00040537	0.00150389	-3.59511
MEFV	MEFV	-3.59469	0.000405989	0.00150569	-3.59469
LY86	LY86	-3.59454	0.000406203	0.00150624	-3.59454
B3GNT9	B3GNT9	-3.59369	0.000407458	0.00150966	-3.59369
GTPBP6	GTPBP6	-3.59332	0.000408005	0.00151118	-3.59332
PAR_Y_GTPBP6	PAR_Y_GTPBP6	-3.59332	0.000408005	0.00151118	-3.59332
DDHD1	DDHD1	-3.59246	0.000409273	0.00151538	-3.59246
MPP5	MPP5	-3.59234	0.000409448	0.00151578	-3.59234
CARMIL2	CARMIL2	-3.59186	0.000410156	0.00151816	-3.59186
VAMP5	VAMP5	-3.59152	0.000410667	0.0015198	-3.59152
MLF2	MLF2	-3.59095	0.000411508	0.00152241	-3.59095
LILRA1	LILRA1	-3.58968	0.000413399	0.00152865	-3.58968
NDUFB11	NDUFB11	-3.58953	0.000413625	0.00152924	-3.58953
KIF1C	KIF1C	-3.58914	0.000414212	0.00153091	-3.58914
KCNJ14	KCNJ14	-3.58835	0.000415388	0.00153431	-3.58835
ATP6V0C	ATP6V0C	-3.58545	0.000419756	0.00154912	-3.58545
TLR7	TLR7	-3.58449	0.000421217	0.001554	-3.58449
SDCBP	SDCBP	-3.58409	0.000421822	0.00155598	-3.58409
AC244226.1	AC244226.1	-3.5824	0.000424395	0.00156445	-3.5824
MRPL23	MRPL23	-3.58201	0.000424996	0.00156601	-3.58201
FDFT1	FDFT1	-3.58199	0.000425025	0.00156601	-3.58199
IGHV1-69	IGHV1-69	-3.58133	0.000426036	0.00156947	-3.58133
RYR1	RYR1	-3.58088	0.000426736	0.00157128	-3.58088
NEURL3	NEURL3	-3.58057	0.000427213	0.00157253	-3.58057
IFITM2	IFITM2	-3.58003	0.000428035	0.0015753	-3.58003
USP36	USP36	-3.57928	0.000429192	0.00157853	-3.57928
GLUL	GLUL	-3.57867	0.000430142	0.00158152	-3.57867
SLC32A1	SLC32A1	-3.57832	0.000430683	0.00158324	-3.57832
MAGEA9B	MAGEA9B	-3.57703	0.000432689	0.00158906	-3.57703
SSH1	SSH1	-3.57644	0.000433602	0.00159189	-3.57644
TPP1	TPP1	-3.57539	0.000435249	0.00159725	-3.57539
SLC52A2	SLC52A2	-3.57513	0.000435654	0.00159839	-3.57513
RRAS2	RRAS2	-3.57482	0.000436149	0.00159994	-3.57482
TMEM258	TMEM258	-3.57451	0.000436637	0.00160122	-3.57451
DIAPH1	DIAPH1	-3.57451	0.000436637	0.00160122	-3.57451
FBP1	FBP1	-3.57404	0.000437364	0.0016031	-3.57404
SEC14L5	SEC14L5	-3.5737	0.000437905	0.00160482	-3.5737
AGPAT1	AGPAT1	-3.5736	0.000438059	0.00160513	-3.5736
CHST8	CHST8	-3.57343	0.000438328	0.00160585	-3.57343
DPY19L1	DPY19L1	-3.57282	0.000439296	0.00160914	-3.57282
VDAC3	VDAC3	-3.57231	0.000440101	0.00161156	-3.57231
CABP1	CABP1	-3.57213	0.00044039	0.0016121	-3.57213
KDELR1	KDELR1	-3.57198	0.000440618	0.00161241	-3.57198
HSPB8	HSPB8	-3.57166	0.000441135	0.00161404	-3.57166
SLC6A8	SLC6A8	-3.56979	0.000444104	0.00162438	-3.56979
GTF3A	GTF3A	-3.56867	0.000445891	0.00163039	-3.56867
NDUFA4	NDUFA4	-3.56834	0.000446429	0.00163209	-3.56834
CYB5D1	CYB5D1	-3.56721	0.000448238	0.00163817	-3.56721
PANO1	PANO1	-3.56694	0.000448672	0.00163949	-3.56694
LONP1	LONP1	-3.56576	0.000450584	0.00164541	-3.56576
MRAP2	MRAP2	-3.56537	0.000451216	0.00164746	-3.56537
RGS10	RGS10	-3.56518	0.000451522	0.00164831	-3.56518
BX276092.5	BX276092.5	-3.56478	0.000452176	0.00165043	-3.56478
SNAPIN	SNAPIN	-3.56377	0.000453809	0.00165559	-3.56377
SAT1	SAT1	-3.56367	0.000453972	0.00165591	-3.56367
UQCR10	UQCR10	-3.56234	0.000456139	0.00166355	-3.56234
IGFBP6	IGFBP6	-3.56136	0.00045775	0.00166835	-3.56136
ADPRH	ADPRH	-3.55855	0.000462387	0.00168335	-3.55855
MTPN	MTPN	-3.5583	0.000462802	0.00168433	-3.5583
C1QBP	C1QBP	-3.55804	0.00046323	0.00168533	-3.55804
FSTL3	FSTL3	-3.55721	0.000464621	0.00169011	-3.55721
SH2B3	SH2B3	-3.55716	0.000464701	0.00169014	-3.55716
AIMP2	AIMP2	-3.55684	0.000465232	0.00169125	-3.55684
CCDC184	CCDC184	-3.55672	0.000465439	0.00169154	-3.55672
AQP6	AQP6	-3.5567	0.000465461	0.00169154	-3.5567
ARC	ARC	-3.55647	0.000465858	0.00169271	-3.55647
AL356056.2	AL356056.2	-3.55566	0.0004672	0.00169731	-3.55566
DCAF4	DCAF4	-3.55437	0.000469362	0.00170402	-3.55437
SNED1	SNED1	-3.55286	0.000471914	0.00171223	-3.55286
GOLGA5	GOLGA5	-3.55261	0.000472329	0.00171346	-3.55261
HLA-F-AS1	HLA-F-AS1	-3.55115	0.000474809	0.00172135	-3.55115
SOX1	SOX1	-3.55026	0.000476336	0.00172602	-3.55026
CEBPB	CEBPB	-3.5482	0.000479859	0.00173715	-3.5482
KEAP1	KEAP1	-3.54808	0.000480056	0.00173736	-3.54808
BHMT	BHMT	-3.5476	0.000480884	0.00174003	-3.5476
HCST	HCST	-3.54643	0.000482899	0.00174704	-3.54643
AC026150.1	AC026150.1	-3.54607	0.00048352	0.00174901	-3.54607
MGAT2	MGAT2	-3.54462	0.000486036	0.00175693	-3.54462
TSPEAR-AS1	TSPEAR-AS1	-3.54462	0.000486042	0.00175693	-3.54462
CCDC74A	CCDC74A	-3.54431	0.000486572	0.00175816	-3.54431
VPS18	VPS18	-3.54424	0.000486687	0.00175821	-3.54424
ATPIF1	ATPIF1	-3.54418	0.000486797	0.00175832	-3.54418
DYNLL1	DYNLL1	-3.54389	0.000487313	0.00175991	-3.54389
ADAP2	ADAP2	-3.54384	0.000487398	0.00175993	-3.54384
UBL3	UBL3	-3.54378	0.000487501	0.00176002	-3.54378
KBTBD11-OT1	KBTBD11-OT1	-3.54363	0.00048775	0.00176064	-3.54363
MT-ND1	MT-ND1	-3.54286	0.000489093	0.00176521	-3.54286
PEBP1	PEBP1	-3.54191	0.000490772	0.00177042	-3.54191
NPTX2	NPTX2	-3.54093	0.000492494	0.00177606	-3.54093
TLCD2	TLCD2	-3.54063	0.000493006	0.00177762	-3.54063
AP1S1	AP1S1	-3.54026	0.00049366	0.0017797	-3.54026
CSGALNACT2	CSGALNACT2	-3.54011	0.000493938	0.00178042	-3.54011
TP73	TP73	-3.53997	0.000494184	0.00178102	-3.53997
TXLNG	TXLNG	-3.53937	0.000495234	0.00178423	-3.53937
SOWAHC	SOWAHC	-3.53929	0.000495374	0.00178445	-3.53929
MBD2	MBD2	-3.53721	0.000499073	0.00179692	-3.53721
KLHL21	KLHL21	-3.53713	0.000499218	0.00179715	-3.53713
DGCR6L	DGCR6L	-3.53687	0.000499669	0.0017982	-3.53687
SNAPC1	SNAPC1	-3.53608	0.000501095	0.00180276	-3.53608
GFRA1	GFRA1	-3.53584	0.00050152	0.001804	-3.53584
OTUD1	OTUD1	-3.53562	0.000501904	0.00180481	-3.53562
SFTPC	SFTPC	-3.53494	0.000503134	0.00180808	-3.53494
TRIM47	TRIM47	-3.5342	0.00050446	0.00181203	-3.5342
ACP6	ACP6	-3.53419	0.000504472	0.00181203	-3.53419
LAPTM5	LAPTM5	-3.53409	0.000504653	0.00181238	-3.53409
CMAHP	CMAHP	-3.53356	0.00050561	0.00181525	-3.53356
TDRD7	TDRD7	-3.53337	0.000505962	0.00181622	-3.53337
ZNF575	ZNF575	-3.53228	0.000507917	0.00182263	-3.53228
RAPGEF1	RAPGEF1	-3.5315	0.000509342	0.00182661	-3.5315
MRPS24	MRPS24	-3.53113	0.000510011	0.00182872	-3.53113
GAD1	GAD1	-3.52854	0.000514742	0.00184422	-3.52854
LRRC6	LRRC6	-3.52845	0.000514899	0.00184449	-3.52845
AC106865.1	AC106865.1	-3.52607	0.000519294	0.0018595	-3.52607
GRASP	GRASP	-3.52604	0.000519335	0.0018595	-3.52604
MRPL37P1	MRPL37P1	-3.52576	0.000519868	0.00186099	-3.52576
AREL1	AREL1	-3.52573	0.000519916	0.00186099	-3.52573
AC008771.1	AC008771.1	-3.52568	0.000520011	0.00186103	-3.52568
MISP3	MISP3	-3.52455	0.000522104	0.00186793	-3.52455
COPG1	COPG1	-3.52433	0.000522514	0.0018688	-3.52433
OR52N1	OR52N1	-3.52409	0.000522966	0.00187012	-3.52409
PITHD1	PITHD1	-3.52401	0.0005231	0.00187031	-3.52401
SDHAF1	SDHAF1	-3.5239	0.000523321	0.00187076	-3.5239
B4GALT1	B4GALT1	-3.52374	0.000523604	0.00187122	-3.52374
GCLM	GCLM	-3.52368	0.000523718	0.00187133	-3.52368
DPH2	DPH2	-3.52182	0.000527209	0.00188219	-3.52182
SBDSP1	SBDSP1	-3.52166	0.000527503	0.00188277	-3.52166
ACTB	ACTB	-3.52135	0.000528091	0.00188457	-3.52135
MPZL2	MPZL2	-3.51956	0.000531458	0.00189463	-3.51956
EMILIN2	EMILIN2	-3.51952	0.000531528	0.00189463	-3.51952
CABLES1	CABLES1	-3.51949	0.000531581	0.00189463	-3.51949
TNFRSF8	TNFRSF8	-3.51846	0.000533529	0.00190098	-3.51846
LAT2	LAT2	-3.51802	0.000534362	0.00190364	-3.51802
PLEKHA7	PLEKHA7	-3.51789	0.000534622	0.00190427	-3.51789
ENSA	ENSA	-3.51653	0.000537208	0.00191227	-3.51653
SHISA6	SHISA6	-3.51601	0.000538209	0.00191521	-3.51601
EFR3A	EFR3A	-3.51597	0.000538287	0.00191521	-3.51597
SYTL3	SYTL3	-3.51574	0.000538718	0.00191614	-3.51574
BRINP1	BRINP1	-3.51559	0.000539006	0.00191656	-3.51559
BTBD17	BTBD17	-3.51474	0.000540628	0.00192142	-3.51474
AC006262.1	AC006262.1	-3.51432	0.000541451	0.00192344	-3.51432
RPLP1	RPLP1	-3.51325	0.000543498	0.0019301	-3.51325
CMTM4	CMTM4	-3.51314	0.00054371	0.00193025	-3.51314
AL162456.1	AL162456.1	-3.51248	0.000544995	0.0019342	-3.51248
ICMT	ICMT	-3.51189	0.000546131	0.00193762	-3.51189
HLA-DMB	HLA-DMB	-3.51179	0.000546324	0.00193784	-3.51179
JPX	JPX	-3.51155	0.000546783	0.00193903	-3.51155
NMUR1	NMUR1	-3.51029	0.00054925	0.00194624	-3.51029
STEAP1B	STEAP1B	-3.51001	0.000549782	0.00194752	-3.51001
ADPGK	ADPGK	-3.50983	0.000550142	0.00194818	-3.50983
UFC1	UFC1	-3.50901	0.000551735	0.00195291	-3.50901
GON7	GON7	-3.50874	0.000552265	0.00195412	-3.50874
SCNM1	SCNM1	-3.50871	0.000552336	0.00195412	-3.50871
RNF126	RNF126	-3.50825	0.000553232	0.00195698	-3.50825
CDKN2A	CDKN2A	-3.50815	0.000553421	0.00195734	-3.50815
SH3TC1	SH3TC1	-3.50723	0.000555234	0.00196283	-3.50723
EZR	EZR	-3.50694	0.00055581	0.00196456	-3.50694
GPR157	GPR157	-3.50681	0.000556071	0.00196517	-3.50681
TMSB10	TMSB10	-3.50665	0.00055638	0.00196596	-3.50665
B4GALT6	B4GALT6	-3.50648	0.000556716	0.00196684	-3.50648
AC090826.2	AC090826.2	-3.5062	0.000557269	0.00196817	-3.5062
LBH	LBH	-3.50575	0.000558153	0.00197099	-3.50575
SRXN1	SRXN1	-3.50557	0.000558519	0.00197197	-3.50557
ASPHD2	ASPHD2	-3.50541	0.00055884	0.00197249	-3.50541
RPL35	RPL35	-3.50508	0.000559493	0.00197449	-3.50508
SLC7A1	SLC7A1	-3.50496	0.000559727	0.001975	-3.50496
SLC25A1	SLC25A1	-3.50442	0.000560789	0.00197844	-3.50442
TOMM7	TOMM7	-3.50415	0.000561326	0.00198003	-3.50415
FCER1G	FCER1G	-3.50327	0.000563082	0.00198541	-3.50327
MAP3K8	MAP3K8	-3.50325	0.000563117	0.00198541	-3.50325
AKAP13	AKAP13	-3.503	0.000563627	0.00198659	-3.503
RAB35	RAB35	-3.50275	0.000564119	0.00198771	-3.50275
TIMM8A	TIMM8A	-3.50259	0.000564445	0.00198855	-3.50259
RUBCNL	RUBCNL	-3.50222	0.000565185	0.00199084	-3.50222
HOMER1	HOMER1	-3.50212	0.00056539	0.00199125	-3.50212
PTH2R	PTH2R	-3.50117	0.000567292	0.00199702	-3.50117
TRABD2B	TRABD2B	-3.50078	0.000568074	0.00199946	-3.50078
DIRAS3	DIRAS3	-3.50037	0.000568897	0.00200204	-3.50037
LDLR	LDLR	-3.49856	0.000572545	0.00201394	-3.49856
TMEM259	TMEM259	-3.49725	0.000575208	0.00202142	-3.49725
NDUFB3	NDUFB3	-3.49679	0.000576147	0.0020244	-3.49679
PRR34	PRR34	-3.49667	0.00057639	0.00202459	-3.49667
MROH6	MROH6	-3.49579	0.000578196	0.00202908	-3.49579
ARSI	ARSI	-3.49536	0.000579067	0.00203182	-3.49536
SLC9A6	SLC9A6	-3.49509	0.000579626	0.00203346	-3.49509
PQLC1	PQLC1	-3.49477	0.000580285	0.00203506	-3.49477
ASB13	ASB13	-3.49474	0.000580351	0.00203506	-3.49474
TOP1MT	TOP1MT	-3.4945	0.000580837	0.00203645	-3.4945
MRFAP1	MRFAP1	-3.49417	0.000581511	0.00203849	-3.49417
LNX1	LNX1	-3.49333	0.000583245	0.00204362	-3.49333
AP003068.2	AP003068.2	-3.49273	0.000584474	0.00204761	-3.49273
RNF180	RNF180	-3.49191	0.000586173	0.00205292	-3.49191
RAB11B-AS1	RAB11B-AS1	-3.49187	0.000586262	0.00205292	-3.49187
ZNF106	ZNF106	-3.49156	0.000586908	0.00205486	-3.49156
AC105046.1	AC105046.1	-3.49133	0.000587384	0.00205621	-3.49133
TRPM6	TRPM6	-3.4907	0.000588683	0.00206044	-3.4907
PLEKHA4	PLEKHA4	-3.49055	0.000589002	0.00206091	-3.49055
AC022613.1	AC022613.1	-3.49038	0.000589353	0.00206182	-3.49038
IGHV4-31	IGHV4-31	-3.48985	0.00059045	0.00206462	-3.48985
EIF2B3	EIF2B3	-3.48935	0.000591496	0.00206666	-3.48935
CHUK	CHUK	-3.48933	0.000591544	0.00206666	-3.48933
ZNF683	ZNF683	-3.48901	0.000592217	0.00206864	-3.48901
RAP1A	RAP1A	-3.48799	0.00059435	0.00207513	-3.48799
PPIB	PPIB	-3.48799	0.000594351	0.00207513	-3.48799
AC106791.1	AC106791.1	-3.48676	0.000596944	0.00208386	-3.48676
MTCO3P12	MTCO3P12	-3.48658	0.000597323	0.00208464	-3.48658
CTDSPL	CTDSPL	-3.48656	0.000597352	0.00208464	-3.48656
TCFL5	TCFL5	-3.48569	0.000599194	0.00209075	-3.48569
GAMT	GAMT	-3.48504	0.000600578	0.00209525	-3.48504
FAM214B	FAM214B	-3.48493	0.000600815	0.00209575	-3.48493
INTS12	INTS12	-3.48411	0.000602546	0.00210114	-3.48411
LGALS3	LGALS3	-3.4834	0.000604058	0.00210609	-3.4834
SLC6A3	SLC6A3	-3.48192	0.000607216	0.00211645	-3.48192
KCTD11	KCTD11	-3.48162	0.000607854	0.00211834	-3.48162
WHAMM	WHAMM	-3.48073	0.000609776	0.00212439	-3.48073
RILP	RILP	-3.47972	0.000611936	0.00213126	-3.47972
NOP9	NOP9	-3.47949	0.000612451	0.00213272	-3.47949
GPAT3	GPAT3	-3.47819	0.000615263	0.00214156	-3.47819
HSD17B8	HSD17B8	-3.47818	0.000615273	0.00214156	-3.47818
SHANK2-AS1	SHANK2-AS1	-3.47755	0.000616632	0.0021453	-3.47755
GRINA	GRINA	-3.47697	0.000617903	0.00214872	-3.47697
AC027682.6	AC027682.6	-3.47609	0.000619817	0.00215472	-3.47609
PLCG2	PLCG2	-3.47535	0.000621445	0.00215938	-3.47535
PCDH19	PCDH19	-3.47502	0.000622169	0.00216068	-3.47502
BRMS1	BRMS1	-3.475	0.000622203	0.00216068	-3.475
CBR3	CBR3	-3.47364	0.000625194	0.0021704	-3.47364
SLC1A4	SLC1A4	-3.47346	0.000625585	0.00217142	-3.47346
SBNO2	SBNO2	-3.47205	0.000628708	0.00218092	-3.47205
NOD2	NOD2	-3.47074	0.000631597	0.00219027	-3.47074
PCBP1	PCBP1	-3.47051	0.000632115	0.00219173	-3.47051
TEC	TEC	-3.47037	0.000632422	0.00219246	-3.47037
AC137932.3	AC137932.3	-3.47025	0.0006327	0.0021928	-3.47025
ANXA7	ANXA7	-3.4701	0.000633025	0.00219354	-3.4701
AC087289.5	AC087289.5	-3.46997	0.000633311	0.0021942	-3.46997
DRAIC	DRAIC	-3.46906	0.000635337	0.00219953	-3.46906
TMPRSS4-AS1	TMPRSS4-AS1	-3.46895	0.00063559	0.00220007	-3.46895
FAT2	FAT2	-3.46824	0.00063718	0.00220489	-3.46824
SLC25A43	SLC25A43	-3.46754	0.000638753	0.00220865	-3.46754
FN3KRP	FN3KRP	-3.46725	0.000639392	0.00221052	-3.46725
ACTL10	ACTL10	-3.46715	0.000639619	0.00221096	-3.46715
CARD16	CARD16	-3.46707	0.000639799	0.00221125	-3.46707
SNX29P1	SNX29P1	-3.46654	0.000640993	0.0022147	-3.46654
ARL2BP	ARL2BP	-3.46587	0.000642504	0.00221924	-3.46587
TMEM257	TMEM257	-3.46566	0.00064298	0.00222026	-3.46566
AGTRAP	AGTRAP	-3.46561	0.000643099	0.00222027	-3.46561
LYPD1	LYPD1	-3.46508	0.000644298	0.00222408	-3.46508
FP565260.3	FP565260.3	-3.46438	0.000645869	0.00222847	-3.46438
LENG1	LENG1	-3.46354	0.000647793	0.00223477	-3.46354
RAB8A	RAB8A	-3.46252	0.000650122	0.00224144	-3.46252
DNLZ	DNLZ	-3.4618	0.000651753	0.00224672	-3.4618
MT-RNR1	MT-RNR1	-3.46021	0.000655414	0.00225796	-3.46021
IFITM3	IFITM3	-3.45897	0.000658261	0.00226604	-3.45897
C14orf2	C14orf2	-3.45835	0.000659702	0.00227065	-3.45835
CECR7	CECR7	-3.45819	0.000660057	0.00227136	-3.45819
RPGR	RPGR	-3.45817	0.000660108	0.00227136	-3.45817
NHS	NHS	-3.45798	0.000660545	0.00227217	-3.45798
VIP	VIP	-3.45733	0.000662064	0.00227636	-3.45733
KBTBD4	KBTBD4	-3.457	0.000662829	0.00227829	-3.457
ALDOC	ALDOC	-3.45694	0.000662971	0.00227843	-3.45694
ZNF32	ZNF32	-3.45625	0.000664563	0.00228252	-3.45625
CD320	CD320	-3.45596	0.000665257	0.00228455	-3.45596
YWHAG	YWHAG	-3.45573	0.000665776	0.00228598	-3.45573
PDPN	PDPN	-3.45523	0.000666959	0.00228942	-3.45523
CHRM4	CHRM4	-3.45432	0.00066908	0.00229593	-3.45432
OGFR	OGFR	-3.45393	0.000669997	0.00229873	-3.45393
RFXANK	RFXANK	-3.45338	0.00067128	0.00230278	-3.45338
B3GAT2	B3GAT2	-3.45323	0.000671648	0.00230302	-3.45323
AHCY	AHCY	-3.45323	0.000671653	0.00230302	-3.45323
PFDN6	PFDN6	-3.45266	0.000672979	0.00230686	-3.45266
DHCR24	DHCR24	-3.45233	0.000673775	0.00230861	-3.45233
JAK3	JAK3	-3.45232	0.000673796	0.00230861	-3.45232
IL6R	IL6R	-3.45136	0.000676057	0.00231564	-3.45136
NUDCD3	NUDCD3	-3.45113	0.000676598	0.00231638	-3.45113
CFI	CFI	-3.45111	0.000676657	0.00231638	-3.45111
SRD5A3	SRD5A3	-3.45019	0.000678837	0.00232239	-3.45019
MTA2	MTA2	-3.45018	0.000678845	0.00232239	-3.45018
HAS2	HAS2	-3.44986	0.000679623	0.00232434	-3.44986
HCAR3	HCAR3	-3.44972	0.000679941	0.00232473	-3.44972
HLA-A	HLA-A	-3.44967	0.000680067	0.00232481	-3.44967
IL12RB1	IL12RB1	-3.44959	0.000680268	0.00232514	-3.44959
CST7	CST7	-3.44949	0.000680494	0.00232556	-3.44949
ITGA3	ITGA3	-3.44944	0.000680614	0.00232562	-3.44944
TMEM268	TMEM268	-3.4494	0.000680723	0.00232564	-3.4494
INHBB	INHBB	-3.4492	0.000681192	0.00232619	-3.4492
LINC02256	LINC02256	-3.44832	0.000683297	0.00233302	-3.44832
GPER1	GPER1	-3.4481	0.00068381	0.00233442	-3.4481
LINC00221	LINC00221	-3.44783	0.000684473	0.00233633	-3.44783
RUNX2	RUNX2	-3.44644	0.000687811	0.00234702	-3.44644
APTX	APTX	-3.44581	0.000689314	0.00235152	-3.44581
ATG13	ATG13	-3.4458	0.000689339	0.00235152	-3.4458
DBI	DBI	-3.44544	0.000690202	0.00235411	-3.44544
CAMK2N1	CAMK2N1	-3.44517	0.000690853	0.00235597	-3.44517
AC007384.1	AC007384.1	-3.44507	0.000691107	0.00235615	-3.44507
PPP2CB	PPP2CB	-3.44396	0.00069378	0.00236417	-3.44396
SPI1	SPI1	-3.44259	0.000697112	0.00237409	-3.44259
DCAF11	DCAF11	-3.44203	0.000698485	0.00237769	-3.44203
TPST2	TPST2	-3.44182	0.000699013	0.00237841	-3.44182
ANKRD22	ANKRD22	-3.44145	0.000699899	0.00238107	-3.44145
CMTM7	CMTM7	-3.44119	0.000700544	0.0023829	-3.44119
RAP1GDS1	RAP1GDS1	-3.44031	0.000702693	0.00238842	-3.44031
BLNK	BLNK	-3.44024	0.000702867	0.00238865	-3.44024
PSMB2	PSMB2	-3.43997	0.000703536	0.0023902	-3.43997
AC016747.1	AC016747.1	-3.43906	0.000705786	0.00239749	-3.43906
GPR155	GPR155	-3.43805	0.000708267	0.00240555	-3.43805
MRPL24	MRPL24	-3.43739	0.000709906	0.00241003	-3.43739
TM6SF2	TM6SF2	-3.43704	0.000710774	0.00241262	-3.43704
SUMF2	SUMF2	-3.43685	0.000711234	0.00241345	-3.43685
LRRK2	LRRK2	-3.43617	0.000712933	0.00241776	-3.43617
UNC13A	UNC13A	-3.43597	0.000713433	0.0024191	-3.43597
AC023024.2	AC023024.2	-3.43477	0.000716425	0.00242742	-3.43477
SAMD8	SAMD8	-3.43451	0.000717063	0.00242849	-3.43451
PPP2R2C	PPP2R2C	-3.43403	0.00071828	0.00243152	-3.43403
THBD	THBD	-3.43308	0.000720655	0.00243773	-3.43308
SLBP	SLBP	-3.43284	0.000721251	0.00243901	-3.43284
ELMOD1	ELMOD1	-3.43255	0.000721991	0.00244115	-3.43255
HLA-B	HLA-B	-3.43248	0.00072216	0.00244136	-3.43248
M1AP	M1AP	-3.43178	0.000723935	0.00244589	-3.43178
IP6K3	IP6K3	-3.43171	0.000724109	0.00244612	-3.43171
SPCS1	SPCS1	-3.43135	0.000725009	0.00244842	-3.43135
ENO2	ENO2	-3.43037	0.000727504	0.00245575	-3.43037
IL34	IL34	-3.42996	0.000728545	0.00245889	-3.42996
AIFM1	AIFM1	-3.42964	0.000729365	0.0024613	-3.42964
AC093484.4	AC093484.4	-3.42852	0.000732203	0.0024705	-3.42852
PCSK6	PCSK6	-3.42838	0.000732561	0.00247134	-3.42838
DESI1	DESI1	-3.42794	0.000733681	0.00247438	-3.42794
SMIM26	SMIM26	-3.42782	0.00073399	0.00247505	-3.42782
HOXD13	HOXD13	-3.42763	0.000734492	0.002476	-3.42763
GLDN	GLDN	-3.42744	0.000734976	0.00247727	-3.42744
FGF12	FGF12	-3.42624	0.000738033	0.00248646	-3.42624
MTCYBP18	MTCYBP18	-3.42591	0.000738883	0.00248895	-3.42591
TMEM35A	TMEM35A	-3.42582	0.000739131	0.0024891	-3.42582
OPLAH	OPLAH	-3.42556	0.000739807	0.00249095	-3.42556
SUSD3	SUSD3	-3.4249	0.000741486	0.00249586	-3.4249
JCHAIN	JCHAIN	-3.42458	0.000742325	0.00249831	-3.42458
TMEM150A	TMEM150A	-3.42413	0.000743495	0.00250187	-3.42413
NOSIP	NOSIP	-3.42396	0.000743923	0.00250294	-3.42396
SEC14L1	SEC14L1	-3.42373	0.000744535	0.00250418	-3.42373
ADIPOR2	ADIPOR2	-3.42365	0.000744733	0.00250418	-3.42365
AC022826.2	AC022826.2	-3.42354	0.000745011	0.00250474	-3.42354
PRDM8	PRDM8	-3.4231	0.000746157	0.00250822	-3.4231
KLF6	KLF6	-3.42278	0.000746986	0.00251063	-3.42278
HPRT1	HPRT1	-3.42187	0.000749358	0.00251785	-3.42187
CCDC33	CCDC33	-3.42126	0.000750955	0.00252247	-3.42126
CTXN1	CTXN1	-3.41937	0.000755893	0.0025383	-3.41937
METTL7B	METTL7B	-3.41874	0.00075756	0.00254352	-3.41874
USP44	USP44	-3.41817	0.000759054	0.00254735	-3.41817
CXorf21	CXorf21	-3.41771	0.000760276	0.00255074	-3.41771
SH3RF1	SH3RF1	-3.41746	0.00076094	0.00255259	-3.41746
LMO2	LMO2	-3.41722	0.00076156	0.00255401	-3.41722
COASY	COASY	-3.41628	0.000764066	0.00256156	-3.41628
CLEC5A	CLEC5A	-3.41519	0.000766956	0.00256934	-3.41519
C16orf45	C16orf45	-3.41495	0.000767599	0.00257073	-3.41495
PRODH	PRODH	-3.41435	0.000769197	0.0025752	-3.41435
SNAI1	SNAI1	-3.41402	0.000770088	0.00257754	-3.41402
DCUN1D3	DCUN1D3	-3.41378	0.000770725	0.00257929	-3.41378
TCEAL9	TCEAL9	-3.413	0.00077282	0.00258553	-3.413
ABCC8	ABCC8	-3.41293	0.000772998	0.00258574	-3.41293
ATF7IP2	ATF7IP2	-3.41283	0.000773262	0.00258624	-3.41283
OAS1	OAS1	-3.41178	0.000776105	0.00259421	-3.41178
RPL13P5	RPL13P5	-3.41138	0.00077718	0.00259704	-3.41138
CYP46A1	CYP46A1	-3.41043	0.000779738	0.00260404	-3.41043
UAP1	UAP1	-3.40923	0.000783012	0.00261459	-3.40923
CCDC9	CCDC9	-3.40899	0.000783644	0.00261632	-3.40899
MINOS1	MINOS1	-3.4087	0.000784426	0.00261816	-3.4087
MRPL58	MRPL58	-3.40846	0.000785092	0.00261923	-3.40846
SLC29A2	SLC29A2	-3.40826	0.000785644	0.00262067	-3.40826
LRRK1	LRRK1	-3.40802	0.000786297	0.00262127	-3.40802
NDUFB1	NDUFB1	-3.40799	0.00078637	0.00262127	-3.40799
BHMT2	BHMT2	-3.40741	0.000787955	0.00262528	-3.40741
SLC12A7	SLC12A7	-3.40641	0.000790687	0.0026336	-3.40641
SLC45A4	SLC45A4	-3.40585	0.000792243	0.00263801	-3.40585
AL137786.1	AL137786.1	-3.40578	0.000792429	0.00263824	-3.40578
GLB1L2	GLB1L2	-3.40542	0.000793412	0.00264073	-3.40542
CHRDL2	CHRDL2	-3.40425	0.000796638	0.00265069	-3.40425
CAMK1	CAMK1	-3.40222	0.00080227	0.00266668	-3.40222
JHDM1D-AS1	JHDM1D-AS1	-3.40208	0.000802649	0.00266754	-3.40208
AC069185.1	AC069185.1	-3.3999	0.000808718	0.00268613	-3.3999
SIGLEC14	SIGLEC14	-3.39963	0.000809484	0.00268828	-3.39963
VNN2	VNN2	-3.39863	0.000812303	0.0026969	-3.39863
DERL3	DERL3	-3.39862	0.000812318	0.0026969	-3.39862
EIF2S1	EIF2S1	-3.39759	0.000815213	0.00270532	-3.39759
AC007325.2	AC007325.2	-3.39628	0.000818932	0.00271726	-3.39628
RAN	RAN	-3.39519	0.000822005	0.00272706	-3.39519
IQCJ	IQCJ	-3.39506	0.000822376	0.00272789	-3.39506
ANKRD26P1	ANKRD26P1	-3.39501	0.000822532	0.002728	-3.39501
AC234582.1	AC234582.1	-3.39332	0.00082735	0.00274237	-3.39332
MYO1F	MYO1F	-3.39298	0.000828329	0.00274481	-3.39298
CCDC22	CCDC22	-3.39276	0.000828953	0.0027463	-3.39276
SRGAP2C	SRGAP2C	-3.39274	0.000829022	0.0027463	-3.39274
PDGFB	PDGFB	-3.39216	0.00083066	0.00275072	-3.39216
PDIA3	PDIA3	-3.39214	0.000830721	0.00275072	-3.39214
DDT	DDT	-3.39203	0.000831038	0.00275122	-3.39203
TAP1	TAP1	-3.39038	0.000835796	0.00276469	-3.39038
CRTAP	CRTAP	-3.38998	0.000836955	0.00276776	-3.38998
LINC00092	LINC00092	-3.38997	0.000836969	0.00276776	-3.38997
FTSJ3	FTSJ3	-3.38983	0.000837394	0.00276867	-3.38983
MICB	MICB	-3.38976	0.00083759	0.00276867	-3.38976
BAX	BAX	-3.38945	0.000838477	0.0027699	-3.38945
RCC1L	RCC1L	-3.38919	0.000839252	0.00277206	-3.38919
RDH14	RDH14	-3.38824	0.000841988	0.00277988	-3.38824
CD3EAP	CD3EAP	-3.38771	0.000843548	0.00278462	-3.38771
PAQR9	PAQR9	-3.38756	0.000843962	0.00278558	-3.38756
MRPL10	MRPL10	-3.38705	0.000845463	0.00278914	-3.38705
TKTL2	TKTL2	-3.38703	0.000845534	0.00278914	-3.38703
CCDC87	CCDC87	-3.38655	0.00084693	0.00279266	-3.38655
TMPRSS9	TMPRSS9	-3.38608	0.000848307	0.00279665	-3.38608
GRIPAP1	GRIPAP1	-3.38538	0.000850357	0.00280218	-3.38538
SAMMSON	SAMMSON	-3.38523	0.000850801	0.00280283	-3.38523
RASGRP4	RASGRP4	-3.3846	0.000852645	0.00280849	-3.3846
MAGIX	MAGIX	-3.38393	0.000854609	0.00281373	-3.38393
CX3CR1	CX3CR1	-3.38224	0.000859623	0.00282941	-3.38224
ZBP1	ZBP1	-3.38072	0.000864119	0.00284338	-3.38072
TSC22D4	TSC22D4	-3.38047	0.000864876	0.00284546	-3.38047
FAM120C	FAM120C	-3.37955	0.000867607	0.00285362	-3.37955
AC010931.2	AC010931.2	-3.3792	0.000868656	0.00285595	-3.3792
MYH7	MYH7	-3.37915	0.000868823	0.00285595	-3.37915
SPHKAP	SPHKAP	-3.37796	0.000872398	0.00286652	-3.37796
METRNL	METRNL	-3.37737	0.000874161	0.00287144	-3.37737
KMO	KMO	-3.37737	0.00087417	0.00287144	-3.37737
CRAT	CRAT	-3.37685	0.000875733	0.00287574	-3.37685
KLHL2	KLHL2	-3.37643	0.000877001	0.00287906	-3.37643
PITPNM3	PITPNM3	-3.37491	0.000881589	0.0028937	-3.37491
CXCR4	CXCR4	-3.37486	0.000881754	0.00289383	-3.37486
SYNDIG1	SYNDIG1	-3.37452	0.000882769	0.00289631	-3.37452
RAB29	RAB29	-3.37332	0.000886444	0.00290753	-3.37332
IGHV3-13	IGHV3-13	-3.37321	0.000886769	0.00290817	-3.37321
SNORA50B	SNORA50B	-3.37272	0.000888273	0.00291226	-3.37272
RNASEH2C	RNASEH2C	-3.37242	0.000889189	0.00291484	-3.37242
PDRG1	PDRG1	-3.37181	0.000891039	0.00292005	-3.37181
DNAJC24	DNAJC24	-3.3716	0.000891699	0.00292127	-3.3716
CSNK1A1	CSNK1A1	-3.37152	0.000891927	0.00292127	-3.37152
MT-ND4	MT-ND4	-3.37137	0.000892401	0.00292224	-3.37137
CCDC103	CCDC103	-3.37134	0.000892483	0.00292224	-3.37134
GSK3A	GSK3A	-3.37055	0.000894922	0.00292938	-3.37055
BTK	BTK	-3.36971	0.000897518	0.00293617	-3.36971
SAP18	SAP18	-3.36913	0.000899299	0.00294115	-3.36913
SAMD4B	SAMD4B	-3.36845	0.000901407	0.00294762	-3.36845
CXorf40B	CXorf40B	-3.36834	0.00090176	0.00294834	-3.36834
PHF8	PHF8	-3.36734	0.000904834	0.00295797	-3.36734
POP7	POP7	-3.36669	0.000906881	0.0029638	-3.36669
RNF157	RNF157	-3.36628	0.000908166	0.00296757	-3.36628
MAN1B1-AS1	MAN1B1-AS1	-3.3644	0.000914027	0.00298413	-3.3644
SH3PXD2A	SH3PXD2A	-3.36427	0.000914428	0.00298501	-3.36427
HEXIM1	HEXIM1	-3.36392	0.000915552	0.00298825	-3.36392
PSAT1	PSAT1	-3.36311	0.000918104	0.00299614	-3.36311
VAMP8	VAMP8	-3.36286	0.000918884	0.00299826	-3.36286
LGR5	LGR5	-3.36072	0.000925657	0.0030173	-3.36072
C1QB	C1QB	-3.36007	0.000927731	0.00302319	-3.36007
SIPA1L3	SIPA1L3	-3.36	0.000927931	0.0030234	-3.36
AC107419.1	AC107419.1	-3.3577	0.000935289	0.00304449	-3.3577
ZNF217	ZNF217	-3.35767	0.000935393	0.00304449	-3.35767
HSPA1B	HSPA1B	-3.35764	0.000935481	0.00304449	-3.35764
CACNB2	CACNB2	-3.35739	0.000936272	0.00304663	-3.35739
TMEM161A	TMEM161A	-3.35681	0.000938144	0.00305228	-3.35681
PRAME	PRAME	-3.35673	0.000938404	0.00305269	-3.35673
HIGD2A	HIGD2A	-3.35596	0.000940872	0.00306027	-3.35596
AL645931.1	AL645931.1	-3.35564	0.000941922	0.00306325	-3.35564
DNASE2	DNASE2	-3.35526	0.000943157	0.00306638	-3.35526
LYN	LYN	-3.35487	0.000944418	0.0030696	-3.35487
SDC4	SDC4	-3.35428	0.000946334	0.00307538	-3.35428
LIMCH1	LIMCH1	-3.35401	0.000947182	0.0030777	-3.35401
PROSER2	PROSER2	-3.35261	0.000951763	0.00309124	-3.35261
FOSL2	FOSL2	-3.35239	0.000952475	0.00309311	-3.35239
AC004854.2	AC004854.2	-3.35145	0.000955544	0.00310157	-3.35145
AES	AES	-3.35118	0.000956408	0.00310365	-3.35118
TMCO4	TMCO4	-3.35043	0.000958871	0.00311075	-3.35043
NOL6	NOL6	-3.35034	0.000959184	0.00311094	-3.35034
AC008429.2	AC008429.2	-3.34975	0.000961099	0.00311574	-3.34975
FRMD1	FRMD1	-3.34858	0.000964971	0.0031265	-3.34858
CTSA	CTSA	-3.34631	0.000972489	0.0031477	-3.34631
CRIP2	CRIP2	-3.34626	0.000972671	0.00314783	-3.34626
CBLN4	CBLN4	-3.34557	0.000974954	0.00315477	-3.34557
RAB32	RAB32	-3.34514	0.000976384	0.00315895	-3.34514
HARBI1	HARBI1	-3.34505	0.00097669	0.00315948	-3.34505
FAM199X	FAM199X	-3.34404	0.00098007	0.00316984	-3.34404
Telomerase-vert	Telomerase-vert	-3.34363	0.000981443	0.00317259	-3.34363
CXCL3	CXCL3	-3.34277	0.000984349	0.00318107	-3.34277
UBE2V1	UBE2V1	-3.3427	0.000984555	0.00318128	-3.3427
SELE	SELE	-3.34235	0.00098575	0.00318378	-3.34235
EHBP1L1	EHBP1L1	-3.34195	0.000987082	0.00318762	-3.34195
ISG20	ISG20	-3.34121	0.000989609	0.00319533	-3.34121
MRPS26	MRPS26	-3.34044	0.000992207	0.00320188	-3.34044
SLC2A9	SLC2A9	-3.33884	0.000997629	0.003218	-3.33884
PLA2G15	PLA2G15	-3.33819	0.000999861	0.00322428	-3.33819
PTPRT	PTPRT	-3.33625	0.0010065	0.00324429	-3.33625
STRA6	STRA6	-3.33605	0.00100719	0.00324559	-3.33605
RTL8A	RTL8A	-3.33581	0.00100799	0.00324725	-3.33581
PYGL	PYGL	-3.33534	0.00100962	0.00325203	-3.33534
KDM2A	KDM2A	-3.33486	0.00101129	0.00325685	-3.33486
LINC00565	LINC00565	-3.33477	0.00101158	0.00325685	-3.33477
AL137145.1	AL137145.1	-3.33474	0.00101169	0.00325685	-3.33474
NOL3	NOL3	-3.33463	0.00101208	0.00325762	-3.33463
PGM1	PGM1	-3.33422	0.0010135	0.00326127	-3.33422
TM6SF1	TM6SF1	-3.33406	0.00101403	0.00326252	-3.33406
MAGEA2	MAGEA2	-3.33379	0.00101498	0.00326464	-3.33379
FLVCR1-AS1	FLVCR1-AS1	-3.33359	0.00101566	0.00326637	-3.33359
STK10	STK10	-3.33338	0.00101639	0.00326824	-3.33338
PLXNB3	PLXNB3	-3.33296	0.00101784	0.00327199	-3.33296
ZFP36	ZFP36	-3.3323	0.00102015	0.00327847	-3.3323
CPNE5	CPNE5	-3.33148	0.00102298	0.00328571	-3.33148
AC131097.4	AC131097.4	-3.33097	0.00102478	0.00328961	-3.33097
AFMID	AFMID	-3.33013	0.00102772	0.0032981	-3.33013
GALK1	GALK1	-3.33008	0.00102788	0.00329816	-3.33008
ATP1A3	ATP1A3	-3.32954	0.00102978	0.00330379	-3.32954
IFI30	IFI30	-3.32864	0.00103294	0.00331157	-3.32864
LINC00857	LINC00857	-3.32824	0.00103435	0.00331466	-3.32824
GCHFR	GCHFR	-3.32787	0.00103564	0.00331834	-3.32787
TAF12	TAF12	-3.32708	0.00103844	0.00332636	-3.32708
EXOG	EXOG	-3.32625	0.0010414	0.00333396	-3.32625
AC003075.1	AC003075.1	-3.3258	0.00104298	0.00333853	-3.3258
WIPF1	WIPF1	-3.32532	0.00104469	0.00334258	-3.32532
B2M	B2M	-3.32493	0.00104606	0.00334604	-3.32493
ITIH3	ITIH3	-3.32351	0.00105115	0.00336185	-3.32351
SQLE	SQLE	-3.32294	0.00105318	0.00336786	-3.32294
ARHGAP4	ARHGAP4	-3.32219	0.00105587	0.00337503	-3.32219
EMC8	EMC8	-3.32169	0.00105766	0.0033798	-3.32169
PSMB7	PSMB7	-3.32152	0.00105829	0.00338133	-3.32152
FUT4	FUT4	-3.32029	0.0010627	0.00339398	-3.32029
QSOX2	QSOX2	-3.319	0.00106737	0.00340648	-3.319
COQ8B	COQ8B	-3.31812	0.00107059	0.00341433	-3.31812
CMTM5	CMTM5	-3.31796	0.00107116	0.00341458	-3.31796
LINC01232	LINC01232	-3.3179	0.00107139	0.00341458	-3.3179
PHLDA1	PHLDA1	-3.31773	0.00107201	0.00341596	-3.31773
OR2W3	OR2W3	-3.31763	0.00107236	0.00341659	-3.31763
RAB3A	RAB3A	-3.31706	0.00107444	0.00342227	-3.31706
SLC17A9	SLC17A9	-3.31632	0.00107716	0.00343019	-3.31632
GTF2F1	GTF2F1	-3.31627	0.00107734	0.00343019	-3.31627
AC027612.1	AC027612.1	-3.31557	0.00107988	0.00343766	-3.31557
IL10RB	IL10RB	-3.31475	0.00108291	0.0034468	-3.31475
MLC1	MLC1	-3.31443	0.00108407	0.00344953	-3.31443
DNAH14	DNAH14	-3.31319	0.00108866	0.00346269	-3.31319
KAT2A	KAT2A	-3.31207	0.00109278	0.0034753	-3.31207
AC073862.5	AC073862.5	-3.31201	0.00109303	0.00347561	-3.31201
MCOLN1	MCOLN1	-3.30835	0.00110668	0.00351654	-3.30835
PCYT1A	PCYT1A	-3.30792	0.0011083	0.00352069	-3.30792
TESC	TESC	-3.3073	0.00111062	0.00352707	-3.3073
AK1	AK1	-3.30659	0.00111331	0.00353362	-3.30659
CCR5	CCR5	-3.30651	0.0011136	0.00353404	-3.30651
RASSF5	RASSF5	-3.3059	0.00111591	0.00354086	-3.3059
AC005332.1	AC005332.1	-3.30338	0.00112547	0.00356669	-3.30338
CA5B	CA5B	-3.30268	0.00112813	0.00357412	-3.30268
ADGRE3	ADGRE3	-3.30247	0.00112896	0.00357624	-3.30247
ABHD11	ABHD11	-3.30206	0.0011305	0.00358014	-3.30206
PNPLA4	PNPLA4	-3.30174	0.00113172	0.003583	-3.30174
VAT1L	VAT1L	-3.30111	0.00113414	0.00358999	-3.30111
CCL28	CCL28	-3.30074	0.00113556	0.00359363	-3.30074
TBC1D9B	TBC1D9B	-3.29922	0.00114142	0.00360965	-3.29922
IQCJ-SCHIP1	IQCJ-SCHIP1	-3.29747	0.0011482	0.00363058	-3.29747
AHR	AHR	-3.29672	0.00115113	0.00363934	-3.29672
TBC1D22A	TBC1D22A	-3.29642	0.00115228	0.00364186	-3.29642
ERN1	ERN1	-3.29624	0.00115296	0.00364303	-3.29624
TBX21	TBX21	-3.29621	0.0011531	0.00364303	-3.29621
SERP2	SERP2	-3.29503	0.00115772	0.00365659	-3.29503
SULT1A2	SULT1A2	-3.29444	0.00116	0.00366328	-3.29444
DDX28	DDX28	-3.29437	0.00116028	0.00366365	-3.29437
FLOT2	FLOT2	-3.29372	0.00116286	0.00367077	-3.29372
MGAT1	MGAT1	-3.29271	0.00116683	0.00368175	-3.29271
PPP1R15B	PPP1R15B	-3.29158	0.00117127	0.00369267	-3.29158
TECPR2	TECPR2	-3.29035	0.00117615	0.00370649	-3.29035
NKD2	NKD2	-3.28955	0.00117935	0.00371431	-3.28955
SSR4P1	SSR4P1	-3.28908	0.00118119	0.00371875	-3.28908
ZNF579	ZNF579	-3.28899	0.00118158	0.00371907	-3.28899
EPSTI1	EPSTI1	-3.28898	0.00118162	0.00371907	-3.28898
PPA1	PPA1	-3.28857	0.00118326	0.00372319	-3.28857
EFNB1	EFNB1	-3.28782	0.00118624	0.00373102	-3.28782
FAM103A2P	FAM103A2P	-3.28618	0.0011928	0.00374956	-3.28618
MAFF	MAFF	-3.28607	0.00119327	0.00375053	-3.28607
CASP1	CASP1	-3.2849	0.00119799	0.00376327	-3.2849
GZMH	GZMH	-3.28432	0.00120031	0.00376975	-3.28432
UNC93B1	UNC93B1	-3.2843	0.00120039	0.00376975	-3.2843
UTP4	UTP4	-3.28369	0.00120286	0.00377489	-3.28369
IFI44L	IFI44L	-3.28304	0.00120551	0.00378267	-3.28304
MAPK3	MAPK3	-3.28253	0.00120759	0.00378768	-3.28253
WTH3DI	WTH3DI	-3.28252	0.00120761	0.00378768	-3.28252
MT-CO3	MT-CO3	-3.28189	0.00121021	0.00379319	-3.28189
SYNGR3	SYNGR3	-3.2814	0.00121221	0.00379893	-3.2814
PLEC	PLEC	-3.28061	0.00121542	0.00380846	-3.28061
ABCB5	ABCB5	-3.28025	0.00121692	0.00381211	-3.28025
TRAM2-AS1	TRAM2-AS1	-3.2801	0.00121751	0.00381292	-3.2801
WDR13	WDR13	-3.27723	0.00122934	0.00384622	-3.27723
SLC35F2	SLC35F2	-3.27683	0.00123098	0.00385073	-3.27683
PTX3	PTX3	-3.2768	0.00123112	0.00385073	-3.2768
TEAD4	TEAD4	-3.27625	0.00123338	0.0038562	-3.27625
EFCAB10	EFCAB10	-3.27515	0.00123796	0.0038689	-3.27515
SIGIRR	SIGIRR	-3.27467	0.00123995	0.00387458	-3.27467
ZFAND2A	ZFAND2A	-3.27374	0.00124384	0.00388514	-3.27374
ZFYVE19	ZFYVE19	-3.27356	0.00124461	0.00388701	-3.27356
MDH1	MDH1	-3.27271	0.00124818	0.00389709	-3.27271
RMDN3	RMDN3	-3.2727	0.00124819	0.00389709	-3.2727
ASL	ASL	-3.27257	0.00124876	0.00389833	-3.27257
VWA1	VWA1	-3.2714	0.00125365	0.00391199	-3.2714
EML3	EML3	-3.27068	0.00125669	0.00392027	-3.27068
TBC1D13	TBC1D13	-3.27046	0.00125764	0.00392118	-3.27046
GART	GART	-3.27006	0.00125933	0.00392521	-3.27006
SELENOK	SELENOK	-3.26868	0.00126518	0.00393927	-3.26868
CYTH4	CYTH4	-3.26813	0.0012675	0.00394486	-3.26813
WDR44	WDR44	-3.26525	0.00127985	0.00398055	-3.26525
AL671883.3	AL671883.3	-3.26513	0.00128035	0.00398154	-3.26513
NFATC2	NFATC2	-3.26454	0.00128289	0.00398834	-3.26454
ARL8A	ARL8A	-3.26429	0.00128398	0.0039912	-3.26429
COLGALT2	COLGALT2	-3.26325	0.00128847	0.00400325	-3.26325
CXCL6	CXCL6	-3.2623	0.00129257	0.00401355	-3.2623
FGFR2	FGFR2	-3.26196	0.00129406	0.00401664	-3.26196
GSTK1	GSTK1	-3.26161	0.00129557	0.00401946	-3.26161
SVILP1	SVILP1	-3.26132	0.00129684	0.00402286	-3.26132
SLC7A2	SLC7A2	-3.26099	0.00129827	0.00402618	-3.26099
CHMP1B	CHMP1B	-3.26067	0.00129965	0.00402991	-3.26067
VBP1	VBP1	-3.2606	0.00129996	0.00403031	-3.2606
SH3RF3	SH3RF3	-3.25889	0.00130741	0.00405119	-3.25889
PITPNA	PITPNA	-3.25823	0.00131031	0.00405907	-3.25823
AC011497.2	AC011497.2	-3.25752	0.00131345	0.00406712	-3.25752
PTPN6	PTPN6	-3.25737	0.00131408	0.00406852	-3.25737
VAMP7	VAMP7	-3.25721	0.0013148	0.00406962	-3.25721
PAR_Y_VAMP7	PAR_Y_VAMP7	-3.25721	0.0013148	0.00406962	-3.25721
DSTNP2	DSTNP2	-3.25717	0.00131498	0.00406964	-3.25717
MARS	MARS	-3.25681	0.00131656	0.00407283	-3.25681
CDKN1A	CDKN1A	-3.25621	0.00131922	0.00407995	-3.25621
HCAR2	HCAR2	-3.25524	0.00132349	0.00409148	-3.25524
LRFN5	LRFN5	-3.25475	0.0013257	0.00409775	-3.25475
MNT	MNT	-3.2546	0.00132636	0.00409923	-3.2546
SLA	SLA	-3.25445	0.00132701	0.00410067	-3.25445
GABRB1	GABRB1	-3.25426	0.00132787	0.00410276	-3.25426
IL10RA	IL10RA	-3.25316	0.00133277	0.0041168	-3.25316
EEF1A1P10	EEF1A1P10	-3.25295	0.00133371	0.00411855	-3.25295
SPATA41	SPATA41	-3.25264	0.00133508	0.00412224	-3.25264
BCL2L2-PABPN1	BCL2L2-PABPN1	-3.25217	0.00133718	0.00412815	-3.25217
MED18	MED18	-3.25171	0.00133923	0.00413334	-3.25171
UBE4A	UBE4A	-3.25096	0.00134259	0.00414314	-3.25096
AC015802.6	AC015802.6	-3.25087	0.001343	0.00414385	-3.25087
UQCRH	UQCRH	-3.25038	0.00134519	0.00415006	-3.25038
BCAS4	BCAS4	-3.2498	0.00134782	0.00415702	-3.2498
SV2A	SV2A	-3.2498	0.00134782	0.00415702	-3.2498
AC116562.4	AC116562.4	-3.24877	0.00135246	0.00417019	-3.24877
ARMCX6	ARMCX6	-3.24859	0.00135328	0.00417157	-3.24859
PAXX	PAXX	-3.24841	0.0013541	0.00417298	-3.24841
GNPNAT1	GNPNAT1	-3.24813	0.00135538	0.00417578	-3.24813
NFS1	NFS1	-3.24774	0.00135715	0.00418008	-3.24774
LYRM7	LYRM7	-3.24716	0.00135978	0.00418763	-3.24716
NDUFV2	NDUFV2	-3.24708	0.00136013	0.00418812	-3.24708
USF2	USF2	-3.24701	0.00136044	0.00418851	-3.24701
ITIH1	ITIH1	-3.24613	0.00136446	0.00420013	-3.24613
TMEM35B	TMEM35B	-3.2461	0.00136459	0.00420013	-3.2461
BDNF-AS	BDNF-AS	-3.24594	0.00136534	0.00420129	-3.24594
RNF166	RNF166	-3.24569	0.00136647	0.00420422	-3.24569
TKT	TKT	-3.24535	0.00136803	0.00420787	-3.24535
SNX29	SNX29	-3.24424	0.00137309	0.00422226	-3.24424
ENSAP2	ENSAP2	-3.24305	0.00137855	0.00423733	-3.24305
UBFD1	UBFD1	-3.24292	0.00137918	0.00423869	-3.24292
NIPA2	NIPA2	-3.24253	0.00138094	0.00424353	-3.24253
CFAP69	CFAP69	-3.24248	0.00138119	0.00424372	-3.24248
TNFSF9	TNFSF9	-3.24214	0.00138274	0.00424785	-3.24214
CXCL9	CXCL9	-3.24211	0.00138291	0.00424785	-3.24211
SPECC1	SPECC1	-3.24122	0.00138701	0.00425987	-3.24122
AC004846.1	AC004846.1	-3.24052	0.00139027	0.0042687	-3.24052
EBI3	EBI3	-3.2401	0.00139221	0.00427294	-3.2401
LENG9	LENG9	-3.23876	0.00139843	0.00428851	-3.23876
TACR1	TACR1	-3.23782	0.00140281	0.00430079	-3.23782
QKI	QKI	-3.23759	0.00140388	0.00430349	-3.23759
NLRP1	NLRP1	-3.23616	0.00141062	0.00432356	-3.23616
LRRN2	LRRN2	-3.23522	0.00141502	0.0043353	-3.23522
ACTBP2	ACTBP2	-3.23522	0.00141503	0.0043353	-3.23522
IGBP1	IGBP1	-3.23508	0.00141568	0.0043367	-3.23508
SMC5-AS1	SMC5-AS1	-3.23472	0.00141739	0.00434078	-3.23472
AC020763.4	AC020763.4	-3.23411	0.0014203	0.0043491	-3.23411
ZNF358	ZNF358	-3.23303	0.00142542	0.00436357	-3.23303
LINC00595	LINC00595	-3.2329	0.00142603	0.00436486	-3.2329
LSAMP	LSAMP	-3.2324	0.0014284	0.00437035	-3.2324
BCL3	BCL3	-3.23228	0.00142897	0.00437128	-3.23228
LINC01123	LINC01123	-3.23196	0.00143048	0.00437493	-3.23196
CXCR6	CXCR6	-3.23179	0.0014313	0.00437684	-3.23179
CCDC96	CCDC96	-3.2309	0.00143556	0.0043857	-3.2309
AL357033.4	AL357033.4	-3.23023	0.00143873	0.00439422	-3.23023
AL021395.1	AL021395.1	-3.2293	0.00144319	0.00440694	-3.2293
PPP1R9B	PPP1R9B	-3.22927	0.00144336	0.00440694	-3.22927
CORO2B	CORO2B	-3.22924	0.00144348	0.00440694	-3.22924
VAX2	VAX2	-3.2282	0.0014485	0.00442105	-3.2282
GALNT10	GALNT10	-3.22811	0.00144895	0.00442182	-3.22811
C4orf3	C4orf3	-3.22773	0.00145076	0.00442616	-3.22773
MPZ	MPZ	-3.22675	0.0014555	0.00443871	-3.22675
ACKR3	ACKR3	-3.22594	0.00145944	0.00444909	-3.22594
CDH1	CDH1	-3.22514	0.0014633	0.00445959	-3.22514
RAB37	RAB37	-3.22457	0.00146611	0.00446696	-3.22457
WDR45B	WDR45B	-3.22417	0.00146805	0.00447186	-3.22417
ZBTB45	ZBTB45	-3.22323	0.00147265	0.00448425	-3.22323
CBS	CBS	-3.22187	0.00147929	0.00450166	-3.22187
ITM2C	ITM2C	-3.22113	0.00148296	0.00451098	-3.22113
AC012617.1	AC012617.1	-3.22102	0.00148349	0.00451188	-3.22102
LINC01278	LINC01278	-3.22095	0.00148383	0.00451188	-3.22095
DRAM1	DRAM1	-3.22081	0.00148449	0.00451322	-3.22081
EXD3	EXD3	-3.22068	0.00148517	0.00451453	-3.22068
STMN3	STMN3	-3.22034	0.00148682	0.00451788	-3.22034
CRLF3	CRLF3	-3.22005	0.00148826	0.00452103	-3.22005
CIART	CIART	-3.21863	0.00149531	0.00454013	-3.21863
C19orf25	C19orf25	-3.21862	0.00149535	0.00454013	-3.21862
CSAG1	CSAG1	-3.21842	0.00149636	0.00454258	-3.21842
MTATP6P1	MTATP6P1	-3.2183	0.00149692	0.00454352	-3.2183
EVA1C	EVA1C	-3.21827	0.00149707	0.00454352	-3.21827
CMBL	CMBL	-3.21759	0.00150048	0.00455204	-3.21759
CLDN11	CLDN11	-3.21739	0.00150145	0.00455436	-3.21739
SLC9A5	SLC9A5	-3.21732	0.00150181	0.00455485	-3.21732
SOX8	SOX8	-3.21586	0.00150911	0.00457567	-3.21586
JUNB	JUNB	-3.21518	0.00151253	0.00458488	-3.21518
ZBTB47	ZBTB47	-3.21507	0.00151306	0.00458588	-3.21507
AC092718.3	AC092718.3	-3.21453	0.00151578	0.00459351	-3.21453
ENTPD2	ENTPD2	-3.21437	0.00151658	0.00459531	-3.21437
EIF2S2P4	EIF2S2P4	-3.2141	0.00151793	0.00459879	-3.2141
GCAT	GCAT	-3.21392	0.00151887	0.00460101	-3.21392
CD86	CD86	-3.21368	0.00152005	0.00460375	-3.21368
USP27X-AS1	USP27X-AS1	-3.21344	0.00152126	0.0046064	-3.21344
SNPH	SNPH	-3.21289	0.00152402	0.00461229	-3.21289
SMG9	SMG9	-3.21267	0.00152516	0.00461512	-3.21267
SGTB	SGTB	-3.21239	0.00152656	0.00461746	-3.21239
MICALL2	MICALL2	-3.21235	0.00152675	0.00461746	-3.21235
SGPP2	SGPP2	-3.21212	0.00152795	0.00461947	-3.21212
ELOVL5	ELOVL5	-3.2121	0.00152803	0.00461947	-3.2121
CYC1	CYC1	-3.21172	0.00152994	0.00462462	-3.21172
PLCH2	PLCH2	-3.2113	0.00153209	0.00463043	-3.2113
HLA-C	HLA-C	-3.21127	0.00153227	0.00463043	-3.21127
ENPP4	ENPP4	-3.21098	0.00153371	0.00463416	-3.21098
AL135999.1	AL135999.1	-3.21037	0.00153682	0.00464241	-3.21037
UCHL1	UCHL1	-3.21018	0.00153779	0.00464464	-3.21018
MAEL	MAEL	-3.21006	0.00153842	0.0046459	-3.21006
TBXAS1	TBXAS1	-3.20935	0.00154203	0.00465618	-3.20935
PCP4L1	PCP4L1	-3.20879	0.00154486	0.00466412	-3.20879
ARL6IP4	ARL6IP4	-3.20846	0.00154658	0.00466806	-3.20846
FBXO32	FBXO32	-3.20511	0.00156379	0.00471434	-3.20511
CCM2	CCM2	-3.20323	0.00157355	0.00474122	-3.20323
MRPL38	MRPL38	-3.20263	0.00157667	0.00475	-3.20263
PCYOX1	PCYOX1	-3.20242	0.0015778	0.00475214	-3.20242
ADCYAP1R1	ADCYAP1R1	-3.20213	0.00157929	0.00475598	-3.20213
ICAM1	ICAM1	-3.20082	0.00158614	0.00477407	-3.20082
MRPS2	MRPS2	-3.20064	0.00158708	0.00477626	-3.20064
ITGA6	ITGA6	-3.19932	0.00159402	0.00479585	-3.19932
HTR7	HTR7	-3.19914	0.001595	0.00479817	-3.19914
TOM1	TOM1	-3.19675	0.00160762	0.00483177	-3.19675
ABHD2	ABHD2	-3.19674	0.00160767	0.00483177	-3.19674
IGHM	IGHM	-3.19494	0.00161727	0.0048587	-3.19494
SCD5	SCD5	-3.19472	0.00161844	0.00486093	-3.19472
CPT1A	CPT1A	-3.1945	0.00161962	0.00486383	-3.1945
ELMSAN1	ELMSAN1	-3.19413	0.0016216	0.00486912	-3.19413
SLC25A14	SLC25A14	-3.1934	0.00162548	0.00487947	-3.1934
LYPD8	LYPD8	-3.19287	0.00162835	0.00488743	-3.19287
APOL6	APOL6	-3.19271	0.00162921	0.00488937	-3.19271
C4A	C4A	-3.19103	0.00163823	0.00491381	-3.19103
PCNX3	PCNX3	-3.1909	0.00163894	0.00491529	-3.1909
DDX54	DDX54	-3.19075	0.00163976	0.0049171	-3.19075
GZF1	GZF1	-3.19019	0.0016428	0.00492491	-3.19019
AC127496.7	AC127496.7	-3.18976	0.00164511	0.00493061	-3.18976
KIAA0319	KIAA0319	-3.18976	0.00164514	0.00493061	-3.18976
S100A1	S100A1	-3.18964	0.00164576	0.00493182	-3.18964
STK11	STK11	-3.18951	0.00164647	0.00493331	-3.18951
HDAC11	HDAC11	-3.18829	0.00165313	0.00495062	-3.18829
AC138811.2	AC138811.2	-3.1881	0.00165413	0.00495295	-3.1881
LRP11	LRP11	-3.18763	0.00165671	0.00495936	-3.18763
FCGR3B	FCGR3B	-3.18747	0.00165757	0.00496128	-3.18747
POLD4	POLD4	-3.18699	0.00166019	0.00496847	-3.18699
NXPH2	NXPH2	-3.18694	0.00166047	0.00496864	-3.18694
C9orf40	C9orf40	-3.18606	0.00166528	0.00498172	-3.18606
WFIKKN2	WFIKKN2	-3.18424	0.00167532	0.00500712	-3.18424
KDM5C-IT1	KDM5C-IT1	-3.18406	0.00167632	0.00500943	-3.18406
DCTPP1	DCTPP1	-3.18358	0.00167896	0.00501533	-3.18358
IPO4	IPO4	-3.18207	0.00168731	0.00503761	-3.18207
PEG3	PEG3	-3.18197	0.0016879	0.00503871	-3.18197
TAPBP	TAPBP	-3.18122	0.00169204	0.00504907	-3.18122
EVX2	EVX2	-3.18092	0.0016937	0.00505304	-3.18092
HLA-DRB5	HLA-DRB5	-3.1809	0.00169382	0.00505304	-3.1809
SEC31A	SEC31A	-3.18053	0.00169586	0.00505847	-3.18053
AP001636.3	AP001636.3	-3.1801	0.00169826	0.00506428	-3.1801
NCEH1	NCEH1	-3.1785	0.00170724	0.00508904	-3.1785
RAB6C-AS1	RAB6C-AS1	-3.17814	0.00170926	0.0050944	-3.17814
MRPL55	MRPL55	-3.17744	0.0017132	0.00510548	-3.17744
MRPS6	MRPS6	-3.17697	0.00171584	0.00511266	-3.17697
HLA-L	HLA-L	-3.17682	0.00171668	0.00511448	-3.17682
VSNL1	VSNL1	-3.17675	0.00171708	0.00511501	-3.17675
CSNK1D	CSNK1D	-3.17634	0.00171941	0.00512061	-3.17634
NRGN	NRGN	-3.17619	0.00172024	0.00512204	-3.17619
NACC2	NACC2	-3.17617	0.00172035	0.00512204	-3.17617
PKNOX2	PKNOX2	-3.17601	0.00172125	0.00512284	-3.17601
C10orf82	C10orf82	-3.17601	0.0017213	0.00512284	-3.17601
HES6	HES6	-3.17583	0.00172229	0.00512443	-3.17583
AC022966.2	AC022966.2	-3.17533	0.00172509	0.00513092	-3.17533
PLPPR2	PLPPR2	-3.17524	0.0017256	0.00513159	-3.17524
ECE2	ECE2	-3.17512	0.0017263	0.00513299	-3.17512
SERPINB1	SERPINB1	-3.17497	0.00172714	0.00513355	-3.17497
PDXDC1	PDXDC1	-3.17493	0.0017274	0.00513355	-3.17493
NT5C	NT5C	-3.17481	0.00172804	0.00513479	-3.17481
IGFL2	IGFL2	-3.17457	0.00172944	0.00513826	-3.17457
NARS	NARS	-3.17398	0.0017328	0.00514657	-3.17398
CD40	CD40	-3.17393	0.00173306	0.00514657	-3.17393
FLYWCH2	FLYWCH2	-3.17367	0.00173456	0.0051494	-3.17367
FAM213A	FAM213A	-3.17342	0.00173595	0.00515219	-3.17342
DPY19L2P4	DPY19L2P4	-3.17183	0.00174507	0.00517653	-3.17183
CERS2	CERS2	-3.17112	0.00174915	0.00518726	-3.17112
PARP9	PARP9	-3.1706	0.00175212	0.00519541	-3.1706
SLC12A8	SLC12A8	-3.17046	0.00175292	0.00519711	-3.17046
UBXN6	UBXN6	-3.16892	0.00176179	0.00521996	-3.16892
PXN	PXN	-3.16887	0.00176209	0.00522011	-3.16887
RPUSD1	RPUSD1	-3.16653	0.00177565	0.00525646	-3.16653
TNFAIP2	TNFAIP2	-3.1665	0.00177585	0.00525646	-3.1665
AL133415.1	AL133415.1	-3.16606	0.00177838	0.00526292	-3.16606
SH3BP1	SH3BP1	-3.16582	0.00177977	0.00526632	-3.16582
PPM1H	PPM1H	-3.1647	0.00178631	0.0052829	-3.1647
NDRG1	NDRG1	-3.16431	0.00178864	0.00528912	-3.16431
MAGEA2B	MAGEA2B	-3.16372	0.0017921	0.00529794	-3.16372
SPATA22	SPATA22	-3.16334	0.00179433	0.00530386	-3.16334
RPS2P36	RPS2P36	-3.16309	0.00179579	0.00530667	-3.16309
SNORA57	SNORA57	-3.16305	0.00179599	0.00530667	-3.16305
MED15	MED15	-3.16273	0.00179792	0.00531167	-3.16273
SDCCAG3	SDCCAG3	-3.16211	0.00180156	0.00532175	-3.16211
GALNT18	GALNT18	-3.16193	0.00180261	0.00532275	-3.16193
ATXN2L	ATXN2L	-3.16181	0.00180334	0.0053242	-3.16181
HLA-DQA1	HLA-DQA1	-3.15991	0.00181458	0.00535531	-3.15991
TNRC6C-AS1	TNRC6C-AS1	-3.15927	0.00181835	0.00536503	-3.15927
DHX32	DHX32	-3.15896	0.00182022	0.00536983	-3.15896
MZB1	MZB1	-3.15874	0.00182155	0.00537236	-3.15874
CHMP1A	CHMP1A	-3.15848	0.00182309	0.00537621	-3.15848
GLRX	GLRX	-3.15779	0.00182721	0.00538695	-3.15779
POLR2H	POLR2H	-3.15707	0.00183153	0.00539828	-3.15707
GOLGA8T	GOLGA8T	-3.1562	0.00183676	0.00541226	-3.1562
LINC01435	LINC01435	-3.15468	0.00184588	0.00543843	-3.15468
GPR37L1	GPR37L1	-3.15426	0.00184838	0.00544252	-3.15426
AD000671.1	AD000671.1	-3.15426	0.00184841	0.00544252	-3.15426
ATP5O	ATP5O	-3.15426	0.00184843	0.00544252	-3.15426
SLC16A4	SLC16A4	-3.15425	0.00184847	0.00544252	-3.15425
FADS2	FADS2	-3.15408	0.00184952	0.00544489	-3.15408
TMEM267	TMEM267	-3.15314	0.00185521	0.00546023	-3.15314
ERO1A	ERO1A	-3.15283	0.00185706	0.00546436	-3.15283
LINC02495	LINC02495	-3.15282	0.0018571	0.00546436	-3.15282
IRF1	IRF1	-3.1523	0.00186027	0.00547227	-3.1523
WNT5B	WNT5B	-3.15206	0.00186173	0.00547585	-3.15206
GPR179	GPR179	-3.15051	0.00187118	0.00550291	-3.15051
PROB1	PROB1	-3.15001	0.00187424	0.00550996	-3.15001
CMPK1	CMPK1	-3.15	0.0018743	0.00550996	-3.15
UBASH3B	UBASH3B	-3.14959	0.00187681	0.0055166	-3.14959
SMOC2	SMOC2	-3.14817	0.00188551	0.0055393	-3.14817
CTDP1	CTDP1	-3.14705	0.00189243	0.00555662	-3.14705
ANTXR2	ANTXR2	-3.14629	0.00189714	0.00556657	-3.14629
CDR2L	CDR2L	-3.14627	0.00189726	0.00556657	-3.14627
PREB	PREB	-3.14622	0.00189754	0.00556668	-3.14622
TMEM121	TMEM121	-3.14614	0.00189808	0.00556682	-3.14614
CXorf40A	CXorf40A	-3.14518	0.001904	0.00558272	-3.14518
LUCAT1	LUCAT1	-3.14461	0.00190756	0.00559132	-3.14461
MOV10L1	MOV10L1	-3.14459	0.00190767	0.00559132	-3.14459
EXOC3	EXOC3	-3.1436	0.00191383	0.00560717	-3.1436
MUC15	MUC15	-3.14342	0.00191499	0.00560948	-3.14342
ARMCX3	ARMCX3	-3.14323	0.00191616	0.00561109	-3.14323
FZD1	FZD1	-3.14319	0.00191641	0.0056111	-3.14319
GOLGA8O	GOLGA8O	-3.14309	0.00191702	0.00561196	-3.14309
HEPACAM	HEPACAM	-3.14302	0.00191745	0.00561196	-3.14302
MGC16275	MGC16275	-3.14276	0.00191907	0.00561524	-3.14276
AC017116.1	AC017116.1	-3.14185	0.00192481	0.00563058	-3.14185
STK32B	STK32B	-3.1414	0.00192763	0.00563664	-3.1414
OPRK1	OPRK1	-3.13985	0.00193739	0.00565859	-3.13985
CDYL	CDYL	-3.13893	0.00194321	0.00567339	-3.13893
UBA7	UBA7	-3.13878	0.00194411	0.00567527	-3.13878
FAM129A	FAM129A	-3.13782	0.00195019	0.00569156	-3.13782
ARRDC3-AS1	ARRDC3-AS1	-3.1373	0.00195354	0.00570061	-3.1373
SH3D19	SH3D19	-3.13724	0.00195391	0.00570094	-3.13724
TRIM71	TRIM71	-3.13672	0.00195718	0.00570828	-3.13672
FAM45BP	FAM45BP	-3.13608	0.00196128	0.00571874	-3.13608
PARP10	PARP10	-3.13581	0.00196302	0.00572309	-3.13581
YARS	YARS	-3.13516	0.00196717	0.00573296	-3.13516
MSMO1	MSMO1	-3.135	0.00196822	0.00573497	-3.135
AATF	AATF	-3.13497	0.00196836	0.00573497	-3.13497
ATP6V1A	ATP6V1A	-3.13352	0.00197766	0.00575908	-3.13352
ANKRD35	ANKRD35	-3.13307	0.00198056	0.00576604	-3.13307
HSPB1	HSPB1	-3.13284	0.0019821	0.00576903	-3.13284
CLSTN3	CLSTN3	-3.13238	0.00198506	0.00577617	-3.13238
RUNX1	RUNX1	-3.13147	0.0019909	0.00579016	-3.13147
CSF1	CSF1	-3.13143	0.0019912	0.00579029	-3.13143
RNF213	RNF213	-3.13016	0.00199943	0.00581124	-3.13016
SMG5	SMG5	-3.12999	0.0020005	0.00581361	-3.12999
AGMAT	AGMAT	-3.12878	0.0020084	0.00583206	-3.12878
TPST1	TPST1	-3.12829	0.00201161	0.00583883	-3.12829
GPR162	GPR162	-3.12828	0.00201163	0.00583883	-3.12828
C18orf8	C18orf8	-3.12816	0.00201244	0.00584003	-3.12816
ATP10D	ATP10D	-3.12807	0.00201305	0.00584031	-3.12807
AZGP1	AZGP1	-3.12767	0.00201566	0.00584637	-3.12767
SLC25A42	SLC25A42	-3.12753	0.00201654	0.00584818	-3.12753
DCTN1-AS1	DCTN1-AS1	-3.12728	0.00201818	0.00585219	-3.12728
LRRC37A6P	LRRC37A6P	-3.12705	0.00201969	0.00585539	-3.12705
TMEM179	TMEM179	-3.12691	0.00202063	0.00585612	-3.12691
ARSK	ARSK	-3.12653	0.00202308	0.00586112	-3.12653
TCP10L	TCP10L	-3.12645	0.00202364	0.005862	-3.12645
AGPAT3	AGPAT3	-3.12588	0.0020274	0.00587214	-3.12588
NUTF2	NUTF2	-3.12574	0.00202832	0.00587403	-3.12574
PEBP1P2	PEBP1P2	-3.12528	0.00203134	0.00588204	-3.12528
ADRA2C	ADRA2C	-3.12516	0.00203214	0.00588358	-3.12516
BNIP3	BNIP3	-3.1246	0.00203581	0.00589279	-3.1246
SUPT16HP1	SUPT16HP1	-3.1246	0.00203584	0.00589279	-3.1246
TINF2	TINF2	-3.12451	0.00203644	0.00589376	-3.12451
MYO7B	MYO7B	-3.12394	0.00204019	0.00590311	-3.12394
IL17RA	IL17RA	-3.12321	0.002045	0.00591627	-3.12321
RBM8B	RBM8B	-3.12184	0.00205412	0.00594189	-3.12184
ATRN	ATRN	-3.12085	0.00206074	0.00595952	-3.12085
MDH1B	MDH1B	-3.12061	0.00206232	0.00596332	-3.12061
AMPD3	AMPD3	-3.12036	0.00206402	0.00596749	-3.12036
GNG3	GNG3	-3.11953	0.00206957	0.00598123	-3.11953
TMEM191A	TMEM191A	-3.11938	0.00207054	0.00598328	-3.11938
ASNSP1	ASNSP1	-3.11867	0.00207533	0.00599552	-3.11867
DISP1	DISP1	-3.11863	0.00207558	0.00599552	-3.11863
SERINC3	SERINC3	-3.11783	0.00208097	0.00600956	-3.11783
ANXA11	ANXA11	-3.1164	0.00209067	0.00603141	-3.1164
SLC7A14	SLC7A14	-3.1154	0.00209742	0.00604935	-3.1154
CLECL1	CLECL1	-3.11472	0.00210203	0.00606184	-3.11472
RASGEF1C	RASGEF1C	-3.11388	0.00210779	0.0060777	-3.11388
GSTP1	GSTP1	-3.11382	0.00210815	0.00607796	-3.11382
MTHFD1	MTHFD1	-3.11335	0.00211139	0.00608574	-3.11335
MT-ND3	MT-ND3	-3.11264	0.00211626	0.006099	-3.11264
OSCAR	OSCAR	-3.11143	0.00212453	0.00612048	-3.11143
NR4A1	NR4A1	-3.1109	0.00212817	0.00613006	-3.1109
ORAI1	ORAI1	-3.11087	0.0021284	0.00613006	-3.11087
SGMS1	SGMS1	-3.11066	0.00212982	0.00613338	-3.11066
ATMIN	ATMIN	-3.11036	0.00213191	0.00613862	-3.11036
RPL28	RPL28	-3.10994	0.00213477	0.00614513	-3.10994
DNTTIP2	DNTTIP2	-3.10897	0.00214152	0.00616236	-3.10897
LRP2	LRP2	-3.1088	0.0021427	0.00616498	-3.1088
HSPA2	HSPA2	-3.10842	0.00214531	0.0061717	-3.10842
LRIT3	LRIT3	-3.10825	0.00214652	0.00617438	-3.10825
SPRED2	SPRED2	-3.10565	0.00216459	0.00622477	-3.10565
GPS1	GPS1	-3.10504	0.00216886	0.00623569	-3.10504
ANKRD24	ANKRD24	-3.10503	0.00216894	0.00623569	-3.10503
UBB	UBB	-3.10497	0.00216938	0.00623569	-3.10497
SAMD12	SAMD12	-3.10495	0.00216949	0.00623569	-3.10495
BLVRB	BLVRB	-3.10428	0.00217422	0.00624771	-3.10428
SYNC	SYNC	-3.10278	0.00218472	0.00627547	-3.10278
NINJ2	NINJ2	-3.10268	0.00218546	0.00627679	-3.10268
FIS1	FIS1	-3.10163	0.0021929	0.00629576	-3.10163
ALOX5AP	ALOX5AP	-3.10157	0.0021933	0.00629595	-3.10157
KRT8P12	KRT8P12	-3.1015	0.0021938	0.00629595	-3.1015
PGR	PGR	-3.10104	0.00219706	0.00630369	-3.10104
LSM12P1	LSM12P1	-3.10072	0.00219929	0.00630931	-3.10072
TNFSF18	TNFSF18	-3.10034	0.00220204	0.00631384	-3.10034
TMEM130	TMEM130	-3.09991	0.00220507	0.00632027	-3.09991
PRICKLE2	PRICKLE2	-3.09914	0.00221052	0.00633427	-3.09914
ADIRF	ADIRF	-3.09832	0.00221639	0.0063503	-3.09832
NCALD	NCALD	-3.09803	0.00221849	0.0063555	-3.09803
CCDC129	CCDC129	-3.09775	0.00222046	0.00636035	-3.09775
UBLCP1	UBLCP1	-3.09702	0.00222572	0.00637299	-3.09702
LINC00173	LINC00173	-3.0967	0.00222801	0.00637793	-3.0967
CXCL1	CXCL1	-3.09656	0.00222899	0.00637993	-3.09656
AC068547.1	AC068547.1	-3.09652	0.00222932	0.00638005	-3.09652
SIRT3	SIRT3	-3.09643	0.00222991	0.00638094	-3.09643
FNDC7	FNDC7	-3.09591	0.00223364	0.00638918	-3.09591
PNOC	PNOC	-3.09452	0.00224373	0.00641318	-3.09452
ARHGEF18	ARHGEF18	-3.09384	0.00224861	0.00642548	-3.09384
SERTAD1	SERTAD1	-3.09315	0.00225362	0.00643817	-3.09315
CC2D1A	CC2D1A	-3.09279	0.00225621	0.00644474	-3.09279
SIX3-AS1	SIX3-AS1	-3.09275	0.00225649	0.00644474	-3.09275
AC092868.2	AC092868.2	-3.09267	0.00225707	0.00644559	-3.09267
SLC5A9	SLC5A9	-3.09141	0.0022663	0.00646951	-3.09141
FAM196B	FAM196B	-3.09096	0.00226952	0.00647624	-3.09096
UPF1	UPF1	-3.09036	0.00227392	0.00648796	-3.09036
C1GALT1C1	C1GALT1C1	-3.08956	0.00227982	0.00650232	-3.08956
ODAM	ODAM	-3.08946	0.00228052	0.00650351	-3.08946
NPY	NPY	-3.08938	0.00228113	0.00650442	-3.08938
USP18	USP18	-3.08933	0.00228146	0.00650454	-3.08933
RHBDL1	RHBDL1	-3.08789	0.00229211	0.00653244	-3.08789
KIAA0368	KIAA0368	-3.08618	0.0023047	0.00656583	-3.08618
CHRM1	CHRM1	-3.08611	0.00230522	0.00656649	-3.08611
MRPS23	MRPS23	-3.08518	0.0023121	0.00658193	-3.08518
TRPM2	TRPM2	-3.08377	0.00232263	0.00660859	-3.08377
SLC9A7P1	SLC9A7P1	-3.08306	0.00232793	0.00662234	-3.08306
TSEN34	TSEN34	-3.0827	0.00233064	0.0066272	-3.0827
MFN2	MFN2	-3.08251	0.00233202	0.00663027	-3.08251
KLK4	KLK4	-3.08195	0.0023362	0.00663884	-3.08195
GPRC5A	GPRC5A	-3.08148	0.00233976	0.00664798	-3.08148
ATP1B2	ATP1B2	-3.08145	0.00234001	0.00664798	-3.08145
LRRC43	LRRC43	-3.08103	0.00234314	0.0066558	-3.08103
RRAS	RRAS	-3.08025	0.00234902	0.00667106	-3.08025
ALPL	ALPL	-3.08014	0.00234987	0.00667263	-3.08014
FUT8-AS1	FUT8-AS1	-3.07771	0.0023682	0.00671963	-3.07771
AGGF1P1	AGGF1P1	-3.07735	0.00237098	0.00672667	-3.07735
AC004817.3	AC004817.3	-3.07701	0.00237356	0.00673258	-3.07701
HLA-DQB2	HLA-DQB2	-3.07462	0.00239183	0.00677815	-3.07462
SH3BGR	SH3BGR	-3.07309	0.00240354	0.00680793	-3.07309
FURIN	FURIN	-3.07309	0.00240354	0.00680793	-3.07309
PLEK2	PLEK2	-3.07183	0.00241327	0.00683118	-3.07183
NDUFA7	NDUFA7	-3.06973	0.00242958	0.00687391	-3.06973
NLRX1	NLRX1	-3.06868	0.00243776	0.00689362	-3.06868
AC008556.1	AC008556.1	-3.06857	0.00243861	0.00689462	-3.06857
SOX2	SOX2	-3.06855	0.00243873	0.00689462	-3.06855
LINC00923	LINC00923	-3.0683	0.00244071	0.00689935	-3.0683
SLC25A33	SLC25A33	-3.06721	0.00244919	0.0069216	-3.06721
AC092802.1	AC092802.1	-3.06558	0.00246205	0.00695396	-3.06558
UQCRFS1P1	UQCRFS1P1	-3.0655	0.00246262	0.00695396	-3.0655
CHTF8	CHTF8	-3.06548	0.0024628	0.00695396	-3.06548
RMST	RMST	-3.06377	0.00247635	0.00699047	-3.06377
IQGAP2	IQGAP2	-3.0634	0.00247921	0.00699767	-3.0634
ST6GAL1	ST6GAL1	-3.06269	0.00248486	0.00700879	-3.06269
LRIG1	LRIG1	-3.06263	0.00248532	0.00700879	-3.06263
NMT1	NMT1	-3.06257	0.0024858	0.00700879	-3.06257
DYNC1H1	DYNC1H1	-3.0625	0.00248639	0.00700879	-3.0625
DOK3	DOK3	-3.06248	0.00248655	0.00700879	-3.06248
CDIPT	CDIPT	-3.06179	0.00249203	0.00702333	-3.06179
AL136317.3	AL136317.3	-3.06091	0.002499	0.00704035	-3.06091
URB1	URB1	-3.06075	0.00250031	0.00704227	-3.06075
GAL3ST4	GAL3ST4	-3.06063	0.0025013	0.00704418	-3.06063
COX7C	COX7C	-3.06057	0.00250177	0.00704463	-3.06057
AL035252.2	AL035252.2	-3.06023	0.00250446	0.00705134	-3.06023
LINC00890	LINC00890	-3.05997	0.00250655	0.00705634	-3.05997
AC016734.1	AC016734.1	-3.05931	0.00251185	0.00706916	-3.05931
FKBP9	FKBP9	-3.05928	0.00251205	0.00706916	-3.05928
CSDE1	CSDE1	-3.05885	0.00251552	0.00707806	-3.05885
MT-RNR2	MT-RNR2	-3.05858	0.00251768	0.0070815	-3.05858
CAPRIN1	CAPRIN1	-3.05735	0.00252762	0.00710678	-3.05735
HLA-E	HLA-E	-3.05619	0.00253695	0.00713035	-3.05619
MGLL	MGLL	-3.05611	0.00253761	0.00713134	-3.05611
DEDD	DEDD	-3.05576	0.00254046	0.00713844	-3.05576
FAM98A	FAM98A	-3.0554	0.0025434	0.00714472	-3.0554
DNPEP	DNPEP	-3.05537	0.00254364	0.00714472	-3.05537
PDHX	PDHX	-3.05499	0.00254668	0.00715235	-3.05499
LINC01018	LINC01018	-3.05447	0.00255091	0.00716335	-3.05447
CST2	CST2	-3.05312	0.00256196	0.00719098	-3.05312
RILPL2	RILPL2	-3.05299	0.00256295	0.0071918	-3.05299
SDHC	SDHC	-3.05271	0.00256526	0.00719738	-3.05271
TNFRSF14	TNFRSF14	-3.05267	0.00256558	0.00719739	-3.05267
IGSF11	IGSF11	-3.05186	0.00257223	0.00721426	-3.05186
SMU1	SMU1	-3.05159	0.00257441	0.00721857	-3.05159
SOHLH2	SOHLH2	-3.05152	0.002575	0.00721888	-3.05152
ZNF598	ZNF598	-3.05147	0.0025754	0.00721888	-3.05147
KIF21A	KIF21A	-3.05146	0.00257548	0.00721888	-3.05146
ARAP1	ARAP1	-3.05098	0.00257944	0.0072291	-3.05098
TMEM154	TMEM154	-3.0507	0.00258173	0.00723395	-3.0507
AL157396.1	AL157396.1	-3.05069	0.00258181	0.00723395	-3.05069
RPGRIP1	RPGRIP1	-3.0505	0.00258341	0.00723753	-3.0505
LCTL	LCTL	-3.05025	0.00258546	0.00724237	-3.05025
NAPSB	NAPSB	-3.04988	0.00258848	0.00724993	-3.04988
PEX5L	PEX5L	-3.04977	0.00258942	0.00725165	-3.04977
WNT5A	WNT5A	-3.04972	0.00258986	0.00725198	-3.04972
ACTR3B	ACTR3B	-3.04822	0.00260225	0.00728578	-3.04822
APOD	APOD	-3.04817	0.00260261	0.00728588	-3.04817
STK24	STK24	-3.04761	0.00260728	0.00729805	-3.04761
SENP5	SENP5	-3.04731	0.00260973	0.00730401	-3.04731
SGTA	SGTA	-3.04696	0.00261267	0.00730951	-3.04696
AF111167.2	AF111167.2	-3.04685	0.00261361	0.00731034	-3.04685
CD180	CD180	-3.04664	0.00261536	0.00731414	-3.04664
GAS2L1	GAS2L1	-3.04659	0.00261574	0.00731414	-3.04659
RBKS	RBKS	-3.04657	0.00261594	0.00731414	-3.04657
C7orf43	C7orf43	-3.04647	0.00261675	0.00731551	-3.04647
TMPPE	TMPPE	-3.04631	0.00261805	0.00731733	-3.04631
FAM83H	FAM83H	-3.04576	0.00262262	0.00732873	-3.04576
AGPAT2	AGPAT2	-3.04552	0.00262463	0.007333	-3.04552
ARHGAP44	ARHGAP44	-3.04475	0.00263114	0.00734755	-3.04475
USP54	USP54	-3.04422	0.00263551	0.00735783	-3.04422
TXNDC17	TXNDC17	-3.04388	0.00263843	0.00736426	-3.04388
HEATR5A	HEATR5A	-3.04344	0.00264209	0.00737355	-3.04344
GPX3	GPX3	-3.04271	0.00264821	0.00738795	-3.04271
AC068338.2	AC068338.2	-3.0425	0.00265002	0.00739203	-3.0425
AC023824.1	AC023824.1	-3.04242	0.00265066	0.0073929	-3.04242
MEDAG	MEDAG	-3.04185	0.00265547	0.00740449	-3.04185
AL359918.1	AL359918.1	-3.04162	0.00265744	0.00740907	-3.04162
KHDRBS3	KHDRBS3	-3.04124	0.00266065	0.00741712	-3.04124
SLC25A35	SLC25A35	-3.03995	0.00267157	0.00744479	-3.03995
NTN4	NTN4	-3.03864	0.00268269	0.00747209	-3.03864
GS1-600G8.3	GS1-600G8.3	-3.03849	0.002684	0.00747483	-3.03849
FAM156B	FAM156B	-3.03841	0.00268461	0.0074756	-3.03841
PARP3	PARP3	-3.03691	0.00269748	0.00750774	-3.03691
AC245369.1	AC245369.1	-3.03587	0.00270642	0.00752984	-3.03587
ARFGAP2	ARFGAP2	-3.03562	0.0027085	0.00753469	-3.03562
UQCRFS1	UQCRFS1	-3.0345	0.00271817	0.00755879	-3.0345
EFCAB8	EFCAB8	-3.03325	0.00272901	0.00758613	-3.03325
C1orf116	C1orf116	-3.03269	0.00273384	0.00759864	-3.03269
C3orf52	C3orf52	-3.03261	0.00273451	0.00759957	-3.03261
PRSS23	PRSS23	-3.03225	0.00273762	0.00760728	-3.03225
CFHR1	CFHR1	-3.03203	0.00273956	0.00761004	-3.03203
TRIM22	TRIM22	-3.03202	0.00273963	0.00761004	-3.03202
FMO3	FMO3	-3.03173	0.00274218	0.00761481	-3.03173
LILRA2	LILRA2	-3.03168	0.00274255	0.00761481	-3.03168
CYP27A1	CYP27A1	-3.031	0.00274848	0.00762901	-3.031
DHX58	DHX58	-3.03002	0.00275705	0.00764952	-3.03002
C1QA	C1QA	-3.03	0.00275723	0.00764952	-3.03
PEF1	PEF1	-3.02807	0.00277418	0.00769139	-3.02807
CRYBG2	CRYBG2	-3.02804	0.00277436	0.00769139	-3.02804
CLIC4	CLIC4	-3.02772	0.00277723	0.00769839	-3.02772
DDO	DDO	-3.02756	0.0027786	0.00770125	-3.02756
PTTG1IP	PTTG1IP	-3.02725	0.00278135	0.00770792	-3.02725
FZD6	FZD6	-3.02639	0.00278891	0.0077232	-3.02639
TRAPPC6A	TRAPPC6A	-3.02596	0.00279277	0.00773199	-3.02596
BX284632.1	BX284632.1	-3.02532	0.00279843	0.00774555	-3.02532
NFATC1	NFATC1	-3.02529	0.0027987	0.00774555	-3.02529
MBD4	MBD4	-3.02473	0.00280359	0.00775813	-3.02473
AP001107.5	AP001107.5	-3.02377	0.00281215	0.00777895	-3.02377
GFPT2	GFPT2	-3.02258	0.00282271	0.0078048	-3.02258
IDH3G	IDH3G	-3.02224	0.00282575	0.00781085	-3.02224
SLC16A5	SLC16A5	-3.02183	0.00282944	0.00782008	-3.02183
AL138724.1	AL138724.1	-3.02174	0.00283024	0.00782135	-3.02174
BMP2	BMP2	-3.02101	0.00283677	0.00783746	-3.02101
MTND5P11	MTND5P11	-3.02088	0.00283802	0.00783995	-3.02088
CLEC7A	CLEC7A	-3.02053	0.00284114	0.00784701	-3.02053
ST3GAL4	ST3GAL4	-3.02024	0.00284368	0.00785273	-3.02024
NFKBIZ	NFKBIZ	-3.01989	0.00284689	0.00785679	-3.01989
IGFBP4	IGFBP4	-3.01878	0.00285686	0.00788235	-3.01878
C3orf33	C3orf33	-3.01684	0.00287443	0.00792601	-3.01684
RIPOR1	RIPOR1	-3.01513	0.00289003	0.00796514	-3.01513
IFI16	IFI16	-3.01463	0.00289459	0.00797546	-3.01463
TOGARAM2	TOGARAM2	-3.01382	0.00290195	0.00799311	-3.01382
CCND2	CCND2	-3.01372	0.00290287	0.00799399	-3.01372
AL021707.6	AL021707.6	-3.0134	0.00290582	0.00799985	-3.0134
SYS1-DBNDD2	SYS1-DBNDD2	-3.01332	0.00290652	0.0080008	-3.01332
EDEM3	EDEM3	-3.01313	0.00290833	0.00800481	-3.01313
SQOR	SQOR	-3.013	0.00290946	0.00800695	-3.013
DUSP14	DUSP14	-3.01292	0.00291018	0.00800697	-3.01292
AC025125.1	AC025125.1	-3.01274	0.00291185	0.00801059	-3.01274
AL662864.1	AL662864.1	-3.01191	0.00291948	0.00802767	-3.01191
NPDC1	NPDC1	-3.01186	0.00291996	0.00802803	-3.01186
CXCL8	CXCL8	-3.01113	0.00292668	0.0080416	-3.01113
GYS1	GYS1	-3.01026	0.00293477	0.00806287	-3.01026
ZNF622	ZNF622	-3.01016	0.00293569	0.00806441	-3.01016
CCDC151	CCDC151	-3.00989	0.00293813	0.00807011	-3.00989
SLITRK2	SLITRK2	-3.00957	0.00294116	0.00807647	-3.00957
SLC4A2	SLC4A2	-3.00845	0.00295149	0.0081009	-3.00845
OXER1	OXER1	-3.0084	0.00295203	0.00810141	-3.0084
AP001065.1	AP001065.1	-3.00798	0.00295593	0.00811112	-3.00798
TNS3	TNS3	-3.00718	0.00296332	0.00812842	-3.00718
TSC22D2	TSC22D2	-3.00698	0.00296527	0.00813279	-3.00698
HVCN1	HVCN1	-3.00665	0.00296834	0.00814024	-3.00665
VSIR	VSIR	-3.0064	0.00297066	0.00814561	-3.0064
FNTB	FNTB	-3.00557	0.00297844	0.00816595	-3.00557
C2	C2	-3.00403	0.00299294	0.00820086	-3.00403
SLC9A3R2	SLC9A3R2	-3.004	0.00299318	0.00820086	-3.004
STAT1	STAT1	-3.00381	0.002995	0.00820438	-3.00381
RBM38	RBM38	-3.00338	0.00299904	0.00821146	-3.00338
SOD3	SOD3	-3.00233	0.00300898	0.00823467	-3.00233
GHDC	GHDC	-3.00224	0.00300976	0.00823582	-3.00224
IL1RAPL1	IL1RAPL1	-3.00209	0.00301125	0.00823789	-3.00209
AC007969.1	AC007969.1	-3.00159	0.00301601	0.00824993	-3.00159
MT-TS1	MT-TS1	-3.00109	0.00302073	0.00826183	-3.00109
KCTD10	KCTD10	-3.00063	0.00302505	0.00827164	-3.00063
DIO3	DIO3	-3.00029	0.00302831	0.00827955	-3.00029
SUPT5H	SUPT5H	-3.00003	0.0030308	0.00828436	-3.00003
SNAI3	SNAI3	-2.9999	0.00303201	0.00828666	-2.9999
ITGB4	ITGB4	-2.99967	0.00303427	0.00829183	-2.99967
ZIM2	ZIM2	-2.99778	0.00305231	0.00833408	-2.99778
DENND3	DENND3	-2.99581	0.00307124	0.00838172	-2.99581
TSPO	TSPO	-2.99576	0.00307177	0.00838215	-2.99576
SLC35F1	SLC35F1	-2.99546	0.00307461	0.00838627	-2.99546
RBM34	RBM34	-2.99537	0.00307549	0.00838723	-2.99537
PIGP	PIGP	-2.99484	0.00308064	0.00840019	-2.99484
CHMP2B	CHMP2B	-2.99421	0.00308669	0.00841168	-2.99421
FXYD3	FXYD3	-2.99418	0.00308707	0.0084117	-2.99418
BMS1P8	BMS1P8	-2.99324	0.0030961	0.00843021	-2.99324
EMP2	EMP2	-2.99302	0.00309832	0.00843523	-2.99302
SUV39H1	SUV39H1	-2.99287	0.00309978	0.00843819	-2.99287
IFI27L2	IFI27L2	-2.99229	0.00310539	0.00845244	-2.99229
BOLA1	BOLA1	-2.99219	0.00310632	0.00845396	-2.99219
FAM129B	FAM129B	-2.9921	0.00310726	0.00845548	-2.9921
ZDHHC18	ZDHHC18	-2.99187	0.00310952	0.00846063	-2.99187
TNK1	TNK1	-2.99181	0.00311008	0.00846112	-2.99181
AL451165.2	AL451165.2	-2.99079	0.00312001	0.00848507	-2.99079
RTL1	RTL1	-2.99056	0.0031223	0.00848926	-2.99056
IFIH1	IFIH1	-2.98986	0.00312912	0.00850472	-2.98986
ZNF503-AS2	ZNF503-AS2	-2.98944	0.00313328	0.00851297	-2.98944
DIEXF	DIEXF	-2.98894	0.00313818	0.0085232	-2.98894
RAB12	RAB12	-2.98802	0.00314726	0.00854579	-2.98802
B3GALT2	B3GALT2	-2.98782	0.00314927	0.00855025	-2.98782
ARHGAP19	ARHGAP19	-2.98691	0.00315823	0.00857353	-2.98691
SYCE1	SYCE1	-2.98627	0.00316461	0.00858671	-2.98627
PRDM16	PRDM16	-2.98562	0.00317106	0.00860318	-2.98562
CXorf49B	CXorf49B	-2.98531	0.00317411	0.00861044	-2.98531
CDH23	CDH23	-2.98519	0.00317527	0.00861254	-2.98519
DIS3L	DIS3L	-2.98497	0.00317746	0.00861744	-2.98497
CEP112	CEP112	-2.9844	0.00318314	0.00863094	-2.9844
SOD2	SOD2	-2.98427	0.00318443	0.00863221	-2.98427
ANKRD18B	ANKRD18B	-2.98387	0.00318844	0.00863997	-2.98387
IGFLR1	IGFLR1	-2.98365	0.00319067	0.00864497	-2.98365
NOP14	NOP14	-2.98306	0.00319658	0.00865995	-2.98306
FBXO27	FBXO27	-2.983	0.00319711	0.00866034	-2.983
RHBDF1	RHBDF1	-2.98258	0.00320134	0.00866882	-2.98258
AL353803.2	AL353803.2	-2.98165	0.00321073	0.00869201	-2.98165
KCNJ15	KCNJ15	-2.98136	0.00321356	0.00869865	-2.98136
VPS9D1	VPS9D1	-2.98121	0.00321513	0.00870184	-2.98121
PARM1	PARM1	-2.98088	0.00321842	0.00870867	-2.98088
IGHV3-20	IGHV3-20	-2.9806	0.0032213	0.00871438	-2.9806
FAM177A1	FAM177A1	-2.98005	0.0032268	0.00872819	-2.98005
GLYR1	GLYR1	-2.97882	0.00323921	0.00875549	-2.97882
TBC1D2B	TBC1D2B	-2.97821	0.0032454	0.00877011	-2.97821
AC090559.1	AC090559.1	-2.97801	0.00324743	0.00877246	-2.97801
TXN2	TXN2	-2.97793	0.00324824	0.00877359	-2.97793
CDK11B	CDK11B	-2.97735	0.00325414	0.00878637	-2.97735
AL355075.4	AL355075.4	-2.97719	0.00325583	0.00878988	-2.97719
MOAP1	MOAP1	-2.977	0.00325776	0.00879404	-2.977
DDN-AS1	DDN-AS1	-2.97637	0.00326413	0.00880914	-2.97637
SUPT4H1	SUPT4H1	-2.97622	0.00326569	0.00881228	-2.97622
PPP1R1C	PPP1R1C	-2.97608	0.00326711	0.00881372	-2.97608
ECE1	ECE1	-2.97605	0.00326739	0.00881372	-2.97605
PHLPP2	PHLPP2	-2.97569	0.00327112	0.00882274	-2.97569
IQCH	IQCH	-2.97564	0.00327162	0.00882302	-2.97564
ATF6	ATF6	-2.9752	0.00327613	0.00883145	-2.9752
MAP3K10	MAP3K10	-2.97518	0.00327631	0.00883145	-2.97518
DENND1A	DENND1A	-2.97398	0.00328858	0.00886242	-2.97398
DYRK3	DYRK3	-2.97388	0.00328962	0.00886348	-2.97388
TMEM9	TMEM9	-2.97348	0.00329371	0.00887199	-2.97348
GRN	GRN	-2.97326	0.00329597	0.00887672	-2.97326
TNKS1BP1	TNKS1BP1	-2.97324	0.00329625	0.00887672	-2.97324
TUT1	TUT1	-2.97237	0.00330524	0.00889775	-2.97237
DAXX	DAXX	-2.97227	0.00330628	0.00889948	-2.97227
INPP5D	INPP5D	-2.97202	0.00330883	0.00890423	-2.97202
GGA3	GGA3	-2.97145	0.00331467	0.00891676	-2.97145
AC107959.1	AC107959.1	-2.97	0.00332974	0.00895344	-2.97
KLHL26	KLHL26	-2.96998	0.00332989	0.00895344	-2.96998
KLHL29	KLHL29	-2.96983	0.00333153	0.00895679	-2.96983
RANP1	RANP1	-2.96929	0.00333708	0.00896744	-2.96929
AL671277.1	AL671277.1	-2.96809	0.00334962	0.00899709	-2.96809
RGL1	RGL1	-2.96782	0.00335246	0.00900342	-2.96782
FLT3LG	FLT3LG	-2.96742	0.00335659	0.00901344	-2.96742
AC090502.4	AC090502.4	-2.96723	0.00335867	0.00901688	-2.96723
IGSF1	IGSF1	-2.96704	0.00336061	0.009021	-2.96704
GALNT11	GALNT11	-2.96598	0.00337178	0.00904885	-2.96598
FADS1	FADS1	-2.96576	0.00337405	0.00905384	-2.96576
MYOM2	MYOM2	-2.96481	0.00338401	0.00907627	-2.96481
ANKRD13D	ANKRD13D	-2.96436	0.00338876	0.00908578	-2.96436
COL24A1	COL24A1	-2.96327	0.00340037	0.00911256	-2.96327
STAT3	STAT3	-2.96305	0.00340265	0.00911761	-2.96305
TLR2	TLR2	-2.96264	0.00340701	0.0091282	-2.96264
NR1H3	NR1H3	-2.96128	0.00342149	0.0091594	-2.96128
EVA1A	EVA1A	-2.96109	0.00342344	0.00916245	-2.96109
FCRLB	FCRLB	-2.95905	0.00344535	0.00921672	-2.95905
HNRNPF	HNRNPF	-2.95841	0.00345215	0.00923272	-2.95841
PML	PML	-2.95812	0.00345531	0.00923897	-2.95812
NPFFR2	NPFFR2	-2.95748	0.00346215	0.00925618	-2.95748
GRIN1	GRIN1	-2.9574	0.00346299	0.00925731	-2.9574
ARHGAP9	ARHGAP9	-2.95727	0.00346441	0.00926003	-2.95727
CD53	CD53	-2.95639	0.00347389	0.00927985	-2.95639
PQBP1	PQBP1	-2.95616	0.00347639	0.00928545	-2.95616
GREM2	GREM2	-2.95546	0.00348398	0.00930243	-2.95546
OR52N5	OR52N5	-2.9539	0.00350088	0.00934203	-2.9539
LOXL4	LOXL4	-2.95287	0.00351214	0.00936985	-2.95287
GPM6B	GPM6B	-2.95148	0.00352733	0.0094043	-2.95148
TXNDC12	TXNDC12	-2.95146	0.00352755	0.0094043	-2.95146
LDB3	LDB3	-2.94974	0.00354649	0.00945146	-2.94974
COQ10B	COQ10B	-2.94917	0.00355275	0.009467	-2.94917
PDGFRL	PDGFRL	-2.94764	0.00356961	0.00950745	-2.94764
ZNF672	ZNF672	-2.94707	0.00357589	0.00951969	-2.94707
AC012653.1	AC012653.1	-2.94655	0.00358174	0.00953301	-2.94655
AC037198.2	AC037198.2	-2.94557	0.00359263	0.00955863	-2.94557
AL591845.1	AL591845.1	-2.94539	0.00359466	0.00956065	-2.94539
API5P1	API5P1	-2.94498	0.00359921	0.00956937	-2.94498
CDHR5	CDHR5	-2.94431	0.0036067	0.0095859	-2.94431
HSD17B14	HSD17B14	-2.94426	0.00360728	0.00958631	-2.94426
SLC2A8	SLC2A8	-2.9438	0.00361243	0.00959773	-2.9438
ADPRHL2	ADPRHL2	-2.94324	0.00361866	0.00960976	-2.94324
BCL2A1	BCL2A1	-2.94314	0.00361983	0.00961173	-2.94314
SCAMP2	SCAMP2	-2.94256	0.00362625	0.0096254	-2.94256
LINC00334	LINC00334	-2.94229	0.00362938	0.00963257	-2.94229
CAPN2	CAPN2	-2.94181	0.00363471	0.00964457	-2.94181
APOBEC3G	APOBEC3G	-2.94144	0.00363884	0.00965428	-2.94144
UXT	UXT	-2.94117	0.00364191	0.00966129	-2.94117
ADAMTS1	ADAMTS1	-2.94046	0.00364991	0.00968137	-2.94046
IRF2BP1	IRF2BP1	-2.9399	0.00365625	0.00969539	-2.9399
MRM1	MRM1	-2.93747	0.00368394	0.00976246	-2.93747
WDR31	WDR31	-2.93739	0.00368476	0.00976349	-2.93739
STOM	STOM	-2.93728	0.00368602	0.00976568	-2.93728
TMEM100	TMEM100	-2.93702	0.00368905	0.00977143	-2.93702
MAN1B1	MAN1B1	-2.93688	0.00369059	0.00977434	-2.93688
BST2	BST2	-2.93668	0.00369287	0.00977694	-2.93668
A2M	A2M	-2.93636	0.00369656	0.00978443	-2.93636
NTF3	NTF3	-2.9357	0.00370409	0.00980206	-2.9357
SLC20A2	SLC20A2	-2.93534	0.00370829	0.00981088	-2.93534
SYK	SYK	-2.93524	0.00370941	0.00981268	-2.93524
SLC20A1	SLC20A1	-2.9352	0.00370987	0.00981275	-2.9352
RASD1	RASD1	-2.93513	0.0037106	0.00981355	-2.93513
RNF215	RNF215	-2.93491	0.00371314	0.00981911	-2.93491
FOXJ1	FOXJ1	-2.93462	0.00371651	0.00982484	-2.93462
MYRIP	MYRIP	-2.93423	0.00372105	0.00983426	-2.93423
REEP2	REEP2	-2.93344	0.00373011	0.00985359	-2.93344
SYNGR1	SYNGR1	-2.93334	0.00373129	0.00985556	-2.93334
CYP51A1	CYP51A1	-2.93278	0.00373775	0.00986954	-2.93278
LURAP1	LURAP1	-2.93276	0.00373789	0.00986954	-2.93276
PRR5L	PRR5L	-2.93253	0.00374054	0.00987537	-2.93253
SEMA6B	SEMA6B	-2.93239	0.00374222	0.00987866	-2.93239
DHRS2	DHRS2	-2.93231	0.00374312	0.00987988	-2.93231
RHOC	RHOC	-2.93184	0.0037486	0.00989319	-2.93184
VSIG4	VSIG4	-2.93139	0.00375375	0.00990445	-2.93139
GGTA1P	GGTA1P	-2.93126	0.00375531	0.00990625	-2.93126
DDX60	DDX60	-2.93069	0.00376193	0.0099214	-2.93069
TSPAN3	TSPAN3	-2.93044	0.00376483	0.00992675	-2.93044
LSM7	LSM7	-2.92876	0.00378437	0.00997152	-2.92876
KIAA1671	KIAA1671	-2.92876	0.0037844	0.00997152	-2.92876
TMLHE-AS1	TMLHE-AS1	-2.92876	0.00378446	0.00997152	-2.92876
LINC01579	LINC01579	-2.92851	0.00378738	0.00997804	-2.92851
FBXO33	FBXO33	-2.92823	0.00379061	0.00998538	-2.92823
APEH	APEH	-2.92777	0.00379593	0.00999708	-2.92777
TBXA2R	TBXA2R	-2.92717	0.00380301	0.0100122	-2.92717
POLG	POLG	-2.92647	0.00381129	0.0100328	-2.92647
SMYD3	SMYD3	-2.9261	0.00381557	0.0100429	-2.9261
HIPK1	HIPK1	-2.92604	0.00381626	0.0100436	-2.92604
RPL23AP49	RPL23AP49	-2.92584	0.00381865	0.0100487	-2.92584
MEIS3P1	MEIS3P1	-2.92528	0.00382522	0.0100637	-2.92528
TSPAN4	TSPAN4	-2.92522	0.00382597	0.0100643	-2.92522
DNAJC1	DNAJC1	-2.92511	0.00382726	0.0100655	-2.92511
ZDHHC1	ZDHHC1	-2.925	0.00382855	0.0100677	-2.925
CPXM2	CPXM2	-2.9248	0.00383089	0.0100727	-2.9248
UBE2F	UBE2F	-2.92456	0.00383377	0.0100779	-2.92456
FGL1	FGL1	-2.92348	0.00384658	0.0101045	-2.92348
CCL3L3	CCL3L3	-2.92258	0.0038572	0.0101289	-2.92258
FGL2	FGL2	-2.92162	0.00386863	0.0101566	-2.92162
SRC	SRC	-2.92152	0.00386984	0.0101574	-2.92152
HLA-F	HLA-F	-2.92067	0.00388003	0.0101818	-2.92067
SELENOF	SELENOF	-2.91874	0.00390309	0.0102363	-2.91874
BLVRA	BLVRA	-2.91852	0.00390579	0.0102422	-2.91852
KCNK1	KCNK1	-2.91785	0.00391387	0.0102598	-2.91785
COL14A1	COL14A1	-2.91761	0.00391679	0.0102663	-2.91761
AC116348.1	AC116348.1	-2.91621	0.00393364	0.0103057	-2.91621
NDEL1	NDEL1	-2.91574	0.00393935	0.010317	-2.91574
TCEA2	TCEA2	-2.91521	0.00394581	0.0103328	-2.91521
ZNF524	ZNF524	-2.91498	0.00394858	0.0103388	-2.91498
RANGAP1	RANGAP1	-2.91357	0.00396576	0.0103802	-2.91357
PYCARD	PYCARD	-2.91216	0.00398297	0.010418	-2.91216
EIF1	EIF1	-2.91199	0.00398501	0.0104221	-2.91199
RSPO3	RSPO3	-2.9119	0.00398613	0.0104224	-2.9119
COPZ2	COPZ2	-2.91187	0.00398649	0.0104224	-2.91187
TIMP1	TIMP1	-2.91064	0.00400156	0.0104593	-2.91064
SLCO1C1	SLCO1C1	-2.91049	0.0040034	0.0104617	-2.91049
FAM30A	FAM30A	-2.90989	0.00401077	0.0104761	-2.90989
SGCZ	SGCZ	-2.90914	0.00402009	0.0104981	-2.90914
C2orf40	C2orf40	-2.90852	0.0040277	0.0105143	-2.90852
ADAMTS4	ADAMTS4	-2.90734	0.00404239	0.0105477	-2.90734
SLC7A8	SLC7A8	-2.90627	0.00405569	0.010577	-2.90627
AL390334.1	AL390334.1	-2.90625	0.00405593	0.010577	-2.90625
DYNLL2	DYNLL2	-2.90613	0.00405738	0.0105795	-2.90613
TMEM255B	TMEM255B	-2.90578	0.00406176	0.0105869	-2.90578
REEP4	REEP4	-2.90398	0.00408431	0.0106362	-2.90398
OSTM1	OSTM1	-2.90372	0.00408749	0.0106433	-2.90372
ZCCHC12	ZCCHC12	-2.90295	0.00409714	0.010666	-2.90295
AC016831.5	AC016831.5	-2.90262	0.00410131	0.0106756	-2.90262
FGF2	FGF2	-2.90228	0.00410557	0.0106842	-2.90228
LGR4	LGR4	-2.90157	0.00411451	0.0107038	-2.90157
MYO1C	MYO1C	-2.90144	0.00411614	0.0107068	-2.90144
AC017002.1	AC017002.1	-2.90098	0.00412194	0.0107194	-2.90098
DBNL	DBNL	-2.90042	0.00412911	0.0107368	-2.90042
PAX7	PAX7	-2.89971	0.00413811	0.0107568	-2.89971
BEX2	BEX2	-2.89966	0.00413868	0.0107568	-2.89966
AC105001.2	AC105001.2	-2.89957	0.00413979	0.0107584	-2.89957
FAM207A	FAM207A	-2.89815	0.00415784	0.0107991	-2.89815
CENPX	CENPX	-2.89809	0.00415865	0.0108	-2.89809
AC025884.1	AC025884.1	-2.89801	0.00415966	0.0108013	-2.89801
S100A11	S100A11	-2.89753	0.00416581	0.0108149	-2.89753
FUCA2	FUCA2	-2.89753	0.00416584	0.0108149	-2.89753
FAM20B	FAM20B	-2.89745	0.00416683	0.0108162	-2.89745
RINL	RINL	-2.89715	0.00417066	0.0108237	-2.89715
EPB41L2	EPB41L2	-2.89693	0.00417344	0.0108296	-2.89693
CLPP	CLPP	-2.89609	0.00418415	0.01085	-2.89609
RNA5-8SN3	RNA5-8SN3	-2.8952	0.00419562	0.0108685	-2.8952
RNA5-8S4	RNA5-8S4	-2.8952	0.00419562	0.0108685	-2.8952
RNA5-8SN4	RNA5-8SN4	-2.8952	0.00419562	0.0108685	-2.8952
RNA5-8SN2	RNA5-8SN2	-2.8952	0.00419562	0.0108685	-2.8952
RNA5-8S5	RNA5-8S5	-2.8952	0.00419562	0.0108685	-2.8952
RNA5-8SN1	RNA5-8SN1	-2.8952	0.00419562	0.0108685	-2.8952
AC006946.2	AC006946.2	-2.89456	0.00420386	0.0108886	-2.89456
OCEL1	OCEL1	-2.89447	0.00420505	0.0108892	-2.89447
NDUFA11	NDUFA11	-2.89402	0.00421079	0.0109015	-2.89402
TACSTD2	TACSTD2	-2.8938	0.00421356	0.0109074	-2.8938
NAA38	NAA38	-2.89283	0.00422608	0.0109386	-2.89283
CAST	CAST	-2.89258	0.0042294	0.0109456	-2.89258
PPIL1	PPIL1	-2.89255	0.00422975	0.0109456	-2.89255
HOXD11	HOXD11	-2.89189	0.00423831	0.0109665	-2.89189
HOXD1	HOXD1	-2.89169	0.00424095	0.0109695	-2.89169
SIRPA	SIRPA	-2.89151	0.00424321	0.0109741	-2.89151
FAM19A4	FAM19A4	-2.89073	0.00425334	0.0109978	-2.89073
RBBP5	RBBP5	-2.89069	0.00425383	0.0109978	-2.89069
NFAM1	NFAM1	-2.89021	0.00426018	0.0110092	-2.89021
FAM225B	FAM225B	-2.88924	0.00427275	0.0110379	-2.88924
SIRPAP1	SIRPAP1	-2.88891	0.00427707	0.0110453	-2.88891
EBF3	EBF3	-2.88858	0.00428142	0.0110552	-2.88858
ERLIN1	ERLIN1	-2.88836	0.00428421	0.0110599	-2.88836
ARL1	ARL1	-2.88808	0.00428789	0.0110681	-2.88808
IFFO1	IFFO1	-2.88778	0.00429185	0.0110746	-2.88778
STUM	STUM	-2.88688	0.00430366	0.0111025	-2.88688
ZNF787	ZNF787	-2.88682	0.00430448	0.0111033	-2.88682
CD68	CD68	-2.88675	0.00430541	0.0111045	-2.88675
SIRPB1	SIRPB1	-2.8866	0.00430741	0.0111084	-2.8866
PNPLA2	PNPLA2	-2.88646	0.00430924	0.0111114	-2.88646
CARD10	CARD10	-2.88639	0.00431007	0.0111114	-2.88639
ACAT2	ACAT2	-2.88538	0.00432338	0.0111432	-2.88538
C1QC	C1QC	-2.8851	0.00432706	0.0111489	-2.8851
RHOD	RHOD	-2.88487	0.00433021	0.0111557	-2.88487
PNMA5	PNMA5	-2.88465	0.0043331	0.0111619	-2.88465
CDC34	CDC34	-2.88394	0.0043425	0.0111835	-2.88394
NOD1	NOD1	-2.8832	0.0043523	0.0112075	-2.8832
AC008158.1	AC008158.1	-2.88306	0.00435413	0.0112109	-2.88306
ATP8B3	ATP8B3	-2.88277	0.00435796	0.011217	-2.88277
CMTM8	CMTM8	-2.88218	0.00436583	0.0112359	-2.88218
ACSL3	ACSL3	-2.88136	0.00437681	0.0112615	-2.88136
ODF2	ODF2	-2.88128	0.00437778	0.0112616	-2.88128
CTTNBP2	CTTNBP2	-2.8808	0.00438424	0.0112743	-2.8808
AL442663.3	AL442663.3	-2.8802	0.00439221	0.0112923	-2.8802
DACT1	DACT1	-2.8802	0.00439223	0.0112923	-2.8802
ADAMTS9	ADAMTS9	-2.87965	0.00439968	0.0113082	-2.87965
HCK	HCK	-2.87964	0.00439975	0.0113082	-2.87964
PDZK1	PDZK1	-2.8796	0.00440027	0.0113082	-2.8796
ASPH	ASPH	-2.87945	0.00440228	0.0113104	-2.87945
ALG2	ALG2	-2.87789	0.0044233	0.0113554	-2.87789
LRRC25	LRRC25	-2.87707	0.0044343	0.011381	-2.87707
FAM86EP	FAM86EP	-2.87689	0.00443681	0.0113849	-2.87689
LSS	LSS	-2.87633	0.00444437	0.011403	-2.87633
LINC01679	LINC01679	-2.87589	0.00445034	0.011417	-2.87589
F8	F8	-2.87574	0.00445233	0.0114195	-2.87574
SMAD3	SMAD3	-2.87501	0.00446231	0.0114412	-2.87501
LGI1	LGI1	-2.87473	0.00446605	0.0114482	-2.87473
TM4SF19	TM4SF19	-2.87469	0.00446659	0.0114483	-2.87469
RAB39B	RAB39B	-2.87457	0.00446817	0.0114498	-2.87457
AC244021.1	AC244021.1	-2.8741	0.00447466	0.0114638	-2.8741
BTN3A2	BTN3A2	-2.87321	0.00448671	0.011492	-2.87321
AKR1C3	AKR1C3	-2.8726	0.00449508	0.0115109	-2.8726
NDP	NDP	-2.8723	0.00449919	0.0115201	-2.8723
GPR84	GPR84	-2.87181	0.00450595	0.0115348	-2.87181
GRPEL1	GRPEL1	-2.87143	0.00451113	0.0115467	-2.87143
LIMS2	LIMS2	-2.87074	0.00452056	0.0115669	-2.87074
CCDC181	CCDC181	-2.86881	0.00454721	0.0116285	-2.86881
WWP2	WWP2	-2.86803	0.00455799	0.0116535	-2.86803
NRIP2	NRIP2	-2.86771	0.00456245	0.0116636	-2.86771
CDC26	CDC26	-2.86743	0.00456623	0.0116719	-2.86743
STRIP2	STRIP2	-2.86674	0.00457588	0.0116952	-2.86674
SPCS3	SPCS3	-2.86653	0.00457882	0.0117014	-2.86653
AIFM2	AIFM2	-2.86644	0.00458002	0.011703	-2.86644
CRABP2	CRABP2	-2.86617	0.00458378	0.0117088	-2.86617
RIOX2	RIOX2	-2.866	0.00458622	0.0117137	-2.866
PDE8B	PDE8B	-2.86496	0.00460067	0.011744	-2.86496
CHMP4C	CHMP4C	-2.86455	0.00460637	0.0117532	-2.86455
AC107398.3	AC107398.3	-2.86437	0.00460891	0.0117584	-2.86437
CASS4	CASS4	-2.86367	0.00461871	0.0117802	-2.86367
PRR29	PRR29	-2.86283	0.00463054	0.0118056	-2.86283
VPS25	VPS25	-2.8625	0.00463516	0.0118112	-2.8625
SLC45A1	SLC45A1	-2.86211	0.00464064	0.0118233	-2.86211
LAIR1	LAIR1	-2.86109	0.00465505	0.011854	-2.86109
NGFR	NGFR	-2.86083	0.00465866	0.0118574	-2.86083
AC109826.1	AC109826.1	-2.86083	0.00465875	0.0118574	-2.86083
FAM117A	FAM117A	-2.86028	0.00466651	0.0118745	-2.86028
AC125807.2	AC125807.2	-2.85941	0.00467879	0.0119017	-2.85941
AC138392.1	AC138392.1	-2.85917	0.00468219	0.011909	-2.85917
NCS1	NCS1	-2.85861	0.00469009	0.0119237	-2.85861
SNTG1	SNTG1	-2.85856	0.0046909	0.0119244	-2.85856
C12orf66	C12orf66	-2.85852	0.00469146	0.0119245	-2.85852
AFG3L2	AFG3L2	-2.85822	0.00469563	0.0119324	-2.85822
LGSN	LGSN	-2.85805	0.00469811	0.0119365	-2.85805
APOC2	APOC2	-2.85804	0.00469827	0.0119365	-2.85804
RPL12	RPL12	-2.85752	0.00470558	0.0119523	-2.85752
KRT9	KRT9	-2.85739	0.00470757	0.0119546	-2.85739
AL645929.1	AL645929.1	-2.85735	0.00470807	0.0119546	-2.85735
TPM4	TPM4	-2.85692	0.00471416	0.0119674	-2.85692
NAP1L4P1	NAP1L4P1	-2.85659	0.00471888	0.011978	-2.85659
TAF5L	TAF5L	-2.85636	0.00472228	0.0119845	-2.85636
EGR1	EGR1	-2.85616	0.00472513	0.0119899	-2.85616
RAB21	RAB21	-2.85425	0.00475248	0.0120552	-2.85425
NRROS	NRROS	-2.85398	0.00475629	0.0120635	-2.85398
LTBP4	LTBP4	-2.85368	0.00476063	0.0120728	-2.85368
TRPV3	TRPV3	-2.85364	0.00476132	0.0120728	-2.85364
ATG3	ATG3	-2.8536	0.00476185	0.0120728	-2.8536
AMOTL1	AMOTL1	-2.85358	0.00476211	0.0120728	-2.85358
COL4A3	COL4A3	-2.85294	0.00477139	0.0120923	-2.85294
LYAR	LYAR	-2.85279	0.00477349	0.0120963	-2.85279
ZNF18	ZNF18	-2.85208	0.00478378	0.0121184	-2.85208
CA12	CA12	-2.85046	0.0048073	0.0121697	-2.85046
HDLBP	HDLBP	-2.85002	0.0048137	0.0121845	-2.85002
MIR3142HG	MIR3142HG	-2.84889	0.00483015	0.0122179	-2.84889
ARPIN	ARPIN	-2.84852	0.00483559	0.0122276	-2.84852
PDZD8	PDZD8	-2.84795	0.00484394	0.0122459	-2.84795
PCYT1B	PCYT1B	-2.84731	0.00485333	0.0122642	-2.84731
FLJ20021	FLJ20021	-2.84667	0.00486263	0.0122849	-2.84667
B3GLCT	B3GLCT	-2.84625	0.0048688	0.0122978	-2.84625
CEP170B	CEP170B	-2.84563	0.0048779	0.012318	-2.84563
HS6ST1	HS6ST1	-2.84539	0.00488151	0.0123244	-2.84539
FAM90A1	FAM90A1	-2.84498	0.00488753	0.0123359	-2.84498
DDX21	DDX21	-2.84448	0.00489499	0.0123529	-2.84448
FER1L4	FER1L4	-2.84374	0.00490589	0.0123776	-2.84374
RHOQ	RHOQ	-2.84331	0.00491226	0.0123909	-2.84331
NGRN	NGRN	-2.84318	0.00491421	0.0123944	-2.84318
RNASEH1	RNASEH1	-2.84274	0.00492078	0.0124082	-2.84274
NAIF1	NAIF1	-2.84229	0.00492738	0.0124221	-2.84229
SBSPON	SBSPON	-2.84214	0.00492966	0.0124265	-2.84214
AL033543.1	AL033543.1	-2.84192	0.00493291	0.0124333	-2.84192
ZMAT2	ZMAT2	-2.84179	0.00493489	0.0124357	-2.84179
PLEKHH1	PLEKHH1	-2.84086	0.00494864	0.0124632	-2.84086
TRIM44	TRIM44	-2.8406	0.00495258	0.0124717	-2.8406
SDHAF3	SDHAF3	-2.84019	0.00495872	0.012483	-2.84019
COPB2	COPB2	-2.84002	0.00496122	0.0124879	-2.84002
TERF2	TERF2	-2.83952	0.0049687	0.0125032	-2.83952
LINC00426	LINC00426	-2.8395	0.00496897	0.0125032	-2.8395
SLC44A1	SLC44A1	-2.83929	0.00497211	0.0125098	-2.83929
CAMKMT	CAMKMT	-2.83878	0.00497977	0.0125248	-2.83878
GAS2L3	GAS2L3	-2.83807	0.00499052	0.0125464	-2.83807
ARHGEF26-AS1	ARHGEF26-AS1	-2.83807	0.00499057	0.0125464	-2.83807
BEND4	BEND4	-2.83789	0.00499323	0.0125517	-2.83789
MEGF9	MEGF9	-2.83763	0.00499708	0.0125586	-2.83763
AC093330.2	AC093330.2	-2.83624	0.00501805	0.0126057	-2.83624
ACSL1	ACSL1	-2.8358	0.00502471	0.0126196	-2.8358
TPT1	TPT1	-2.83562	0.00502743	0.0126243	-2.83562
TUBB2A	TUBB2A	-2.83535	0.00503157	0.0126312	-2.83535
ASS1	ASS1	-2.8353	0.00503234	0.0126318	-2.8353
CRELD2	CRELD2	-2.83495	0.00503769	0.0126438	-2.83495
RAB34	RAB34	-2.83472	0.00504117	0.0126498	-2.83472
PLP2	PLP2	-2.83471	0.00504124	0.0126498	-2.83471
LONRF1	LONRF1	-2.83468	0.00504177	0.0126498	-2.83468
CHRNA6	CHRNA6	-2.83301	0.00506705	0.0127077	-2.83301
KLRG2	KLRG2	-2.83301	0.0050671	0.0127077	-2.83301
RPLP2	RPLP2	-2.83148	0.0050905	0.0127607	-2.83148
BATF	BATF	-2.83137	0.00509216	0.0127635	-2.83137
TMEM74B	TMEM74B	-2.83087	0.00509981	0.0127798	-2.83087
KIF1A	KIF1A	-2.82967	0.00511836	0.0128212	-2.82967
AL022322.1	AL022322.1	-2.8295	0.00512097	0.0128229	-2.8295
CLEC17A	CLEC17A	-2.82871	0.00513302	0.0128488	-2.82871
PSMD12	PSMD12	-2.8285	0.00513629	0.0128541	-2.8285
OST4	OST4	-2.82834	0.00513874	0.0128588	-2.82834
GRAMD1A	GRAMD1A	-2.82826	0.0051401	0.0128608	-2.82826
CES2	CES2	-2.82819	0.00514114	0.012862	-2.82819
RAB5C	RAB5C	-2.82741	0.00515317	0.0128906	-2.82741
AC011899.2	AC011899.2	-2.82622	0.00517167	0.0129355	-2.82622
PPA2	PPA2	-2.825	0.00519062	0.0129814	-2.825
PNMA6B	PNMA6B	-2.82491	0.0051921	0.0129837	-2.82491
IGHV3-66	IGHV3-66	-2.82484	0.00519317	0.0129849	-2.82484
HSPA8P1	HSPA8P1	-2.82475	0.00519456	0.012987	-2.82475
SLC25A24P1	SLC25A24P1	-2.82353	0.00521352	0.0130329	-2.82353
ITGB8	ITGB8	-2.82347	0.00521456	0.0130341	-2.82347
DTX3L	DTX3L	-2.82339	0.00521578	0.0130357	-2.82339
CEP170P1	CEP170P1	-2.82275	0.0052258	0.0130593	-2.82275
LINC01505	LINC01505	-2.82075	0.00525722	0.013132	-2.82075
CKMT1B	CKMT1B	-2.82062	0.00525925	0.0131356	-2.82062
PPAN	PPAN	-2.82021	0.00526583	0.0131459	-2.82021
DLX1	DLX1	-2.8202	0.00526589	0.0131459	-2.8202
F8A3	F8A3	-2.82007	0.00526799	0.0131487	-2.82007
LRRFIP1	LRRFIP1	-2.81987	0.00527119	0.0131525	-2.81987
RAB9A	RAB9A	-2.81986	0.00527125	0.0131525	-2.81986
GPR88	GPR88	-2.81969	0.00527402	0.0131565	-2.81969
USP32P3	USP32P3	-2.81902	0.00528454	0.0131755	-2.81902
UBAP2L	UBAP2L	-2.81788	0.00530273	0.0132165	-2.81788
PRMT8	PRMT8	-2.81752	0.0053085	0.0132294	-2.81752
TCF15	TCF15	-2.81695	0.00531756	0.0132485	-2.81695
SEMA4A	SEMA4A	-2.81692	0.00531793	0.0132485	-2.81692
GNB2	GNB2	-2.81683	0.00531937	0.0132493	-2.81683
GLUD2	GLUD2	-2.81683	0.00531944	0.0132493	-2.81683
TNFRSF13B	TNFRSF13B	-2.81491	0.00535017	0.01332	-2.81491
TNFRSF18	TNFRSF18	-2.81459	0.00535528	0.0133283	-2.81459
AC018445.3	AC018445.3	-2.81444	0.00535761	0.0133319	-2.81444
PDGFA	PDGFA	-2.81281	0.00538393	0.0133908	-2.81281
LPCAT2	LPCAT2	-2.81266	0.00538635	0.0133953	-2.81266
EID2	EID2	-2.81209	0.00539551	0.0134083	-2.81209
RGS1	RGS1	-2.81197	0.00539745	0.0134096	-2.81197
ZNF331	ZNF331	-2.80942	0.00543879	0.0135034	-2.80942
AL391280.1	AL391280.1	-2.80935	0.00543993	0.0135048	-2.80935
ZNF865	ZNF865	-2.80838	0.00545568	0.0135424	-2.80838
RAI14	RAI14	-2.80832	0.00545666	0.0135433	-2.80832
ITGAM	ITGAM	-2.80693	0.00547931	0.0135965	-2.80693
POLE4	POLE4	-2.80615	0.0054922	0.0136225	-2.80615
ID3	ID3	-2.80585	0.00549708	0.0136331	-2.80585
SEMA3B	SEMA3B	-2.80551	0.00550274	0.0136427	-2.80551
ATG9A	ATG9A	-2.80425	0.00552344	0.0136865	-2.80425
PLEKHJ1	PLEKHJ1	-2.8038	0.00553087	0.0137034	-2.8038
EMC3	EMC3	-2.80365	0.00553328	0.0137079	-2.80365
DUOX2	DUOX2	-2.80313	0.00554191	0.0137247	-2.80313
SPNS3	SPNS3	-2.80305	0.0055433	0.0137267	-2.80305
KATNAL2	KATNAL2	-2.80251	0.00555219	0.0137449	-2.80251
AC090204.1	AC090204.1	-2.80183	0.00556344	0.013767	-2.80183
XDH	XDH	-2.80183	0.00556348	0.013767	-2.80183
ATP13A1	ATP13A1	-2.80181	0.00556385	0.013767	-2.80181
TNFAIP8L3	TNFAIP8L3	-2.80101	0.00557718	0.013797	-2.80101
DGCR9	DGCR9	-2.80064	0.00558328	0.013809	-2.80064
AC092068.3	AC092068.3	-2.79888	0.00561261	0.013874	-2.79888
EFCAB1	EFCAB1	-2.79868	0.00561602	0.0138809	-2.79868
ST14	ST14	-2.79852	0.00561871	0.013886	-2.79852
CFHR3	CFHR3	-2.79848	0.0056194	0.0138862	-2.79848
CLEC4F	CLEC4F	-2.79839	0.00562091	0.0138884	-2.79839
HHAT	HHAT	-2.79789	0.00562917	0.0139042	-2.79789
DDR1	DDR1	-2.79738	0.00563786	0.0139211	-2.79738
PROSER2-AS1	PROSER2-AS1	-2.79684	0.00564695	0.0139414	-2.79684
PTN	PTN	-2.79681	0.00564731	0.0139414	-2.79681
RAB43P1	RAB43P1	-2.79677	0.00564803	0.0139417	-2.79677
TMEM222	TMEM222	-2.79673	0.00564876	0.013942	-2.79673
SLC26A5	SLC26A5	-2.79643	0.00565376	0.0139528	-2.79643
KCNE4	KCNE4	-2.7963	0.00565592	0.0139566	-2.7963
ATXN1L	ATXN1L	-2.79581	0.00566432	0.0139758	-2.79581
DCAF4L1	DCAF4L1	-2.79562	0.00566737	0.0139818	-2.79562
KLHDC8A	KLHDC8A	-2.79425	0.00569055	0.0140328	-2.79425
RABGGTA	RABGGTA	-2.79332	0.00570639	0.0140657	-2.79332
AC010547.5	AC010547.5	-2.79323	0.00570796	0.0140681	-2.79323
ELOVL1	ELOVL1	-2.79306	0.00571087	0.0140737	-2.79306
MEF2A	MEF2A	-2.79284	0.00571462	0.0140777	-2.79284
ADM5	ADM5	-2.79278	0.0057156	0.0140777	-2.79278
JADE2	JADE2	-2.79269	0.0057171	0.0140777	-2.79269
NT5E	NT5E	-2.79263	0.00571807	0.0140777	-2.79263
ISPD	ISPD	-2.79233	0.00572324	0.0140888	-2.79233
C3AR1	C3AR1	-2.79188	0.00573088	0.0141061	-2.79188
SP110	SP110	-2.79164	0.00573498	0.0141147	-2.79164
CHI3L1	CHI3L1	-2.79158	0.00573599	0.0141147	-2.79158
ATP5B	ATP5B	-2.79129	0.00574103	0.0141234	-2.79129
IARS	IARS	-2.79076	0.00575001	0.0141409	-2.79076
IER2	IER2	-2.79058	0.00575316	0.0141471	-2.79058
OVGP1	OVGP1	-2.7898	0.00576642	0.0141781	-2.7898
CDR2	CDR2	-2.78939	0.00577354	0.014191	-2.78939
ZCRB1	ZCRB1	-2.78697	0.00581519	0.014284	-2.78697
PRR5	PRR5	-2.78617	0.00582901	0.0143118	-2.78617
ABCA13	ABCA13	-2.78578	0.00583581	0.0143269	-2.78578
CYP4F11	CYP4F11	-2.78572	0.00583686	0.0143279	-2.78572
GAPT	GAPT	-2.78529	0.00584427	0.0143446	-2.78529
SLU7	SLU7	-2.78513	0.00584703	0.0143482	-2.78513
RELN	RELN	-2.78466	0.00585535	0.0143655	-2.78466
NSMCE4A	NSMCE4A	-2.78419	0.00586349	0.0143821	-2.78419
MTCO2P12	MTCO2P12	-2.78412	0.00586466	0.0143821	-2.78412
PPP4R1L	PPP4R1L	-2.78389	0.00586872	0.0143905	-2.78389
POR	POR	-2.78381	0.00587015	0.0143925	-2.78381
EVI5	EVI5	-2.7826	0.00589116	0.0144376	-2.7826
TMEM133	TMEM133	-2.78257	0.00589175	0.0144376	-2.78257
C17orf49	C17orf49	-2.78219	0.00589847	0.0144525	-2.78219
PPP1R3D	PPP1R3D	-2.78206	0.00590067	0.0144563	-2.78206
PYY	PYY	-2.78145	0.00591143	0.0144811	-2.78145
PSMB8	PSMB8	-2.7813	0.0059139	0.014484	-2.7813
SEC23B	SEC23B	-2.78074	0.00592387	0.0145037	-2.78074
GPAA1	GPAA1	-2.78062	0.00592592	0.0145071	-2.78062
MB21D1	MB21D1	-2.78046	0.00592876	0.0145125	-2.78046
SPTBN5	SPTBN5	-2.77981	0.00594026	0.0145359	-2.77981
RRM2B	RRM2B	-2.77971	0.00594195	0.0145385	-2.77971
CD244	CD244	-2.77958	0.00594433	0.0145427	-2.77958
TIPARP	TIPARP	-2.7792	0.00595091	0.0145573	-2.7792
IFIT5	IFIT5	-2.77881	0.00595792	0.0145728	-2.77881
HSD11B1	HSD11B1	-2.77836	0.00596576	0.0145886	-2.77836
IPO8	IPO8	-2.77636	0.00600119	0.0146665	-2.77636
PHF23	PHF23	-2.77635	0.0060014	0.0146665	-2.77635
CASP4	CASP4	-2.77626	0.00600301	0.0146672	-2.77626
SPTBN1	SPTBN1	-2.77612	0.0060055	0.0146717	-2.77612
AF127936.1	AF127936.1	-2.77532	0.0060198	0.0147035	-2.77532
HAUS4	HAUS4	-2.77526	0.00602083	0.0147044	-2.77526
TMEM229A	TMEM229A	-2.77492	0.00602692	0.0147177	-2.77492
UBXN1	UBXN1	-2.77443	0.00603572	0.0147368	-2.77443
DOLPP1	DOLPP1	-2.77402	0.00604307	0.0147492	-2.77402
HMGN4	HMGN4	-2.77247	0.00607077	0.0148081	-2.77247
AC060766.7	AC060766.7	-2.77245	0.00607116	0.0148081	-2.77245
DGKG	DGKG	-2.77214	0.0060767	0.01482	-2.77214
CACNA2D4	CACNA2D4	-2.77201	0.00607915	0.0148244	-2.77201
MAPKAPK3	MAPKAPK3	-2.77034	0.00610916	0.0148876	-2.77034
DGKQ	DGKQ	-2.77031	0.00610968	0.0148876	-2.77031
HBQ1	HBQ1	-2.76997	0.00611593	0.0149012	-2.76997
COL25A1	COL25A1	-2.76879	0.00613736	0.0149454	-2.76879
RASL11A	RASL11A	-2.76859	0.006141	0.0149526	-2.76859
SMIM28	SMIM28	-2.76716	0.00616702	0.0150111	-2.76716
AP005901.1	AP005901.1	-2.76668	0.00617571	0.0150286	-2.76668
BTN3A3	BTN3A3	-2.76638	0.00618111	0.0150373	-2.76638
TRIM37	TRIM37	-2.76449	0.00621574	0.0151118	-2.76449
ZNHIT1	ZNHIT1	-2.76409	0.00622308	0.0151264	-2.76409
AK7	AK7	-2.76405	0.00622385	0.0151266	-2.76405
ADGRG5	ADGRG5	-2.76365	0.00623122	0.0151429	-2.76365
AL133351.4	AL133351.4	-2.76356	0.00623294	0.0151455	-2.76356
IARS2	IARS2	-2.7633	0.00623761	0.0151552	-2.7633
GPR132	GPR132	-2.76254	0.00625167	0.0151877	-2.76254
PWP2	PWP2	-2.76219	0.00625813	0.0152018	-2.76219
CYBA	CYBA	-2.76199	0.00626187	0.0152092	-2.76199
CITED1	CITED1	-2.76166	0.00626796	0.0152224	-2.76166
ACOT2	ACOT2	-2.76159	0.00626916	0.0152237	-2.76159
SUPT16H	SUPT16H	-2.7615	0.00627095	0.0152264	-2.7615
C16orf62	C16orf62	-2.76079	0.00628402	0.015253	-2.76079
C2orf81	C2orf81	-2.76073	0.00628526	0.015253	-2.76073
MSL3	MSL3	-2.75999	0.0062989	0.0152844	-2.75999
CNN1	CNN1	-2.7597	0.00630433	0.0152943	-2.7597
WWC3	WWC3	-2.75957	0.0063068	0.0152983	-2.75957
VWA5A	VWA5A	-2.75954	0.00630736	0.0152983	-2.75954
RPL10P16	RPL10P16	-2.7594	0.00630991	0.0152996	-2.7594
TTC39A	TTC39A	-2.75923	0.0063131	0.0153057	-2.75923
GNGT2	GNGT2	-2.75902	0.00631689	0.0153116	-2.75902
PLEKHA2	PLEKHA2	-2.7588	0.00632115	0.0153203	-2.7588
AC118282.4	AC118282.4	-2.75854	0.00632591	0.0153301	-2.75854
ALKBH3	ALKBH3	-2.75756	0.00634428	0.015373	-2.75756
MYBBP1A	MYBBP1A	-2.75747	0.00634593	0.0153752	-2.75747
TRPT1	TRPT1	-2.75718	0.00635137	0.0153836	-2.75718
BRD4	BRD4	-2.7568	0.00635852	0.015396	-2.7568
FBXW4	FBXW4	-2.75638	0.00636627	0.0154081	-2.75638
HPS6	HPS6	-2.75571	0.00637893	0.0154354	-2.75571
TAF1	TAF1	-2.75563	0.00638049	0.0154376	-2.75563
FXYD1	FXYD1	-2.75515	0.00638942	0.0154542	-2.75515
COL28A1	COL28A1	-2.75469	0.00639819	0.0154721	-2.75469
OR2L13	OR2L13	-2.75458	0.00640015	0.0154752	-2.75458
ERI3	ERI3	-2.75424	0.00640654	0.015489	-2.75424
ZNF415P1	ZNF415P1	-2.75313	0.00642761	0.0155366	-2.75313
CEBPD	CEBPD	-2.75177	0.0064534	0.0155889	-2.75177
SNX18P7	SNX18P7	-2.7516	0.00645658	0.0155934	-2.7516
SLC44A4	SLC44A4	-2.7516	0.00645663	0.0155934	-2.7516
ZNF236	ZNF236	-2.75147	0.00645901	0.0155975	-2.75147
AC060766.1	AC060766.1	-2.75142	0.00646007	0.0155984	-2.75142
AC004057.1	AC004057.1	-2.75071	0.0064736	0.0156294	-2.75071
ABHD15	ABHD15	-2.74979	0.00649117	0.015667	-2.74979
OSER1	OSER1	-2.74978	0.00649127	0.015667	-2.74978
PTGIR	PTGIR	-2.74859	0.00651408	0.015717	-2.74859
TOGARAM1	TOGARAM1	-2.74848	0.0065162	0.0157204	-2.74848
VIT	VIT	-2.7477	0.00653113	0.0157531	-2.7477
MIAT_exon5_3	MIAT_exon5_3	-2.74726	0.00653951	0.0157716	-2.74726
NRL	NRL	-2.74668	0.0065508	0.0157955	-2.74668
PRADC1	PRADC1	-2.74617	0.00656051	0.0158138	-2.74617
GCDH	GCDH	-2.74609	0.00656203	0.0158158	-2.74609
NRDC	NRDC	-2.74597	0.0065645	0.0158184	-2.74597
ZNF860	ZNF860	-2.74571	0.00656953	0.0158256	-2.74571
COMTD1	COMTD1	-2.74512	0.00658078	0.0158483	-2.74512
MACC1	MACC1	-2.7451	0.00658112	0.0158483	-2.7451
AL445250.1	AL445250.1	-2.74499	0.00658337	0.015852	-2.74499
CBARP	CBARP	-2.7446	0.00659099	0.0158653	-2.7446
AC068860.1	AC068860.1	-2.74449	0.00659306	0.0158686	-2.74449
AC105233.5	AC105233.5	-2.74368	0.00660867	0.0159011	-2.74368
ADGRG1	ADGRG1	-2.7434	0.00661408	0.0159121	-2.7434
SORBS1	SORBS1	-2.74337	0.00661466	0.0159121	-2.74337
AC020915.6	AC020915.6	-2.74165	0.00664825	0.0159835	-2.74165
ALDH9A1	ALDH9A1	-2.74107	0.00665966	0.016005	-2.74107
TAGAP	TAGAP	-2.74074	0.00666594	0.0160167	-2.74074
CAB39L	CAB39L	-2.7403	0.00667458	0.0160358	-2.7403
NEK9	NEK9	-2.74015	0.00667761	0.016041	-2.74015
ITGAX	ITGAX	-2.74012	0.00667818	0.016041	-2.74012
AC026691.1	AC026691.1	-2.73961	0.00668814	0.0160615	-2.73961
TPCN1	TPCN1	-2.73924	0.00669545	0.0160773	-2.73924
AL139393.2	AL139393.2	-2.73827	0.00671442	0.0161194	-2.73827
SLC7A4	SLC7A4	-2.73741	0.00673154	0.0161571	-2.73741
EFS	EFS	-2.73678	0.00674397	0.0161835	-2.73678
NAALADL1	NAALADL1	-2.7365	0.00674947	0.0161933	-2.7365
FN3K	FN3K	-2.73623	0.00675476	0.0162021	-2.73623
EI24	EI24	-2.73591	0.00676116	0.0162144	-2.73591
ATP5L	ATP5L	-2.73537	0.0067719	0.0162367	-2.73537
IGLV4-60	IGLV4-60	-2.73529	0.00677346	0.016237	-2.73529
SCN4B	SCN4B	-2.7351	0.00677711	0.0162441	-2.7351
NBPF6	NBPF6	-2.73486	0.00678187	0.0162537	-2.73486
SPATA17	SPATA17	-2.73275	0.00682408	0.0163514	-2.73275
C1QTNF1	C1QTNF1	-2.73261	0.00682682	0.0163545	-2.73261
PLEKHM2	PLEKHM2	-2.73252	0.00682851	0.0163568	-2.73252
UBAP1	UBAP1	-2.73178	0.00684334	0.0163906	-2.73178
NXPE3	NXPE3	-2.7316	0.00684705	0.0163943	-2.7316
AC109635.4	AC109635.4	-2.73082	0.00686257	0.0164297	-2.73082
RSU1	RSU1	-2.73037	0.00687162	0.0164497	-2.73037
POLDIP2	POLDIP2	-2.73025	0.00687415	0.016454	-2.73025
VRK3	VRK3	-2.7299	0.0068811	0.0164636	-2.7299
ITPR3	ITPR3	-2.72977	0.00688377	0.0164682	-2.72977
CCDC159	CCDC159	-2.72948	0.00688956	0.0164786	-2.72948
MYL5	MYL5	-2.72898	0.00689973	0.0164969	-2.72898
NEAT1	NEAT1	-2.72897	0.00689991	0.0164969	-2.72897
PALD1	PALD1	-2.72893	0.00690075	0.0164969	-2.72893
ACOT13	ACOT13	-2.72878	0.0069037	0.016502	-2.72878
XKR8	XKR8	-2.72819	0.00691574	0.016529	-2.72819
CNBP	CNBP	-2.72782	0.00692307	0.0165435	-2.72782
DISC1	DISC1	-2.72747	0.00693019	0.0165583	-2.72747
MRPL27	MRPL27	-2.72739	0.00693188	0.0165596	-2.72739
MAP2K5	MAP2K5	-2.72737	0.0069322	0.0165596	-2.72737
C6orf132	C6orf132	-2.72669	0.00694608	0.0165864	-2.72669
BCL2L12	BCL2L12	-2.72667	0.00694639	0.0165864	-2.72667
C1orf115	C1orf115	-2.72603	0.00695942	0.0166123	-2.72603
FLJ36000	FLJ36000	-2.72522	0.00697592	0.0166481	-2.72522
CCT7	CCT7	-2.72355	0.00701019	0.0167208	-2.72355
BUD13P1	BUD13P1	-2.72352	0.00701073	0.0167208	-2.72352
AHNAK	AHNAK	-2.72348	0.00701154	0.0167208	-2.72348
TRHDE	TRHDE	-2.7234	0.00701325	0.0167231	-2.7234
OXCT1	OXCT1	-2.72319	0.00701744	0.0167313	-2.72319
CAVIN3	CAVIN3	-2.72308	0.00701964	0.0167348	-2.72308
MANBA	MANBA	-2.72269	0.00702773	0.0167521	-2.72269
ZFP36L1	ZFP36L1	-2.72264	0.00702869	0.0167521	-2.72264
KIAA0513	KIAA0513	-2.72212	0.00703946	0.0167697	-2.72212
OR7E14P	OR7E14P	-2.72212	0.00703948	0.0167697	-2.72212
SERPINA1	SERPINA1	-2.72172	0.00704775	0.0167859	-2.72172
ACSS2	ACSS2	-2.72142	0.00705389	0.0167987	-2.72142
VPS16	VPS16	-2.72126	0.00705706	0.0168042	-2.72126
PAOX	PAOX	-2.72025	0.00707789	0.0168488	-2.72025
LINC00847	LINC00847	-2.71999	0.00708331	0.0168599	-2.71999
STC2	STC2	-2.71995	0.00708406	0.0168599	-2.71995
KPNB1	KPNB1	-2.7198	0.00708719	0.016864	-2.7198
SLC26A8	SLC26A8	-2.71977	0.00708783	0.016864	-2.71977
CRYGD	CRYGD	-2.7196	0.00709133	0.0168701	-2.7196
AIDA	AIDA	-2.71918	0.00710009	0.0168892	-2.71918
SLC39A7	SLC39A7	-2.71864	0.00711137	0.0169124	-2.71864
SP140	SP140	-2.71721	0.0071409	0.0169793	-2.71721
HOOK2	HOOK2	-2.71644	0.00715714	0.0170141	-2.71644
SPATS1	SPATS1	-2.71619	0.00716232	0.0170246	-2.71619
PGS1	PGS1	-2.71595	0.0071672	0.0170319	-2.71595
LINC01105	LINC01105	-2.71587	0.00716904	0.0170334	-2.71587
FBXO18	FBXO18	-2.71545	0.00717763	0.0170521	-2.71545
ACOT1	ACOT1	-2.71499	0.00718744	0.0170736	-2.71499
FAM126A	FAM126A	-2.71365	0.00721546	0.0171329	-2.71365
TRIM58	TRIM58	-2.71358	0.00721699	0.0171348	-2.71358
PON2	PON2	-2.71305	0.00722806	0.0171592	-2.71305
GUCY1B3	GUCY1B3	-2.71268	0.00723584	0.0171759	-2.71268
TRIM68	TRIM68	-2.71247	0.00724037	0.0171848	-2.71247
PID1	PID1	-2.71209	0.00724836	0.0172002	-2.71209
IGSF8	IGSF8	-2.7117	0.00725649	0.0172177	-2.7117
JKAMP	JKAMP	-2.70994	0.00729378	0.0173025	-2.70994
BX276092.7	BX276092.7	-2.70967	0.00729952	0.0173143	-2.70967
MYO1E	MYO1E	-2.70949	0.00730346	0.01732	-2.70949
NEUROD6	NEUROD6	-2.70918	0.00730988	0.0173316	-2.70918
NPFFR1	NPFFR1	-2.70888	0.00731628	0.0173432	-2.70888
PAQR3	PAQR3	-2.70707	0.00735501	0.0174258	-2.70707
KLF15	KLF15	-2.70669	0.00736303	0.0174412	-2.70669
MYLIP	MYLIP	-2.70622	0.0073731	0.0174632	-2.70622
LLGL2	LLGL2	-2.70605	0.00737671	0.0174662	-2.70605
SPA17	SPA17	-2.70595	0.00737898	0.0174698	-2.70595
LINC01410	LINC01410	-2.70588	0.00738052	0.0174716	-2.70588
LTBP3	LTBP3	-2.70559	0.00738663	0.0174842	-2.70559
LIMD1	LIMD1	-2.7053	0.0073928	0.0174952	-2.7053
RN7SKP71	RN7SKP71	-2.70496	0.0074002	0.0175108	-2.70496
GRIK3	GRIK3	-2.70458	0.00740834	0.0175283	-2.70458
EFCAB14	EFCAB14	-2.70427	0.00741497	0.0175366	-2.70427
SPOCD1	SPOCD1	-2.70299	0.00744274	0.0175949	-2.70299
ELOC	ELOC	-2.70293	0.00744395	0.0175959	-2.70293
GABRA5	GABRA5	-2.70274	0.00744806	0.0176001	-2.70274
CNTN4	CNTN4	-2.70257	0.00745176	0.0176052	-2.70257
SLC38A5	SLC38A5	-2.70237	0.00745608	0.0176118	-2.70237
FGFR3	FGFR3	-2.70118	0.00748184	0.017667	-2.70118
TMEM72-AS1	TMEM72-AS1	-2.70091	0.00748781	0.0176793	-2.70091
TGIF2	TGIF2	-2.70006	0.00750624	0.0177194	-2.70006
CNOT6LP1	CNOT6LP1	-2.69947	0.00751916	0.0177433	-2.69947
RNF135	RNF135	-2.69869	0.00753603	0.0177745	-2.69869
AL138963.3	AL138963.3	-2.69811	0.00754889	0.0177981	-2.69811
SLC12A4	SLC12A4	-2.69809	0.0075492	0.0177981	-2.69809
SPATA24	SPATA24	-2.69778	0.00755601	0.0178105	-2.69778
MIR4500HG	MIR4500HG	-2.69699	0.00757329	0.0178413	-2.69699
GAS6-AS1	GAS6-AS1	-2.69697	0.00757382	0.0178413	-2.69697
RPL41P2	RPL41P2	-2.69641	0.00758612	0.0178677	-2.69641
SMARCD3	SMARCD3	-2.69639	0.00758659	0.0178677	-2.69639
MAL	MAL	-2.69627	0.00758926	0.0178721	-2.69627
ACSL6	ACSL6	-2.69586	0.00759825	0.0178914	-2.69586
DNAJA2	DNAJA2	-2.69551	0.00760584	0.0179036	-2.69551
ERGIC1	ERGIC1	-2.69541	0.00760823	0.0179074	-2.69541
S100A10	S100A10	-2.69465	0.00762488	0.017941	-2.69465
SLC15A2	SLC15A2	-2.69444	0.00762953	0.0179495	-2.69444
RIMBP3B	RIMBP3B	-2.6938	0.00764367	0.0179777	-2.6938
WIF1	WIF1	-2.69374	0.00764503	0.017979	-2.69374
ZNF804B	ZNF804B	-2.69354	0.00764956	0.0179878	-2.69354
MAPK1IP1L	MAPK1IP1L	-2.69319	0.0076573	0.0180041	-2.69319
SYT3	SYT3	-2.69281	0.00766564	0.0180179	-2.69281
TRAF5	TRAF5	-2.69278	0.00766635	0.0180179	-2.69278
AL359258.1	AL359258.1	-2.6926	0.00767037	0.0180255	-2.6926
SLFN11	SLFN11	-2.69252	0.00767205	0.0180272	-2.69252
SERP1	SERP1	-2.69249	0.00767268	0.0180272	-2.69249
DDX58	DDX58	-2.69237	0.00767538	0.0180316	-2.69237
FUK	FUK	-2.69184	0.00768729	0.0180559	-2.69184
CLEC4G	CLEC4G	-2.69143	0.00769633	0.0180752	-2.69143
KIF3B	KIF3B	-2.69123	0.0077008	0.0180838	-2.69123
TMEM50B	TMEM50B	-2.69117	0.00770221	0.0180853	-2.69117
CTF1	CTF1	-2.69088	0.00770872	0.0180987	-2.69088
AC007389.1	AC007389.1	-2.69008	0.00772657	0.0181365	-2.69008
BMS1P10	BMS1P10	-2.69005	0.00772724	0.0181365	-2.69005
AC140912.1	AC140912.1	-2.68968	0.00773544	0.018152	-2.68968
FLOT1	FLOT1	-2.68928	0.00774438	0.0181711	-2.68928
NAMPTP1	NAMPTP1	-2.68915	0.00774731	0.0181758	-2.68915
RRAGB	RRAGB	-2.68912	0.00774803	0.0181758	-2.68912
TAF1L	TAF1L	-2.68907	0.00774905	0.0181764	-2.68907
TCEAL2	TCEAL2	-2.68839	0.00776442	0.0182086	-2.68839
TPRN	TPRN	-2.68827	0.00776696	0.018211	-2.68827
CTSC	CTSC	-2.68827	0.00776703	0.018211	-2.68827
MB21D2	MB21D2	-2.6877	0.00777987	0.0182354	-2.6877
PEPD	PEPD	-2.68593	0.00781969	0.0183211	-2.68593
ATP8A2	ATP8A2	-2.68547	0.00783017	0.0183411	-2.68547
LINC01198	LINC01198	-2.68545	0.00783064	0.0183411	-2.68545
FAM160A1	FAM160A1	-2.68533	0.00783329	0.0183454	-2.68533
CD1D	CD1D	-2.68512	0.00783818	0.0183549	-2.68512
SFXN4	SFXN4	-2.68385	0.00786698	0.0184109	-2.68385
PIWIL4	PIWIL4	-2.68365	0.00787133	0.0184192	-2.68365
CRYGN	CRYGN	-2.68336	0.0078781	0.0184331	-2.68336
GALNT8	GALNT8	-2.68177	0.00791418	0.0185041	-2.68177
SLC15A1	SLC15A1	-2.68171	0.00791565	0.0185056	-2.68171
GPR183	GPR183	-2.68106	0.00793045	0.0185364	-2.68106
SGK1	SGK1	-2.6793	0.00797094	0.0186195	-2.6793
CRIM1	CRIM1	-2.67864	0.00798613	0.018653	-2.67864
CCDC25	CCDC25	-2.67734	0.00801617	0.0187174	-2.67734
AC233702.10	AC233702.10	-2.67689	0.0080266	0.0187379	-2.67689
GRIA3	GRIA3	-2.67675	0.0080297	0.0187432	-2.67675
P2RX6	P2RX6	-2.67642	0.00803727	0.0187589	-2.67642
PRLR	PRLR	-2.67619	0.00804268	0.0187657	-2.67619
FABP6	FABP6	-2.67477	0.00807562	0.0188367	-2.67477
GAS7	GAS7	-2.67462	0.00807924	0.0188432	-2.67462
NUDT9	NUDT9	-2.67304	0.00811592	0.0189171	-2.67304
DMRTC1	DMRTC1	-2.67231	0.0081332	0.0189554	-2.67231
FBLL1	FBLL1	-2.67146	0.0081531	0.0189959	-2.67146
TMA7	TMA7	-2.67142	0.00815407	0.0189962	-2.67142
TRIM14	TRIM14	-2.67122	0.00815877	0.0190051	-2.67122
CKMT1A	CKMT1A	-2.67111	0.0081613	0.0190091	-2.67111
NCSTN	NCSTN	-2.67094	0.0081653	0.0190165	-2.67094
FRAS1	FRAS1	-2.67053	0.00817489	0.0190368	-2.67053
ARHGAP15	ARHGAP15	-2.67034	0.00817946	0.0190435	-2.67034
ANGPTL6	ANGPTL6	-2.66965	0.00819561	0.0190792	-2.66965
CYP19A1	CYP19A1	-2.66955	0.00819804	0.0190829	-2.66955
ACTN1	ACTN1	-2.66947	0.00819979	0.019085	-2.66947
PDCL3	PDCL3	-2.66919	0.00820652	0.0190967	-2.66919
C17orf82	C17orf82	-2.66911	0.00820824	0.0190987	-2.66911
LGALS9	LGALS9	-2.66872	0.00821765	0.0191147	-2.66872
RN7SL650P	RN7SL650P	-2.66855	0.00822168	0.019121	-2.66855
VCL	VCL	-2.66833	0.00822682	0.0191301	-2.66833
ZNF219	ZNF219	-2.66805	0.00823349	0.0191437	-2.66805
MAGED2	MAGED2	-2.66779	0.00823953	0.0191557	-2.66779
KLK1	KLK1	-2.66675	0.00826425	0.0192033	-2.66675
AC091059.2	AC091059.2	-2.6661	0.00827974	0.0192354	-2.6661
TYW3	TYW3	-2.66597	0.00828282	0.0192405	-2.66597
AC093768.1	AC093768.1	-2.66576	0.00828785	0.0192502	-2.66576
AC021683.2	AC021683.2	-2.66558	0.00829216	0.0192583	-2.66558
ARHGAP42	ARHGAP42	-2.66539	0.00829663	0.0192667	-2.66539
AL122035.1	AL122035.1	-2.66487	0.00830893	0.0192913	-2.66487
SMCO4	SMCO4	-2.66464	0.00831459	0.0193024	-2.66464
TIRAP	TIRAP	-2.66456	0.00831637	0.0193046	-2.66456
ARHGAP39	ARHGAP39	-2.66415	0.0083262	0.0193254	-2.66415
UBE2S	UBE2S	-2.66384	0.00833359	0.0193395	-2.66384
RARG	RARG	-2.66352	0.00834132	0.0193525	-2.66352
IL17D	IL17D	-2.6633	0.00834648	0.0193606	-2.6633
API5	API5	-2.66318	0.00834931	0.0193651	-2.66318
TAF9B	TAF9B	-2.66275	0.00835985	0.0193861	-2.66275
SYS1	SYS1	-2.66237	0.00836884	0.0194025	-2.66237
SLC16A6	SLC16A6	-2.66181	0.00838231	0.0194277	-2.66181
AC116348.2	AC116348.2	-2.66158	0.00838781	0.0194364	-2.66158
SMG8	SMG8	-2.66153	0.00838907	0.0194374	-2.66153
CPSF2	CPSF2	-2.66094	0.00840334	0.019467	-2.66094
MOCS2	MOCS2	-2.66093	0.00840359	0.019467	-2.66093
TMC5	TMC5	-2.66032	0.00841824	0.019499	-2.66032
ZC3H12A	ZC3H12A	-2.66008	0.00842403	0.0195084	-2.66008
GPT2	GPT2	-2.65976	0.00843188	0.0195245	-2.65976
EME2	EME2	-2.65944	0.00843946	0.0195401	-2.65944
GAP43	GAP43	-2.65849	0.00846248	0.0195864	-2.65849
ISOC1	ISOC1	-2.65824	0.0084686	0.0195975	-2.65824
GLRX2	GLRX2	-2.65799	0.00847481	0.0196079	-2.65799
PRDM4	PRDM4	-2.65794	0.00847602	0.0196087	-2.65794
QDPR	QDPR	-2.65753	0.00848582	0.0196281	-2.65753
AL512383.1	AL512383.1	-2.65752	0.00848614	0.0196281	-2.65752
IGFBP3	IGFBP3	-2.65708	0.00849695	0.0196511	-2.65708
PP7080	PP7080	-2.65675	0.00850485	0.0196673	-2.65675
FAM13A	FAM13A	-2.65651	0.00851065	0.0196787	-2.65651
LMNA	LMNA	-2.656	0.00852315	0.0197052	-2.656
PNP	PNP	-2.65591	0.00852549	0.0197052	-2.65591
CTXN2	CTXN2	-2.65512	0.00854479	0.0197435	-2.65512
SH3BP5L	SH3BP5L	-2.65354	0.00858336	0.0198204	-2.65354
RNF19B	RNF19B	-2.65319	0.00859217	0.0198388	-2.65319
CR1	CR1	-2.65308	0.00859479	0.0198428	-2.65308
RPL12P16	RPL12P16	-2.65184	0.00862525	0.019905	-2.65184
BMP2K	BMP2K	-2.65118	0.00864166	0.0199367	-2.65118
TOMM22	TOMM22	-2.65059	0.00865636	0.0199666	-2.65059
NUPR1	NUPR1	-2.65022	0.00866544	0.0199855	-2.65022
PNO1	PNO1	-2.64978	0.00867627	0.0200084	-2.64978
L3HYPDH	L3HYPDH	-2.64961	0.00868044	0.020016	-2.64961
RAB38	RAB38	-2.64902	0.00869516	0.0200457	-2.64902
AC022384.1	AC022384.1	-2.64899	0.00869599	0.0200457	-2.64899
TLR1	TLR1	-2.64873	0.00870251	0.0200587	-2.64873
HAVCR2	HAVCR2	-2.64838	0.00871115	0.0200745	-2.64838
MEN1	MEN1	-2.64799	0.00872081	0.0200947	-2.64799
PEAK1	PEAK1	-2.64753	0.0087324	0.0201193	-2.64753
FCAMR	FCAMR	-2.64615	0.00876674	0.0201923	-2.64615
ALAD	ALAD	-2.64516	0.00879174	0.0202478	-2.64516
ACER3	ACER3	-2.64455	0.00880711	0.0202791	-2.64455
SIGLEC9	SIGLEC9	-2.64424	0.00881478	0.0202926	-2.64424
RPS26	RPS26	-2.64393	0.00882255	0.0203043	-2.64393
MNDA	MNDA	-2.64355	0.00883231	0.0203205	-2.64355
AC000095.2	AC000095.2	-2.64349	0.00883371	0.0203217	-2.64349
NOLC1	NOLC1	-2.64329	0.00883882	0.0203314	-2.64329
HPN	HPN	-2.64247	0.00885938	0.0203745	-2.64247
NOTCH1	NOTCH1	-2.64193	0.00887322	0.0204001	-2.64193
BTG2	BTG2	-2.64188	0.0088743	0.0204005	-2.64188
TK2	TK2	-2.64162	0.00888106	0.020414	-2.64162
RUVBL2	RUVBL2	-2.64136	0.00888755	0.0204247	-2.64136
LRMDA	LRMDA	-2.64082	0.00890117	0.0204519	-2.64082
ITPRIP	ITPRIP	-2.64021	0.00891689	0.0204796	-2.64021
VAC14	VAC14	-2.64001	0.00892179	0.0204888	-2.64001
CHDH	CHDH	-2.63908	0.0089456	0.0205352	-2.63908
FAM91A1	FAM91A1	-2.63829	0.00896582	0.0205765	-2.63829
HAAO	HAAO	-2.63827	0.00896634	0.0205765	-2.63827
TBC1D27	TBC1D27	-2.63779	0.00897862	0.0206026	-2.63779
ATP8B4	ATP8B4	-2.63758	0.00898397	0.0206128	-2.63758
SLC4A10	SLC4A10	-2.63696	0.00899993	0.0206439	-2.63696
KIAA1614	KIAA1614	-2.63686	0.00900228	0.0206464	-2.63686
HSP90B1	HSP90B1	-2.63617	0.00902002	0.0206829	-2.63617
LINC01136	LINC01136	-2.63611	0.00902166	0.0206845	-2.63611
HSPB7	HSPB7	-2.63585	0.00902822	0.0206933	-2.63585
ARHGEF5	ARHGEF5	-2.63559	0.0090349	0.0207065	-2.63559
HGNC:18790	HGNC:18790	-2.63509	0.00904793	0.0207321	-2.63509
MTX1	MTX1	-2.63466	0.00905903	0.0207533	-2.63466
STK26	STK26	-2.63461	0.00906021	0.0207539	-2.63461
CEBPG	CEBPG	-2.63452	0.0090625	0.0207571	-2.63452
OAS3	OAS3	-2.63438	0.00906611	0.0207633	-2.63438
MSANTD3	MSANTD3	-2.63377	0.009082	0.020791	-2.63377
APBB1	APBB1	-2.63285	0.00910573	0.0208413	-2.63285
DOK5	DOK5	-2.6325	0.00911499	0.0208604	-2.6325
ZNF41	ZNF41	-2.6317	0.00913561	0.0209001	-2.6317
REEP5	REEP5	-2.63165	0.00913707	0.0209003	-2.63165
ETV4	ETV4	-2.63153	0.00913997	0.0209049	-2.63153
CSF1R	CSF1R	-2.63142	0.00914294	0.0209095	-2.63142
KCNJ2	KCNJ2	-2.62968	0.00918825	0.0210046	-2.62968
SEC22C	SEC22C	-2.6294	0.00919568	0.0210174	-2.6294
SLC6A1	SLC6A1	-2.62914	0.00920233	0.0210283	-2.62914
NAGA	NAGA	-2.62879	0.0092117	0.0210476	-2.62879
TMEM17	TMEM17	-2.62823	0.00922632	0.0210767	-2.62823
ETFB	ETFB	-2.62721	0.00925295	0.0211333	-2.62721
ATG2A	ATG2A	-2.62691	0.00926101	0.0211453	-2.62691
SLAMF7	SLAMF7	-2.62554	0.00929697	0.021221	-2.62554
FGF22	FGF22	-2.62544	0.00929977	0.0212252	-2.62544
AC084032.1	AC084032.1	-2.62504	0.00931028	0.0212449	-2.62504
RIN3	RIN3	-2.62447	0.00932525	0.0212769	-2.62447
TMPRSS6	TMPRSS6	-2.62387	0.00934127	0.0213113	-2.62387
AL161911.1	AL161911.1	-2.62233	0.00938234	0.0213942	-2.62233
AC008575.2	AC008575.2	-2.62192	0.00939313	0.0214147	-2.62192
SLC25A16	SLC25A16	-2.62103	0.00941692	0.0214644	-2.62103
AC011676.5	AC011676.5	-2.62007	0.00944247	0.0215118	-2.62007
COG7	COG7	-2.61921	0.00946555	0.0215586	-2.61921
FRMD3	FRMD3	-2.6192	0.00946591	0.0215586	-2.6192
CEMIP	CEMIP	-2.61904	0.0094702	0.021565	-2.61904
FOXR2	FOXR2	-2.61901	0.0094709	0.021565	-2.61901
CLDN1	CLDN1	-2.61858	0.00948251	0.0215875	-2.61858
AC107918.4	AC107918.4	-2.61855	0.00948338	0.0215875	-2.61855
NTM	NTM	-2.61803	0.00949739	0.0216173	-2.61803
IZUMO4	IZUMO4	-2.61514	0.00957552	0.0217805	-2.61514
HEY1	HEY1	-2.6149	0.00958197	0.0217878	-2.6149
DDIT4	DDIT4	-2.61415	0.00960232	0.0218297	-2.61415
LIX1	LIX1	-2.61384	0.00961079	0.0218467	-2.61384
CORO1A	CORO1A	-2.61338	0.00962334	0.0218731	-2.61338
AFAP1L2	AFAP1L2	-2.61324	0.00962707	0.0218793	-2.61324
SERPINB9P1	SERPINB9P1	-2.61285	0.00963778	0.0218949	-2.61285
MBNL1	MBNL1	-2.6127	0.00964179	0.0218996	-2.6127
TSC22D3	TSC22D3	-2.61215	0.00965672	0.0219313	-2.61215
PAM	PAM	-2.6121	0.00965824	0.0219325	-2.6121
C19orf68	C19orf68	-2.61192	0.00966325	0.0219379	-2.61192
BIN3	BIN3	-2.61138	0.00967778	0.0219659	-2.61138
PSMD14	PSMD14	-2.61114	0.00968453	0.021979	-2.61114
CYP26B1	CYP26B1	-2.61079	0.00969416	0.0219986	-2.61079
RPS28P7	RPS28P7	-2.61049	0.00970243	0.022013	-2.61049
NCF2	NCF2	-2.61026	0.00970853	0.0220246	-2.61026
EEPD1	EEPD1	-2.60983	0.00972042	0.0220494	-2.60983
NAP1L3	NAP1L3	-2.60951	0.00972928	0.0220672	-2.60951
SLC6A10P	SLC6A10P	-2.60852	0.00975651	0.0221245	-2.60852
SNX17	SNX17	-2.60818	0.00976578	0.0221433	-2.60818
METTL1	METTL1	-2.60803	0.00977007	0.0221509	-2.60803
KIAA1755	KIAA1755	-2.60739	0.0097878	0.022183	-2.60739
FLNB	FLNB	-2.60711	0.00979533	0.022197	-2.60711
PITPNC1	PITPNC1	-2.60648	0.00981299	0.0222338	-2.60648
FAM174B	FAM174B	-2.60629	0.00981813	0.0222419	-2.60629
MTSS1L	MTSS1L	-2.60596	0.0098273	0.022256	-2.60596
GALNT5	GALNT5	-2.60555	0.00983884	0.0222777	-2.60555
RAB36	RAB36	-2.60534	0.00984455	0.0222862	-2.60534
HSPA13	HSPA13	-2.60488	0.00985743	0.0223131	-2.60488
AC139495.3	AC139495.3	-2.60448	0.00986839	0.0223334	-2.60448
CDC123	CDC123	-2.60215	0.00993359	0.0224652	-2.60215
AL096865.1	AL096865.1	-2.60137	0.00995556	0.0225085	-2.60137
SIGLEC1	SIGLEC1	-2.60135	0.00995602	0.0225085	-2.60135
CTU1	CTU1	-2.60133	0.00995672	0.0225085	-2.60133
USMG5	USMG5	-2.60074	0.00997324	0.0225436	-2.60074
CES1	CES1	-2.60068	0.00997483	0.0225449	-2.60068
AHRR	AHRR	-2.60056	0.00997831	0.0225505	-2.60056
DNAJC25	DNAJC25	-2.5998	0.00999978	0.0225955	-2.5998
B4GALT3	B4GALT3	-2.59978	0.0100002	0.0225955	-2.59978
HEY2	HEY2	-2.59968	0.010003	0.0225994	-2.59968
UBQLN1	UBQLN1	-2.5976	0.010062	0.0227169	-2.5976
NCLN	NCLN	-2.59753	0.0100639	0.022719	-2.59753
CYP51A1P1	CYP51A1P1	-2.59736	0.0100686	0.022725	-2.59736
NCR3LG1	NCR3LG1	-2.59715	0.0100746	0.0227363	-2.59715
LINC00643	LINC00643	-2.59651	0.0100928	0.0227728	-2.59651
AKR7A2	AKR7A2	-2.59523	0.0101293	0.022849	-2.59523
SRF	SRF	-2.5952	0.0101301	0.022849	-2.5952
DDX27	DDX27	-2.59511	0.0101326	0.022849	-2.59511
MIR9-3HG	MIR9-3HG	-2.59504	0.0101348	0.0228516	-2.59504
CYB5A	CYB5A	-2.5941	0.0101616	0.0229075	-2.5941
UAP1L1	UAP1L1	-2.59333	0.0101835	0.0229499	-2.59333
FERMT1	FERMT1	-2.59289	0.0101961	0.0229692	-2.59289
PHF20	PHF20	-2.59233	0.0102122	0.0230009	-2.59233
FAM212A	FAM212A	-2.59199	0.010222	0.0230206	-2.59199
RTP1	RTP1	-2.5913	0.0102419	0.0230609	-2.5913
LYRM1	LYRM1	-2.59098	0.0102511	0.0230793	-2.59098
VAMP1	VAMP1	-2.59086	0.0102545	0.0230846	-2.59086
TACC1	TACC1	-2.59051	0.0102646	0.0231039	-2.59051
KCNK4	KCNK4	-2.59046	0.0102661	0.0231039	-2.59046
POU2AF1	POU2AF1	-2.59004	0.0102782	0.0231289	-2.59004
MAPKAPK2	MAPKAPK2	-2.58999	0.0102797	0.0231299	-2.58999
CALU	CALU	-2.58984	0.0102841	0.0231358	-2.58984
AQP5	AQP5	-2.58983	0.0102844	0.0231358	-2.58983
GLUD1	GLUD1	-2.58973	0.0102874	0.0231402	-2.58973
NUMBL	NUMBL	-2.58854	0.0103216	0.0232079	-2.58854
CDO1	CDO1	-2.58835	0.0103273	0.0232162	-2.58835
MAMLD1	MAMLD1	-2.5876	0.0103491	0.0232559	-2.5876
CCDC88B	CCDC88B	-2.58744	0.0103538	0.0232598	-2.58744
BLID	BLID	-2.58743	0.0103539	0.0232598	-2.58743
CDKN2D	CDKN2D	-2.58665	0.0103766	0.023306	-2.58665
NUDT16L1	NUDT16L1	-2.58646	0.0103821	0.0233162	-2.58646
FPR3	FPR3	-2.58637	0.0103848	0.0233198	-2.58637
SLC48A1	SLC48A1	-2.58581	0.0104012	0.0233543	-2.58581
MRPS16	MRPS16	-2.58517	0.01042	0.0233896	-2.58517
DDX19A	DDX19A	-2.58498	0.0104254	0.0233995	-2.58498
OR52T1P	OR52T1P	-2.58491	0.0104276	0.0234021	-2.58491
HNRNPCP2	HNRNPCP2	-2.58424	0.0104473	0.0234438	-2.58424
AC010624.2	AC010624.2	-2.58403	0.0104534	0.0234552	-2.58403
NRARP	NRARP	-2.58374	0.0104618	0.0234718	-2.58374
MEF2B	MEF2B	-2.58339	0.010472	0.0234876	-2.58339
MTND2P28	MTND2P28	-2.58283	0.0104886	0.0235202	-2.58283
SEMA3D	SEMA3D	-2.58276	0.0104906	0.0235223	-2.58276
SYNJ1	SYNJ1	-2.58188	0.0105167	0.0235761	-2.58188
DKC1	DKC1	-2.58147	0.0105286	0.0235982	-2.58147
FP671120.1	FP671120.1	-2.5814	0.0105308	0.0235984	-2.5814
FP236383.1	FP236383.1	-2.5814	0.0105308	0.0235984	-2.5814
CSPG5	CSPG5	-2.58111	0.0105393	0.023615	-2.58111
KHDRBS2	KHDRBS2	-2.58074	0.0105501	0.0236324	-2.58074
PDF	PDF	-2.58043	0.0105594	0.0236484	-2.58043
GJC2	GJC2	-2.57986	0.0105762	0.0236815	-2.57986
TXNL4A	TXNL4A	-2.57972	0.0105804	0.0236885	-2.57972
SFXN3	SFXN3	-2.57955	0.0105855	0.0236974	-2.57955
XAB2	XAB2	-2.57922	0.0105952	0.0237145	-2.57922
TGFB1	TGFB1	-2.57913	0.0105979	0.0237182	-2.57913
SEMA3C	SEMA3C	-2.57909	0.0105992	0.0237188	-2.57909
KLHL30	KLHL30	-2.57768	0.010641	0.0238052	-2.57768
PWWP2B	PWWP2B	-2.57763	0.0106425	0.0238061	-2.57763
MYC	MYC	-2.57755	0.0106449	0.0238092	-2.57755
NAGLU	NAGLU	-2.57692	0.0106637	0.0238417	-2.57692
P2RY14	P2RY14	-2.57541	0.0107089	0.0239382	-2.57541
DHRS4L2	DHRS4L2	-2.57532	0.0107116	0.0239418	-2.57532
SLC25A11	SLC25A11	-2.57493	0.0107234	0.0239634	-2.57493
DTD2	DTD2	-2.57441	0.0107391	0.0239939	-2.57441
CYTOR	CYTOR	-2.57379	0.0107577	0.0240281	-2.57379
CYP51A1P2	CYP51A1P2	-2.5737	0.0107605	0.0240321	-2.5737
ST5	ST5	-2.57308	0.0107789	0.0240709	-2.57308
LILRB4	LILRB4	-2.57301	0.0107812	0.0240736	-2.57301
LRRC8D	LRRC8D	-2.57256	0.0107947	0.0241014	-2.57256
THOC6	THOC6	-2.57214	0.0108073	0.0241271	-2.57214
STXBP6	STXBP6	-2.57154	0.0108255	0.0241653	-2.57154
MTND4P12	MTND4P12	-2.57148	0.0108274	0.0241671	-2.57148
TBCA	TBCA	-2.57145	0.0108284	0.0241671	-2.57145
AP001160.2	AP001160.2	-2.57075	0.0108496	0.0242087	-2.57075
RELL1	RELL1	-2.57036	0.0108613	0.024229	-2.57036
TIMM8B	TIMM8B	-2.56932	0.0108929	0.0242966	-2.56932
LIN52	LIN52	-2.56912	0.0108991	0.0243081	-2.56912
OXLD1	OXLD1	-2.56839	0.0109213	0.0243527	-2.56839
LINC01426	LINC01426	-2.56771	0.010942	0.0243965	-2.56771
EMC9	EMC9	-2.56738	0.0109521	0.0244166	-2.56738
MGST2	MGST2	-2.56579	0.0110009	0.0245134	-2.56579
KCNMB2-AS1	KCNMB2-AS1	-2.56525	0.0110176	0.0245446	-2.56525
CCL13	CCL13	-2.56518	0.0110197	0.0245446	-2.56518
AC009093.6	AC009093.6	-2.56505	0.0110238	0.0245497	-2.56505
FAM196A	FAM196A	-2.56453	0.0110396	0.0245826	-2.56453
SIK1	SIK1	-2.56423	0.0110489	0.0245983	-2.56423
TRIP6	TRIP6	-2.56334	0.0110763	0.0246497	-2.56334
TGFBI	TGFBI	-2.56301	0.0110866	0.0246702	-2.56301
AL512791.2	AL512791.2	-2.5614	0.0111366	0.0247716	-2.5614
JAKMIP3	JAKMIP3	-2.56096	0.0111501	0.0247992	-2.56096
ATP2B1	ATP2B1	-2.5606	0.0111614	0.0248219	-2.5606
SDAD1	SDAD1	-2.55965	0.0111909	0.0248851	-2.55965
TLR6	TLR6	-2.55901	0.0112109	0.0249245	-2.55901
PARN	PARN	-2.55857	0.0112248	0.0249482	-2.55857
IST1	IST1	-2.55813	0.0112385	0.0249757	-2.55813
PER1	PER1	-2.55789	0.0112458	0.0249876	-2.55789
VWC2	VWC2	-2.55766	0.011253	0.0250009	-2.55766
VEGFC	VEGFC	-2.55697	0.011275	0.0250449	-2.55697
DLX5	DLX5	-2.55691	0.0112766	0.0250461	-2.55691
OAS2	OAS2	-2.55648	0.0112904	0.025071	-2.55648
LINC01480	LINC01480	-2.55646	0.0112909	0.025071	-2.55646
TUBB6	TUBB6	-2.55645	0.0112912	0.025071	-2.55645
CADM4	CADM4	-2.55637	0.0112937	0.025074	-2.55637
AC005479.2	AC005479.2	-2.55593	0.0113074	0.0250956	-2.55593
MCRIP2	MCRIP2	-2.55564	0.0113167	0.025113	-2.55564
MCCC2	MCCC2	-2.55406	0.0113666	0.0252113	-2.55406
ALOX5	ALOX5	-2.55394	0.0113703	0.025217	-2.55394
AC129507.1	AC129507.1	-2.55386	0.011373	0.0252205	-2.55386
KRT7	KRT7	-2.55183	0.0114373	0.0253531	-2.55183
IRF3	IRF3	-2.55133	0.0114533	0.0253835	-2.55133
GLT8D2	GLT8D2	-2.54992	0.0114982	0.0254707	-2.54992
AC147651.3	AC147651.3	-2.54969	0.0115054	0.0254815	-2.54969
GOLGA8Q	GOLGA8Q	-2.54842	0.011546	0.0255615	-2.54842
MOXD1	MOXD1	-2.54816	0.0115545	0.0255777	-2.54816
LINC01094	LINC01094	-2.54792	0.0115621	0.0255921	-2.54792
AC100803.2	AC100803.2	-2.5478	0.0115659	0.0255975	-2.5478
AC068587.6	AC068587.6	-2.54739	0.0115793	0.0256226	-2.54739
VAV1	VAV1	-2.54727	0.0115831	0.0256261	-2.54727
CHST7	CHST7	-2.54644	0.0116098	0.0256794	-2.54644
ST13P15	ST13P15	-2.54641	0.0116106	0.0256794	-2.54641
AQP9	AQP9	-2.54621	0.0116174	0.0256892	-2.54621
GLMP	GLMP	-2.54569	0.0116339	0.0257208	-2.54569
ISY1-RAB43	ISY1-RAB43	-2.54546	0.0116414	0.0257343	-2.54546
AL157400.5	AL157400.5	-2.54543	0.0116423	0.0257343	-2.54543
SVIP	SVIP	-2.54514	0.0116519	0.0257531	-2.54514
ELK4	ELK4	-2.54504	0.0116551	0.0257575	-2.54504
AC068205.3	AC068205.3	-2.54374	0.0116971	0.0258453	-2.54374
KCTD9	KCTD9	-2.54353	0.0117041	0.0258582	-2.54353
TMEM186	TMEM186	-2.54271	0.0117306	0.0259142	-2.54271
CPOX	CPOX	-2.54179	0.0117606	0.0259677	-2.54179
PRDM15	PRDM15	-2.54158	0.0117673	0.0259801	-2.54158
ACKR1	ACKR1	-2.54149	0.0117705	0.0259839	-2.54149
GIPC3	GIPC3	-2.53977	0.0118267	0.0260908	-2.53977
LINC00982	LINC00982	-2.53957	0.011833	0.0261014	-2.53957
AL022068.1	AL022068.1	-2.53895	0.0118535	0.0261388	-2.53895
EVPL	EVPL	-2.53866	0.0118631	0.0261531	-2.53866
RHOQP3	RHOQP3	-2.53861	0.0118647	0.0261543	-2.53861
PNMA6A	PNMA6A	-2.53845	0.0118699	0.0261632	-2.53845
C9orf64	C9orf64	-2.53807	0.0118824	0.0261866	-2.53807
IL27RA	IL27RA	-2.53806	0.0118829	0.0261866	-2.53806
TBC1D16	TBC1D16	-2.53773	0.0118937	0.0262079	-2.53773
CUL4A	CUL4A	-2.53705	0.0119159	0.0262492	-2.53705
BTN2A2	BTN2A2	-2.53701	0.0119174	0.0262499	-2.53701
SLX1B	SLX1B	-2.53672	0.011927	0.0262634	-2.53672
OR52V1P	OR52V1P	-2.5362	0.0119439	0.0262955	-2.5362
ALDH16A1	ALDH16A1	-2.53603	0.0119496	0.0263029	-2.53603
CSAG2	CSAG2	-2.53591	0.0119536	0.026309	-2.53591
FOXD2-AS1	FOXD2-AS1	-2.53562	0.0119632	0.0263225	-2.53562
OXA1L	OXA1L	-2.53496	0.011985	0.0263578	-2.53496
AF201337.1	AF201337.1	-2.53483	0.0119895	0.0263599	-2.53483
ICAM2	ICAM2	-2.53456	0.0119986	0.0263747	-2.53456
LINC00899	LINC00899	-2.53425	0.0120087	0.0263943	-2.53425
C1orf127	C1orf127	-2.5341	0.0120137	0.0264018	-2.5341
VWA8	VWA8	-2.53405	0.0120153	0.0264018	-2.53405
TUBB2BP1	TUBB2BP1	-2.53404	0.0120156	0.0264018	-2.53404
AP001258.1	AP001258.1	-2.53371	0.0120265	0.0264207	-2.53371
SHH	SHH	-2.53357	0.0120313	0.0264261	-2.53357
NR2C2AP	NR2C2AP	-2.53271	0.01206	0.0264803	-2.53271
TCOF1	TCOF1	-2.53255	0.0120654	0.026486	-2.53255
FOXF2	FOXF2	-2.53217	0.0120779	0.0265104	-2.53217
RABGAP1	RABGAP1	-2.53193	0.012086	0.0265255	-2.53193
B4GALT2	B4GALT2	-2.53169	0.0120941	0.0265382	-2.53169
AC097488.1	AC097488.1	-2.53163	0.0120959	0.0265395	-2.53163
NUDT2	NUDT2	-2.5314	0.0121036	0.0265539	-2.5314
GNAL	GNAL	-2.52988	0.0121545	0.0266527	-2.52988
EMP3	EMP3	-2.52931	0.0121738	0.0266922	-2.52931
ARHGEF16	ARHGEF16	-2.52877	0.0121918	0.0267266	-2.52877
TRAF2	TRAF2	-2.52866	0.0121956	0.0267323	-2.52866
ANGEL1	ANGEL1	-2.52749	0.0122353	0.0268114	-2.52749
RPP40	RPP40	-2.52688	0.0122557	0.0268458	-2.52688
DENND4B	DENND4B	-2.52668	0.0122626	0.0268584	-2.52668
TUBB3	TUBB3	-2.52614	0.0122808	0.0268904	-2.52614
CTSZ	CTSZ	-2.52609	0.0122826	0.0268918	-2.52609
XAGE1B	XAGE1B	-2.52589	0.0122892	0.0269035	-2.52589
POMGNT2	POMGNT2	-2.5258	0.0122925	0.0269081	-2.5258
PREX1	PREX1	-2.5256	0.0122992	0.0269203	-2.5256
TDRKH	TDRKH	-2.52551	0.0123021	0.0269239	-2.52551
SHB	SHB	-2.52479	0.0123266	0.026967	-2.52479
OSBPL5	OSBPL5	-2.52433	0.0123422	0.0269883	-2.52433
SMIM12	SMIM12	-2.52342	0.0123734	0.0270444	-2.52342
GCNT1	GCNT1	-2.52303	0.0123865	0.0270693	-2.52303
AC006946.3	AC006946.3	-2.52247	0.0124058	0.0270966	-2.52247
AL158211.5	AL158211.5	-2.52232	0.0124109	0.0271016	-2.52232
HK3	HK3	-2.52214	0.0124169	0.0271102	-2.52214
CRELD1	CRELD1	-2.52211	0.0124181	0.0271102	-2.52211
KCNA4	KCNA4	-2.52202	0.012421	0.0271132	-2.52202
OSCP1	OSCP1	-2.52105	0.0124543	0.0271754	-2.52105
C2orf74	C2orf74	-2.52088	0.0124604	0.0271834	-2.52088
FP700125.1	FP700125.1	-2.52059	0.0124701	0.0271987	-2.52059
BBS7	BBS7	-2.52032	0.0124795	0.0272144	-2.52032
TOMM20P4	TOMM20P4	-2.52029	0.0124806	0.0272144	-2.52029
AC021683.3	AC021683.3	-2.51938	0.0125117	0.0272724	-2.51938
MRPL2	MRPL2	-2.51934	0.0125133	0.0272724	-2.51934
CDC42BPG	CDC42BPG	-2.51927	0.0125155	0.0272724	-2.51927
RAMP1	RAMP1	-2.5191	0.0125215	0.0272799	-2.5191
SORL1	SORL1	-2.51883	0.0125307	0.0272946	-2.51883
HS3ST3B1	HS3ST3B1	-2.51867	0.0125362	0.0273013	-2.51867
YDJC	YDJC	-2.51827	0.01255	0.0273262	-2.51827
TXLNA	TXLNA	-2.51753	0.0125756	0.0273702	-2.51753
TMEM254-AS1	TMEM254-AS1	-2.51751	0.0125763	0.0273702	-2.51751
TRIM35	TRIM35	-2.51721	0.0125866	0.027389	-2.51721
CASKIN2	CASKIN2	-2.51719	0.0125874	0.027389	-2.51719
ABI3	ABI3	-2.51706	0.0125921	0.0273967	-2.51706
AC009093.8	AC009093.8	-2.51686	0.0125989	0.0274088	-2.51686
OR52E8	OR52E8	-2.51607	0.0126264	0.0274633	-2.51607
PCTP	PCTP	-2.51552	0.0126455	0.0274997	-2.51552
SPAG17	SPAG17	-2.5141	0.0126948	0.0275937	-2.5141
YY1AP1	YY1AP1	-2.51363	0.0127113	0.0276267	-2.51363
FAM107A	FAM107A	-2.51317	0.0127275	0.0276593	-2.51317
CRYAB	CRYAB	-2.51297	0.0127344	0.0276718	-2.51297
DLX6	DLX6	-2.51237	0.0127556	0.0277151	-2.51237
MAGOH	MAGOH	-2.51227	0.0127589	0.0277196	-2.51227
SP140L	SP140L	-2.5121	0.0127648	0.0277295	-2.5121
PLA2G12A	PLA2G12A	-2.51207	0.0127659	0.0277295	-2.51207
NNAT	NNAT	-2.51201	0.0127681	0.0277314	-2.51201
ZFHX2-AS1	ZFHX2-AS1	-2.51122	0.0127957	0.0277807	-2.51122
IL4R	IL4R	-2.51083	0.0128095	0.0278082	-2.51083
ADAMTS20	ADAMTS20	-2.51045	0.012823	0.0278321	-2.51045
ST8SIA6	ST8SIA6	-2.51022	0.0128311	0.027847	-2.51022
ITGB2	ITGB2	-2.51008	0.0128358	0.0278519	-2.51008
GCA	GCA	-2.50954	0.0128551	0.0278848	-2.50954
AQP7P2	AQP7P2	-2.50951	0.012856	0.0278848	-2.50951
RPLP0P2	RPLP0P2	-2.5091	0.0128704	0.0279124	-2.5091
TBRG4	TBRG4	-2.50908	0.0128711	0.0279124	-2.50908
MORF4L1	MORF4L1	-2.50868	0.0128855	0.0279355	-2.50868
CHCHD2	CHCHD2	-2.50847	0.0128929	0.0279488	-2.50847
TMEM51	TMEM51	-2.50827	0.0129	0.0279589	-2.50827
DNM1	DNM1	-2.50813	0.0129049	0.0279667	-2.50813
FER1L5	FER1L5	-2.50805	0.0129078	0.0279704	-2.50805
DAZAP2	DAZAP2	-2.50734	0.0129328	0.0280192	-2.50734
HNRNPCP6	HNRNPCP6	-2.50653	0.0129618	0.0280686	-2.50653
AAED1	AAED1	-2.50622	0.0129728	0.0280882	-2.50622
AC092652.3	AC092652.3	-2.5062	0.0129734	0.0280882	-2.5062
NEIL2	NEIL2	-2.50604	0.0129792	0.0280981	-2.50604
MGAT3	MGAT3	-2.50594	0.0129826	0.0281028	-2.50594
FGF14-AS2	FGF14-AS2	-2.50549	0.0129987	0.0281324	-2.50549
GCKR	GCKR	-2.50488	0.0130204	0.0281738	-2.50488
LINC01771	LINC01771	-2.50412	0.0130474	0.0282245	-2.50412
TSG101	TSG101	-2.50412	0.0130476	0.0282245	-2.50412
PPARD	PPARD	-2.50392	0.0130547	0.0282373	-2.50392
FCAR	FCAR	-2.50372	0.013062	0.02825	-2.50372
TNFSF13B	TNFSF13B	-2.50363	0.0130653	0.028252	-2.50363
DNM1P47	DNM1P47	-2.50197	0.0131245	0.028372	-2.50197
COCH	COCH	-2.50128	0.0131497	0.0284182	-2.50128
AC087286.4	AC087286.4	-2.50087	0.0131641	0.0284467	-2.50087
RPL41	RPL41	-2.49973	0.0132054	0.0285249	-2.49973
MAP1LC3A	MAP1LC3A	-2.49923	0.0132234	0.0285564	-2.49923
PRMT2	PRMT2	-2.499	0.0132317	0.028568	-2.499
ALPK1	ALPK1	-2.49899	0.0132323	0.028568	-2.49899
DMRTC1B	DMRTC1B	-2.49897	0.0132329	0.028568	-2.49897
USP6NL	USP6NL	-2.49881	0.0132387	0.0285777	-2.49881
IQSEC3	IQSEC3	-2.49856	0.0132476	0.0285943	-2.49856
FAM110C	FAM110C	-2.4976	0.0132825	0.0286613	-2.4976
ADCK1	ADCK1	-2.49727	0.0132948	0.0286852	-2.49727
CTSS	CTSS	-2.49695	0.0133062	0.0287069	-2.49695
PRKCQ	PRKCQ	-2.49687	0.0133093	0.0287111	-2.49687
IQCD	IQCD	-2.49605	0.0133392	0.0287615	-2.49605
CDS2	CDS2	-2.49604	0.0133394	0.0287615	-2.49604
AKAP2	AKAP2	-2.49602	0.0133403	0.0287615	-2.49602
SLC25A20	SLC25A20	-2.49512	0.0133732	0.0288268	-2.49512
AC114490.2	AC114490.2	-2.49474	0.0133868	0.0288506	-2.49474
AC009041.2	AC009041.2	-2.4942	0.0134067	0.028888	-2.4942
TPBG	TPBG	-2.49389	0.0134182	0.0289045	-2.49389
WT1	WT1	-2.49365	0.0134268	0.0289148	-2.49365
PDLIM1	PDLIM1	-2.49359	0.0134293	0.0289173	-2.49359
IDNK	IDNK	-2.49247	0.0134704	0.0290003	-2.49247
TMED8	TMED8	-2.49008	0.0135585	0.0291734	-2.49008
AC027559.1	AC027559.1	-2.48986	0.0135666	0.0291858	-2.48986
RPL29P14	RPL29P14	-2.48936	0.0135853	0.0292198	-2.48936
AP1S3	AP1S3	-2.48854	0.0136156	0.0292794	-2.48854
FCRL5	FCRL5	-2.48787	0.0136406	0.0293277	-2.48787
RNPS1	RNPS1	-2.4875	0.0136543	0.0293544	-2.4875
TPD52L2	TPD52L2	-2.48714	0.0136677	0.0293775	-2.48714
SH3RF2	SH3RF2	-2.4856	0.0137251	0.0294953	-2.4856
UFD1	UFD1	-2.48505	0.0137458	0.0295342	-2.48505
HKDC1	HKDC1	-2.48479	0.0137555	0.0295521	-2.48479
PRRG1	PRRG1	-2.48435	0.0137721	0.0295822	-2.48435
KRT18P15	KRT18P15	-2.48414	0.01378	0.0295963	-2.48414
AC009831.1	AC009831.1	-2.48386	0.0137905	0.0296133	-2.48386
SALL1	SALL1	-2.48272	0.0138333	0.0296911	-2.48272
AC100803.3	AC100803.3	-2.48253	0.0138405	0.0296982	-2.48253
PDLIM2	PDLIM2	-2.48253	0.0138406	0.0296982	-2.48253
NCKAP1L	NCKAP1L	-2.48225	0.013851	0.0297121	-2.48225
HLA-DRB6	HLA-DRB6	-2.48199	0.0138609	0.0297266	-2.48199
SSR3	SSR3	-2.48182	0.0138671	0.0297326	-2.48182
HRH3	HRH3	-2.48176	0.0138694	0.0297345	-2.48176
CLSTN2	CLSTN2	-2.48164	0.013874	0.0297416	-2.48164
UBE2SP1	UBE2SP1	-2.48152	0.0138785	0.0297484	-2.48152
HMGCR	HMGCR	-2.48096	0.0138996	0.0297881	-2.48096
SLC29A3	SLC29A3	-2.48044	0.0139194	0.0298277	-2.48044
LCP2	LCP2	-2.48026	0.0139264	0.029837	-2.48026
GAPDHP66	GAPDHP66	-2.48017	0.0139298	0.0298414	-2.48017
DCDC1	DCDC1	-2.48008	0.013933	0.0298454	-2.48008
ABCD1	ABCD1	-2.47924	0.013965	0.0299084	-2.47924
ALDH1A1	ALDH1A1	-2.47881	0.0139815	0.0299379	-2.47881
CREB3L2	CREB3L2	-2.47848	0.013994	0.0299534	-2.47848
ALG3	ALG3	-2.47817	0.0140057	0.0299756	-2.47817
APRT	APRT	-2.47763	0.0140262	0.0300167	-2.47763
CAMK2D	CAMK2D	-2.47755	0.0140295	0.030018	-2.47755
EPS15L1	EPS15L1	-2.47717	0.014044	0.0300463	-2.47717
C1orf132	C1orf132	-2.4761	0.0140849	0.0301281	-2.4761
APLF	APLF	-2.47497	0.0141281	0.0302118	-2.47497
ARHGEF34P	ARHGEF34P	-2.47482	0.0141338	0.0302211	-2.47482
HAPLN3	HAPLN3	-2.4747	0.0141386	0.0302285	-2.4747
SSH3	SSH3	-2.47464	0.0141408	0.0302303	-2.47464
AC060766.4	AC060766.4	-2.47319	0.0141966	0.0303324	-2.47319
C6orf222	C6orf222	-2.47279	0.0142121	0.0303626	-2.47279
KRT80	KRT80	-2.47274	0.0142139	0.0303637	-2.47274
TRGV10	TRGV10	-2.47249	0.0142236	0.0303744	-2.47249
MTMR12	MTMR12	-2.47247	0.0142243	0.0303744	-2.47247
C19orf35	C19orf35	-2.47236	0.0142285	0.0303777	-2.47236
MRPS11	MRPS11	-2.47223	0.0142335	0.0303855	-2.47223
TAOK3	TAOK3	-2.47199	0.0142429	0.0303969	-2.47199
PARVG	PARVG	-2.47195	0.0142443	0.030397	-2.47195
SLC44A2	SLC44A2	-2.47188	0.0142471	0.0304	-2.47188
LDLRAD2	LDLRAD2	-2.47185	0.0142484	0.0304	-2.47185
PRKX	PRKX	-2.47179	0.0142506	0.0304018	-2.47179
ATAD3A	ATAD3A	-2.47034	0.0143067	0.0305071	-2.47034
KLHDC10	KLHDC10	-2.46952	0.0143386	0.0305579	-2.46952
UBA52	UBA52	-2.4688	0.0143668	0.0306093	-2.4688
SMIM10	SMIM10	-2.46866	0.0143722	0.0306179	-2.46866
MUL1	MUL1	-2.46804	0.0143966	0.0306582	-2.46804
SREBF2	SREBF2	-2.46799	0.0143982	0.0306589	-2.46799
CCRL2	CCRL2	-2.46701	0.0144366	0.030729	-2.46701
AC000041.1	AC000041.1	-2.46632	0.0144636	0.0307836	-2.46632
CYLD	CYLD	-2.46619	0.0144687	0.0307915	-2.46619
LINC01943	LINC01943	-2.4657	0.014488	0.0308285	-2.4657
NPC2	NPC2	-2.46563	0.0144908	0.0308299	-2.46563
OSMR	OSMR	-2.46393	0.0145576	0.0309587	-2.46393
DOK7	DOK7	-2.46381	0.0145625	0.0309619	-2.46381
SAR1B	SAR1B	-2.46325	0.0145846	0.0310031	-2.46325
TOMM40	TOMM40	-2.46271	0.014606	0.0310457	-2.46271
SLC1A1	SLC1A1	-2.46218	0.0146269	0.0310871	-2.46218
TOR4A	TOR4A	-2.46184	0.0146401	0.0311094	-2.46184
CRYBB2	CRYBB2	-2.4618	0.0146417	0.0311098	-2.4618
OXR1	OXR1	-2.46065	0.0146873	0.0312038	-2.46065
P2RY11	P2RY11	-2.46057	0.0146907	0.0312042	-2.46057
STOML1	STOML1	-2.46032	0.0147007	0.0312144	-2.46032
HACD2	HACD2	-2.4603	0.0147012	0.0312144	-2.4603
RHOB	RHOB	-2.46026	0.014703	0.0312144	-2.46026
RPL12P4	RPL12P4	-2.46025	0.0147033	0.0312144	-2.46025
ZNRF2	ZNRF2	-2.45962	0.0147285	0.0312531	-2.45962
AC002351.1	AC002351.1	-2.45923	0.0147441	0.0312715	-2.45923
NOMO1	NOMO1	-2.45841	0.0147768	0.0313291	-2.45841
PARP14	PARP14	-2.45732	0.0148203	0.0314095	-2.45732
RAD51B	RAD51B	-2.45681	0.0148407	0.0314468	-2.45681
MRPL21	MRPL21	-2.45625	0.0148634	0.0314921	-2.45625
TMEM176A	TMEM176A	-2.45607	0.0148704	0.031504	-2.45607
LRP1	LRP1	-2.45591	0.014877	0.031515	-2.45591
AC103974.1	AC103974.1	-2.45566	0.0148871	0.0315333	-2.45566
SPRED1	SPRED1	-2.45541	0.0148971	0.0315487	-2.45541
DPH3	DPH3	-2.4549	0.0149177	0.0315893	-2.4549
SMIM19	SMIM19	-2.45462	0.0149289	0.03161	-2.45462
CADM3	CADM3	-2.4528	0.0150024	0.0317448	-2.4528
AC092068.2	AC092068.2	-2.45271	0.0150059	0.0317493	-2.45271
CYR61	CYR61	-2.45201	0.0150346	0.0318041	-2.45201
CUTA	CUTA	-2.45162	0.0150502	0.0318336	-2.45162
IDO1	IDO1	-2.45159	0.0150514	0.0318336	-2.45159
LINC02456	LINC02456	-2.45135	0.0150612	0.0318508	-2.45135
ARL6IP5	ARL6IP5	-2.45132	0.0150624	0.0318508	-2.45132
MALRD1	MALRD1	-2.44913	0.0151518	0.032025	-2.44913
PRUNE1	PRUNE1	-2.44895	0.0151589	0.0320334	-2.44895
CLIC6	CLIC6	-2.44822	0.0151888	0.0320912	-2.44822
TRIM32	TRIM32	-2.44807	0.0151952	0.0321016	-2.44807
AC234582.2	AC234582.2	-2.44784	0.0152044	0.032115	-2.44784
LARP4	LARP4	-2.44776	0.0152076	0.0321176	-2.44776
CEACAM1	CEACAM1	-2.44774	0.0152084	0.0321176	-2.44774
GRHPR	GRHPR	-2.44762	0.0152136	0.0321255	-2.44762
C8orf4	C8orf4	-2.44733	0.0152253	0.0321442	-2.44733
DVL1	DVL1	-2.44708	0.0152356	0.0321579	-2.44708
ROR2	ROR2	-2.4458	0.0152884	0.0322503	-2.4458
C14orf79	C14orf79	-2.44554	0.015299	0.0322697	-2.44554
IQCH-AS1	IQCH-AS1	-2.44484	0.0153279	0.0323245	-2.44484
C16orf86	C16orf86	-2.44427	0.0153512	0.0323646	-2.44427
BTN3A1	BTN3A1	-2.44412	0.0153574	0.0323747	-2.44412
WBP11	WBP11	-2.44384	0.0153691	0.0323934	-2.44384
AL627309.8	AL627309.8	-2.44362	0.0153781	0.0324036	-2.44362
SLC9A2	SLC9A2	-2.44362	0.0153783	0.0324036	-2.44362
ITPR2	ITPR2	-2.44337	0.0153884	0.0324189	-2.44337
FASLG	FASLG	-2.4427	0.0154166	0.0324721	-2.4427
NFE2L2	NFE2L2	-2.44263	0.0154194	0.0324751	-2.44263
MRPL18	MRPL18	-2.44234	0.0154313	0.0324971	-2.44234
COL23A1	COL23A1	-2.44171	0.0154573	0.0325488	-2.44171
AC022387.1	AC022387.1	-2.44141	0.0154701	0.0325697	-2.44141
ARHGDIG	ARHGDIG	-2.44129	0.0154751	0.0325772	-2.44129
KLF2	KLF2	-2.44068	0.0155005	0.0326275	-2.44068
AC138028.2	AC138028.2	-2.44051	0.0155074	0.032639	-2.44051
PIK3CG	PIK3CG	-2.44029	0.0155165	0.0326522	-2.44029
BISPR	BISPR	-2.44025	0.0155184	0.032653	-2.44025
GAK	GAK	-2.43989	0.0155335	0.0326818	-2.43989
XAF1	XAF1	-2.4396	0.0155456	0.0327013	-2.4396
TMEM216	TMEM216	-2.43921	0.0155618	0.0327265	-2.43921
SSC4D	SSC4D	-2.43921	0.015562	0.0327265	-2.43921
TNK2	TNK2	-2.43914	0.0155647	0.0327292	-2.43914
C1RL	C1RL	-2.43898	0.0155715	0.0327404	-2.43898
FAHD2CP	FAHD2CP	-2.43885	0.0155769	0.0327457	-2.43885
MTCO1P42	MTCO1P42	-2.43711	0.0156497	0.0328896	-2.43711
TNFAIP8L1	TNFAIP8L1	-2.43662	0.0156703	0.0329237	-2.43662
MT2A	MT2A	-2.43571	0.015709	0.0330019	-2.43571
RPS15	RPS15	-2.43556	0.0157152	0.033012	-2.43556
CBR3-AS1	CBR3-AS1	-2.43509	0.0157351	0.0330475	-2.43509
NLRP3	NLRP3	-2.43435	0.0157662	0.0331067	-2.43435
MIR22HG	MIR22HG	-2.43421	0.0157721	0.033116	-2.43421
PTDSS2	PTDSS2	-2.43411	0.0157762	0.0331216	-2.43411
AC007906.2	AC007906.2	-2.43394	0.0157837	0.0331286	-2.43394
DDN	DDN	-2.43334	0.0158089	0.0331678	-2.43334
HCLS1	HCLS1	-2.43332	0.01581	0.0331678	-2.43332
VAMP3	VAMP3	-2.43314	0.0158174	0.0331772	-2.43314
RRAD	RRAD	-2.43187	0.0158717	0.0332729	-2.43187
MED8	MED8	-2.43173	0.0158775	0.0332815	-2.43173
PPP1R35	PPP1R35	-2.43046	0.0159318	0.0333753	-2.43046
CILP2	CILP2	-2.43037	0.0159354	0.0333753	-2.43037
THYN1	THYN1	-2.43037	0.0159355	0.0333753	-2.43037
PGAM1P8	PGAM1P8	-2.43018	0.0159434	0.0333888	-2.43018
CLP1	CLP1	-2.42998	0.0159523	0.0334013	-2.42998
CMIP	CMIP	-2.42979	0.0159603	0.0334118	-2.42979
ZNF837	ZNF837	-2.42934	0.0159794	0.0334486	-2.42934
ADAMTS14	ADAMTS14	-2.42778	0.0160465	0.0335766	-2.42778
LETM1	LETM1	-2.42543	0.0161479	0.0337638	-2.42543
AC134682.1	AC134682.1	-2.42536	0.0161508	0.0337668	-2.42536
DHODH	DHODH	-2.42523	0.0161563	0.033775	-2.42523
CDC42SE2	CDC42SE2	-2.42442	0.0161914	0.033836	-2.42442
ITGA4	ITGA4	-2.42442	0.0161914	0.033836	-2.42442
PTCH2	PTCH2	-2.42427	0.0161979	0.0338465	-2.42427
MICA	MICA	-2.4242	0.0162012	0.0338502	-2.4242
GNL1	GNL1	-2.42403	0.0162084	0.0338621	-2.42403
AIF1	AIF1	-2.42398	0.0162108	0.0338639	-2.42398
WNK1	WNK1	-2.42351	0.0162312	0.0338971	-2.42351
KCTD5	KCTD5	-2.42309	0.0162491	0.0339284	-2.42309
AC007728.2	AC007728.2	-2.42294	0.0162559	0.0339394	-2.42294
LINC02012	LINC02012	-2.42237	0.0162803	0.0339841	-2.42237
STX1A	STX1A	-2.42184	0.0163036	0.0340263	-2.42184
NDUFAF8	NDUFAF8	-2.42129	0.0163275	0.0340668	-2.42129
AC007375.3	AC007375.3	-2.42111	0.0163355	0.0340739	-2.42111
AL080243.2	AL080243.2	-2.42108	0.0163369	0.0340739	-2.42108
KCNIP3	KCNIP3	-2.42096	0.016342	0.0340782	-2.42096
IL13RA1	IL13RA1	-2.42032	0.0163699	0.03413	-2.42032
AC241377.3	AC241377.3	-2.42006	0.0163812	0.0341504	-2.42006
OXCT2P1	OXCT2P1	-2.41999	0.0163845	0.0341519	-2.41999
VAMP2	VAMP2	-2.41998	0.0163849	0.0341519	-2.41998
AC010200.1	AC010200.1	-2.4199	0.0163883	0.0341557	-2.4199
POLR2M	POLR2M	-2.41966	0.0163987	0.0341711	-2.41966
AC015712.2	AC015712.2	-2.41954	0.0164042	0.0341794	-2.41954
CYGB	CYGB	-2.41938	0.016411	0.0341905	-2.41938
WDFY1	WDFY1	-2.41927	0.0164159	0.0341976	-2.41927
S100A13	S100A13	-2.41877	0.0164378	0.0342337	-2.41877
OSBP2	OSBP2	-2.4187	0.0164409	0.034237	-2.4187
LIPC	LIPC	-2.41818	0.016464	0.0342787	-2.41818
PRAM1	PRAM1	-2.41708	0.0165124	0.03437	-2.41708
GOLGA2	GOLGA2	-2.41666	0.0165307	0.0343987	-2.41666
AL031595.3	AL031595.3	-2.4157	0.0165733	0.0344743	-2.4157
COG1	COG1	-2.41351	0.0166705	0.0346671	-2.41351
HAPLN4	HAPLN4	-2.41318	0.016685	0.034691	-2.41318
EIF2AK3	EIF2AK3	-2.41275	0.0167043	0.0347247	-2.41275
AC068587.1	AC068587.1	-2.41229	0.0167247	0.0347607	-2.41229
CHRM2	CHRM2	-2.41184	0.0167448	0.0347961	-2.41184
HRH2	HRH2	-2.41091	0.0167864	0.0348728	-2.41091
PHKG2	PHKG2	-2.41084	0.0167896	0.0348762	-2.41084
AL135999.2	AL135999.2	-2.40988	0.0168323	0.034949	-2.40988
SLC38A7	SLC38A7	-2.40949	0.0168498	0.0349788	-2.40949
SNX27	SNX27	-2.40946	0.0168515	0.0349791	-2.40946
OPRL1	OPRL1	-2.40937	0.0168555	0.0349842	-2.40937
AKNA	AKNA	-2.40909	0.016868	0.0350037	-2.40909
ANAPC15	ANAPC15	-2.40889	0.016877	0.0350192	-2.40889
COX6B2	COX6B2	-2.40855	0.0168921	0.0350442	-2.40855
IL2RB	IL2RB	-2.40809	0.0169131	0.0350812	-2.40809
CTU2	CTU2	-2.40765	0.0169326	0.0351121	-2.40765
KCTD17	KCTD17	-2.40675	0.0169732	0.0351897	-2.40675
AP001453.3	AP001453.3	-2.40629	0.0169941	0.0352297	-2.40629
LSM1	LSM1	-2.40552	0.0170291	0.0352862	-2.40552
BNC1	BNC1	-2.40541	0.0170339	0.035293	-2.40541
EXOC8	EXOC8	-2.40427	0.0170855	0.0353966	-2.40427
FNDC3B	FNDC3B	-2.40417	0.0170902	0.0353999	-2.40417
PRRT1	PRRT1	-2.40412	0.0170926	0.0354004	-2.40412
MUC5B	MUC5B	-2.40409	0.0170936	0.0354004	-2.40409
MOCOS	MOCOS	-2.4039	0.0171026	0.0354104	-2.4039
ITPRIPL2	ITPRIPL2	-2.40389	0.0171031	0.0354104	-2.40389
ISLR	ISLR	-2.40339	0.0171255	0.0354502	-2.40339
UTP18	UTP18	-2.40267	0.0171584	0.0355028	-2.40267
ZFP92	ZFP92	-2.40266	0.0171588	0.0355028	-2.40266
PLPP3	PLPP3	-2.40248	0.0171673	0.0355172	-2.40248
ARMC10	ARMC10	-2.40235	0.017173	0.0355257	-2.40235
CAT	CAT	-2.40188	0.0171946	0.035564	-2.40188
PER3	PER3	-2.40125	0.0172232	0.0356165	-2.40125
PHPT1	PHPT1	-2.40024	0.0172695	0.0357003	-2.40024
SEMA4F	SEMA4F	-2.39844	0.0173526	0.0358512	-2.39844
AL162151.2	AL162151.2	-2.39807	0.0173692	0.0358758	-2.39807
DIMT1	DIMT1	-2.39793	0.0173758	0.0358828	-2.39793
PRSS3	PRSS3	-2.39718	0.0174107	0.0359483	-2.39718
ERAP2	ERAP2	-2.39687	0.0174248	0.0359741	-2.39687
AC011476.3	AC011476.3	-2.39679	0.0174285	0.0359785	-2.39679
HSH2D	HSH2D	-2.39587	0.017471	0.0360529	-2.39587
ADAMTSL4	ADAMTSL4	-2.39506	0.0175088	0.036121	-2.39506
BSPRY	BSPRY	-2.39498	0.0175122	0.0361248	-2.39498
OXCT2	OXCT2	-2.39466	0.0175274	0.0361528	-2.39466
AL603840.1	AL603840.1	-2.3946	0.0175302	0.0361553	-2.3946
SLFN13	SLFN13	-2.39429	0.0175446	0.0361784	-2.39429
NKIRAS1	NKIRAS1	-2.39341	0.0175855	0.0362495	-2.39341
HSFX2	HSFX2	-2.39226	0.0176389	0.036353	-2.39226
LINC00487	LINC00487	-2.39221	0.0176417	0.0363554	-2.39221
MIR99AHG	MIR99AHG	-2.39179	0.017661	0.0363919	-2.39179
NPC1L1	NPC1L1	-2.39159	0.0176706	0.0364083	-2.39159
MAPRE3	MAPRE3	-2.39125	0.0176864	0.036421	-2.39125
RNF144B	RNF144B	-2.38979	0.0177549	0.0365453	-2.38979
CTAG2	CTAG2	-2.38944	0.0177715	0.0365762	-2.38944
TBX1	TBX1	-2.38902	0.017791	0.0366097	-2.38902
SERTAD2	SERTAD2	-2.38898	0.0177928	0.0366101	-2.38898
C19orf60	C19orf60	-2.38874	0.0178041	0.0366267	-2.38874
FES	FES	-2.38765	0.0178556	0.0367191	-2.38765
AC091959.3	AC091959.3	-2.38711	0.0178813	0.0367686	-2.38711
TRAP1	TRAP1	-2.38652	0.0179094	0.0368198	-2.38652
CP	CP	-2.38621	0.0179239	0.0368462	-2.38621
ADAM17	ADAM17	-2.38596	0.017936	0.0368643	-2.38596
SIGLEC6	SIGLEC6	-2.38586	0.0179407	0.0368705	-2.38586
TMEM126B	TMEM126B	-2.38582	0.0179424	0.0368705	-2.38582
MZF1-AS1	MZF1-AS1	-2.38579	0.0179439	0.0368705	-2.38579
TBC1D1	TBC1D1	-2.38527	0.0179684	0.0369175	-2.38527
SERPINB8	SERPINB8	-2.38501	0.0179807	0.036934	-2.38501
EFCAB6	EFCAB6	-2.385	0.0179813	0.036934	-2.385
LY9	LY9	-2.38487	0.0179874	0.0369432	-2.38487
CISD2	CISD2	-2.3848	0.0179908	0.0369467	-2.3848
MIR497HG	MIR497HG	-2.38371	0.0180425	0.0370496	-2.38371
PALM3	PALM3	-2.38356	0.0180499	0.0370553	-2.38356
GBGT1	GBGT1	-2.38355	0.0180502	0.0370553	-2.38355
UEVLD	UEVLD	-2.38316	0.0180691	0.0370908	-2.38316
ARHGEF35	ARHGEF35	-2.38305	0.0180743	0.0370945	-2.38305
TXNDC11	TXNDC11	-2.38265	0.0180934	0.0371271	-2.38265
SLC25A28	SLC25A28	-2.38226	0.018112	0.0371619	-2.38226
AMOT	AMOT	-2.38211	0.0181192	0.0371665	-2.38211
PAM16	PAM16	-2.3814	0.0181532	0.0372294	-2.3814
CPVL	CPVL	-2.38079	0.0181822	0.0372822	-2.38079
PAQR6	PAQR6	-2.37956	0.0182415	0.0373971	-2.37956
AQP7P5	AQP7P5	-2.3794	0.0182491	0.0374083	-2.3794
AC083899.1	AC083899.1	-2.37938	0.0182504	0.0374083	-2.37938
SFTPA2	SFTPA2	-2.37907	0.0182651	0.0374351	-2.37907
AL158801.5	AL158801.5	-2.37892	0.0182725	0.0374469	-2.37892
TTYH1	TTYH1	-2.37811	0.0183116	0.0375236	-2.37811
SUCLG2	SUCLG2	-2.377	0.0183653	0.0376234	-2.377
EDARADD	EDARADD	-2.37685	0.0183726	0.0376337	-2.37685
CAMTA2	CAMTA2	-2.37683	0.0183737	0.0376337	-2.37683
RPS13P2	RPS13P2	-2.37677	0.0183762	0.0376356	-2.37677
AC068205.4	AC068205.4	-2.37615	0.0184063	0.0376938	-2.37615
SIN3B	SIN3B	-2.37589	0.018419	0.0377163	-2.37589
AL390195.1	AL390195.1	-2.37525	0.01845	0.0377697	-2.37525
ODC1	ODC1	-2.37476	0.0184741	0.0378087	-2.37476
CXCL12	CXCL12	-2.3742	0.0185013	0.0378574	-2.3742
JAG2	JAG2	-2.37386	0.0185177	0.0378875	-2.37386
C1R	C1R	-2.37293	0.0185634	0.0379674	-2.37293
LDHAP4	LDHAP4	-2.37284	0.0185676	0.0379725	-2.37284
AC073896.1	AC073896.1	-2.37227	0.0185955	0.0380226	-2.37227
NOS3	NOS3	-2.37156	0.0186301	0.0380864	-2.37156
RPS25	RPS25	-2.37152	0.0186324	0.0380878	-2.37152
FUT1	FUT1	-2.37117	0.0186496	0.0381195	-2.37117
PLCXD3	PLCXD3	-2.3711	0.0186527	0.0381222	-2.3711
CCDC102A	CCDC102A	-2.37105	0.0186551	0.0381239	-2.37105
MS4A7	MS4A7	-2.37017	0.0186984	0.0382006	-2.37017
OR3A1	OR3A1	-2.37013	0.0187007	0.0382006	-2.37013
TRIM38	TRIM38	-2.36994	0.0187097	0.0382147	-2.36994
ACBD4	ACBD4	-2.36978	0.0187177	0.0382274	-2.36978
CHST3	CHST3	-2.36956	0.0187286	0.0382429	-2.36956
NUDT8	NUDT8	-2.36922	0.0187452	0.0382699	-2.36922
EIF4HP1	EIF4HP1	-2.36918	0.0187473	0.0382707	-2.36918
TKFC	TKFC	-2.36849	0.0187816	0.0383302	-2.36849
IL21R	IL21R	-2.36838	0.0187868	0.0383374	-2.36838
PLGRKT	PLGRKT	-2.36819	0.018796	0.0383493	-2.36819
AGXT	AGXT	-2.36646	0.0188817	0.0385174	-2.36646
AC123768.4	AC123768.4	-2.36646	0.0188818	0.0385174	-2.36646
KCNA5	KCNA5	-2.36603	0.0189034	0.0385546	-2.36603
FOS	FOS	-2.3659	0.0189098	0.0385605	-2.3659
DTHD1	DTHD1	-2.36558	0.0189259	0.0385863	-2.36558
RNASE1	RNASE1	-2.36529	0.0189399	0.038608	-2.36529
AL021578.1	AL021578.1	-2.36401	0.0190039	0.038722	-2.36401
ST6GALNAC3	ST6GALNAC3	-2.36401	0.0190039	0.038722	-2.36401
NPM2	NPM2	-2.364	0.0190044	0.038722	-2.364
TIMM17B	TIMM17B	-2.36281	0.0190639	0.0388328	-2.36281
ARAP2	ARAP2	-2.36255	0.0190767	0.0388526	-2.36255
AC084880.1	AC084880.1	-2.36254	0.0190771	0.0388526	-2.36254
GSTM4	GSTM4	-2.36063	0.0191733	0.0390379	-2.36063
TMEM251	TMEM251	-2.36038	0.0191858	0.0390563	-2.36038
PPIF	PPIF	-2.36027	0.0191912	0.0390639	-2.36027
KCNMB4	KCNMB4	-2.35942	0.019234	0.0391438	-2.35942
AC022639.1	AC022639.1	-2.35929	0.0192408	0.0391541	-2.35929
KRT18	KRT18	-2.35797	0.0193074	0.0392826	-2.35797
NAV1	NAV1	-2.35777	0.0193175	0.0392996	-2.35777
AC093890.1	AC093890.1	-2.35773	0.0193193	0.0392999	-2.35773
COG4	COG4	-2.35735	0.0193387	0.0393286	-2.35735
ANKRD52	ANKRD52	-2.35723	0.0193448	0.0393374	-2.35723
LINC02473	LINC02473	-2.35701	0.0193559	0.0393566	-2.35701
AMYH02020865.1	AMYH02020865.1	-2.35417	0.0195004	0.0396299	-2.35417
GPR82	GPR82	-2.35417	0.0195005	0.0396299	-2.35417
LYL1	LYL1	-2.35341	0.0195394	0.0396938	-2.35341
FAM110D	FAM110D	-2.35296	0.0195627	0.0397302	-2.35296
NECTIN2	NECTIN2	-2.35282	0.0195697	0.0397376	-2.35282
WASF3	WASF3	-2.35213	0.0196051	0.0398022	-2.35213
BAMBI	BAMBI	-2.35204	0.0196096	0.0398043	-2.35204
NAA60	NAA60	-2.35177	0.0196236	0.0398255	-2.35177
MAF	MAF	-2.35172	0.0196263	0.0398274	-2.35172
GNPTG	GNPTG	-2.35146	0.0196395	0.039847	-2.35146
NOC2LP1	NOC2LP1	-2.35107	0.0196595	0.0398806	-2.35107
NOL7	NOL7	-2.35076	0.0196755	0.0399057	-2.35076
HPR	HPR	-2.35074	0.0196766	0.0399057	-2.35074
CD28	CD28	-2.3503	0.0196992	0.0399467	-2.3503
YWHAZP1	YWHAZP1	-2.34969	0.0197305	0.040003	-2.34969
GRIN2D	GRIN2D	-2.34955	0.0197376	0.0400138	-2.34955
PDZRN4	PDZRN4	-2.34846	0.0197942	0.0401249	-2.34846
MRPS18A	MRPS18A	-2.34819	0.0198082	0.0401496	-2.34819
ARFRP1	ARFRP1	-2.34764	0.0198367	0.0402003	-2.34764
P2RY2	P2RY2	-2.34748	0.0198447	0.0402129	-2.34748
TCEAL5	TCEAL5	-2.34721	0.019859	0.0402383	-2.34721
ARMCX1	ARMCX1	-2.34669	0.0198856	0.0402885	-2.34669
THAP4	THAP4	-2.34565	0.01994	0.0403879	-2.34565
SAC3D1	SAC3D1	-2.34546	0.0199499	0.0404006	-2.34546
RTP4	RTP4	-2.34514	0.0199663	0.0404303	-2.34514
CASP10	CASP10	-2.34488	0.0199802	0.0404511	-2.34488
PHYHIP	PHYHIP	-2.34364	0.0200446	0.040567	-2.34364
RPL36	RPL36	-2.3431	0.0200731	0.0406173	-2.3431
RGL3	RGL3	-2.34221	0.0201196	0.0407042	-2.34221
SLC8A3	SLC8A3	-2.34203	0.020129	0.0407195	-2.34203
ZNF185	ZNF185	-2.34	0.0202361	0.0409141	-2.34
ZCCHC24	ZCCHC24	-2.33939	0.020268	0.0409713	-2.33939
CCL5	CCL5	-2.33934	0.0202706	0.040973	-2.33934
AC104109.2	AC104109.2	-2.3389	0.0202942	0.0410096	-2.3389
DSCR3	DSCR3	-2.33881	0.0202988	0.0410154	-2.33881
TUBA1C	TUBA1C	-2.33861	0.0203096	0.0410334	-2.33861
RNPEPL1	RNPEPL1	-2.33831	0.0203254	0.0410544	-2.33831
ANXA1	ANXA1	-2.33697	0.0203964	0.0411867	-2.33697
FAM151B	FAM151B	-2.33648	0.0204225	0.0412321	-2.33648
ITGAL	ITGAL	-2.33643	0.0204249	0.0412332	-2.33643
AC010422.3	AC010422.3	-2.33587	0.020455	0.041288	-2.33587
APOBEC3C	APOBEC3C	-2.33585	0.0204557	0.041288	-2.33585
CLCN6	CLCN6	-2.33476	0.020514	0.0413871	-2.33476
AL590867.2	AL590867.2	-2.33443	0.0205318	0.0414168	-2.33443
LPGAT1	LPGAT1	-2.33442	0.0205324	0.0414168	-2.33442
GZMA	GZMA	-2.33426	0.0205405	0.0414279	-2.33426
RALYL	RALYL	-2.33407	0.0205509	0.0414394	-2.33407
PMP2	PMP2	-2.33377	0.0205671	0.0414683	-2.33377
CNIH2	CNIH2	-2.33163	0.0206819	0.0416812	-2.33163
MR1	MR1	-2.33093	0.0207196	0.0417437	-2.33093
RPL38	RPL38	-2.33091	0.0207203	0.0417437	-2.33091
CDC42EP5	CDC42EP5	-2.33069	0.0207323	0.0417642	-2.33069
AC020916.1	AC020916.1	-2.32966	0.0207879	0.041865	-2.32966
ZSCAN1	ZSCAN1	-2.32937	0.0208033	0.0418885	-2.32937
LINC00467	LINC00467	-2.32933	0.0208059	0.0418901	-2.32933
RAB24	RAB24	-2.32925	0.0208099	0.0418907	-2.32925
ATP10B	ATP10B	-2.32884	0.0208324	0.0419321	-2.32884
DCAKD	DCAKD	-2.32806	0.0208744	0.0419942	-2.32806
RPS6KA3	RPS6KA3	-2.32759	0.0208999	0.0420381	-2.32759
NEDD9	NEDD9	-2.32704	0.0209298	0.0420907	-2.32704
GDNF	GDNF	-2.32676	0.0209448	0.042117	-2.32676
FOLR2	FOLR2	-2.32653	0.0209573	0.0421384	-2.32653
NWD2	NWD2	-2.32646	0.0209611	0.0421424	-2.32646
VASH1	VASH1	-2.32639	0.0209653	0.0421448	-2.32639
AP002761.4	AP002761.4	-2.32608	0.0209822	0.0421636	-2.32608
R3HDM4	R3HDM4	-2.32606	0.0209828	0.0421636	-2.32606
AC006001.4	AC006001.4	-2.32593	0.0209902	0.0421745	-2.32593
SLC43A1	SLC43A1	-2.32499	0.0210415	0.0422626	-2.32499
NEU4	NEU4	-2.32424	0.0210823	0.0423371	-2.32424
UBL7	UBL7	-2.32356	0.0211197	0.0424009	-2.32356
AQP11	AQP11	-2.32307	0.0211465	0.0424418	-2.32307
SLC16A1	SLC16A1	-2.32305	0.0211476	0.0424418	-2.32305
RNF212	RNF212	-2.32255	0.0211751	0.0424911	-2.32255
MAP4K2	MAP4K2	-2.32246	0.0211798	0.042495	-2.32246
ATP5G3	ATP5G3	-2.32232	0.0211878	0.0425073	-2.32232
FERMT2	FERMT2	-2.32207	0.0212011	0.0425303	-2.32207
TMEM70	TMEM70	-2.32157	0.021229	0.0425786	-2.32157
FO681548.1	FO681548.1	-2.32127	0.0212453	0.0426075	-2.32127
RTL9	RTL9	-2.31915	0.0213626	0.0428275	-2.31915
ROR1	ROR1	-2.31896	0.0213726	0.0428324	-2.31896
SBF2-AS1	SBF2-AS1	-2.31829	0.0214101	0.0428924	-2.31829
TRAM2	TRAM2	-2.31792	0.0214303	0.0429214	-2.31792
LINC01146	LINC01146	-2.31789	0.0214322	0.0429214	-2.31789
ALX1	ALX1	-2.31723	0.0214686	0.0429867	-2.31723
SLC30A3	SLC30A3	-2.31706	0.0214781	0.0430019	-2.31706
DDX39A	DDX39A	-2.31672	0.0214973	0.0430298	-2.31672
RRAGC	RRAGC	-2.31641	0.0215143	0.0430591	-2.31641
AC007614.6	AC007614.6	-2.31612	0.0215306	0.0430783	-2.31612
SRP54	SRP54	-2.31569	0.0215543	0.0431163	-2.31569
SPTLC1	SPTLC1	-2.31537	0.0215723	0.0431443	-2.31537
ARFGEF3	ARFGEF3	-2.31533	0.0215746	0.0431443	-2.31533
EEF1DP2	EEF1DP2	-2.31519	0.0215822	0.043153	-2.31519
SARAF	SARAF	-2.31492	0.0215975	0.0431762	-2.31492
GNG10	GNG10	-2.31489	0.0215991	0.0431762	-2.31489
HPGDS	HPGDS	-2.31488	0.0215996	0.0431762	-2.31488
SLC39A6	SLC39A6	-2.31485	0.0216015	0.0431762	-2.31485
SULT4A1	SULT4A1	-2.31471	0.0216091	0.0431854	-2.31471
WIPI1	WIPI1	-2.3147	0.0216099	0.0431854	-2.3147
ZER1	ZER1	-2.31327	0.02169	0.043311	-2.31327
NR2F1	NR2F1	-2.31289	0.0217109	0.0433452	-2.31289
CLDN23	CLDN23	-2.31289	0.021711	0.0433452	-2.31289
ARCN1	ARCN1	-2.31282	0.0217149	0.0433461	-2.31282
TNFAIP6	TNFAIP6	-2.31244	0.0217366	0.0433848	-2.31244
SIL1	SIL1	-2.31231	0.0217434	0.0433946	-2.31231
CCNE1	CCNE1	-2.31117	0.0218079	0.0435195	-2.31117
WDR83	WDR83	-2.31086	0.0218253	0.0435466	-2.31086
PRDX2	PRDX2	-2.31069	0.021835	0.0435582	-2.31069
TRIM56	TRIM56	-2.31033	0.0218552	0.0435946	-2.31033
ESR1	ESR1	-2.31016	0.021865	0.0436102	-2.31016
NALCN	NALCN	-2.3098	0.021885	0.0436464	-2.3098
PLTP	PLTP	-2.30967	0.0218924	0.0436534	-2.30967
CTCFL	CTCFL	-2.30965	0.0218938	0.0436534	-2.30965
TMEM26	TMEM26	-2.30964	0.0218943	0.0436534	-2.30964
CFAP54	CFAP54	-2.30932	0.021912	0.0436848	-2.30932
S1PR2	S1PR2	-2.30909	0.0219251	0.043707	-2.30909
IL15	IL15	-2.30898	0.0219312	0.0437115	-2.30898
AC145285.7	AC145285.7	-2.3083	0.0219699	0.0437732	-2.3083
BDKRB2	BDKRB2	-2.30794	0.0219905	0.0438064	-2.30794
ITPKB	ITPKB	-2.30772	0.022003	0.0438247	-2.30772
MIR4435-2HG	MIR4435-2HG	-2.30725	0.0220297	0.0438673	-2.30725
KDSR	KDSR	-2.30695	0.0220464	0.0438946	-2.30695
CDKN2AIPNL	CDKN2AIPNL	-2.30632	0.0220826	0.0439627	-2.30632
MEST	MEST	-2.30582	0.0221108	0.0440111	-2.30582
MCTP1	MCTP1	-2.30532	0.0221397	0.0440647	-2.30532
SUMF1	SUMF1	-2.30428	0.0221989	0.0441553	-2.30428
AL662797.3	AL662797.3	-2.30395	0.0222179	0.0441854	-2.30395
KCNJ2-AS1	KCNJ2-AS1	-2.3039	0.0222209	0.0441874	-2.3039
KCNK15	KCNK15	-2.3033	0.0222548	0.0442429	-2.3033
IFT22	IFT22	-2.30319	0.0222612	0.0442482	-2.30319
SNHG26	SNHG26	-2.303	0.0222721	0.0442658	-2.303
ST6GALNAC2	ST6GALNAC2	-2.3027	0.0222893	0.0442923	-2.3027
CSNK2A3	CSNK2A3	-2.30216	0.0223206	0.0443506	-2.30216
IQCG	IQCG	-2.30001	0.0224441	0.0445881	-2.30001
VPS39	VPS39	-2.2994	0.0224798	0.0446552	-2.2994
RIPOR3	RIPOR3	-2.29863	0.0225239	0.0447349	-2.29863
HFE	HFE	-2.29848	0.0225329	0.0447487	-2.29848
TGFBRAP1	TGFBRAP1	-2.29804	0.0225583	0.0447952	-2.29804
RNF13	RNF13	-2.29717	0.0226086	0.0448874	-2.29717
SCML1	SCML1	-2.29668	0.0226374	0.0449366	-2.29668
AC007741.1	AC007741.1	-2.29663	0.0226401	0.0449381	-2.29663
KLK10	KLK10	-2.29652	0.0226466	0.0449469	-2.29652
AL392083.1	AL392083.1	-2.29591	0.0226822	0.0450096	-2.29591
SH3D21	SH3D21	-2.29526	0.02272	0.0450767	-2.29526
LINC01301	LINC01301	-2.29505	0.0227325	0.0450919	-2.29505
NDUFC1	NDUFC1	-2.29503	0.0227336	0.0450919	-2.29503
AC136616.1	AC136616.1	-2.29498	0.0227367	0.0450932	-2.29498
AC093909.1	AC093909.1	-2.29495	0.0227383	0.0450932	-2.29495
ADORA2B	ADORA2B	-2.29403	0.0227923	0.0451923	-2.29403
AC138207.4	AC138207.4	-2.29358	0.0228186	0.0452367	-2.29358
CAPN6	CAPN6	-2.29261	0.0228753	0.0453298	-2.29261
GORASP2	GORASP2	-2.29261	0.0228757	0.0453298	-2.29261
MTHFR	MTHFR	-2.29196	0.0229138	0.0453934	-2.29196
ANGPT4	ANGPT4	-2.2918	0.0229233	0.0454082	-2.2918
CDC42EP1	CDC42EP1	-2.29038	0.0230064	0.045553	-2.29038
GATD1	GATD1	-2.29003	0.0230274	0.0455865	-2.29003
HIC1	HIC1	-2.28949	0.0230596	0.0456382	-2.28949
AC005077.4	AC005077.4	-2.28906	0.0230849	0.0456843	-2.28906
PYM1	PYM1	-2.28759	0.0231716	0.0458359	-2.28759
SAV1	SAV1	-2.2874	0.0231831	0.0458546	-2.2874
GNAZ	GNAZ	-2.28685	0.0232159	0.045915	-2.28685
CSMD1	CSMD1	-2.28625	0.0232516	0.0459665	-2.28625
AC127502.1	AC127502.1	-2.28625	0.0232519	0.0459665	-2.28625
ULK4P3	ULK4P3	-2.28533	0.0233064	0.0460665	-2.28533
ETV5	ETV5	-2.28533	0.0233066	0.0460665	-2.28533
IQCA1	IQCA1	-2.28518	0.0233154	0.04608	-2.28518
AKAP17A	AKAP17A	-2.28476	0.0233404	0.0461214	-2.28476
PAR_Y_AKAP17A	PAR_Y_AKAP17A	-2.28476	0.0233404	0.0461214	-2.28476
SLC30A1	SLC30A1	-2.28356	0.0234123	0.0462552	-2.28356
GAS6	GAS6	-2.28351	0.0234152	0.0462569	-2.28351
AC068631.2	AC068631.2	-2.28327	0.0234298	0.0462818	-2.28327
CYP2S1	CYP2S1	-2.28317	0.0234359	0.0462898	-2.28317
OPN3	OPN3	-2.28273	0.0234622	0.0463376	-2.28273
ADAMTSL5	ADAMTSL5	-2.28219	0.0234947	0.0463977	-2.28219
HRASLS5	HRASLS5	-2.28215	0.0234973	0.0463988	-2.28215
AK8	AK8	-2.28123	0.0235522	0.0464951	-2.28123
MFSD14B	MFSD14B	-2.28083	0.0235767	0.0465359	-2.28083
MRPL47	MRPL47	-2.28082	0.023577	0.0465359	-2.28082
SOWAHD	SOWAHD	-2.2807	0.0235846	0.0465427	-2.2807
ADAT3	ADAT3	-2.28011	0.0236197	0.0465998	-2.28011
IGHMBP2	IGHMBP2	-2.2793	0.0236688	0.0466845	-2.2793
NNMT	NNMT	-2.2788	0.0236989	0.0467397	-2.2788
NPW	NPW	-2.27849	0.0237181	0.0467735	-2.27849
SLC25A3	SLC25A3	-2.27778	0.0237608	0.0468413	-2.27778
PKN3	PKN3	-2.27767	0.0237678	0.0468469	-2.27767
NOB1	NOB1	-2.27753	0.0237761	0.0468593	-2.27753
AATBC	AATBC	-2.2766	0.023833	0.0469618	-2.2766
GRPR	GRPR	-2.27645	0.0238422	0.046969	-2.27645
ATP5F1	ATP5F1	-2.27634	0.0238484	0.0469771	-2.27634
SPIB	SPIB	-2.27572	0.0238864	0.0470398	-2.27572
MMEL1	MMEL1	-2.27562	0.0238926	0.0470477	-2.27562
TOR1AIP2	TOR1AIP2	-2.27497	0.0239323	0.0471095	-2.27497
DNAJC8	DNAJC8	-2.27463	0.0239531	0.0471423	-2.27463
DUSP27	DUSP27	-2.27438	0.0239681	0.0471678	-2.27438
CDC73	CDC73	-2.2743	0.0239733	0.0471738	-2.2743
ORAI3	ORAI3	-2.27347	0.0240243	0.0472659	-2.27347
CHD4	CHD4	-2.27304	0.0240506	0.0473094	-2.27304
VASN	VASN	-2.27244	0.0240873	0.0473766	-2.27244
KCNN1	KCNN1	-2.27175	0.0241296	0.047448	-2.27175
CPED1	CPED1	-2.27168	0.0241337	0.0474481	-2.27168
AL390729.1	AL390729.1	-2.2715	0.0241453	0.0474667	-2.2715
SF1	SF1	-2.27122	0.024162	0.0474954	-2.27122
PIP5K1C	PIP5K1C	-2.2701	0.0242317	0.0476121	-2.2701
AC016582.2	AC016582.2	-2.27009	0.0242319	0.0476121	-2.27009
EDIL3	EDIL3	-2.26976	0.0242522	0.0476478	-2.26976
NXT2	NXT2	-2.26973	0.0242543	0.0476478	-2.26973
DNAJC6	DNAJC6	-2.2691	0.0242934	0.0477163	-2.2691
KIAA1161	KIAA1161	-2.26893	0.0243036	0.0477323	-2.26893
TCIRG1	TCIRG1	-2.26813	0.0243534	0.0478134	-2.26813
MAG	MAG	-2.26807	0.0243572	0.0478167	-2.26807
MAN2A1	MAN2A1	-2.268	0.0243612	0.0478204	-2.268
SEC16A	SEC16A	-2.26698	0.0244248	0.0479412	-2.26698
GLT1D1	GLT1D1	-2.26673	0.0244405	0.0479635	-2.26673
C17orf67	C17orf67	-2.26629	0.0244677	0.0480087	-2.26629
TBRG1	TBRG1	-2.26621	0.0244729	0.0480147	-2.26621
TMEM2	TMEM2	-2.26615	0.0244766	0.0480178	-2.26615
SLC41A1	SLC41A1	-2.26603	0.024484	0.048028	-2.26603
HIPK3	HIPK3	-2.26557	0.0245128	0.0480763	-2.26557
DOCK2	DOCK2	-2.26537	0.0245253	0.0480965	-2.26537
CGRRF1	CGRRF1	-2.26518	0.024537	0.0481154	-2.26518
LINC01106	LINC01106	-2.26496	0.0245508	0.0481382	-2.26496
RRAGD	RRAGD	-2.26474	0.0245645	0.0481609	-2.26474
CXCR2	CXCR2	-2.26468	0.0245683	0.0481643	-2.26468
ARL8B	ARL8B	-2.26357	0.0246377	0.0482961	-2.26357
AC022149.1	AC022149.1	-2.26263	0.0246969	0.0483994	-2.26263
AC116351.1	AC116351.1	-2.26241	0.0247103	0.0484215	-2.26241
SPON2	SPON2	-2.2621	0.0247298	0.0484556	-2.2621
SYNPO2	SYNPO2	-2.26157	0.0247633	0.0485086	-2.26157
AC018445.4	AC018445.4	-2.26079	0.0248122	0.048596	-2.26079
PIK3R5	PIK3R5	-2.25788	0.0249964	0.0489339	-2.25788
STXBP5-AS1	STXBP5-AS1	-2.25748	0.0250222	0.0489775	-2.25748
CHURC1	CHURC1	-2.257	0.0250524	0.0490286	-2.257
AC010619.2	AC010619.2	-2.257	0.0250526	0.0490286	-2.257
RPL36A-HNRNPH2	RPL36A-HNRNPH2	-2.25577	0.0251309	0.049169	-2.25577
NUP188	NUP188	-2.25556	0.0251438	0.04919	-2.25556
CD79B	CD79B	-2.25494	0.0251835	0.049259	-2.25494
AL365361.1	AL365361.1	-2.25479	0.0251934	0.0492741	-2.25479
NKPD1	NKPD1	-2.25443	0.0252165	0.0493104	-2.25443
GPATCH11	GPATCH11	-2.25439	0.0252185	0.0493104	-2.25439
MBOAT1	MBOAT1	-2.25324	0.0252926	0.0494382	-2.25324
ARL4D	ARL4D	-2.25228	0.0253541	0.0495413	-2.25228
ANG	ANG	-2.25209	0.0253662	0.0495607	-2.25209
RASSF4	RASSF4	-2.25079	0.0254499	0.0497113	-2.25079
TWISTNB	TWISTNB	-2.25066	0.0254583	0.049719	-2.25066
RAC2	RAC2	-2.24992	0.025506	0.0498033	-2.24992
SH3GL1	SH3GL1	-2.24989	0.025508	0.0498033	-2.24989
MIRLET7BHG	MIRLET7BHG	-2.24971	0.0255194	0.0498212	-2.24971
MRPS27	MRPS27	-2.24942	0.0255387	0.0498545	-2.24942
AC034236.1	AC034236.1	-2.24824	0.0256147	0.0499938	-2.24824
BBOF1	BBOF1	-2.24821	0.0256167	0.0499938	-2.24821
AL080317.1	AL080317.1	2.24867	0.0255868	0.0499442	2.24867
HS1BP3-IT1	HS1BP3-IT1	2.25013	0.0254926	0.0497818	2.25013
NFYC	NFYC	2.25074	0.025453	0.049713	2.25074
ST3GAL2	ST3GAL2	2.25087	0.0254445	0.049705	2.25087
AC004477.3	AC004477.3	2.25161	0.0253969	0.0496163	2.25161
MAPK14	MAPK14	2.25247	0.0253421	0.0495221	2.25247
MCM5	MCM5	2.25278	0.0253217	0.0494866	2.25278
AC012435.1	AC012435.1	2.2529	0.0253143	0.0494763	2.2529
SNORD89	SNORD89	2.2533	0.0252885	0.0494345	2.2533
TRAPPC8	TRAPPC8	2.25384	0.0252542	0.0493717	2.25384
AL133375.1	AL133375.1	2.25405	0.0252408	0.0493499	2.25405
CARD14	CARD14	2.25474	0.0251965	0.0492761	2.25474
AP5S1	AP5S1	2.25541	0.0251535	0.0492046	2.25541
LINC01776	LINC01776	2.25666	0.0250737	0.0490613	2.25666
SLF2	SLF2	2.25676	0.0250678	0.0490541	2.25676
SNORA38	SNORA38	2.25786	0.0249978	0.0489339	2.25786
AL603839.4	AL603839.4	2.25804	0.0249864	0.0489201	2.25804
MORC2	MORC2	2.25958	0.0248887	0.0487331	2.25958
UBE2W	UBE2W	2.25974	0.0248785	0.0487174	2.25974
LINC00526	LINC00526	2.26035	0.0248404	0.0486469	2.26035
SGSM1	SGSM1	2.26122	0.0247854	0.0485477	2.26122
ZNF333	ZNF333	2.26162	0.0247604	0.0485071	2.26162
AC008269.1	AC008269.1	2.26189	0.024743	0.0484773	2.26189
PIN1P1	PIN1P1	2.26302	0.0246722	0.0483553	2.26302
PPM1B	PPM1B	2.26336	0.0246506	0.0483172	2.26336
XRN2	XRN2	2.26559	0.0245112	0.0480763	2.26559
DECR1	DECR1	2.26645	0.0244576	0.0479929	2.26645
ULBP3	ULBP3	2.26686	0.024432	0.0479512	2.26686
FAM13A-AS1	FAM13A-AS1	2.26823	0.0243469	0.0478048	2.26823
C1orf52	C1orf52	2.26842	0.0243352	0.0477859	2.26842
SCARNA21	SCARNA21	2.2687	0.0243178	0.0477561	2.2687
NANOGP8	NANOGP8	2.26951	0.0242679	0.0476704	2.26951
TROVE2	TROVE2	2.27073	0.0241927	0.0475435	2.27073
HCRT	HCRT	2.27078	0.0241897	0.0475416	2.27078
ALG12	ALG12	2.27091	0.0241814	0.0475295	2.27091
ARF1P2	ARF1P2	2.27172	0.0241315	0.047448	2.27172
AL359258.3	AL359258.3	2.27185	0.0241234	0.0474402	2.27185
AL590399.4	AL590399.4	2.27241	0.0240889	0.0473766	2.27241
SMIM18	SMIM18	2.27335	0.0240315	0.0472759	2.27335
AL669831.4	AL669831.4	2.27417	0.0239811	0.047185	2.27417
HCN3	HCN3	2.27492	0.0239352	0.0471111	2.27492
MAOA	MAOA	2.27504	0.0239279	0.047105	2.27504
NSA2	NSA2	2.27533	0.0239105	0.0470748	2.27533
CYP17A1	CYP17A1	2.27543	0.0239043	0.0470666	2.27543
AC068448.1	AC068448.1	2.27587	0.0238773	0.0470259	2.27587
AC105101.1	AC105101.1	2.27602	0.0238682	0.0470121	2.27602
AC009996.1	AC009996.1	2.27652	0.0238376	0.0469642	2.27652
APTR	APTR	2.27657	0.0238344	0.0469618	2.27657
AC006116.8	AC006116.8	2.27664	0.0238303	0.0469618	2.27664
ANKRD13C	ANKRD13C	2.2777	0.0237657	0.0468469	2.2777
ASF1B	ASF1B	2.27791	0.0237531	0.0468302	2.27791
AL731571.1	AL731571.1	2.27838	0.0237249	0.0467787	2.27838
GRK1	GRK1	2.2784	0.0237235	0.0467787	2.2784
DAPK1	DAPK1	2.27932	0.0236676	0.0466845	2.27932
AL162231.4	AL162231.4	2.27971	0.0236439	0.0466435	2.27971
NUP58	NUP58	2.28042	0.0236014	0.0465677	2.28042
AC098617.1	AC098617.1	2.2805	0.0235965	0.0465621	2.2805
ADAMTS7P3	ADAMTS7P3	2.28075	0.0235813	0.0465403	2.28075
RWDD4	RWDD4	2.28146	0.0235385	0.0464721	2.28146
AC008915.1	AC008915.1	2.28166	0.0235262	0.0464519	2.28166
AL117379.1	AL117379.1	2.28417	0.0233759	0.0461875	2.28417
AC245052.4	AC245052.4	2.2866	0.0232306	0.0459324	2.2866
C12orf60	C12orf60	2.28675	0.0232221	0.0459196	2.28675
SLC8A1	SLC8A1	2.28682	0.0232177	0.045915	2.28682
ANKMY1	ANKMY1	2.28826	0.0231321	0.0457618	2.28826
DDX12P	DDX12P	2.28827	0.0231313	0.0457618	2.28827
AC239868.3	AC239868.3	2.28866	0.0231083	0.0457226	2.28866
AC139272.1	AC139272.1	2.28902	0.0230874	0.0456852	2.28902
TSC2	TSC2	2.28958	0.0230541	0.0456314	2.28958
ORC6	ORC6	2.28964	0.0230505	0.0456282	2.28964
VARS2	VARS2	2.2902	0.0230171	0.0455702	2.2902
PTPRO	PTPRO	2.2909	0.0229763	0.0454973	2.2909
AP001528.3	AP001528.3	2.29099	0.0229709	0.0454907	2.29099
CENPA	CENPA	2.29116	0.0229608	0.0454747	2.29116
GMNN	GMNN	2.29131	0.0229521	0.0454614	2.29131
DNAH10OS	DNAH10OS	2.29213	0.0229036	0.0453772	2.29213
PDCD4-AS1	PDCD4-AS1	2.29219	0.0228998	0.0453737	2.29219
RBMX	RBMX	2.29276	0.0228669	0.0453204	2.29276
AC019227.1	AC019227.1	2.29289	0.0228588	0.0453085	2.29289
AL109923.1	AL109923.1	2.29349	0.0228238	0.045243	2.29349
PTOV1-AS1	PTOV1-AS1	2.29376	0.0228082	0.0452199	2.29376
DMXL2	DMXL2	2.29455	0.0227616	0.0451355	2.29455
RNF145	RNF145	2.29509	0.0227303	0.0450919	2.29509
AC012618.3	AC012618.3	2.29528	0.0227191	0.0450767	2.29528
SNHG1	SNHG1	2.29625	0.0226626	0.0449748	2.29625
SRSF8	SRSF8	2.297	0.0226186	0.0449032	2.297
AL138799.1	AL138799.1	2.29755	0.0225867	0.0448477	2.29755
AC092139.4	AC092139.4	2.29868	0.0225215	0.0447339	2.29868
GATA6	GATA6	2.30015	0.0224363	0.0445766	2.30015
TTC26	TTC26	2.30289	0.0222788	0.0442754	2.30289
ZNF223	ZNF223	2.30327	0.0222566	0.0442429	2.30327
SLC46A1	SLC46A1	2.30347	0.0222454	0.0442283	2.30347
GTF2IP4	GTF2IP4	2.30367	0.0222339	0.0442094	2.30367
LINC02177	LINC02177	2.3042	0.0222032	0.0441601	2.3042
ZNF136	ZNF136	2.30433	0.0221961	0.0441536	2.30433
CCNF	CCNF	2.30464	0.0221781	0.0441217	2.30464
BMS1P2	BMS1P2	2.30474	0.0221728	0.0441152	2.30474
GTF3C5	GTF3C5	2.30496	0.0221602	0.0440939	2.30496
RNASEH2B	RNASEH2B	2.30509	0.0221524	0.0440823	2.30509
AL121845.3	AL121845.3	2.30513	0.0221502	0.0440819	2.30513
TK1	TK1	2.3062	0.0220892	0.043972	2.3062
2023-03-09	2023-03-09	2.30723	0.0220308	0.0438673	2.30723
ATR	ATR	2.30753	0.0220139	0.0438414	2.30753
NEURL4	NEURL4	2.30771	0.0220035	0.0438247	2.30771
AC010530.1	AC010530.1	2.30821	0.0219749	0.0437791	2.30821
TBC1D19	TBC1D19	2.3084	0.0219641	0.0437654	2.3084
RIMS1	RIMS1	2.30847	0.0219606	0.0437623	2.30847
FAM49B	FAM49B	2.3089	0.0219361	0.0437173	2.3089
ZNF230	ZNF230	2.30901	0.0219299	0.0437115	2.30901
SMAD5	SMAD5	2.31077	0.0218306	0.0435532	2.31077
AC144450.1	AC144450.1	2.31106	0.021814	0.0435278	2.31106
SCARNA7	SCARNA7	2.31282	0.0217153	0.0433461	2.31282
AC010507.2	AC010507.2	2.3133	0.0216879	0.0433105	2.3133
GALT	GALT	2.31343	0.0216807	0.0433	2.31343
AC104836.1	AC104836.1	2.31368	0.0216668	0.0432762	2.31368
CCDC57	CCDC57	2.31376	0.0216625	0.0432713	2.31376
MTND4P9	MTND4P9	2.31403	0.0216472	0.0432446	2.31403
AC073585.1	AC073585.1	2.31412	0.0216423	0.0432386	2.31412
RP9	RP9	2.31415	0.0216408	0.0432386	2.31415
DCTN5	DCTN5	2.3146	0.0216153	0.0431923	2.3146
LONRF2	LONRF2	2.3153	0.021576	0.0431443	2.3153
MIR381HG	MIR381HG	2.3156	0.0215597	0.0431232	2.3156
PAG1	PAG1	2.31583	0.0215467	0.0431048	2.31583
ZNF727	ZNF727	2.3161	0.0215315	0.0430783	2.3161
TMEM94	TMEM94	2.31625	0.0215233	0.0430695	2.31625
LINC01215	LINC01215	2.31636	0.0215172	0.0430611	2.31636
HTRA2	HTRA2	2.31671	0.0214978	0.0430298	2.31671
RNF169	RNF169	2.31681	0.0214919	0.0430258	2.31681
RPEP4	RPEP4	2.31746	0.0214559	0.042965	2.31746
AC134312.4	AC134312.4	2.318	0.0214258	0.0429162	2.318
SIAH3	SIAH3	2.31821	0.0214147	0.0428977	2.31821
RUFY3	RUFY3	2.31847	0.0213997	0.0428754	2.31847
AC245100.4	AC245100.4	2.31858	0.0213937	0.0428671	2.31858
ZNF610	ZNF610	2.31865	0.0213902	0.0428638	2.31865
PXDNL	PXDNL	2.31901	0.02137	0.0428309	2.31901
RPP14	RPP14	2.31903	0.0213691	0.0428309	2.31903
DVL3	DVL3	2.31911	0.0213648	0.0428282	2.31911
CSPG4P4Y	CSPG4P4Y	2.32021	0.0213035	0.0427129	2.32021
AL353763.2	AL353763.2	2.32028	0.0212999	0.0427096	2.32028
ASTN2	ASTN2	2.32069	0.0212771	0.0426675	2.32069
ZNF816	ZNF816	2.32185	0.0212136	0.0425515	2.32185
TRAF4	TRAF4	2.32253	0.0211759	0.0424911	2.32253
DCP1B	DCP1B	2.32334	0.0211316	0.0424171	2.32334
TIPIN	TIPIN	2.32339	0.0211287	0.0424151	2.32339
AC034207.1	AC034207.1	2.32363	0.0211159	0.0423969	2.32363
TYMSOS	TYMSOS	2.32368	0.0211131	0.0423951	2.32368
SMUG1	SMUG1	2.32445	0.0210711	0.0423183	2.32445
DNM1P41	DNM1P41	2.32501	0.0210403	0.0422626	2.32501
TP53BP1	TP53BP1	2.3251	0.0210356	0.0422582	2.3251
AC013403.2	AC013403.2	2.32577	0.020999	0.0421885	2.32577
AL139339.2	AL139339.2	2.32612	0.0209796	0.0421636	2.32612
SPSB3	SPSB3	2.32629	0.0209705	0.0421501	2.32629
BLOC1S5	BLOC1S5	2.32637	0.020966	0.0421448	2.32637
TRAPPC12	TRAPPC12	2.32756	0.0209018	0.0420381	2.32756
CPSF1	CPSF1	2.32759	0.0209	0.0420381	2.32759
POC1A	POC1A	2.32818	0.0208681	0.0419852	2.32818
RPL7L1	RPL7L1	2.32833	0.02086	0.0419727	2.32833
CYP11B1	CYP11B1	2.32852	0.0208494	0.0419551	2.32852
AC126755.1	AC126755.1	2.32853	0.0208492	0.0419551	2.32853
LINC01260	LINC01260	2.32876	0.0208366	0.0419369	2.32876
ATF6B	ATF6B	2.32928	0.0208086	0.0418907	2.32928
MAP6	MAP6	2.32962	0.0207902	0.0418658	2.32962
AGRN	AGRN	2.33018	0.0207597	0.0418119	2.33018
AC131160.1	AC131160.1	2.33056	0.020739	0.041774	2.33056
FAM13C	FAM13C	2.3312	0.0207051	0.0417205	2.3312
SLC25A6P3	SLC25A6P3	2.33158	0.0206842	0.0416821	2.33158
RAD1	RAD1	2.33169	0.0206787	0.0416785	2.33169
RAPGEF5	RAPGEF5	2.33174	0.0206759	0.0416765	2.33174
AP006333.2	AP006333.2	2.3322	0.0206508	0.0416297	2.3322
NMD3	NMD3	2.3334	0.0205869	0.0415045	2.3334
AC034229.2	AC034229.2	2.33421	0.0205434	0.0414279	2.33421
C12orf73	C12orf73	2.33423	0.0205423	0.0414279	2.33423
NPR1	NPR1	2.33483	0.0205101	0.041383	2.33483
MACF1	MACF1	2.33497	0.0205026	0.0413716	2.33497
LENG8-AS1	LENG8-AS1	2.335	0.0205011	0.0413716	2.335
TTC37	TTC37	2.33577	0.0204601	0.0412931	2.33577
TIFAB	TIFAB	2.33679	0.0204058	0.0412019	2.33679
NEDD4	NEDD4	2.3372	0.0203844	0.0411661	2.3372
TIMM22	TIMM22	2.33824	0.020329	0.0410578	2.33824
SS18	SS18	2.33845	0.0203177	0.0410424	2.33845
WAPL	WAPL	2.33857	0.0203114	0.0410335	2.33857
ZFYVE27	ZFYVE27	2.33892	0.020293	0.0410096	2.33892
AL772307.1	AL772307.1	2.33925	0.0202753	0.0409788	2.33925
TFAM	TFAM	2.33982	0.0202457	0.04093	2.33982
PRKAR2A-AS1	PRKAR2A-AS1	2.34038	0.0202157	0.0408766	2.34038
AC068620.2	AC068620.2	2.34059	0.0202047	0.0408581	2.34059
NUP205	NUP205	2.34114	0.0201761	0.0408039	2.34114
AC128689.1	AC128689.1	2.34135	0.0201648	0.0407846	2.34135
RAPGEF2	RAPGEF2	2.34194	0.0201338	0.0407256	2.34194
INO80B	INO80B	2.3424	0.0201098	0.040688	2.3424
CARMIL3	CARMIL3	2.34335	0.0200597	0.0405939	2.34335
CD300LG	CD300LG	2.34365	0.0200441	0.040567	2.34365
AC020893.2	AC020893.2	2.34377	0.0200382	0.0405612	2.34377
CMC1	CMC1	2.34482	0.0199834	0.0404539	2.34482
C11orf57	C11orf57	2.34491	0.0199783	0.0404509	2.34491
CCDC58	CCDC58	2.34558	0.0199436	0.0403915	2.34558
IQCC	IQCC	2.34625	0.0199088	0.0403283	2.34625
FECH	FECH	2.34649	0.0198963	0.0403065	2.34649
PCBP4	PCBP4	2.34802	0.0198171	0.0401641	2.34802
WDR62	WDR62	2.3498	0.0197248	0.0399949	2.3498
MAP10	MAP10	2.35072	0.0196772	0.0399057	2.35072
CALM2P2	CALM2P2	2.3512	0.019653	0.0398709	2.3512
LINC00900	LINC00900	2.35164	0.0196302	0.0398319	2.35164
HAUS1	HAUS1	2.35195	0.019614	0.0398096	2.35195
LINC00665	LINC00665	2.35209	0.0196071	0.0398028	2.35209
RFC4	RFC4	2.35226	0.0195982	0.0397919	2.35226
RTEL1	RTEL1	2.35292	0.0195643	0.0397302	2.35292
PLA2G7	PLA2G7	2.3531	0.0195554	0.0397193	2.3531
LINC00624	LINC00624	2.35321	0.0195495	0.0397108	2.35321
UMAD1	UMAD1	2.35343	0.0195386	0.0396938	2.35343
WDR78	WDR78	2.3537	0.0195245	0.0396708	2.3537
C18orf32	C18orf32	2.35378	0.0195207	0.0396665	2.35378
RNU1-2	RNU1-2	2.35416	0.0195009	0.0396299	2.35416
RNU1-4	RNU1-4	2.35416	0.0195009	0.0396299	2.35416
NETO2	NETO2	2.35425	0.0194963	0.0396299	2.35425
AC090948.2	AC090948.2	2.35603	0.0194057	0.0394542	2.35603
PSMC3IP	PSMC3IP	2.35752	0.0193301	0.0393147	2.35752
MKRN1	MKRN1	2.3576	0.0193263	0.0393104	2.3576
NFYA	NFYA	2.35812	0.0193	0.0392712	2.35812
DCAF7	DCAF7	2.35978	0.0192162	0.0391112	2.35978
AMD1P3	AMD1P3	2.36041	0.0191845	0.0390563	2.36041
AC138393.1	AC138393.1	2.36077	0.019166	0.0390266	2.36077
AC108704.1	AC108704.1	2.36111	0.0191489	0.0389952	2.36111
AC012313.2	AC012313.2	2.36303	0.0190526	0.0388133	2.36303
AC078795.1	AC078795.1	2.3638	0.0190145	0.0387391	2.3638
HTD2	HTD2	2.36407	0.0190006	0.038722	2.36407
ACE	ACE	2.36416	0.0189964	0.0387197	2.36416
AC015712.6	AC015712.6	2.36542	0.0189337	0.0385987	2.36542
TAF1A	TAF1A	2.3656	0.0189249	0.0385863	2.3656
AUNIP	AUNIP	2.36595	0.0189074	0.0385592	2.36595
AC098820.1	AC098820.1	2.3663	0.0188897	0.03853	2.3663
LINC01786	LINC01786	2.36822	0.0187947	0.0383493	2.36822
RHBDD1	RHBDD1	2.36864	0.0187738	0.0383179	2.36864
BRCA1	BRCA1	2.36904	0.0187542	0.0382813	2.36904
DNM3OS	DNM3OS	2.36937	0.0187382	0.038259	2.36937
FAM13B	FAM13B	2.36956	0.0187285	0.0382429	2.36956
AL137127.1	AL137127.1	2.37012	0.0187011	0.0382006	2.37012
PNN	PNN	2.37018	0.0186979	0.0382006	2.37018
NDUFS1	NDUFS1	2.37046	0.0186845	0.0381804	2.37046
PP14571	PP14571	2.37173	0.0186221	0.0380735	2.37173
TMIE	TMIE	2.37259	0.0185799	0.0379941	2.37259
TWF1	TWF1	2.37314	0.0185529	0.0379493	2.37314
AC132938.1	AC132938.1	2.37315	0.0185524	0.0379493	2.37315
NBPF9	NBPF9	2.3733	0.0185451	0.0379401	2.3733
LINC00504	LINC00504	2.3742	0.0185012	0.0378574	2.3742
LAMA3	LAMA3	2.3749	0.0184671	0.0377978	2.3749
FAM185BP	FAM185BP	2.37498	0.0184632	0.0377932	2.37498
GIPC2	GIPC2	2.37527	0.0184489	0.0377697	2.37527
RPL23AP32	RPL23AP32	2.37552	0.0184371	0.0377501	2.37552
UNC79	UNC79	2.37703	0.0183638	0.0376234	2.37703
MC4R	MC4R	2.37797	0.0183181	0.0375336	2.37797
C19orf47	C19orf47	2.38069	0.0181875	0.0372896	2.38069
SOCS5	SOCS5	2.38105	0.0181699	0.0372604	2.38105
AL512844.1	AL512844.1	2.38153	0.0181469	0.03722	2.38153
VCPKMT	VCPKMT	2.38214	0.0181178	0.0371665	2.38214
ZNF551	ZNF551	2.38217	0.0181163	0.0371665	2.38217
RAP2C-AS1	RAP2C-AS1	2.38301	0.018076	0.0370947	2.38301
CORO2A	CORO2A	2.3831	0.0180717	0.0370926	2.3831
KDM3B	KDM3B	2.38364	0.0180461	0.0370536	2.38364
AC036108.3	AC036108.3	2.38519	0.0179724	0.0369224	2.38519
ZNF654	ZNF654	2.38615	0.0179269	0.036849	2.38615
PACRGL	PACRGL	2.3866	0.0179055	0.0368151	2.3866
KIAA0825	KIAA0825	2.3881	0.0178344	0.0366788	2.3881
AL139241.1	AL139241.1	2.38811	0.0178339	0.0366788	2.38811
AC115284.2	AC115284.2	2.38846	0.0178176	0.036651	2.38846
MTG1	MTG1	2.38894	0.017795	0.0366112	2.38894
TMEM182	TMEM182	2.38913	0.0177858	0.0366024	2.38913
MFAP3	MFAP3	2.38988	0.0177508	0.0365403	2.38988
AL162274.3	AL162274.3	2.38989	0.0177502	0.0365403	2.38989
HEPACAM2	HEPACAM2	2.38998	0.0177459	0.0365368	2.38998
USP13	USP13	2.3912	0.0176888	0.0364226	2.3912
SVOPL	SVOPL	2.39128	0.0176852	0.036421	2.39128
PDS5B	PDS5B	2.39135	0.0176816	0.0364176	2.39135
ZNF844	ZNF844	2.39142	0.0176783	0.0364143	2.39142
PPT2	PPT2	2.39145	0.0176772	0.0364143	2.39145
ARMC1	ARMC1	2.39153	0.0176733	0.0364107	2.39153
CYTH2	CYTH2	2.39243	0.0176313	0.0363405	2.39243
PFN1P2	PFN1P2	2.39352	0.0175805	0.0362426	2.39352
CASC2	CASC2	2.39371	0.0175713	0.0362269	2.39371
FAM213AP2	FAM213AP2	2.39376	0.017569	0.0362254	2.39376
MRPL1	MRPL1	2.39431	0.0175437	0.0361784	2.39431
PDCD7	PDCD7	2.39525	0.0175	0.0361063	2.39525
RPS6KB1	RPS6KB1	2.39555	0.0174861	0.0360809	2.39555
AC005674.2	AC005674.2	2.39613	0.017459	0.0360314	2.39613
IGSF9B	IGSF9B	2.39637	0.0174479	0.0360119	2.39637
LRP5	LRP5	2.39644	0.0174447	0.0360086	2.39644
GFRA3	GFRA3	2.39753	0.0173944	0.0359179	2.39753
ZNF507	ZNF507	2.39793	0.0173758	0.0358828	2.39793
DDIAS	DDIAS	2.39819	0.017364	0.0358683	2.39819
RN7SKP57	RN7SKP57	2.39838	0.017355	0.035853	2.39838
KBTBD2	KBTBD2	2.39868	0.0173412	0.0358309	2.39868
CHCHD3	CHCHD3	2.39877	0.0173373	0.0358262	2.39877
LAGE3P1	LAGE3P1	2.39943	0.0173068	0.0357664	2.39943
TAPT1-AS1	TAPT1-AS1	2.39952	0.0173028	0.0357615	2.39952
FAM109A	FAM109A	2.39979	0.0172905	0.0357392	2.39979
ABCA5	ABCA5	2.40023	0.0172701	0.0357003	2.40023
ARVCF	ARVCF	2.40071	0.0172482	0.0356617	2.40071
AL031658.2	AL031658.2	2.40117	0.017227	0.035621	2.40117
POLE2	POLE2	2.40129	0.0172216	0.0356165	2.40129
AL627309.5	AL627309.5	2.40188	0.0171947	0.035564	2.40188
PRDM2	PRDM2	2.403	0.0171434	0.0354775	2.403
AL132777.1	AL132777.1	2.40312	0.0171381	0.0354697	2.40312
TOPORS	TOPORS	2.40324	0.0171324	0.0354612	2.40324
ERCC5	ERCC5	2.40366	0.0171132	0.035428	2.40366
AL356235.1	AL356235.1	2.40406	0.0170954	0.0354008	2.40406
FBXO21	FBXO21	2.40418	0.0170897	0.0353999	2.40418
PRKXP1	PRKXP1	2.40576	0.0170179	0.0352661	2.40576
AC073508.3	AC073508.3	2.40588	0.0170127	0.0352586	2.40588
AC234782.2	AC234782.2	2.40596	0.0170089	0.0352541	2.40596
TSPAN2	TSPAN2	2.40597	0.0170085	0.0352541	2.40597
AC016727.1	AC016727.1	2.40677	0.0169723	0.0351897	2.40677
GNL3LP1	GNL3LP1	2.40777	0.0169273	0.0351041	2.40777
PRDM11	PRDM11	2.40792	0.0169207	0.0350937	2.40792
AL160291.1	AL160291.1	2.40813	0.0169109	0.0350799	2.40813
PTGES3L	PTGES3L	2.40864	0.0168881	0.0350391	2.40864
RTF1	RTF1	2.40921	0.0168627	0.0349959	2.40921
ZNF627	ZNF627	2.40963	0.0168436	0.0349693	2.40963
ZDBF2	ZDBF2	2.40999	0.0168275	0.0349422	2.40999
MAP2K7	MAP2K7	2.41017	0.0168192	0.0349282	2.41017
CAMKV	CAMKV	2.41025	0.0168158	0.0349243	2.41025
AC242426.3	AC242426.3	2.41077	0.0167926	0.0348794	2.41077
ABCD4	ABCD4	2.41157	0.0167566	0.0348141	2.41157
UBE2B	UBE2B	2.41179	0.0167469	0.0347971	2.41179
A2M-AS1	A2M-AS1	2.41194	0.0167403	0.0347899	2.41194
EXOSC10	EXOSC10	2.41236	0.0167215	0.0347572	2.41236
BSN	BSN	2.41309	0.0166891	0.0346962	2.41309
ZNF8	ZNF8	2.41324	0.0166822	0.0346882	2.41324
HMCN2	HMCN2	2.41407	0.0166456	0.0346185	2.41407
CCNH	CCNH	2.41567	0.0165747	0.0344743	2.41567
LINC01547	LINC01547	2.41572	0.0165724	0.0344743	2.41572
AD000813.1	AD000813.1	2.41602	0.016559	0.0344512	2.41602
CEP295NL	CEP295NL	2.41643	0.0165408	0.0344164	2.41643
IGDCC4	IGDCC4	2.41674	0.0165273	0.0343946	2.41674
AF250324.1	AF250324.1	2.41689	0.0165208	0.0343843	2.41689
CSPG4P3Y	CSPG4P3Y	2.41734	0.0165007	0.0343489	2.41734
KLHDC2	KLHDC2	2.418	0.0164717	0.0342917	2.418
ARRDC3	ARRDC3	2.41833	0.0164573	0.0342679	2.41833
ELOA-AS1	ELOA-AS1	2.41893	0.0164311	0.0342228	2.41893
ULBP2	ULBP2	2.41905	0.0164256	0.0342146	2.41905
HAND2	HAND2	2.41975	0.0163948	0.0341661	2.41975
LINC01561	LINC01561	2.42062	0.016357	0.0341063	2.42062
FAM171A2	FAM171A2	2.42102	0.0163394	0.034076	2.42102
AGO3	AGO3	2.42113	0.0163348	0.0340739	2.42113
AL671855.1	AL671855.1	2.42119	0.0163322	0.0340734	2.42119
Z97055.2	Z97055.2	2.42169	0.0163101	0.0340336	2.42169
ANKFY1	ANKFY1	2.42172	0.0163086	0.0340336	2.42172
AP003108.4	AP003108.4	2.42209	0.0162928	0.034007	2.42209
MARCKS	MARCKS	2.4227	0.0162661	0.0339574	2.4227
NUDCD1	NUDCD1	2.42313	0.0162475	0.0339281	2.42313
PSIP1	PSIP1	2.42377	0.0162196	0.033876	2.42377
CENPO	CENPO	2.4238	0.0162183	0.033876	2.4238
ZNF296	ZNF296	2.42509	0.0161626	0.033782	2.42509
AL133367.1	AL133367.1	2.42515	0.0161597	0.0337791	2.42515
FDCSP	FDCSP	2.42602	0.0161221	0.0337129	2.42602
AC008105.1	AC008105.1	2.4266	0.0160973	0.0336642	2.4266
ZZEF1	ZZEF1	2.42672	0.016092	0.0336562	2.42672
GRPEL2	GRPEL2	2.427	0.01608	0.0336343	2.427
RINT1	RINT1	2.42711	0.0160754	0.0336277	2.42711
RC3H1-IT1	RC3H1-IT1	2.42745	0.0160606	0.0336	2.42745
MPHOSPH10	MPHOSPH10	2.42756	0.016056	0.0335935	2.42756
DDX11	DDX11	2.42795	0.0160393	0.0335646	2.42795
MEP1A	MEP1A	2.42797	0.0160382	0.0335646	2.42797
AC068987.2	AC068987.2	2.4291	0.0159897	0.0334671	2.4291
ELP2	ELP2	2.42985	0.0159577	0.0334094	2.42985
HERC2P9	HERC2P9	2.43012	0.0159461	0.0333912	2.43012
LINC02227	LINC02227	2.43037	0.0159355	0.0333753	2.43037
THAP5	THAP5	2.43043	0.015933	0.0333753	2.43043
PKHD1	PKHD1	2.43051	0.0159296	0.0333753	2.43051
AL359740.1	AL359740.1	2.43077	0.0159185	0.0333583	2.43077
ZNF225	ZNF225	2.43144	0.0158898	0.0333012	2.43144
AC090740.1	AC090740.1	2.43157	0.0158841	0.0332924	2.43157
AC022148.1	AC022148.1	2.43186	0.0158719	0.0332729	2.43186
ZNF491	ZNF491	2.43252	0.0158437	0.03322	2.43252
TCP11X2	TCP11X2	2.43277	0.0158332	0.0332011	2.43277
AC022893.2	AC022893.2	2.43307	0.0158204	0.0331772	2.43307
CCDC149	CCDC149	2.4331	0.0158191	0.0331772	2.4331
RNF112	RNF112	2.43317	0.0158165	0.0331772	2.43317
NGLY1	NGLY1	2.43345	0.0158042	0.0331618	2.43345
RPSAP16	RPSAP16	2.43386	0.0157869	0.0331286	2.43386
AC005070.3	AC005070.3	2.4339	0.0157855	0.0331286	2.4339
AC107982.1	AC107982.1	2.43393	0.0157841	0.0331286	2.43393
Z98048.1	Z98048.1	2.43395	0.0157833	0.0331286	2.43395
AC036176.2	AC036176.2	2.43494	0.0157412	0.0330572	2.43494
RNF111	RNF111	2.43519	0.0157307	0.0330413	2.43519
TMEM121B	TMEM121B	2.43673	0.0156657	0.0329171	2.43673
AC099550.1	AC099550.1	2.43704	0.0156528	0.032893	2.43704
EBLN2	EBLN2	2.43712	0.0156495	0.0328896	2.43712
AC090515.5	AC090515.5	2.43796	0.0156141	0.0328209	2.43796
TTC41P	TTC41P	2.43894	0.0155729	0.0327404	2.43894
AL512408.1	AL512408.1	2.43932	0.015557	0.0327222	2.43932
AC067942.1	AC067942.1	2.43965	0.0155433	0.0326993	2.43965
TNN	TNN	2.4403	0.0155163	0.0326522	2.4403
TMEM68	TMEM68	2.44167	0.0154592	0.0325498	2.44167
SPIN4	SPIN4	2.44281	0.0154117	0.0324648	2.44281
UBL7-AS1	UBL7-AS1	2.44349	0.0153836	0.0324118	2.44349
LZTS3	LZTS3	2.44376	0.0153723	0.0323971	2.44376
AC004801.2	AC004801.2	2.44393	0.0153656	0.0323889	2.44393
CEP131	CEP131	2.44459	0.0153382	0.0323402	2.44459
MIER1	MIER1	2.4448	0.0153293	0.0323245	2.4448
FAM66A	FAM66A	2.44513	0.0153158	0.0323021	2.44513
AC013488.1	AC013488.1	2.44607	0.0152774	0.03223	2.44607
LINC01694	LINC01694	2.44615	0.0152739	0.0322258	2.44615
AL160290.2	AL160290.2	2.44649	0.01526	0.0321995	2.44649
LINC01761	LINC01761	2.44654	0.0152577	0.0321976	2.44654
KRR1	KRR1	2.44661	0.015255	0.0321949	2.44661
SYCP2L	SYCP2L	2.44707	0.0152361	0.0321579	2.44707
AC130454.1	AC130454.1	2.44728	0.0152276	0.0321461	2.44728
KCNH1	KCNH1	2.4474	0.0152225	0.0321413	2.4474
AC087203.3	AC087203.3	2.44787	0.0152034	0.032115	2.44787
MTA1	MTA1	2.44893	0.01516	0.0320334	2.44893
TAF8	TAF8	2.44895	0.0151591	0.0320334	2.44895
HS6ST2	HS6ST2	2.44916	0.0151505	0.032025	2.44916
AC011247.1	AC011247.1	2.44974	0.0151267	0.031978	2.44974
MALAT1	MALAT1	2.45016	0.0151096	0.0319447	2.45016
AL136317.2	AL136317.2	2.45067	0.0150889	0.031904	2.45067
MYO6	MYO6	2.45268	0.0150075	0.0317496	2.45268
AC005696.1	AC005696.1	2.45289	0.0149987	0.03174	2.45289
AC109466.1	AC109466.1	2.45292	0.0149975	0.03174	2.45292
RBM25	RBM25	2.453	0.0149945	0.0317369	2.453
AL357673.1	AL357673.1	2.45352	0.0149733	0.031695	2.45352
LINC01134	LINC01134	2.45437	0.0149388	0.031625	2.45437
PPFIBP2	PPFIBP2	2.4545	0.0149337	0.0316172	2.4545
ZNF443	ZNF443	2.45542	0.0148968	0.0315487	2.45542
ELN	ELN	2.45693	0.014836	0.0314399	2.45693
RN7SL648P	RN7SL648P	2.45732	0.0148202	0.0314095	2.45732
CCDC62	CCDC62	2.45741	0.0148169	0.0314082	2.45741
AC073050.1	AC073050.1	2.45818	0.014786	0.0313456	2.45818
MYO9A	MYO9A	2.45851	0.0147726	0.0313232	2.45851
PCDHB8	PCDHB8	2.45891	0.0147569	0.0312928	2.45891
RXRB	RXRB	2.45915	0.0147472	0.0312752	2.45915
FOXD4L4	FOXD4L4	2.45925	0.0147431	0.0312715	2.45925
ATG5	ATG5	2.45932	0.0147406	0.03127	2.45932
AFF3	AFF3	2.45938	0.014738	0.0312673	2.45938
AC024075.1	AC024075.1	2.45946	0.0147348	0.0312634	2.45946
TMCC1	TMCC1	2.45968	0.0147262	0.0312512	2.45968
GTF2IP13	GTF2IP13	2.45984	0.0147199	0.0312407	2.45984
C12orf45	C12orf45	2.45989	0.0147177	0.031239	2.45989
GGCX	GGCX	2.46016	0.0147069	0.031219	2.46016
PLPPR5	PLPPR5	2.46041	0.0146969	0.0312124	2.46041
NCAM1	NCAM1	2.46055	0.0146916	0.0312042	2.46055
CEP89	CEP89	2.46061	0.0146891	0.0312042	2.46061
NUP85	NUP85	2.46188	0.0146388	0.0311094	2.46188
OGFOD3	OGFOD3	2.46368	0.0145676	0.0309699	2.46368
AC022121.1	AC022121.1	2.46381	0.0145625	0.0309619	2.46381
CARNMT1	CARNMT1	2.46392	0.0145582	0.0309587	2.46392
TSPAN12	TSPAN12	2.46438	0.0145397	0.0309252	2.46438
ZNF503-AS1	ZNF503-AS1	2.46475	0.0145253	0.0308974	2.46475
NRSN1	NRSN1	2.46528	0.0145046	0.0308562	2.46528
HMGN2	HMGN2	2.46568	0.0144888	0.0308285	2.46568
AC004076.2	AC004076.2	2.46712	0.0144325	0.0307231	2.46712
CHAMP1	CHAMP1	2.46736	0.0144229	0.0307056	2.46736
AL121987.2	AL121987.2	2.4679	0.0144019	0.0306638	2.4679
GPRIN1	GPRIN1	2.46808	0.0143947	0.0306571	2.46808
RDH16	RDH16	2.46813	0.0143927	0.0306558	2.46813
STAC3	STAC3	2.46822	0.0143893	0.0306514	2.46822
DIDO1	DIDO1	2.46883	0.0143657	0.0306093	2.46883
CACNB4	CACNB4	2.46927	0.0143485	0.0305759	2.46927
IKZF5	IKZF5	2.46981	0.0143275	0.0305369	2.46981
LSM14B	LSM14B	2.46983	0.0143267	0.0305369	2.46983
CSPG4P5	CSPG4P5	2.46988	0.0143247	0.0305369	2.46988
CAPN10	CAPN10	2.47011	0.0143156	0.0305203	2.47011
PCDHB4	PCDHB4	2.47015	0.0143143	0.0305203	2.47015
ERAS	ERAS	2.47049	0.0143009	0.0304975	2.47049
AC015909.5	AC015909.5	2.47073	0.0142916	0.0304806	2.47073
PKMP5	PKMP5	2.47088	0.014286	0.0304715	2.47088
SNORA2C	SNORA2C	2.47114	0.0142759	0.030453	2.47114
SLC15A4	SLC15A4	2.47206	0.0142404	0.0303943	2.47206
DPYSL3	DPYSL3	2.47211	0.0142384	0.030393	2.47211
AL512283.1	AL512283.1	2.47239	0.0142275	0.0303777	2.47239
AC093458.2	AC093458.2	2.47247	0.0142242	0.0303744	2.47247
PDCD6IPP1	PDCD6IPP1	2.47248	0.0142242	0.0303744	2.47248
ERGIC2	ERGIC2	2.47328	0.0141931	0.0303279	2.47328
AL009174.1	AL009174.1	2.47375	0.014175	0.030292	2.47375
ZNF28	ZNF28	2.4739	0.0141693	0.0302826	2.4739
AC142472.1	AC142472.1	2.47425	0.014156	0.0302571	2.47425
AC016747.4	AC016747.4	2.47444	0.0141484	0.0302437	2.47444
SLFNL1-AS1	SLFNL1-AS1	2.47515	0.0141213	0.0302001	2.47515
PRDM10	PRDM10	2.47526	0.0141171	0.030194	2.47526
MINPP1	MINPP1	2.47613	0.0140837	0.0301281	2.47613
LBR	LBR	2.47756	0.014029	0.030018	2.47756
ADGRL3	ADGRL3	2.47859	0.0139898	0.0299473	2.47859
AL135818.2	AL135818.2	2.4787	0.0139854	0.0299406	2.4787
DENND6B	DENND6B	2.47874	0.0139842	0.0299406	2.47874
AC012213.2	AC012213.2	2.47914	0.0139687	0.0299135	2.47914
NDUFV2-AS1	NDUFV2-AS1	2.47998	0.0139369	0.0298511	2.47998
AC092125.1	AC092125.1	2.48037	0.013922	0.0298304	2.48037
ST6GAL2	ST6GAL2	2.48139	0.0138837	0.0297568	2.48139
ZNF205	ZNF205	2.48193	0.013863	0.0297266	2.48193
NT5C2	NT5C2	2.48195	0.0138625	0.0297266	2.48195
TTN-AS1	TTN-AS1	2.4821	0.0138568	0.0297216	2.4821
AC012313.5	AC012313.5	2.4823	0.0138492	0.029711	2.4823
COX10	COX10	2.48244	0.0138438	0.0297023	2.48244
TNF	TNF	2.4826	0.0138377	0.0296977	2.4826
AC008743.1	AC008743.1	2.48288	0.0138274	0.0296813	2.48288
EED	EED	2.48337	0.0138088	0.0296442	2.48337
AL022069.2	AL022069.2	2.48356	0.0138017	0.0296317	2.48356
AC005082.1	AC005082.1	2.48357	0.0138014	0.0296317	2.48357
FSIP2	FSIP2	2.48396	0.0137866	0.0296076	2.48396
AC093788.1	AC093788.1	2.4846	0.0137626	0.0295647	2.4846
EIF3J	EIF3J	2.48547	0.0137299	0.0295027	2.48547
DMC1	DMC1	2.48563	0.013724	0.0294953	2.48563
CSRNP3	CSRNP3	2.48733	0.0136604	0.0293646	2.48733
PLCL2	PLCL2	2.48803	0.0136344	0.0293171	2.48803
ITGA10	ITGA10	2.48907	0.0135957	0.0292394	2.48907
BRD3	BRD3	2.48964	0.0135748	0.0292	2.48964
ANKRD46	ANKRD46	2.48985	0.0135669	0.0291858	2.48985
AC116447.1	AC116447.1	2.4903	0.0135503	0.0291586	2.4903
SPIN1	SPIN1	2.49073	0.0135346	0.0291274	2.49073
SGIP1	SGIP1	2.49166	0.0135	0.0290558	2.49166
TMCO6	TMCO6	2.49199	0.0134879	0.0290325	2.49199
ART4	ART4	2.49214	0.0134824	0.0290233	2.49214
ERI3-IT1	ERI3-IT1	2.49304	0.0134494	0.0289579	2.49304
KCNH5	KCNH5	2.49374	0.0134237	0.0289108	2.49374
COLQ	COLQ	2.49375	0.0134231	0.0289108	2.49375
MAP3K2	MAP3K2	2.49401	0.0134139	0.0288979	2.49401
CTAGE12P	CTAGE12P	2.49403	0.0134128	0.0288979	2.49403
ZGLP1	ZGLP1	2.49424	0.0134053	0.0288877	2.49424
AC010655.4	AC010655.4	2.49475	0.0133867	0.0288506	2.49475
AC009041.4	AC009041.4	2.4956	0.0133555	0.0287914	2.4956
C2orf49	C2orf49	2.49603	0.0133397	0.0287615	2.49603
LINC02076	LINC02076	2.49632	0.0133292	0.0287484	2.49632
AL354740.1	AL354740.1	2.49643	0.0133254	0.0287429	2.49643
AC018688.1	AC018688.1	2.49785	0.0132737	0.028645	2.49785
GMPS	GMPS	2.49829	0.0132577	0.0286134	2.49829
WDCP	WDCP	2.49922	0.0132238	0.0285564	2.49922
KRT18P5	KRT18P5	2.49945	0.0132156	0.0285442	2.49945
LINC00959	LINC00959	2.50004	0.0131941	0.0285032	2.50004
AL356512.1	AL356512.1	2.50021	0.0131882	0.0284933	2.50021
AL121761.1	AL121761.1	2.50039	0.0131815	0.0284816	2.50039
CELF3	CELF3	2.50181	0.0131306	0.0283797	2.50181
HSD3B2	HSD3B2	2.50184	0.0131294	0.0283797	2.50184
AL136295.6	AL136295.6	2.50287	0.0130923	0.028305	2.50287
WDR36	WDR36	2.50323	0.0130793	0.0282796	2.50323
RNF138P1	RNF138P1	2.50369	0.0130631	0.02825	2.50369
LRRC2	LRRC2	2.50445	0.0130357	0.0282043	2.50445
TMEM131L	TMEM131L	2.50535	0.0130037	0.0281404	2.50535
CLN6	CLN6	2.5057	0.0129911	0.0281185	2.5057
TCF20	TCF20	2.50652	0.0129618	0.0280686	2.50652
FBXL5	FBXL5	2.50712	0.0129408	0.0280285	2.50712
AASDHPPT	AASDHPPT	2.50721	0.0129375	0.028024	2.50721
AL121832.3	AL121832.3	2.50727	0.0129352	0.0280218	2.50727
RHOU	RHOU	2.50786	0.0129144	0.027982	2.50786
STK11IP	STK11IP	2.50833	0.0128979	0.027957	2.50833
RBM7	RBM7	2.50888	0.0128782	0.0279224	2.50888
AC068790.4	AC068790.4	2.50904	0.0128727	0.0279131	2.50904
FAM166B	FAM166B	2.50965	0.0128512	0.0278799	2.50965
HIST1H2BD	HIST1H2BD	2.50987	0.0128433	0.0278654	2.50987
TRIM36-IT1	TRIM36-IT1	2.51017	0.0128327	0.0278477	2.51017
SNORD67	SNORD67	2.51059	0.0128179	0.0278237	2.51059
POU4F1	POU4F1	2.5113	0.0127928	0.0277772	2.5113
DUX4L27	DUX4L27	2.51178	0.0127761	0.0277437	2.51178
AC005840.5	AC005840.5	2.51184	0.0127741	0.0277419	2.51184
ERC2-IT1	ERC2-IT1	2.5145	0.012681	0.0275662	2.5145
CLPX	CLPX	2.51463	0.0126764	0.0275589	2.51463
TUBA3FP	TUBA3FP	2.51475	0.0126722	0.0275523	2.51475
AC008115.3	AC008115.3	2.51486	0.0126682	0.0275464	2.51486
AC107993.1	AC107993.1	2.51591	0.012632	0.027473	2.51591
RMND5A	RMND5A	2.51652	0.0126108	0.0274322	2.51652
RALGPS1	RALGPS1	2.51762	0.0125727	0.0273676	2.51762
TTC22	TTC22	2.51783	0.0125654	0.0273545	2.51783
PELI2	PELI2	2.51814	0.0125548	0.0273339	2.51814
SYNRG	SYNRG	2.51835	0.0125475	0.0273233	2.51835
ADAT2	ADAT2	2.51876	0.0125333	0.0272977	2.51876
AC087752.3	AC087752.3	2.51889	0.0125286	0.0272927	2.51889
PCNPP1	PCNPP1	2.5191	0.0125213	0.0272799	2.5191
AC009951.1	AC009951.1	2.51927	0.0125157	0.0272724	2.51927
C10orf25	C10orf25	2.51932	0.012514	0.0272724	2.51932
ASH1L-AS1	ASH1L-AS1	2.51959	0.0125047	0.0272617	2.51959
AC213203.1	AC213203.1	2.52004	0.012489	0.02723	2.52004
AC124066.1	AC124066.1	2.52057	0.012471	0.0271987	2.52057
AC103952.1	AC103952.1	2.52066	0.0124679	0.0271971	2.52066
RNY1	RNY1	2.521	0.0124562	0.0271769	2.521
AP003469.4	AP003469.4	2.52107	0.0124538	0.0271754	2.52107
AC009506.1	AC009506.1	2.52108	0.0124533	0.0271754	2.52108
KDM7A	KDM7A	2.52186	0.0124266	0.0271228	2.52186
DDX51	DDX51	2.5221	0.0124184	0.0271102	2.5221
DAAM1	DAAM1	2.52242	0.0124074	0.0270966	2.52242
SLC25A41	SLC25A41	2.52243	0.0124072	0.0270966	2.52243
AC124319.3	AC124319.3	2.52267	0.0123989	0.0270859	2.52267
AP003071.2	AP003071.2	2.52279	0.0123946	0.0270793	2.52279
PAPD4	PAPD4	2.52281	0.012394	0.0270793	2.52281
HSPA8P18	HSPA8P18	2.52287	0.0123921	0.027079	2.52287
CDAN1	CDAN1	2.5234	0.0123739	0.0270444	2.5234
AC116407.4	AC116407.4	2.52344	0.0123727	0.0270444	2.52344
CAMSAP3	CAMSAP3	2.52349	0.0123708	0.0270444	2.52349
CALM2	CALM2	2.52398	0.0123541	0.0270116	2.52398
PHACTR2P1	PHACTR2P1	2.52451	0.0123363	0.0269779	2.52451
AL442125.2	AL442125.2	2.52454	0.012335	0.0269777	2.52454
AC009403.2	AC009403.2	2.52467	0.0123306	0.0269707	2.52467
CDK3	CDK3	2.52476	0.0123278	0.0269671	2.52476
CHCHD5	CHCHD5	2.52482	0.0123256	0.026967	2.52482
RIMS3	RIMS3	2.52484	0.0123248	0.026967	2.52484
DENND6A	DENND6A	2.52536	0.0123074	0.0269329	2.52536
SNHG22	SNHG22	2.52651	0.0122684	0.0268658	2.52651
ADCY10	ADCY10	2.5266	0.0122653	0.0268616	2.5266
AC004943.2	AC004943.2	2.5269	0.012255	0.0268458	2.5269
AL158824.1	AL158824.1	2.52696	0.0122529	0.0268449	2.52696
TSTD2	TSTD2	2.52704	0.0122503	0.0268418	2.52704
TTC25	TTC25	2.52799	0.0122183	0.026777	2.52799
NARF	NARF	2.52859	0.0121981	0.0267351	2.52859
BX088651.4	BX088651.4	2.52923	0.0121766	0.0266959	2.52923
CHD5	CHD5	2.52999	0.012151	0.0266474	2.52999
CATSPER3	CATSPER3	2.53022	0.0121433	0.0266332	2.53022
PHBP19	PHBP19	2.53074	0.0121258	0.0265974	2.53074
ZNF7	ZNF7	2.53126	0.0121082	0.0265615	2.53126
AC019257.2	AC019257.2	2.53173	0.0120925	0.0265373	2.53173
SLIT3	SLIT3	2.53254	0.0120656	0.026486	2.53254
ADAMDEC1	ADAMDEC1	2.53269	0.0120607	0.0264803	2.53269
EFNB2	EFNB2	2.53299	0.0120507	0.0264635	2.53299
COQ7	COQ7	2.5332	0.0120435	0.0264503	2.5332
ZNF544	ZNF544	2.53363	0.0120293	0.0264242	2.53363
ZNF701	ZNF701	2.5338	0.0120237	0.026417	2.5338
SNRK	SNRK	2.53459	0.0119975	0.0263747	2.53459
HAUS6	HAUS6	2.53485	0.0119889	0.0263599	2.53485
TOPBP1	TOPBP1	2.53485	0.0119887	0.0263599	2.53485
KIFAP3	KIFAP3	2.53524	0.0119759	0.0263402	2.53524
PIH1D2	PIH1D2	2.5354	0.0119705	0.026331	2.5354
ANKRD1	ANKRD1	2.53542	0.0119697	0.026331	2.53542
AP002812.5	AP002812.5	2.53544	0.0119691	0.026331	2.53544
ZNF419	ZNF419	2.53566	0.0119619	0.0263223	2.53566
RBFADN	RBFADN	2.53574	0.0119594	0.0263194	2.53574
RNU12	RNU12	2.53607	0.0119485	0.0263029	2.53607
MRAP	MRAP	2.53635	0.0119393	0.0262878	2.53635
ZNF718	ZNF718	2.53689	0.0119214	0.0262535	2.53689
OBSL1	OBSL1	2.53696	0.011919	0.026251	2.53696
BBX	BBX	2.53713	0.0119132	0.0262458	2.53713
BAK1P1	BAK1P1	2.53763	0.0118968	0.0262123	2.53763
SNORA2A	SNORA2A	2.53889	0.0118554	0.0261388	2.53889
ADGRF3	ADGRF3	2.53891	0.0118547	0.0261388	2.53891
LRRIQ3	LRRIQ3	2.5394	0.0118388	0.0261099	2.5394
ERICH1	ERICH1	2.53955	0.0118338	0.0261014	2.53955
GDAP2	GDAP2	2.53992	0.0118216	0.0260821	2.53992
PRCC	PRCC	2.5402	0.0118124	0.0260644	2.5402
PITPNA-AS1	PITPNA-AS1	2.54057	0.0118005	0.0260407	2.54057
TRIP13	TRIP13	2.54084	0.0117916	0.0260236	2.54084
ZC3HAV1L	ZC3HAV1L	2.54098	0.011787	0.0260158	2.54098
NAA35	NAA35	2.54146	0.0117713	0.0259839	2.54146
ZNF721	ZNF721	2.54231	0.0117436	0.0259328	2.54231
HYDIN	HYDIN	2.54235	0.0117421	0.0259322	2.54235
AL359715.5	AL359715.5	2.54251	0.011737	0.0259232	2.54251
AL513548.1	AL513548.1	2.54262	0.0117334	0.025918	2.54262
PRRC2A	PRRC2A	2.54422	0.0116816	0.0258135	2.54422
C1orf228	C1orf228	2.54595	0.0116255	0.0257047	2.54595
AC010655.2	AC010655.2	2.54632	0.0116138	0.0256838	2.54632
AC040169.3	AC040169.3	2.54693	0.0115941	0.0256479	2.54693
TBCEL	TBCEL	2.54733	0.0115813	0.0256245	2.54733
SULT1C2	SULT1C2	2.54778	0.0115668	0.0255975	2.54778
LINC00898	LINC00898	2.54923	0.0115202	0.0255068	2.54923
KANTR	KANTR	2.54933	0.0115169	0.0255021	2.54933
ZNF444	ZNF444	2.54958	0.0115091	0.0254872	2.54958
AL356266.1	AL356266.1	2.54987	0.0114999	0.0254718	2.54987
AC004453.2	AC004453.2	2.55031	0.0114855	0.0254451	2.55031
2023-03-10	2023-03-10	2.55046	0.0114809	0.0254373	2.55046
CBX3	CBX3	2.55063	0.0114755	0.0254278	2.55063
AC026191.1	AC026191.1	2.55104	0.0114625	0.0254015	2.55104
PCID2	PCID2	2.55152	0.011447	0.0253721	2.55152
AC010680.5	AC010680.5	2.55196	0.0114331	0.0253462	2.55196
AC069368.1	AC069368.1	2.5521	0.0114285	0.0253387	2.5521
AC092117.2	AC092117.2	2.55341	0.0113871	0.0252494	2.55341
OIT3	OIT3	2.5546	0.0113496	0.025176	2.5546
MST1R	MST1R	2.55471	0.011346	0.0251705	2.55471
FAM66D	FAM66D	2.55489	0.0113404	0.0251605	2.55489
MRPS18C	MRPS18C	2.55544	0.011323	0.0251244	2.55544
INTS4	INTS4	2.55592	0.0113078	0.0250956	2.55592
PSRC1	PSRC1	2.5563	0.0112959	0.0250742	2.5563
AC027763.1	AC027763.1	2.55634	0.0112947	0.025074	2.55634
LINC02024	LINC02024	2.55763	0.011254	0.0250009	2.55763
GID4	GID4	2.5581	0.0112394	0.0249757	2.5581
ADIPOQ	ADIPOQ	2.55863	0.0112228	0.0249462	2.55863
SNRPA1	SNRPA1	2.55864	0.0112224	0.0249462	2.55864
CYYR1-AS1	CYYR1-AS1	2.55913	0.0112071	0.0249186	2.55913
ZNF19	ZNF19	2.56222	0.0111111	0.0247174	2.56222
AC093010.3	AC093010.3	2.56244	0.0111043	0.0247047	2.56244
MRPL19	MRPL19	2.56255	0.0111008	0.0246993	2.56255
RPL35P3	RPL35P3	2.56352	0.0110709	0.02464	2.56352
AC135721.2	AC135721.2	2.56367	0.0110662	0.024632	2.56367
FZR1	FZR1	2.56376	0.0110633	0.024628	2.56376
GRK6P1	GRK6P1	2.56447	0.0110414	0.0245842	2.56447
SALL4	SALL4	2.56516	0.0110204	0.0245446	2.56516
SNORD94	SNORD94	2.56522	0.0110186	0.0245446	2.56522
ZNF669	ZNF669	2.56573	0.0110028	0.024515	2.56573
GPR153	GPR153	2.56594	0.0109963	0.0245054	2.56594
NOVA2	NOVA2	2.56635	0.0109836	0.0244795	2.56635
AC006030.1	AC006030.1	2.56678	0.0109704	0.0244526	2.56678
FAM149B1	FAM149B1	2.56698	0.0109644	0.0244417	2.56698
TMEM266	TMEM266	2.56892	0.0109051	0.024319	2.56892
CCDC177	CCDC177	2.57035	0.0108615	0.024229	2.57035
NRG1-IT1	NRG1-IT1	2.57073	0.0108503	0.0242087	2.57073
FAM163B	FAM163B	2.57132	0.0108324	0.0241734	2.57132
MPPED2	MPPED2	2.57388	0.0107548	0.0240242	2.57388
MELK	MELK	2.5741	0.0107484	0.0240123	2.5741
KDM3A	KDM3A	2.57455	0.0107347	0.0239863	2.57455
UHRF1BP1L	UHRF1BP1L	2.57518	0.0107157	0.0239487	2.57518
AC012358.3	AC012358.3	2.5756	0.0107031	0.0239277	2.5756
LSM6	LSM6	2.57698	0.0106619	0.0238402	2.57698
TGS1	TGS1	2.57712	0.0106577	0.0238332	2.57712
CABLES2	CABLES2	2.57746	0.0106475	0.0238128	2.57746
ZNF420	ZNF420	2.57852	0.0106162	0.0237521	2.57852
HABP2	HABP2	2.57904	0.0106005	0.0237193	2.57904
NSL1	NSL1	2.57945	0.0105885	0.0237019	2.57945
AP005131.6	AP005131.6	2.57991	0.0105749	0.0236808	2.57991
MTMR7	MTMR7	2.58057	0.0105554	0.0236417	2.58057
AC139491.2	AC139491.2	2.58077	0.0105493	0.0236324	2.58077
NPIPB14P	NPIPB14P	2.58101	0.0105421	0.0236191	2.58101
IFRD1	IFRD1	2.58173	0.0105208	0.0235832	2.58173
AFG3L1P	AFG3L1P	2.58244	0.0105001	0.0235414	2.58244
RN7SL481P	RN7SL481P	2.58296	0.0104847	0.0235139	2.58296
AC068669.1	AC068669.1	2.58353	0.0104679	0.0234807	2.58353
CHD1	CHD1	2.5837	0.010463	0.023472	2.5837
AC073046.1	AC073046.1	2.5852	0.0104191	0.0233896	2.5852
AC011498.7	AC011498.7	2.58521	0.0104186	0.0233896	2.58521
SETBP1	SETBP1	2.58721	0.0103605	0.0232722	2.58721
AC027575.4	AC027575.4	2.58743	0.0103539	0.0232598	2.58743
LINC02145	LINC02145	2.58775	0.0103446	0.0232481	2.58775
HYI	HYI	2.58801	0.0103372	0.0232338	2.58801
RPL10P3	RPL10P3	2.58805	0.010336	0.0232333	2.58805
PIRT	PIRT	2.5884	0.0103257	0.0232149	2.5884
UBR3	UBR3	2.58911	0.0103052	0.0231733	2.58911
FAM133A	FAM133A	2.58919	0.0103029	0.0231704	2.58919
LINC00824	LINC00824	2.58959	0.0102914	0.023147	2.58959
AL031432.5	AL031432.5	2.59048	0.0102654	0.0231039	2.59048
MPDU1	MPDU1	2.59192	0.010224	0.0230229	2.59192
AL133330.1	AL133330.1	2.59245	0.0102088	0.0229956	2.59245
NPEPPS	NPEPPS	2.59297	0.0101938	0.0229664	2.59297
TRAPPC13P1	TRAPPC13P1	2.593	0.0101931	0.0229664	2.593
CALCRL	CALCRL	2.59319	0.0101877	0.0229572	2.59319
AC011815.3	AC011815.3	2.59392	0.0101667	0.0229143	2.59392
CWC22	CWC22	2.59402	0.010164	0.0229105	2.59402
AC137630.1	AC137630.1	2.59474	0.0101432	0.0228683	2.59474
APC2	APC2	2.59512	0.0101324	0.022849	2.59512
BEND7	BEND7	2.59514	0.0101318	0.022849	2.59514
AC007938.4	AC007938.4	2.59564	0.0101177	0.0228266	2.59564
AC124283.1	AC124283.1	2.59688	0.0100822	0.0227513	2.59688
MTMR9LP	MTMR9LP	2.59738	0.010068	0.022725	2.59738
PDK2	PDK2	2.59762	0.0100613	0.0227169	2.59762
AC007285.1	AC007285.1	2.59803	0.0100498	0.022694	2.59803
PPIAL4F	PPIAL4F	2.59819	0.010045	0.0226854	2.59819
LANCL1	LANCL1	2.59822	0.0100442	0.0226854	2.59822
RSPH3	RSPH3	2.59851	0.010036	0.0226695	2.59851
PDS5A	PDS5A	2.59959	0.0100057	0.0226033	2.59959
HSD3BP2	HSD3BP2	2.60164	0.00994791	0.0224953	2.60164
RPSAP57	RPSAP57	2.60331	0.00990125	0.0223943	2.60331
RPL5P12	RPL5P12	2.60363	0.00989225	0.0223762	2.60363
C14orf28	C14orf28	2.60378	0.00988793	0.0223687	2.60378
QRICH1	QRICH1	2.60383	0.00988659	0.0223679	2.60383
TPM3P7	TPM3P7	2.60394	0.00988353	0.0223632	2.60394
RCHY1	RCHY1	2.60435	0.00987209	0.0223395	2.60435
SMG6	SMG6	2.60482	0.00985907	0.0223146	2.60482
BTNL9	BTNL9	2.60542	0.00984237	0.0222834	2.60542
PRH1	PRH1	2.60583	0.00983092	0.022262	2.60583
BCL9	BCL9	2.60618	0.00982124	0.0222445	2.60618
LINC02094	LINC02094	2.60621	0.00982052	0.0222445	2.60621
ZNF404	ZNF404	2.60646	0.00981352	0.0222338	2.60646
PALB2	PALB2	2.60737	0.0097882	0.022183	2.60737
AC125611.4	AC125611.4	2.60747	0.0097854	0.0221811	2.60747
AC010969.2	AC010969.2	2.6076	0.00978197	0.0221756	2.6076
AC021945.1	AC021945.1	2.6089	0.00974605	0.022103	2.6089
SMC4	SMC4	2.61069	0.00969667	0.0220021	2.61069
ITGAD	ITGAD	2.61187	0.00966447	0.0219379	2.61187
EMC3-AS1	EMC3-AS1	2.61188	0.00966412	0.0219379	2.61188
AL451074.2	AL451074.2	2.61201	0.00966073	0.021936	2.61201
HDAC1	HDAC1	2.61272	0.0096413	0.0218996	2.61272
PDXDC2P-NPIPB14P	PDXDC2P-NPIPB14P	2.61306	0.00963209	0.0218842	2.61306
GINS1	GINS1	2.61307	0.00963163	0.0218842	2.61307
CYB5R2	CYB5R2	2.61308	0.00963135	0.0218842	2.61308
LRRC71	LRRC71	2.61455	0.00959157	0.0218075	2.61455
AC092634.4	AC092634.4	2.61493	0.00958101	0.0217878	2.61493
DSCR9	DSCR9	2.61509	0.00957691	0.0217807	2.61509
BACH2	BACH2	2.61512	0.00957588	0.0217805	2.61512
HSD17B3	HSD17B3	2.6153	0.00957117	0.0217742	2.6153
EIF3L	EIF3L	2.61597	0.00955304	0.0217352	2.61597
NEURL1	NEURL1	2.61625	0.00954536	0.0217199	2.61625
AL121583.1	AL121583.1	2.6166	0.00953588	0.0217005	2.6166
ASAP1-IT2	ASAP1-IT2	2.61732	0.00951659	0.0216588	2.61732
IRS3P	IRS3P	2.61899	0.00947155	0.021565	2.61899
CNR1	CNR1	2.61964	0.00945412	0.0215361	2.61964
FAM43A	FAM43A	2.62038	0.00943429	0.0214953	2.62038
FAM198A	FAM198A	2.62052	0.00943052	0.0214889	2.62052
C16orf59	C16orf59	2.62054	0.00943009	0.0214889	2.62054
GCH1	GCH1	2.62096	0.0094187	0.0214663	2.62096
WSCD1	WSCD1	2.62109	0.00941538	0.021463	2.62109
TOP3A	TOP3A	2.62192	0.00939321	0.0214147	2.62192
AL136982.1	AL136982.1	2.62244	0.00937927	0.0213894	2.62244
AL356481.1	AL356481.1	2.62291	0.00936672	0.0213629	2.62291
GTF2IP12	GTF2IP12	2.62335	0.00935509	0.0213385	2.62335
NSUN5P2	NSUN5P2	2.62367	0.00934651	0.0213211	2.62367
OGFOD1P1	OGFOD1P1	2.62505	0.00930999	0.0212449	2.62505
AC110285.7	AC110285.7	2.62599	0.00928507	0.0211959	2.62599
FABP5	FABP5	2.62608	0.00928282	0.0211929	2.62608
AC009533.1	AC009533.1	2.62702	0.00925819	0.021141	2.62702
ZNF821	ZNF821	2.62711	0.00925569	0.0211374	2.62711
AFTPH	AFTPH	2.62806	0.00923068	0.0210846	2.62806
AC005009.2	AC005009.2	2.62869	0.00921419	0.0210512	2.62869
TRPM7	TRPM7	2.62918	0.00920145	0.0210283	2.62918
PRKCB	PRKCB	2.62951	0.00919277	0.0210128	2.62951
AC016027.3	AC016027.3	2.62998	0.00918037	0.0209887	2.62998
CHRNA5	CHRNA5	2.63002	0.00917934	0.0209885	2.63002
RAF1	RAF1	2.63132	0.00914549	0.0209132	2.63132
AC025423.2	AC025423.2	2.63169	0.00913603	0.0209001	2.63169
DICER1-AS1	DICER1-AS1	2.63209	0.00912562	0.0208805	2.63209
AC104662.3	AC104662.3	2.63221	0.00912236	0.0208751	2.63221
CACUL1	CACUL1	2.63374	0.00908281	0.020791	2.63374
AP000873.2	AP000873.2	2.63385	0.00907986	0.0207884	2.63385
AC005740.4	AC005740.4	2.63423	0.00906997	0.0207679	2.63423
TRA2B	TRA2B	2.6343	0.00906832	0.0207662	2.6343
RAE1	RAE1	2.63494	0.00905175	0.0207388	2.63494
LINC02193	LINC02193	2.63526	0.00904364	0.0207244	2.63526
TMEM135	TMEM135	2.63588	0.00902749	0.0206933	2.63588
AL031118.1	AL031118.1	2.63595	0.00902575	0.0206918	2.63595
PLA2G4D	PLA2G4D	2.63622	0.00901872	0.020682	2.63622
KRT18P31	KRT18P31	2.63694	0.00900028	0.0206439	2.63694
EBF1	EBF1	2.63729	0.00899135	0.0206276	2.63729
NEK4	NEK4	2.63904	0.00894652	0.0205352	2.63904
PTCHD1	PTCHD1	2.63908	0.00894563	0.0205352	2.63908
AC007292.2	AC007292.2	2.63944	0.00893648	0.0205184	2.63944
C1orf123	C1orf123	2.63978	0.00892784	0.0205006	2.63978
AC012464.2	AC012464.2	2.64031	0.00891424	0.0204757	2.64031
AL031775.1	AL031775.1	2.64055	0.00890806	0.0204635	2.64055
KIAA0895	KIAA0895	2.64057	0.00890759	0.0204635	2.64057
RCC2P7	RCC2P7	2.64113	0.00889349	0.0204363	2.64113
WNT2B	WNT2B	2.64151	0.00888374	0.020418	2.64151
PMF1	PMF1	2.64195	0.00887271	0.0204001	2.64195
ZNF492	ZNF492	2.64196	0.00887247	0.0204001	2.64196
NHSL2	NHSL2	2.64269	0.00885396	0.0203641	2.64269
RGPD3	RGPD3	2.64365	0.00882963	0.0203164	2.64365
PCGF6	PCGF6	2.64367	0.00882907	0.0203164	2.64367
ADGRB2	ADGRB2	2.64397	0.00882151	0.0203039	2.64397
UCKL1-AS1	UCKL1-AS1	2.64418	0.00881628	0.020294	2.64418
ZNF26	ZNF26	2.64436	0.00881184	0.0202879	2.64436
FANCG	FANCG	2.64506	0.00879418	0.0202514	2.64506
PRELID1P4	PRELID1P4	2.64642	0.00876	0.0201788	2.64642
AC108673.3	AC108673.3	2.6465	0.00875821	0.0201767	2.6465
IQGAP3	IQGAP3	2.64857	0.00870644	0.0200657	2.64857
ZNF514	ZNF514	2.64921	0.0086904	0.0200369	2.64921
CERS5	CERS5	2.651	0.00864618	0.0199451	2.651
ANKRD39	ANKRD39	2.65122	0.00864069	0.0199365	2.65122
FBXO10	FBXO10	2.65175	0.00862766	0.0199085	2.65175
DTNA	DTNA	2.65212	0.00861847	0.0198914	2.65212
PRR36	PRR36	2.65231	0.00861373	0.0198824	2.65231
AC044860.1	AC044860.1	2.6525	0.00860904	0.0198736	2.6525
ZNF717	ZNF717	2.65372	0.00857895	0.0198123	2.65372
MRPL32	MRPL32	2.6542	0.00856723	0.0197872	2.6542
LYRM2	LYRM2	2.6542	0.00856719	0.0197872	2.6542
TCTEX1D2	TCTEX1D2	2.65484	0.00855152	0.019755	2.65484
TRAPPC11	TRAPPC11	2.65501	0.00854746	0.0197476	2.65501
AF186192.3	AF186192.3	2.65536	0.00853887	0.0197318	2.65536
AP003108.3	AP003108.3	2.65572	0.00853001	0.0197134	2.65572
LINC02486	LINC02486	2.6559	0.00852561	0.0197052	2.6559
RPL14	RPL14	2.65594	0.00852476	0.0197052	2.65594
MSI1	MSI1	2.6581	0.00847201	0.0196034	2.6581
GTF3C3	GTF3C3	2.65848	0.00846291	0.0195864	2.65848
RASA2-IT1	RASA2-IT1	2.65891	0.00845229	0.0195658	2.65891
AC004130.1	AC004130.1	2.65906	0.00844869	0.0195595	2.65906
MAD2L1	MAD2L1	2.66019	0.00842133	0.0195041	2.66019
Z97633.1	Z97633.1	2.66171	0.00838466	0.0194311	2.66171
AC016907.2	AC016907.2	2.66182	0.00838202	0.0194277	2.66182
ZSCAN30	ZSCAN30	2.6621	0.00837526	0.0194153	2.6621
PPP1R21	PPP1R21	2.6624	0.00836816	0.0194025	2.6624
CHD2	CHD2	2.66274	0.00836005	0.0193861	2.66274
AC053503.5	AC053503.5	2.66346	0.00834265	0.0193536	2.66346
WDR5B	WDR5B	2.66369	0.00833712	0.0193448	2.66369
PRR3	PRR3	2.66383	0.00833397	0.0193395	2.66383
HIST1H3A	HIST1H3A	2.66502	0.00830541	0.0192851	2.66502
AC104564.3	AC104564.3	2.6662	0.00827734	0.0192318	2.6662
MED7	MED7	2.66693	0.00826005	0.0191955	2.66693
RASA1	RASA1	2.66726	0.00825204	0.0191789	2.66726
SMN2	SMN2	2.6673	0.00825118	0.0191789	2.6673
AL358472.4	AL358472.4	2.66764	0.00824318	0.0191623	2.66764
NPTN-IT1	NPTN-IT1	2.66853	0.00822203	0.019121	2.66853
CCDC167	CCDC167	2.66872	0.00821749	0.0191147	2.66872
PHOX2B	PHOX2B	2.66902	0.00821038	0.0191017	2.66902
LRRC75A-AS1	LRRC75A-AS1	2.6692	0.00820628	0.0190967	2.6692
NEXMIF	NEXMIF	2.67047	0.00817627	0.0190381	2.67047
AC092634.3	AC092634.3	2.67157	0.00815046	0.0189917	2.67157
AC079363.1	AC079363.1	2.67222	0.00813526	0.0189582	2.67222
CYP26C1	CYP26C1	2.67315	0.00811346	0.0189133	2.67315
SERF1A	SERF1A	2.67338	0.00810803	0.0189026	2.67338
ADCY10P1	ADCY10P1	2.67354	0.00810444	0.0188961	2.67354
KIF27	KIF27	2.67434	0.00808578	0.0188546	2.67434
AL669831.1	AL669831.1	2.67458	0.0080801	0.0188433	2.67458
NT5M	NT5M	2.6753	0.00806326	0.0188098	2.6753
ZC3H14	ZC3H14	2.6758	0.00805178	0.018785	2.6758
C10orf76	C10orf76	2.67633	0.00803951	0.0187602	2.67633
FNIP2	FNIP2	2.67635	0.00803892	0.0187602	2.67635
PDLIM7	PDLIM7	2.6771	0.00802158	0.0187281	2.6771
AC008555.5	AC008555.5	2.67751	0.00801219	0.01871	2.67751
SMCHD1	SMCHD1	2.67836	0.00799249	0.018666	2.67836
CRTC2	CRTC2	2.67945	0.00796745	0.0186132	2.67945
AC092645.1	AC092645.1	2.6799	0.00795706	0.0185909	2.6799
C20orf202	C20orf202	2.68007	0.0079533	0.018584	2.68007
AC073343.1	AC073343.1	2.68057	0.00794174	0.0185589	2.68057
SUGT1P3	SUGT1P3	2.68069	0.00793894	0.0185543	2.68069
PABPC1P4	PABPC1P4	2.68106	0.00793044	0.0185364	2.68106
BMPR2	BMPR2	2.6823	0.00790224	0.0184781	2.6823
LINC02301	LINC02301	2.68264	0.00789453	0.018462	2.68264
TUBGCP4	TUBGCP4	2.68266	0.0078939	0.018462	2.68266
CCDC84	CCDC84	2.68309	0.00788429	0.0184419	2.68309
NAA25	NAA25	2.68312	0.00788355	0.0184419	2.68312
MSH4	MSH4	2.68317	0.0078824	0.0184413	2.68317
CDK13	CDK13	2.68405	0.00786237	0.018402	2.68405
HIST1H4E	HIST1H4E	2.68409	0.00786142	0.0184017	2.68409
PMPCB	PMPCB	2.68461	0.00784972	0.0183762	2.68461
GSEC	GSEC	2.68469	0.00784792	0.0183739	2.68469
CYP21A1P	CYP21A1P	2.68474	0.00784664	0.0183728	2.68474
AC139887.2	AC139887.2	2.68589	0.00782073	0.0183217	2.68589
AC074117.1	AC074117.1	2.68655	0.00780584	0.0182906	2.68655
PCDHB10	PCDHB10	2.68681	0.00779997	0.0182787	2.68681
MYRF	MYRF	2.68761	0.00778195	0.0182384	2.68761
AC105114.1	AC105114.1	2.68782	0.0077772	0.018231	2.68782
UBA6	UBA6	2.68811	0.00777069	0.0182176	2.68811
AL591848.3	AL591848.3	2.6889	0.00775285	0.0181834	2.6889
BACE1-AS	BACE1-AS	2.68998	0.0077288	0.0181383	2.68998
SZT2	SZT2	2.69055	0.00771596	0.0181138	2.69055
GAS2	GAS2	2.6923	0.00767689	0.0180333	2.6923
SLC18A2	SLC18A2	2.69285	0.00766484	0.0180179	2.69285
DHX35	DHX35	2.69306	0.00766016	0.018009	2.69306
OTUD6B	OTUD6B	2.69413	0.00763643	0.0179626	2.69413
CER1	CER1	2.69442	0.0076301	0.0179495	2.69442
PIGBOS1	PIGBOS1	2.69472	0.00762329	0.0179391	2.69472
GJC3	GJC3	2.69491	0.0076191	0.0179311	2.69491
AC132068.1	AC132068.1	2.69563	0.00760338	0.0178997	2.69563
FBLN7	FBLN7	2.69574	0.00760082	0.0178956	2.69574
NUP54	NUP54	2.69711	0.00757075	0.0178378	2.69711
GPX7	GPX7	2.69712	0.00757046	0.0178378	2.69712
GNRH1	GNRH1	2.69769	0.00755799	0.0178114	2.69769
AC092134.2	AC092134.2	2.69775	0.00755682	0.0178105	2.69775
CYP11B2	CYP11B2	2.69782	0.00755511	0.0178102	2.69782
ZNF542P	ZNF542P	2.69859	0.00753824	0.017776	2.69859
RPS27AP12	RPS27AP12	2.69865	0.00753708	0.0177751	2.69865
EFHC1	EFHC1	2.69875	0.00753477	0.0177734	2.69875
EIF4EBP2	EIF4EBP2	2.69916	0.00752581	0.0177541	2.69916
NFAT5	NFAT5	2.69927	0.00752342	0.0177503	2.69927
ZNF211	ZNF211	2.69944	0.00751967	0.0177433	2.69944
QSER1	QSER1	2.6995	0.00751854	0.0177433	2.6995
RN7SL381P	RN7SL381P	2.69975	0.00751295	0.017733	2.69975
PRKAA1	PRKAA1	2.70005	0.00750638	0.0177194	2.70005
AC018892.3	AC018892.3	2.70169	0.00747077	0.0176427	2.70169
OIP5	OIP5	2.70233	0.00745694	0.0176119	2.70233
CYP2R1	CYP2R1	2.70237	0.00745611	0.0176118	2.70237
ARHGAP22-IT1	ARHGAP22-IT1	2.70265	0.00745006	0.017603	2.70265
PHC1P1	PHC1P1	2.70274	0.00744803	0.0176001	2.70274
AL008582.1	AL008582.1	2.70289	0.00744483	0.0175962	2.70289
MEG9	MEG9	2.7031	0.00744027	0.0175909	2.7031
AC027271.1	AC027271.1	2.70324	0.00743723	0.0175856	2.70324
CTBS	CTBS	2.70332	0.00743557	0.0175835	2.70332
CGGBP1	CGGBP1	2.70429	0.00741463	0.0175366	2.70429
ZFHX3	ZFHX3	2.70439	0.00741255	0.0175345	2.70439
AC010201.1	AC010201.1	2.70443	0.00741163	0.0175342	2.70443
STRN	STRN	2.70537	0.00739135	0.0174935	2.70537
AOC2	AOC2	2.70607	0.00737647	0.0174662	2.70607
FAM157A	FAM157A	2.70617	0.00737427	0.0174641	2.70617
SYTL4	SYTL4	2.70697	0.00735714	0.017429	2.70697
NIPSNAP2	NIPSNAP2	2.70711	0.00735405	0.0174254	2.70711
VPS41	VPS41	2.7082	0.00733093	0.0173724	2.7082
CBR4	CBR4	2.70848	0.0073248	0.0173597	2.70848
AL158212.3	AL158212.3	2.70875	0.00731912	0.0173481	2.70875
AC004947.1	AC004947.1	2.70913	0.00731101	0.0173325	2.70913
MMP15	MMP15	2.70927	0.00730811	0.0173292	2.70927
LRRC37A2	LRRC37A2	2.70955	0.00730203	0.0173185	2.70955
MOK	MOK	2.71147	0.00726138	0.0172275	2.71147
SFT2D1	SFT2D1	2.71242	0.00724136	0.0171854	2.71242
EGFEM1P	EGFEM1P	2.71372	0.00721391	0.017131	2.71372
SYCP2	SYCP2	2.71445	0.00719857	0.0170964	2.71445
LINC01783	LINC01783	2.71494	0.00718838	0.017074	2.71494
BTAF1	BTAF1	2.71593	0.00716764	0.0170319	2.71593
EPHX2	EPHX2	2.71613	0.00716347	0.0170256	2.71613
IPO11	IPO11	2.71717	0.00714173	0.0169793	2.71717
UPF3AP1	UPF3AP1	2.71719	0.00714133	0.0169793	2.71719
BICD1	BICD1	2.71882	0.00710752	0.0169051	2.71882
PAPOLA	PAPOLA	2.71976	0.007088	0.016864	2.71976
GDF11	GDF11	2.72036	0.00707559	0.0168451	2.72036
FNTA	FNTA	2.72123	0.00705769	0.0168042	2.72123
ATF4P1	ATF4P1	2.72173	0.0070474	0.0167859	2.72173
RBM28	RBM28	2.72215	0.00703881	0.0167697	2.72215
PERM1	PERM1	2.72259	0.00702985	0.0167521	2.72259
AC008264.2	AC008264.2	2.72262	0.00702916	0.0167521	2.72262
AC134312.1	AC134312.1	2.72349	0.00701132	0.0167208	2.72349
RAPGEF4	RAPGEF4	2.72369	0.00700718	0.0167175	2.72369
ZEB1	ZEB1	2.72402	0.00700051	0.0167033	2.72402
AC109347.1	AC109347.1	2.72438	0.00699306	0.0166873	2.72438
SRRD	SRRD	2.72585	0.00696305	0.0166192	2.72585
SCAI	SCAI	2.72631	0.00695388	0.0166008	2.72631
BOK	BOK	2.72648	0.00695025	0.0165939	2.72648
ZWINT	ZWINT	2.7268	0.00694393	0.0165841	2.7268
TANC2	TANC2	2.727	0.00693978	0.0165759	2.727
AMN1	AMN1	2.72781	0.00692329	0.0165435	2.72781
BCL11A	BCL11A	2.72892	0.00690087	0.0164969	2.72892
SPDL1	SPDL1	2.72925	0.00689421	0.016488	2.72925
LINC01128	LINC01128	2.72963	0.00688667	0.0164735	2.72963
LINC00843	LINC00843	2.73002	0.00687877	0.0164598	2.73002
RNU4-2	RNU4-2	2.73002	0.00687871	0.0164598	2.73002
E2F1	E2F1	2.73005	0.00687823	0.0164598	2.73005
AC012645.4	AC012645.4	2.7316	0.00684696	0.0163943	2.7316
C4orf46	C4orf46	2.73169	0.0068453	0.0163936	2.73169
DIRC2	DIRC2	2.73265	0.00682604	0.0163544	2.73265
ZNF397	ZNF397	2.73464	0.00678639	0.0162629	2.73464
AC099850.1	AC099850.1	2.73532	0.00677275	0.016237	2.73532
KLHL7-AS1	KLHL7-AS1	2.73544	0.00677039	0.0162349	2.73544
AP003559.1	AP003559.1	2.7362	0.0067553	0.0162021	2.7362
AL133216.2	AL133216.2	2.73645	0.00675046	0.0161939	2.73645
WDR76	WDR76	2.73668	0.00674592	0.0161865	2.73668
AC104564.6	AC104564.6	2.73728	0.00673409	0.0161615	2.73728
CPEB4	CPEB4	2.73774	0.00672491	0.0161429	2.73774
AC027544.1	AC027544.1	2.73873	0.00670537	0.0160994	2.73873
TDP1	TDP1	2.73969	0.00668668	0.0160597	2.73969
COQ2	COQ2	2.74103	0.0066604	0.0160051	2.74103
ZNF69	ZNF69	2.74134	0.00665429	0.0159938	2.74134
IPMK	IPMK	2.7416	0.00664928	0.0159835	2.7416
COPZ1	COPZ1	2.74163	0.0066487	0.0159835	2.74163
JMJD7-PLA2G4B	JMJD7-PLA2G4B	2.74208	0.00663986	0.0159659	2.74208
AC084876.2	AC084876.2	2.74217	0.00663805	0.0159633	2.74217
AC016405.1	AC016405.1	2.74249	0.00663183	0.01595	2.74249
AC015849.4	AC015849.4	2.7427	0.00662782	0.0159421	2.7427
PM20D1	PM20D1	2.74381	0.00660612	0.0158966	2.74381
PLEKHA6	PLEKHA6	2.74425	0.00659772	0.0158781	2.74425
ZNF415	ZNF415	2.74479	0.00658724	0.015858	2.74479
FANCI	FANCI	2.7448	0.00658698	0.015858	2.7448
AC092803.2	AC092803.2	2.74527	0.0065779	0.0158439	2.74527
AL358472.3	AL358472.3	2.7457	0.00656958	0.0158256	2.7457
ZRSR1	ZRSR1	2.74576	0.00656856	0.0158256	2.74576
RBM19	RBM19	2.74597	0.00656443	0.0158184	2.74597
WDR60	WDR60	2.74647	0.00655469	0.0158015	2.74647
MSL1	MSL1	2.74649	0.00655432	0.0158015	2.74649
AL132656.3	AL132656.3	2.74672	0.00654997	0.0157952	2.74672
ZNF90	ZNF90	2.74801	0.00652517	0.0157404	2.74801
CCNB1	CCNB1	2.74964	0.00649397	0.0156702	2.74964
MXD3	MXD3	2.74972	0.00649237	0.015668	2.74972
TPRKB	TPRKB	2.7504	0.00647945	0.0156418	2.7504
CCNJL	CCNJL	2.75199	0.00644914	0.0155803	2.75199
LINC02268	LINC02268	2.75217	0.00644576	0.0155738	2.75217
AC064836.3	AC064836.3	2.75231	0.00644317	0.0155692	2.75231
ZBTB40	ZBTB40	2.75238	0.00644182	0.0155676	2.75238
CBWD1	CBWD1	2.75282	0.00643339	0.0155489	2.75282
RNF103	RNF103	2.75341	0.00642231	0.0155254	2.75341
CCDC171	CCDC171	2.75472	0.00639755	0.0154721	2.75472
AC055822.1	AC055822.1	2.75532	0.0063863	0.0154483	2.75532
AC012321.1	AC012321.1	2.75549	0.00638306	0.0154421	2.75549
ZNF157	ZNF157	2.75576	0.00637789	0.0154346	2.75576
SPATA1	SPATA1	2.75651	0.0063639	0.015404	2.75651
WASH6P	WASH6P	2.75667	0.00636087	0.0153983	2.75667
PAR_Y_WASH6P	PAR_Y_WASH6P	2.75667	0.00636087	0.0153983	2.75667
HIST1H1B	HIST1H1B	2.75697	0.00635526	0.0153897	2.75697
SNHG5	SNHG5	2.75711	0.00635266	0.0153851	2.75711
AC104806.2	AC104806.2	2.75734	0.0063483	0.0153778	2.75734
LINC00969	LINC00969	2.75744	0.00634655	0.0153752	2.75744
SFRP1	SFRP1	2.75915	0.0063145	0.0153074	2.75915
HIST1H2AG	HIST1H2AG	2.75942	0.00630946	0.0152996	2.75942
COMMD6	COMMD6	2.75943	0.00630925	0.0152996	2.75943
CHEK1	CHEK1	2.75987	0.00630118	0.0152883	2.75987
LEAP2	LEAP2	2.76072	0.0062853	0.015253	2.76072
ZNF271P	ZNF271P	2.76074	0.006285	0.015253	2.76074
CDKN1B	CDKN1B	2.76145	0.00627175	0.0152267	2.76145
C7orf31	C7orf31	2.76441	0.00621717	0.0151137	2.76441
FILIP1	FILIP1	2.76488	0.00620868	0.0150963	2.76488
COMMD4	COMMD4	2.76547	0.00619791	0.0150717	2.76547
AC090241.3	AC090241.3	2.76569	0.00619388	0.0150635	2.76569
ATP5S	ATP5S	2.76597	0.00618863	0.0150524	2.76597
SMG1P6	SMG1P6	2.76628	0.006183	0.0150403	2.76628
AC141586.5	AC141586.5	2.7666	0.00617716	0.0150293	2.7666
LINC01006	LINC01006	2.76665	0.0061762	0.0150286	2.76665
LINC00702	LINC00702	2.76697	0.00617037	0.0150177	2.76697
BIRC5	BIRC5	2.76771	0.00615697	0.0149883	2.76771
B3GALT1	B3GALT1	2.76834	0.00614539	0.0149617	2.76834
AC110769.3	AC110769.3	2.76887	0.00613587	0.0149434	2.76887
SESN3	SESN3	2.76952	0.00612399	0.014916	2.76952
AC022400.3	AC022400.3	2.76973	0.00612032	0.0149087	2.76973
AC010210.1	AC010210.1	2.76976	0.00611975	0.0149087	2.76976
U73166.1	U73166.1	2.77068	0.00610309	0.0148748	2.77068
ATF4P2	ATF4P2	2.77096	0.0060981	0.0148642	2.77096
UPP2	UPP2	2.7713	0.00609187	0.0148506	2.7713
AC124283.5	AC124283.5	2.77179	0.00608305	0.0148307	2.77179
HECTD4	HECTD4	2.7718	0.00608279	0.0148307	2.7718
CNOT9	CNOT9	2.77261	0.00606834	0.0148044	2.77261
KIF13A	KIF13A	2.77313	0.00605889	0.014783	2.77313
RN7SL79P	RN7SL79P	2.77332	0.0060556	0.0147765	2.77332
AC135507.1	AC135507.1	2.77352	0.00605199	0.0147693	2.77352
AC012213.3	AC012213.3	2.77403	0.00604276	0.0147492	2.77403
FAHD2A	FAHD2A	2.77425	0.00603883	0.014742	2.77425
PCNX4	PCNX4	2.77441	0.00603604	0.0147368	2.77441
TTLL11-IT1	TTLL11-IT1	2.7757	0.00601302	0.0146885	2.7757
CNTNAP2	CNTNAP2	2.77627	0.00600291	0.0146672	2.77627
SMG1	SMG1	2.77675	0.00599435	0.0146524	2.77675
AC010632.2	AC010632.2	2.77772	0.00597704	0.0146117	2.77772
KDM4B	KDM4B	2.7782	0.00596855	0.0145925	2.7782
ZNF280C	ZNF280C	2.77833	0.00596631	0.0145886	2.77833
MFAP2	MFAP2	2.77834	0.00596606	0.0145886	2.77834
CNTLN	CNTLN	2.77981	0.00594017	0.0145359	2.77981
PPIAP19	PPIAP19	2.77987	0.00593918	0.0145359	2.77987
TMEM237	TMEM237	2.78079	0.0059229	0.0145029	2.78079
NUPL2	NUPL2	2.78083	0.00592224	0.0145028	2.78083
MEI4	MEI4	2.78135	0.00591314	0.0144837	2.78135
TMEM107	TMEM107	2.7828	0.00588766	0.0144307	2.7828
RPS6KL1	RPS6KL1	2.78298	0.00588452	0.0144246	2.78298
CXorf67	CXorf67	2.78365	0.00587293	0.0143977	2.78365
DICER1	DICER1	2.78413	0.00586446	0.0143821	2.78413
LYG1	LYG1	2.78414	0.00586429	0.0143821	2.78414
FBXO48	FBXO48	2.78485	0.00585197	0.0143588	2.78485
SMARCB1	SMARCB1	2.78517	0.00584638	0.0143482	2.78517
CKS1B	CKS1B	2.78623	0.00582798	0.0143108	2.78623
WASH7P	WASH7P	2.78639	0.00582534	0.0143059	2.78639
AP4M1	AP4M1	2.78643	0.00582451	0.0143054	2.78643
ELMOD3	ELMOD3	2.78733	0.00580907	0.0142706	2.78733
DPY19L1P1	DPY19L1P1	2.78758	0.00580474	0.0142615	2.78758
AC244517.12	AC244517.12	2.7881	0.00579569	0.0142408	2.7881
DYNC2LI1	DYNC2LI1	2.78873	0.0057848	0.0142156	2.78873
CEP70	CEP70	2.78884	0.00578291	0.0142125	2.78884
ACOX3	ACOX3	2.78943	0.00577286	0.0141909	2.78943
DBIL5P	DBIL5P	2.78957	0.00577039	0.0141863	2.78957
IQCB1	IQCB1	2.79087	0.0057481	0.0141377	2.79087
PPIL6	PPIL6	2.79117	0.00574303	0.0141268	2.79117
PDE4DIP	PDE4DIP	2.79147	0.00573784	0.0141171	2.79147
EPAS1	EPAS1	2.79157	0.00573625	0.0141147	2.79157
JAKMIP2	JAKMIP2	2.79263	0.00571809	0.0140777	2.79263
HIST1H2BF	HIST1H2BF	2.79272	0.00571668	0.0140777	2.79272
AC106820.5	AC106820.5	2.79276	0.00571591	0.0140777	2.79276
GNB3	GNB3	2.79283	0.00571477	0.0140777	2.79283
HID1	HID1	2.79299	0.00571194	0.0140748	2.79299
AC074043.1	AC074043.1	2.79341	0.00570489	0.0140636	2.79341
ZNF764	ZNF764	2.7938	0.00569828	0.0140488	2.7938
ASIC3	ASIC3	2.79395	0.00569575	0.0140441	2.79395
KCTD6	KCTD6	2.79435	0.00568894	0.0140304	2.79435
CCDC91	CCDC91	2.79497	0.00567838	0.0140059	2.79497
BRD7	BRD7	2.79546	0.00567014	0.0139871	2.79546
MSANTD3-TMEFF1	MSANTD3-TMEFF1	2.79775	0.00563163	0.0139073	2.79775
AC244093.4	AC244093.4	2.7978	0.00563078	0.0139067	2.7978
AC010650.1	AC010650.1	2.7982	0.00562411	0.0138933	2.7982
AC090114.2	AC090114.2	2.79834	0.00562167	0.0138888	2.79834
MRPS14	MRPS14	2.79922	0.00560701	0.0138616	2.79922
AC008514.2	AC008514.2	2.79981	0.00559707	0.0138386	2.79981
AC090948.1	AC090948.1	2.80009	0.00559243	0.0138286	2.80009
AC006116.5	AC006116.5	2.80032	0.00558867	0.0138208	2.80032
FAM184B	FAM184B	2.80091	0.00557882	0.0137995	2.80091
RFC5	RFC5	2.80112	0.00557522	0.0137936	2.80112
AC005822.1	AC005822.1	2.80219	0.00555757	0.013756	2.80219
RPS18P9	RPS18P9	2.80249	0.00555247	0.0137449	2.80249
CU633967.1	CU633967.1	2.803	0.00554416	0.0137273	2.803
MYO19	MYO19	2.80347	0.0055363	0.0137124	2.80347
TSPOAP1	TSPOAP1	2.80354	0.00553516	0.013711	2.80354
SLC25A40	SLC25A40	2.80438	0.00552124	0.0136826	2.80438
MIR3936HG	MIR3936HG	2.80499	0.00551126	0.0136593	2.80499
FSIP2-AS1	FSIP2-AS1	2.80516	0.00550849	0.0136539	2.80516
GOSR1	GOSR1	2.80541	0.00550435	0.0136452	2.80541
ASB16-AS1	ASB16-AS1	2.80555	0.00550198	0.0136423	2.80555
ANKRA2	ANKRA2	2.80566	0.00550021	0.0136394	2.80566
GUF1	GUF1	2.80657	0.00548532	0.013607	2.80657
SOWAHA	SOWAHA	2.80672	0.00548283	0.0136023	2.80672
FAM98B	FAM98B	2.80685	0.00548062	0.0135983	2.80685
RASA4B	RASA4B	2.80819	0.00545877	0.0135471	2.80819
YEATS4	YEATS4	2.81028	0.00542476	0.0134701	2.81028
GABARAPL3	GABARAPL3	2.81032	0.00542417	0.0134701	2.81032
ACAP2-IT1	ACAP2-IT1	2.81044	0.00542211	0.0134664	2.81044
LIME1	LIME1	2.81124	0.00540916	0.0134357	2.81124
AC012676.4	AC012676.4	2.81132	0.00540796	0.0134342	2.81132
YWHABP2	YWHABP2	2.81202	0.0053966	0.013409	2.81202
AC122718.2	AC122718.2	2.81207	0.00539575	0.0134083	2.81207
RPS15AP29	RPS15AP29	2.81208	0.0053956	0.0134083	2.81208
AL356750.1	AL356750.1	2.81219	0.00539391	0.0134082	2.81219
LINC01285	LINC01285	2.81228	0.0053924	0.0134059	2.81228
AC068700.1	AC068700.1	2.81248	0.00538916	0.0133993	2.81248
SEC23IP	SEC23IP	2.8126	0.00538727	0.0133961	2.8126
RAG2	RAG2	2.81338	0.00537467	0.0133692	2.81338
PDE9A	PDE9A	2.81362	0.00537083	0.0133611	2.81362
IPO9	IPO9	2.8141	0.00536318	0.0133436	2.8141
GATA6-AS1	GATA6-AS1	2.81442	0.00535789	0.0133319	2.81442
AC005046.1	AC005046.1	2.81462	0.00535483	0.0133283	2.81462
AC010327.5	AC010327.5	2.81465	0.00535421	0.0133283	2.81465
LINC02175	LINC02175	2.81521	0.00534523	0.0133091	2.81521
OR7E38P	OR7E38P	2.81587	0.00533467	0.0132843	2.81587
IFT20	IFT20	2.81643	0.00532584	0.0132638	2.81643
CWC27	CWC27	2.81696	0.00531735	0.0132485	2.81696
PAXIP1	PAXIP1	2.81808	0.00529958	0.0132101	2.81808
HIST1H4L	HIST1H4L	2.81827	0.00529653	0.0132039	2.81827
AC239800.2	AC239800.2	2.81927	0.00528069	0.0131673	2.81927
ZSCAN29	ZSCAN29	2.81935	0.00527945	0.0131657	2.81935
COMMD1	COMMD1	2.81945	0.00527787	0.0131632	2.81945
F2RL3	F2RL3	2.81957	0.00527589	0.0131597	2.81957
OIP5-AS1	OIP5-AS1	2.8198	0.00527232	0.0131537	2.8198
FBXO25	FBXO25	2.81999	0.00526932	0.0131506	2.81999
DNAJC19	DNAJC19	2.82018	0.00526627	0.0131459	2.82018
CROCCP2	CROCCP2	2.82019	0.00526615	0.0131459	2.82019
AC107068.1	AC107068.1	2.82028	0.00526468	0.0131459	2.82028
TRIO	TRIO	2.82094	0.00525428	0.0131261	2.82094
IP6K2	IP6K2	2.82169	0.0052424	0.0130979	2.82169
AC012676.1	AC012676.1	2.8227	0.00522663	0.0130599	2.8227
ZIM2-AS1	ZIM2-AS1	2.82867	0.0051337	0.012849	2.82867
PGAP1	PGAP1	2.82877	0.00513223	0.0128482	2.82877
HSPD1P11	HSPD1P11	2.82941	0.00512226	0.0128247	2.82941
ADORA2A	ADORA2A	2.82958	0.00511974	0.0128212	2.82958
BRINP2	BRINP2	2.82958	0.00511969	0.0128212	2.82958
PLCG1	PLCG1	2.82961	0.00511921	0.0128212	2.82961
KLF11	KLF11	2.82979	0.00511641	0.0128185	2.82979
AC097468.1	AC097468.1	2.82998	0.00511346	0.0128126	2.82998
AL512622.1	AL512622.1	2.83105	0.00509715	0.0127745	2.83105
ABHD14A-ACY1	ABHD14A-ACY1	2.8318	0.00508556	0.0127497	2.8318
ZNF12	ZNF12	2.83195	0.00508328	0.0127455	2.83195
ZNF534	ZNF534	2.83203	0.00508212	0.012744	2.83203
TTYH3	TTYH3	2.83389	0.00505374	0.012677	2.83389
KLHL31	KLHL31	2.83445	0.00504514	0.0126569	2.83445
ZNF316	ZNF316	2.83539	0.00503091	0.012631	2.83539
SHANK2	SHANK2	2.8356	0.00502771	0.0126243	2.8356
AC006330.1	AC006330.1	2.83609	0.00502042	0.0126102	2.83609
AL121835.2	AL121835.2	2.83708	0.00500539	0.0125753	2.83708
LRRC7	LRRC7	2.83711	0.00500492	0.0125753	2.83711
AC126755.2	AC126755.2	2.83753	0.00499865	0.0125611	2.83753
AC005014.2	AC005014.2	2.83776	0.00499512	0.0125551	2.83776
AC018645.3	AC018645.3	2.83826	0.00498756	0.0125417	2.83826
CR769775.4	CR769775.4	2.83831	0.00498687	0.0125413	2.83831
ZDHHC15	ZDHHC15	2.83889	0.00497813	0.0125221	2.83889
ABCB11	ABCB11	2.83909	0.00497519	0.0125161	2.83909
LINC02150	LINC02150	2.83967	0.00496648	0.0124998	2.83967
AC121493.1	AC121493.1	2.84038	0.00495579	0.012477	2.84038
KRT8P33	KRT8P33	2.84054	0.00495345	0.0124725	2.84054
PTK2	PTK2	2.84112	0.00494481	0.0124549	2.84112
AC104118.1	AC104118.1	2.8412	0.0049436	0.0124533	2.8412
ZNF528-AS1	ZNF528-AS1	2.84171	0.00493605	0.0124357	2.84171
DAPK1-IT1	DAPK1-IT1	2.84173	0.00493569	0.0124357	2.84173
FBXL3	FBXL3	2.84175	0.00493544	0.0124357	2.84175
GABRB3	GABRB3	2.84267	0.00492167	0.0124091	2.84267
ORC1	ORC1	2.84278	0.00492006	0.0124078	2.84278
AP001486.2	AP001486.2	2.84362	0.00490763	0.0123806	2.84362
UBR1	UBR1	2.844	0.00490196	0.0123691	2.844
AC008560.1	AC008560.1	2.84497	0.00488773	0.0123359	2.84497
PICK1	PICK1	2.84511	0.00488568	0.0123335	2.84511
BUB3	BUB3	2.84545	0.00488066	0.0123236	2.84545
AC025164.2	AC025164.2	2.84595	0.00487325	0.0123076	2.84595
MRNIP	MRNIP	2.84652	0.00486492	0.0122894	2.84652
AC131212.2	AC131212.2	2.84718	0.00485519	0.0122675	2.84718
KRBOX1	KRBOX1	2.84741	0.00485176	0.0122616	2.84741
TBC1D30	TBC1D30	2.84749	0.00485057	0.0122599	2.84749
CFL1P1	CFL1P1	2.84776	0.00484662	0.0122513	2.84776
LINC02106	LINC02106	2.84816	0.00484089	0.0122396	2.84816
GALNT3	GALNT3	2.8486	0.00483435	0.0122258	2.8486
USP8	USP8	2.8488	0.00483151	0.01222	2.8488
AC019131.2	AC019131.2	2.84892	0.00482974	0.0122179	2.84892
PCDHB2	PCDHB2	2.84903	0.00482813	0.0122156	2.84903
HIST1H2BL	HIST1H2BL	2.84911	0.004827	0.012214	2.84911
AC097376.1	AC097376.1	2.84932	0.00482388	0.0122075	2.84932
PRKRA	PRKRA	2.84967	0.00481881	0.0121961	2.84967
AC242376.2	AC242376.2	2.85144	0.0047931	0.0121351	2.85144
ZNF264	ZNF264	2.85154	0.0047916	0.0121326	2.85154
AC005606.2	AC005606.2	2.8516	0.00479081	0.012132	2.8516
ZNF257	ZNF257	2.85171	0.0047892	0.0121293	2.85171
RBMS3-AS3	RBMS3-AS3	2.85171	0.00478908	0.0121293	2.85171
FAM227A	FAM227A	2.85208	0.00478385	0.0121184	2.85208
NCAPD3	NCAPD3	2.85274	0.00477431	0.012097	2.85274
AMER1	AMER1	2.85323	0.00476717	0.012083	2.85323
ZNF367	ZNF367	2.85331	0.00476603	0.0120814	2.85331
AL513327.3	AL513327.3	2.85493	0.00474277	0.0120319	2.85493
FRS2	FRS2	2.85598	0.00472763	0.0119949	2.85598
ALG6	ALG6	2.85634	0.0047225	0.0119845	2.85634
MTND5P26	MTND5P26	2.85725	0.00470954	0.011957	2.85725
NCOA5	NCOA5	2.85746	0.00470651	0.0119534	2.85746
ARL17B	ARL17B	2.85799	0.00469901	0.011937	2.85799
AC004846.2	AC004846.2	2.85838	0.00469342	0.0119282	2.85838
RNU6-1	RNU6-1	2.85888	0.00468628	0.0119154	2.85888
RNU6-5P	RNU6-5P	2.85888	0.00468628	0.0119154	2.85888
RNU6-3P	RNU6-3P	2.85888	0.00468628	0.0119154	2.85888
PCDHA4	PCDHA4	2.85979	0.00467338	0.0118893	2.85979
MYCN	MYCN	2.85983	0.00467279	0.0118891	2.85983
HIST1H4A	HIST1H4A	2.86078	0.00465936	0.0118576	2.86078
EXOSC3	EXOSC3	2.86085	0.00465836	0.0118574	2.86085
FANCC	FANCC	2.86091	0.00465755	0.0118574	2.86091
STAG3L4	STAG3L4	2.86107	0.00465531	0.011854	2.86107
COG6	COG6	2.86122	0.00465315	0.0118511	2.86122
MKL2	MKL2	2.86123	0.00465299	0.0118511	2.86123
SCLY	SCLY	2.86207	0.0046412	0.0118234	2.86207
TRIT1	TRIT1	2.86248	0.00463536	0.0118112	2.86248
TATDN1	TATDN1	2.86252	0.00463492	0.0118112	2.86252
STOX2	STOX2	2.86261	0.0046336	0.0118107	2.86261
NEB	NEB	2.86262	0.00463345	0.0118107	2.86262
AP001432.1	AP001432.1	2.86293	0.00462905	0.0118031	2.86293
BOD1L1	BOD1L1	2.86306	0.00462725	0.0117998	2.86306
AC090607.2	AC090607.2	2.86365	0.00461903	0.0117802	2.86365
SLC2A11	SLC2A11	2.86404	0.00461358	0.011769	2.86404
THOC2	THOC2	2.86476	0.00460351	0.0117472	2.86476
ZNF639	ZNF639	2.86478	0.00460321	0.0117472	2.86478
ZNF146	ZNF146	2.86483	0.00460251	0.0117472	2.86483
RN7SL608P	RN7SL608P	2.86525	0.00459666	0.0117351	2.86525
AJ239328.1	AJ239328.1	2.86535	0.00459527	0.0117329	2.86535
AC073957.2	AC073957.2	2.86561	0.00459163	0.0117249	2.86561
HIST1H3I	HIST1H3I	2.86568	0.00459068	0.0117238	2.86568
AC110597.1	AC110597.1	2.86619	0.00458351	0.0117088	2.86619
SSBP2	SSBP2	2.86641	0.00458047	0.011703	2.86641
PIGN	PIGN	2.86869	0.00454886	0.0116315	2.86869
RPL23AP81	RPL23AP81	2.86938	0.00453927	0.0116096	2.86938
AP003108.5	AP003108.5	2.86959	0.00453649	0.0116037	2.86959
DRC3	DRC3	2.86984	0.00453293	0.011596	2.86984
MTCO3P35	MTCO3P35	2.87036	0.00452583	0.0115791	2.87036
AC020917.4	AC020917.4	2.87086	0.00451888	0.011564	2.87086
ZNF462	ZNF462	2.87102	0.00451668	0.0115596	2.87102
CNNM4	CNNM4	2.87212	0.00450166	0.0115251	2.87212
ARSF	ARSF	2.87305	0.00448899	0.0114966	2.87305
BTBD9	BTBD9	2.87375	0.00447936	0.0114745	2.87375
OTUB2	OTUB2	2.87416	0.00447385	0.011463	2.87416
ZFHX4	ZFHX4	2.87461	0.00446773	0.0114498	2.87461
ATP6V0E2-AS1	ATP6V0E2-AS1	2.87475	0.0044658	0.0114482	2.87475
SNORA48	SNORA48	2.87514	0.00446043	0.0114377	2.87514
AL592437.2	AL592437.2	2.87524	0.00445918	0.0114358	2.87524
TPX2	TPX2	2.87575	0.00445219	0.0114195	2.87575
COIL	COIL	2.87697	0.00443565	0.0113832	2.87697
RASA4CP	RASA4CP	2.87743	0.00442955	0.0113701	2.87743
BCAS3	BCAS3	2.87797	0.00442225	0.011354	2.87797
SLC22A1	SLC22A1	2.87822	0.00441879	0.0113464	2.87822
HOXC6	HOXC6	2.8783	0.0044178	0.0113451	2.8783
MATN1	MATN1	2.8784	0.00441641	0.0113428	2.8784
AC098484.2	AC098484.2	2.87856	0.00441425	0.0113386	2.87856
AC241520.1	AC241520.1	2.87903	0.00440792	0.0113236	2.87903
UBIAD1	UBIAD1	2.87949	0.00440184	0.0113104	2.87949
NXF4	NXF4	2.87959	0.0044004	0.0113082	2.87959
AJ011931.1	AJ011931.1	2.88093	0.00438257	0.0112713	2.88093
SERTAD4	SERTAD4	2.88118	0.00437917	0.0112639	2.88118
ZNF529	ZNF529	2.88132	0.00437724	0.0112615	2.88132
NEUROD4	NEUROD4	2.88177	0.00437135	0.0112489	2.88177
ZBTB42	ZBTB42	2.88293	0.0043559	0.0112129	2.88293
AC016168.3	AC016168.3	2.883	0.00435498	0.0112119	2.883
PLEKHD1	PLEKHD1	2.88403	0.00434132	0.0111818	2.88403
AF186192.1	AF186192.1	2.88511	0.00432698	0.0111489	2.88511
AC007342.1	AC007342.1	2.88526	0.00432504	0.0111462	2.88526
DUSP9	DUSP9	2.88593	0.00431623	0.011126	2.88593
MMP9	MMP9	2.88641	0.00430981	0.0111114	2.88641
EPB41L4A-AS2	EPB41L4A-AS2	2.88698	0.00430241	0.0111006	2.88698
MAP3K5	MAP3K5	2.88793	0.00428983	0.0110706	2.88793
SOCS2-AS1	SOCS2-AS1	2.888	0.00428896	0.0110696	2.888
NOL11	NOL11	2.88847	0.0042828	0.0110575	2.88847
HIST1H2BH	HIST1H2BH	2.88894	0.00427667	0.0110453	2.88894
FGFBP3	FGFBP3	2.88915	0.0042739	0.0110396	2.88915
AC004148.2	AC004148.2	2.88943	0.00427031	0.0110329	2.88943
WDFY3	WDFY3	2.88945	0.00426998	0.0110329	2.88945
RHOT1	RHOT1	2.89026	0.00425944	0.0110085	2.89026
ZNF705E	ZNF705E	2.89037	0.0042581	0.0110063	2.89037
CC2D2A	CC2D2A	2.89056	0.0042555	0.0110009	2.89056
ARHGEF33	ARHGEF33	2.89107	0.00424887	0.0109875	2.89107
SGCD	SGCD	2.8917	0.00424076	0.0109695	2.8917
AC131212.4	AC131212.4	2.89184	0.00423892	0.0109668	2.89184
DCAF1	DCAF1	2.89442	0.00420564	0.0108894	2.89442
CSNK1G1	CSNK1G1	2.89449	0.00420477	0.0108892	2.89449
CBX3P4	CBX3P4	2.8954	0.00419301	0.0108685	2.8954
CRMP1	CRMP1	2.89545	0.00419238	0.0108685	2.89545
LINC00662	LINC00662	2.89594	0.00418615	0.0108539	2.89594
PITRM1-AS1	PITRM1-AS1	2.89611	0.00418391	0.01085	2.89611
HIST1H2AK	HIST1H2AK	2.89626	0.00418197	0.0108468	2.89626
LINC01963	LINC01963	2.89632	0.00418125	0.0108462	2.89632
C2orf15	C2orf15	2.89651	0.0041788	0.0108411	2.89651
MMP23B	MMP23B	2.8966	0.00417771	0.0108395	2.8966
ALDH7A1	ALDH7A1	2.89732	0.00416843	0.0108191	2.89732
AC245407.1	AC245407.1	2.89827	0.00415634	0.0107964	2.89827
CCDC117	CCDC117	2.89906	0.00414628	0.0107716	2.89906
CDC23	CDC23	2.89909	0.00414589	0.0107716	2.89909
ACAD10	ACAD10	2.8994	0.00414201	0.0107629	2.8994
PCDHB16	PCDHB16	2.89967	0.00413863	0.0107568	2.89967
AC097634.1	AC097634.1	2.90028	0.00413083	0.0107401	2.90028
LDHAL6DP	LDHAL6DP	2.9013	0.00411798	0.0107103	2.9013
NPIPB9	NPIPB9	2.90193	0.00410996	0.0106932	2.90193
CDC20	CDC20	2.90207	0.00410825	0.01069	2.90207
GTDC1	GTDC1	2.90236	0.00410456	0.0106828	2.90236
CYP2D7	CYP2D7	2.90314	0.00409474	0.010661	2.90314
AL138756.1	AL138756.1	2.90418	0.00408173	0.0106308	2.90418
AC129908.1	AC129908.1	2.90434	0.00407977	0.0106269	2.90434
LINC02001	LINC02001	2.90456	0.00407695	0.0106208	2.90456
KRT18P26	KRT18P26	2.90461	0.00407631	0.0106203	2.90461
AC090739.1	AC090739.1	2.90491	0.00407267	0.0106121	2.90491
LIG1	LIG1	2.90566	0.00406323	0.0105887	2.90566
ZNF540	ZNF540	2.90576	0.00406207	0.0105869	2.90576
AC069503.1	AC069503.1	2.90586	0.00406076	0.0105859	2.90586
UBE2J1	UBE2J1	2.90594	0.00405981	0.0105847	2.90594
AP000560.1	AP000560.1	2.90628	0.00405553	0.010577	2.90628
PLAGL2	PLAGL2	2.90665	0.00405096	0.0105677	2.90665
LINC00877	LINC00877	2.90719	0.00404419	0.0105512	2.90719
NANOG	NANOG	2.90749	0.00404053	0.0105441	2.90749
CRAMP1	CRAMP1	2.90819	0.00403183	0.0105226	2.90819
AC234783.1	AC234783.1	2.90829	0.00403059	0.0105206	2.90829
AC144548.2	AC144548.2	2.90881	0.00402413	0.0105062	2.90881
RAB40B	RAB40B	2.90884	0.00402382	0.0105062	2.90884
DDC	DDC	2.90921	0.00401918	0.0104969	2.90921
FAM227B	FAM227B	2.91013	0.00400788	0.0104698	2.91013
C1D	C1D	2.91022	0.00400681	0.0104682	2.91022
BRICD5	BRICD5	2.91028	0.00400597	0.0104672	2.91028
FAM172A	FAM172A	2.91052	0.00400309	0.0104617	2.91052
TP53INP1	TP53INP1	2.91123	0.00399438	0.0104418	2.91123
AC019097.1	AC019097.1	2.91195	0.00398546	0.0104221	2.91195
AL031708.1	AL031708.1	2.9125	0.00397875	0.0104082	2.9125
AP3M1	AP3M1	2.91258	0.00397783	0.010407	2.91258
SYT13	SYT13	2.91269	0.00397645	0.0104045	2.91269
DTX3	DTX3	2.91297	0.00397307	0.0103969	2.91297
AC138035.2	AC138035.2	2.91322	0.00397005	0.0103902	2.91322
AC009275.1	AC009275.1	2.9138	0.00396287	0.0103738	2.9138
LINC00618	LINC00618	2.91416	0.00395848	0.0103635	2.91416
AC004918.1	AC004918.1	2.9158	0.00393867	0.0103164	2.9158
SNORD17	SNORD17	2.9159	0.00393746	0.0103145	2.9159
DUSP8P4	DUSP8P4	2.91656	0.00392945	0.0102959	2.91656
NARS2	NARS2	2.91692	0.00392501	0.0102854	2.91692
DCAF17	DCAF17	2.91721	0.00392157	0.0102776	2.91721
ZNF560	ZNF560	2.91796	0.00391255	0.0102576	2.91796
BORA	BORA	2.91826	0.00390895	0.0102493	2.91826
RPS12P5	RPS12P5	2.9189	0.00390118	0.0102325	2.9189
KRT18P59	KRT18P59	2.91906	0.00389927	0.0102287	2.91906
TRIP4	TRIP4	2.91968	0.00389186	0.0102104	2.91968
IL21R-AS1	IL21R-AS1	2.9205	0.00388209	0.010186	2.9205
AL592183.1	AL592183.1	2.92102	0.00387584	0.0101719	2.92102
AC022762.2	AC022762.2	2.92156	0.00386936	0.0101573	2.92156
AP000577.1	AP000577.1	2.92207	0.00386334	0.0101439	2.92207
AP000845.1	AP000845.1	2.92287	0.00385376	0.010121	2.92287
CHST10	CHST10	2.92295	0.00385279	0.0101197	2.92295
HCG11	HCG11	2.9235	0.00384633	0.0101045	2.9235
AC007938.1	AC007938.1	2.92393	0.00384116	0.0100927	2.92393
NRAV	NRAV	2.92405	0.00383981	0.0100903	2.92405
NARFL	NARFL	2.92411	0.00383909	0.0100896	2.92411
HEATR6	HEATR6	2.92425	0.00383738	0.0100863	2.92425
LINC00893	LINC00893	2.92469	0.00383228	0.0100752	2.92469
MCPH1	MCPH1	2.92519	0.00382638	0.0100643	2.92519
CATSPER2P1	CATSPER2P1	2.92539	0.00382399	0.0100616	2.92539
SSB	SSB	2.9275	0.0037992	0.0100033	2.9275
PHLDB1	PHLDB1	2.92761	0.00379788	0.010001	2.92761
AC025034.1	AC025034.1	2.92785	0.00379511	0.00999607	2.92785
ZNF532	ZNF532	2.92947	0.00377616	0.00995312	2.92947
AC008764.9	AC008764.9	2.93022	0.00376736	0.0099311	2.93022
AC024568.1	AC024568.1	2.93028	0.00376671	0.00993053	2.93028
AC010186.3	AC010186.3	2.93045	0.00376472	0.00992675	2.93045
MXD1	MXD1	2.93069	0.00376189	0.0099214	2.93069
TRIB2	TRIB2	2.93135	0.0037543	0.00990476	2.93135
ZNF699	ZNF699	2.93157	0.00375169	0.00990019	2.93157
NPAT	NPAT	2.93303	0.0037348	0.00986369	2.93303
EP400NL	EP400NL	2.93355	0.00372886	0.00985146	2.93355
ARHGEF7	ARHGEF7	2.93364	0.00372774	0.00984965	2.93364
SIMC1	SIMC1	2.93393	0.00372447	0.00984215	2.93393
AC105235.1	AC105235.1	2.93434	0.00371968	0.00983179	2.93434
COQ6	COQ6	2.93461	0.00371661	0.00982484	2.93461
NKAPP1	NKAPP1	2.93484	0.00371393	0.00982004	2.93484
DCP2	DCP2	2.93549	0.00370649	0.00980727	2.93549
DCHS2	DCHS2	2.93591	0.00370175	0.00979703	2.93591
DUTP3	DUTP3	2.93651	0.00369483	0.00978099	2.93651
AC010680.3	AC010680.3	2.93668	0.00369286	0.00977694	2.93668
PANX2	PANX2	2.93676	0.00369197	0.00977686	2.93676
AC004241.1	AC004241.1	2.93703	0.00368896	0.00977143	2.93703
LTA4H	LTA4H	2.93771	0.00368121	0.00975638	2.93771
LIPE-AS1	LIPE-AS1	2.93889	0.00366776	0.00972187	2.93889
LINC01226	LINC01226	2.93936	0.0036624	0.00970879	2.93936
POLB	POLB	2.93984	0.00365697	0.00969554	2.93984
AP001992.1	AP001992.1	2.93988	0.00365648	0.00969539	2.93988
MT-TF	MT-TF	2.94018	0.00365312	0.00968874	2.94018
TMEM265	TMEM265	2.94181	0.00363475	0.00964457	2.94181
AC106707.2	AC106707.2	2.9426	0.0036258	0.00962534	2.9426
CAMK2G	CAMK2G	2.94299	0.00362149	0.00961502	2.94299
ANKLE2	ANKLE2	2.94343	0.00361654	0.00960527	2.94343
NT5DC1	NT5DC1	2.94355	0.00361523	0.00960291	2.94355
CRIP3	CRIP3	2.94371	0.00361339	0.00959915	2.94371
EFNA2	EFNA2	2.9439	0.00361127	0.00959579	2.9439
SMG1P3	SMG1P3	2.94456	0.00360393	0.00957966	2.94456
SSH2	SSH2	2.94471	0.00360219	0.00957616	2.94471
CEP135	CEP135	2.94522	0.00359647	0.00956321	2.94522
ACTR5	ACTR5	2.94531	0.00359551	0.00956178	2.94531
CNTN1	CNTN1	2.94541	0.00359436	0.00956065	2.94541
TMEM234	TMEM234	2.94546	0.00359381	0.00956063	2.94546
SLC30A6	SLC30A6	2.94595	0.00358844	0.00954859	2.94595
LPAR2	LPAR2	2.94616	0.00358601	0.00954325	2.94616
SLC25A25-AS1	SLC25A25-AS1	2.94678	0.00357915	0.00952724	2.94678
ITFG2-AS1	ITFG2-AS1	2.94734	0.00357297	0.00951304	2.94734
MED1	MED1	2.9475	0.00357114	0.00950928	2.9475
AC079594.2	AC079594.2	2.9476	0.00357004	0.00950747	2.9476
DUSP8P5	DUSP8P5	2.94769	0.00356912	0.00950728	2.94769
FBN3	FBN3	2.9485	0.00356009	0.00948434	2.9485
AC093668.2	AC093668.2	2.94889	0.00355582	0.00947409	2.94889
NT5C3AP1	NT5C3AP1	2.95038	0.00353943	0.00943375	2.95038
AC011247.3	AC011247.3	2.95093	0.00353335	0.00941866	2.95093
SLC35B3	SLC35B3	2.95158	0.00352624	0.00940304	2.95158
TMEM201	TMEM201	2.95169	0.003525	0.00940084	2.95169
SPG7	SPG7	2.95273	0.00351362	0.0093716	2.95273
AC010616.1	AC010616.1	2.95278	0.00351316	0.00937146	2.95278
YEATS2-AS1	YEATS2-AS1	2.9537	0.00350304	0.00934669	2.9537
HHIPL2	HHIPL2	2.95412	0.0034985	0.00933677	2.95412
CPSF4	CPSF4	2.9545	0.00349435	0.0093268	2.9545
HMGXB4	HMGXB4	2.95454	0.00349401	0.0093268	2.95454
PISD	PISD	2.95512	0.00348765	0.00931111	2.95512
ZFP64	ZFP64	2.95546	0.00348398	0.00930243	2.95546
RGMB	RGMB	2.95596	0.00347857	0.00929018	2.95596
CASC3	CASC3	2.95649	0.00347284	0.00927817	2.95649
YTHDC2	YTHDC2	2.9568	0.00346949	0.00927032	2.9568
TEX14	TEX14	2.95686	0.00346885	0.0092697	2.95686
SRCIN1	SRCIN1	2.95694	0.00346804	0.00926862	2.95694
CACNB3	CACNB3	2.95819	0.00345457	0.00923809	2.95819
TRIM2	TRIM2	2.95866	0.00344953	0.00922679	2.95866
COQ8A	COQ8A	2.95982	0.00343704	0.00919558	2.95982
MST1	MST1	2.96055	0.0034293	0.00917596	2.96055
AL365205.1	AL365205.1	2.96099	0.00342453	0.00916427	2.96099
ADH5P3	ADH5P3	2.9612	0.00342235	0.00916059	2.9612
HMGN1P14	HMGN1P14	2.96134	0.00342086	0.00915878	2.96134
ABCG5	ABCG5	2.96154	0.00341868	0.00915403	2.96154
POLI	POLI	2.9617	0.00341701	0.00915066	2.9617
POU2F2	POU2F2	2.96193	0.00341457	0.00914521	2.96193
EIF3KP1	EIF3KP1	2.9623	0.00341064	0.00913575	2.9623
KCNH8	KCNH8	2.96254	0.00340804	0.00912986	2.96254
CSPP1	CSPP1	2.96398	0.00339281	0.00909338	2.96398
AC007000.1	AC007000.1	2.96409	0.0033917	0.00909149	2.96409
AC100793.4	AC100793.4	2.96427	0.00338973	0.00908729	2.96427
ZSCAN21	ZSCAN21	2.96439	0.0033885	0.00908578	2.96439
IL11RA	IL11RA	2.96459	0.00338636	0.00908148	2.96459
AGTPBP1	AGTPBP1	2.96493	0.00338275	0.00907396	2.96493
AC023154.1	AC023154.1	2.96519	0.00338009	0.00906791	2.96519
AL135818.1	AL135818.1	2.96571	0.00337453	0.00905408	2.96571
KDM4C	KDM4C	2.96666	0.00336463	0.00903072	2.96666
MRPL22	MRPL22	2.96733	0.00335757	0.00901498	2.96733
AL079343.1	AL079343.1	2.96808	0.00334971	0.00899709	2.96808
TEX9	TEX9	2.96821	0.00334833	0.00899552	2.96821
ARL9	ARL9	2.96904	0.00333971	0.00897345	2.96904
WDR92	WDR92	2.9693	0.00333704	0.00896744	2.9693
ERI1	ERI1	2.96933	0.00333674	0.00896744	2.96933
MC2R	MC2R	2.96941	0.00333588	0.0089674	2.96941
AC021739.2	AC021739.2	2.97051	0.00332441	0.00894084	2.97051
SPEN	SPEN	2.97099	0.00331946	0.00892857	2.97099
LYPD6	LYPD6	2.97171	0.00331201	0.00891067	2.97171
AC073063.1	AC073063.1	2.9718	0.00331105	0.00890914	2.9718
RPL7P49	RPL7P49	2.97205	0.00330847	0.00890423	2.97205
AC234782.4	AC234782.4	2.97265	0.00330227	0.00889083	2.97265
MTNR1A	MTNR1A	2.97281	0.00330071	0.00888767	2.97281
SMC6	SMC6	2.97353	0.00329327	0.00887189	2.97353
AC020915.3	AC020915.3	2.97387	0.00328976	0.00886348	2.97387
KIAA1324L	KIAA1324L	2.97507	0.00327746	0.0088335	2.97507
EDC3	EDC3	2.97533	0.00327483	0.00882956	2.97533
JUP	JUP	2.97542	0.00327387	0.00882803	2.97542
AC131159.2	AC131159.2	2.97612	0.00326666	0.00881372	2.97612
AC090386.2	AC090386.2	2.97671	0.0032607	0.00880092	2.97671
AC023509.3	AC023509.3	2.97767	0.00325086	0.00877858	2.97767
ANLN	ANLN	2.97773	0.0032503	0.0087781	2.97773
LIMK2	LIMK2	2.97808	0.00324675	0.00877167	2.97808
COL20A1	COL20A1	2.97809	0.00324662	0.00877167	2.97809
SRSF4	SRSF4	2.97827	0.00324481	0.00876956	2.97827
ATP9B	ATP9B	2.97899	0.00323751	0.00875192	2.97899
H3F3AP4	H3F3AP4	2.97928	0.00323459	0.00874509	2.97928
EFNA3	EFNA3	2.97949	0.00323244	0.00874031	2.97949
AC246817.1	AC246817.1	2.97963	0.003231	0.00873747	2.97963
AL365277.1	AL365277.1	2.97999	0.0032274	0.0087288	2.97999
FAIM	FAIM	2.9807	0.00322025	0.00871259	2.9807
GNRHR	GNRHR	2.98092	0.00321801	0.0087086	2.98092
ATAD2	ATAD2	2.98183	0.00320887	0.00868803	2.98183
UIMC1	UIMC1	2.98258	0.00320139	0.00866882	2.98258
ZNF529-AS1	ZNF529-AS1	2.98273	0.00319989	0.00866684	2.98273
AC009090.4	AC009090.4	2.98401	0.00318709	0.00863734	2.98401
AL021368.4	AL021368.4	2.98418	0.00318536	0.0086337	2.98418
AL162311.2	AL162311.2	2.98436	0.00318358	0.00863094	2.98436
PKD1P6-NPIPP1	PKD1P6-NPIPP1	2.98436	0.00318353	0.00863094	2.98436
AC103810.2	AC103810.2	2.98648	0.00316246	0.00858193	2.98648
FGF14-IT1	FGF14-IT1	2.98668	0.0031605	0.00857763	2.98668
SEMA6A	SEMA6A	2.98685	0.00315886	0.00857422	2.98685
PCDHB14	PCDHB14	2.98819	0.00314554	0.00854217	2.98819
AC011462.4	AC011462.4	2.98907	0.00313695	0.00852088	2.98907
NFU1P2	NFU1P2	2.98939	0.00313381	0.00851337	2.98939
MICU3	MICU3	2.98945	0.00313318	0.00851297	2.98945
AC137767.1	AC137767.1	2.98966	0.00313113	0.00850916	2.98966
CACNG4	CACNG4	2.98989	0.00312882	0.00850472	2.98989
LENG8	LENG8	2.98997	0.00312804	0.00850385	2.98997
KRTAP5-AS1	KRTAP5-AS1	2.99068	0.00312108	0.00848695	2.99068
AC110285.2	AC110285.2	2.99129	0.00311512	0.00847279	2.99129
ZFAND1	ZFAND1	2.99161	0.00311201	0.00846537	2.99161
TEN1-CDK3	TEN1-CDK3	2.99327	0.00309582	0.00843021	2.99327
STK36	STK36	2.99332	0.00309538	0.00843021	2.99332
ZNF14	ZNF14	2.99343	0.00309427	0.00842826	2.99343
RPSAP43	RPSAP43	2.99379	0.00309084	0.00841993	2.99379
FBXO9	FBXO9	2.99384	0.00309033	0.00841957	2.99384
UBE2D1	UBE2D1	2.99429	0.00308596	0.00841071	2.99429
LMO7	LMO7	2.99443	0.00308465	0.00840814	2.99443
CBX2	CBX2	2.99472	0.00308181	0.00840142	2.99472
AC011468.1	AC011468.1	2.9948	0.00308099	0.00840019	2.9948
ZNF670-ZNF695	ZNF670-ZNF695	2.99545	0.00307477	0.00838627	2.99545
AC130448.1	AC130448.1	2.99562	0.00307305	0.00838362	2.99562
UBXN2B	UBXN2B	2.99568	0.00307255	0.00838325	2.99568
EMSY	EMSY	2.99599	0.0030695	0.00837796	2.99599
NUTM2A-AS1	NUTM2A-AS1	2.99629	0.00306666	0.00837123	2.99629
AC123912.1	AC123912.1	2.99739	0.00305604	0.00834326	2.99739
CATSPERE	CATSPERE	2.99849	0.00304555	0.00831663	2.99849
RPH3A	RPH3A	2.99893	0.00304127	0.00830594	2.99893
XRCC5	XRCC5	2.99898	0.00304086	0.00830583	2.99898
AC008895.1	AC008895.1	2.99929	0.00303785	0.00829862	2.99929
AC011498.2	AC011498.2	2.99931	0.00303763	0.00829862	2.99931
CROCC	CROCC	2.99961	0.00303478	0.00829223	2.99961
AL049650.1	AL049650.1	3.00024	0.00302884	0.00828001	3.00024
AC012531.1	AC012531.1	3.00103	0.00302126	0.00826229	3.00103
AL359921.2	AL359921.2	3.00211	0.00301103	0.00823789	3.00211
SRR	SRR	3.00235	0.00300874	0.00823467	3.00235
AC005726.2	AC005726.2	3.00282	0.00300427	0.00822379	3.00282
VAPA	VAPA	3.00283	0.00300419	0.00822379	3.00283
CCND1	CCND1	3.00357	0.00299723	0.00820749	3.00357
ASPN	ASPN	3.0036	0.00299693	0.00820749	3.0036
GTPBP8	GTPBP8	3.00363	0.00299666	0.00820749	3.00363
SLC30A5	SLC30A5	3.00398	0.00299335	0.00820086	3.00398
FAM215B	FAM215B	3.00446	0.00298884	0.00819147	3.00446
AC090515.2	AC090515.2	3.00467	0.0029869	0.00818716	3.00467
DENND1B	DENND1B	3.00477	0.00298594	0.00818552	3.00477
AC009108.3	AC009108.3	3.00772	0.00295828	0.0081156	3.00772
AC007383.2	AC007383.2	3.00782	0.00295739	0.00811415	3.00782
SNORD15B	SNORD15B	3.00848	0.00295124	0.0081009	3.00848
TOR2A	TOR2A	3.00857	0.00295041	0.0080999	3.00857
PRTFDC1	PRTFDC1	3.00857	0.00295037	0.0080999	3.00857
SNHG6	SNHG6	3.00959	0.00294098	0.00807647	3.00959
GREM1	GREM1	3.01118	0.0029262	0.00804127	3.01118
RNU2-1	RNU2-1	3.0112	0.00292606	0.00804127	3.0112
SPTLC1P1	SPTLC1P1	3.01147	0.00292359	0.00803604	3.01147
ACAP2	ACAP2	3.01173	0.00292113	0.00803027	3.01173
TBC1D23	TBC1D23	3.01212	0.00291753	0.00802331	3.01212
USP1	USP1	3.01217	0.00291706	0.00802299	3.01217
FRK	FRK	3.01224	0.00291645	0.00802228	3.01224
PLEKHA3	PLEKHA3	3.01294	0.00291004	0.00800697	3.01294
ZNF285	ZNF285	3.01365	0.00290351	0.00799447	3.01365
FOXN2	FOXN2	3.01371	0.00290298	0.00799399	3.01371
EIF3E	EIF3E	3.01401	0.00290023	0.00798934	3.01401
AL078645.1	AL078645.1	3.0146	0.00289484	0.00797546	3.0146
ZNF607	ZNF607	3.01477	0.00289331	0.00797321	3.01477
SUZ12	SUZ12	3.01524	0.00288896	0.00796316	3.01524
DBH	DBH	3.01556	0.00288609	0.00795621	3.01556
PRKAR1AP1	PRKAR1AP1	3.01588	0.00288312	0.00794901	3.01588
REEP6	REEP6	3.01797	0.00286419	0.00789873	3.01797
AC010266.2	AC010266.2	3.01808	0.00286317	0.00789688	3.01808
FBXO16	FBXO16	3.01819	0.00286218	0.0078951	3.01819
CEP126	CEP126	3.01834	0.00286085	0.00789241	3.01834
ZWILCH	ZWILCH	3.01903	0.0028546	0.0078771	3.01903
GPATCH1	GPATCH1	3.01994	0.00284644	0.00785648	3.01994
AL356309.3	AL356309.3	3.02003	0.00284562	0.00785519	3.02003
ANAPC1	ANAPC1	3.02004	0.00284555	0.00785519	3.02004
GUCY1A3	GUCY1A3	3.02013	0.00284474	0.00785469	3.02013
PCGF1	PCGF1	3.02051	0.00284127	0.00784701	3.02051
FRMD5	FRMD5	3.0212	0.00283511	0.00783384	3.0212
HSD17B13	HSD17B13	3.02239	0.00282448	0.0078083	3.02239
CWF19L2	CWF19L2	3.02257	0.00282287	0.0078048	3.02257
PWAR1	PWAR1	3.02333	0.00281606	0.00778786	3.02333
FAM155A	FAM155A	3.02343	0.0028152	0.00778645	3.02343
AC100827.4	AC100827.4	3.02406	0.00280958	0.00777281	3.02406
MTND4P16	MTND4P16	3.02466	0.00280425	0.00775902	3.02466
AC245187.2	AC245187.2	3.02529	0.00279866	0.00774555	3.02529
TCF7L2	TCF7L2	3.02605	0.00279191	0.00773054	3.02605
PCDHB6	PCDHB6	3.0264	0.00278886	0.0077232	3.0264
AC027796.3	AC027796.3	3.02642	0.00278863	0.0077232	3.02642
TPP2	TPP2	3.02643	0.00278855	0.0077232	3.02643
USP21	USP21	3.02657	0.00278732	0.00772257	3.02657
NRCAM	NRCAM	3.02717	0.00278203	0.00770887	3.02717
TDRP	TDRP	3.02921	0.00276414	0.00766493	3.02921
UBR2	UBR2	3.02921	0.0027641	0.00766493	3.02921
LINC01597	LINC01597	3.02927	0.0027636	0.00766493	3.02927
SCN3B	SCN3B	3.02947	0.00276189	0.00766151	3.02947
AC114980.1	AC114980.1	3.03019	0.00275557	0.0076468	3.03019
AC015813.5	AC015813.5	3.03076	0.00275058	0.00763389	3.03076
EPHA5	EPHA5	3.03138	0.0027452	0.00762084	3.03138
SPRN	SPRN	3.03167	0.0027427	0.00761481	3.03167
AC008443.1	AC008443.1	3.03177	0.00274182	0.00761481	3.03177
ARHGEF10L	ARHGEF10L	3.03221	0.00273798	0.00760734	3.03221
CCDC174	CCDC174	3.0334	0.00272764	0.00758326	3.0334
PCGF3	PCGF3	3.03373	0.0027248	0.0075763	3.03373
AL662899.3	AL662899.3	3.03457	0.00271758	0.00755809	3.03457
AP005131.7	AP005131.7	3.03546	0.00270993	0.00753774	3.03546
ZNF552	ZNF552	3.03606	0.00270473	0.00752606	3.03606
EGLN3	EGLN3	3.03627	0.00270295	0.00752203	3.03627
EHMT2	EHMT2	3.03724	0.00269463	0.00750072	3.03724
RGPD8	RGPD8	3.03732	0.00269395	0.00749975	3.03732
AC122688.3	AC122688.3	3.03749	0.00269252	0.00749672	3.03749
TYMS	TYMS	3.03888	0.00268064	0.0074673	3.03888
CHRM3	CHRM3	3.03929	0.00267714	0.00745848	3.03929
KCNQ2	KCNQ2	3.03948	0.00267558	0.00745505	3.03948
HIST1H4J	HIST1H4J	3.04068	0.00266538	0.00742845	3.04068
AMMECR1	AMMECR1	3.04085	0.00266392	0.00742532	3.04085
CCNA2	CCNA2	3.04232	0.00265149	0.00739431	3.04232
MAP3K4	MAP3K4	3.04271	0.00264823	0.00738795	3.04271
ZNF208	ZNF208	3.04331	0.0026432	0.00737576	3.04331
AC024060.1	AC024060.1	3.04419	0.0026358	0.00735783	3.04419
AC004233.3	AC004233.3	3.04468	0.00263169	0.00734817	3.04468
UTP23	UTP23	3.04477	0.00263092	0.00734755	3.04477
CCDC7	CCDC7	3.04492	0.00262964	0.00734518	3.04492
EPB41	EPB41	3.04509	0.00262825	0.0073422	3.04509
CCDC102B	CCDC102B	3.04575	0.00262278	0.00732873	3.04575
AC091152.2	AC091152.2	3.04636	0.0026177	0.00731724	3.04636
GPR182	GPR182	3.0469	0.00261315	0.00730996	3.0469
ANGEL2	ANGEL2	3.04702	0.00261219	0.00730907	3.04702
SYNE2	SYNE2	3.04717	0.0026109	0.00730639	3.04717
AP003352.1	AP003352.1	3.0516	0.00257439	0.00721857	3.0516
TTC39C	TTC39C	3.0522	0.00256944	0.00720733	3.0522
TSPAN5	TSPAN5	3.05307	0.00256234	0.00719098	3.05307
SNAP47	SNAP47	3.0531	0.00256212	0.00719098	3.0531
DXO	DXO	3.05326	0.00256077	0.00718926	3.05326
AC110769.2	AC110769.2	3.05352	0.00255864	0.00718417	3.05352
AC104109.4	AC104109.4	3.0554	0.00254336	0.00714472	3.0554
AL139424.2	AL139424.2	3.05677	0.00253225	0.00711804	3.05677
CORT	CORT	3.05724	0.00252848	0.00710831	3.05724
AC106895.2	AC106895.2	3.05802	0.00252221	0.00709245	3.05802
COL9A2	COL9A2	3.05823	0.00252048	0.00708847	3.05823
AP000941.1	AP000941.1	3.05868	0.00251685	0.00708003	3.05868
DNA2	DNA2	3.05872	0.00251659	0.00708003	3.05872
AC010857.1	AC010857.1	3.05961	0.00250944	0.00706359	3.05961
AC012184.3	AC012184.3	3.06076	0.0025002	0.00704227	3.06076
AC012065.2	AC012065.2	3.0614	0.00249514	0.00703034	3.0614
SPIRE2	SPIRE2	3.06154	0.00249404	0.00702813	3.06154
EIF5A2P1	EIF5A2P1	3.06248	0.00248656	0.00700879	3.06248
Z98749.3	Z98749.3	3.06249	0.00248647	0.00700879	3.06249
ARMT1	ARMT1	3.06253	0.00248611	0.00700879	3.06253
AL359538.1	AL359538.1	3.06271	0.0024847	0.00700879	3.06271
AL162390.1	AL162390.1	3.06281	0.00248393	0.00700879	3.06281
DDX6	DDX6	3.06327	0.00248023	0.0069997	3.06327
AL359513.1	AL359513.1	3.06511	0.00246572	0.00696134	3.06511
NME6	NME6	3.0655	0.00246265	0.00695396	3.0655
NDUFAF4P3	NDUFAF4P3	3.06596	0.00245903	0.00694681	3.06596
AC012513.3	AC012513.3	3.06628	0.0024565	0.00694051	3.06628
C11orf54	C11orf54	3.06683	0.00245216	0.00692913	3.06683
AC010680.2	AC010680.2	3.06754	0.00244666	0.00691531	3.06754
CRTC3-AS1	CRTC3-AS1	3.06912	0.00243427	0.0068846	3.06912
FBLN1	FBLN1	3.06915	0.00243404	0.0068846	3.06915
TYW1	TYW1	3.06939	0.00243219	0.00688044	3.06939
KIF5C	KIF5C	3.07005	0.00242709	0.00686773	3.07005
TTI2	TTI2	3.07133	0.00241717	0.00684053	3.07133
PIK3CA	PIK3CA	3.07168	0.0024144	0.00683354	3.07168
KCNMB2	KCNMB2	3.0723	0.00240964	0.00682179	3.0723
LINC01670	LINC01670	3.07272	0.00240639	0.00681342	3.07272
BCLAF1P2	BCLAF1P2	3.0728	0.0024058	0.00681262	3.0728
PPP1CC	PPP1CC	3.07281	0.0024057	0.00681262	3.07281
INTS9	INTS9	3.0736	0.0023996	0.00679846	3.0736
CNPY4	CNPY4	3.0744	0.00239348	0.00678199	3.0744
AC244093.1	AC244093.1	3.0748	0.00239041	0.00677498	3.0748
TMEM147-AS1	TMEM147-AS1	3.07542	0.00238567	0.00676239	3.07542
ZNF181	ZNF181	3.07605	0.0023809	0.00674971	3.07605
GPANK1	GPANK1	3.07648	0.00237759	0.00674119	3.07648
AL354719.2	AL354719.2	3.0765	0.0023774	0.00674119	3.0765
AC016737.1	AC016737.1	3.07679	0.00237523	0.00673619	3.07679
MSANTD2	MSANTD2	3.077	0.00237366	0.00673258	3.077
PNPT1P1	PNPT1P1	3.0784	0.00236297	0.00670561	3.0784
RN7SL832P	RN7SL832P	3.0786	0.00236151	0.00670233	3.0786
AC009061.2	AC009061.2	3.07871	0.00236063	0.00670068	3.07871
C14orf132	C14orf132	3.07942	0.00235531	0.00668642	3.07942
AC008676.1	AC008676.1	3.07946	0.00235501	0.0066864	3.07946
ACTG1P3	ACTG1P3	3.081	0.00234335	0.0066558	3.081
CEP128	CEP128	3.08195	0.0023362	0.00663884	3.08195
PCDHB17P	PCDHB17P	3.08209	0.0023352	0.00663765	3.08209
AC010680.4	AC010680.4	3.08247	0.00233231	0.00663027	3.08247
RNF207	RNF207	3.08276	0.00233017	0.00662669	3.08276
HIST1H2BO	HIST1H2BO	3.08278	0.00233001	0.00662669	3.08278
AL731556.1	AL731556.1	3.08304	0.00232805	0.00662234	3.08304
PHKB	PHKB	3.08441	0.00231782	0.00659572	3.08441
AC087388.1	AC087388.1	3.08477	0.00231515	0.00658895	3.08477
HNRNPH1P1	HNRNPH1P1	3.0851	0.0023127	0.00658283	3.0851
AC096992.2	AC096992.2	3.08557	0.00230924	0.00657463	3.08557
SDHAP3	SDHAP3	3.08579	0.00230763	0.00657086	3.08579
NEXN	NEXN	3.08587	0.00230701	0.00656993	3.08587
AC051619.8	AC051619.8	3.08605	0.00230568	0.00656697	3.08605
ITGA8	ITGA8	3.0868	0.00230012	0.00655361	3.0868
ZNF430	ZNF430	3.08729	0.00229652	0.00654419	3.08729
AL079342.3	AL079342.3	3.08793	0.00229179	0.00653235	3.08793
AC016949.1	AC016949.1	3.0888	0.00228541	0.006515	3.0888
APAF1	APAF1	3.08962	0.00227936	0.00650186	3.08962
UBE2Q2P6	UBE2Q2P6	3.09015	0.00227549	0.00649163	3.09015
PTENP1	PTENP1	3.09121	0.00226772	0.00647193	3.09121
MINCR	MINCR	3.09134	0.00226681	0.00647014	3.09134
ZNF571	ZNF571	3.09203	0.00226179	0.00645743	3.09203
GINS4	GINS4	3.09243	0.00225887	0.0064499	3.09243
MTFR2	MTFR2	3.09318	0.00225343	0.00643817	3.09318
MIR4697HG	MIR4697HG	3.09437	0.00224477	0.00641533	3.09437
MRPS30	MRPS30	3.09478	0.00224184	0.00640857	3.09478
PRPH2	PRPH2	3.09508	0.00223968	0.00640321	3.09508
HIST1H2AL	HIST1H2AL	3.09509	0.00223956	0.00640321	3.09509
EEF1AKMT3	EEF1AKMT3	3.09522	0.00223865	0.0064019	3.09522
AC073195.1	AC073195.1	3.09553	0.00223643	0.00639636	3.09553
LINC01121	LINC01121	3.09606	0.00223256	0.00638692	3.09606
EFCAB2	EFCAB2	3.09619	0.00223168	0.00638518	3.09619
ZNF438	ZNF438	3.09676	0.00222757	0.00637747	3.09676
CRBN	CRBN	3.09748	0.00222239	0.00636425	3.09748
SAXO2	SAXO2	3.09768	0.00222096	0.00636097	3.09768
GEN1	GEN1	3.09977	0.00220604	0.00632224	3.09977
ZNF35	ZNF35	3.10017	0.00220323	0.00631579	3.10017
AL031963.3	AL031963.3	3.1003	0.00220227	0.00631384	3.1003
AL391095.1	AL391095.1	3.10031	0.00220219	0.00631384	3.10031
ZNF724	ZNF724	3.10036	0.00220186	0.00631384	3.10036
ZNF75A	ZNF75A	3.10044	0.00220127	0.00631384	3.10044
PRKAB2	PRKAB2	3.10129	0.00219526	0.00629933	3.10129
AC012508.2	AC012508.2	3.1015	0.00219378	0.00629595	3.1015
KLRG1	KLRG1	3.10166	0.00219264	0.00629576	3.10166
CENPE	CENPE	3.10195	0.00219057	0.0062907	3.10195
RGPD6	RGPD6	3.10324	0.00218153	0.00626712	3.10324
FOXD4	FOXD4	3.10402	0.00217603	0.0062521	3.10402
ARHGAP11A	ARHGAP11A	3.10464	0.0021717	0.00624126	3.10464
SLX4IP	SLX4IP	3.10598	0.00216227	0.0062189	3.10598
CACNG2	CACNG2	3.10986	0.00213536	0.00614542	3.10986
CDCA8	CDCA8	3.10991	0.00213499	0.00614513	3.10991
DPT	DPT	3.10993	0.00213486	0.00614513	3.10993
HIST1H1A	HIST1H1A	3.1115	0.00212406	0.00611992	3.1115
AC018737.2	AC018737.2	3.11182	0.00212185	0.00611433	3.11182
CSNK2B	CSNK2B	3.11354	0.00211007	0.00608272	3.11354
GOLGA4	GOLGA4	3.116	0.00209335	0.00603838	3.116
ZNF260	ZNF260	3.11662	0.00208919	0.0060279	3.11662
AP005136.2	AP005136.2	3.11667	0.00208882	0.00602762	3.11667
CDK5R1	CDK5R1	3.11678	0.00208806	0.00602617	3.11678
DHRSX	DHRSX	3.11681	0.0020879	0.00602617	3.11681
PAR_Y_DHRSX	PAR_Y_DHRSX	3.11681	0.0020879	0.00602617	3.11681
AC016717.1	AC016717.1	3.11731	0.0020845	0.00601823	3.11731
LYSMD1	LYSMD1	3.11751	0.00208315	0.00601509	3.11751
PCDH1	PCDH1	3.11816	0.00207876	0.00600394	3.11816
THSD7A	THSD7A	3.11882	0.00207434	0.00599348	3.11882
AC120114.1	AC120114.1	3.11988	0.00206721	0.00597518	3.11988
ACTL6B	ACTL6B	3.12011	0.00206568	0.00597152	3.12011
CACFD1	CACFD1	3.12112	0.0020589	0.00595496	3.12112
AC106895.1	AC106895.1	3.12421	0.0020384	0.00589868	3.12421
FRAT2	FRAT2	3.12659	0.00202275	0.00586091	3.12659
AC096734.1	AC096734.1	3.12688	0.00202084	0.00585612	3.12688
ZNF767P	ZNF767P	3.12699	0.00202007	0.00585539	3.12699
SLC31A1	SLC31A1	3.127	0.00202003	0.00585539	3.127
MEMO1	MEMO1	3.1279	0.00201415	0.00584274	3.1279
COQ5	COQ5	3.12809	0.00201291	0.00584031	3.12809
AC005632.2	AC005632.2	3.12826	0.00201177	0.00583883	3.12826
CEP85L	CEP85L	3.1285	0.00201019	0.0058365	3.1285
AC026369.1	AC026369.1	3.12903	0.00200674	0.00582799	3.12903
AC006116.7	AC006116.7	3.12927	0.00200519	0.00582423	3.12927
ACTG1P14	ACTG1P14	3.12953	0.00200351	0.00582011	3.12953
FAN1	FAN1	3.12958	0.0020032	0.00581995	3.12958
BTG3-AS1	BTG3-AS1	3.12973	0.00200221	0.00581781	3.12973
IKZF2	IKZF2	3.13049	0.00199726	0.00580567	3.13049
ZFHX4-AS1	ZFHX4-AS1	3.1309	0.00199462	0.00579875	3.1309
AL390023.1	AL390023.1	3.13115	0.00199301	0.00579482	3.13115
SLC38A9	SLC38A9	3.13173	0.00198926	0.00578615	3.13173
AC008958.1	AC008958.1	3.13189	0.00198817	0.00578372	3.13189
AC008870.1	AC008870.1	3.13198	0.00198763	0.00578289	3.13198
KLF3P1	KLF3P1	3.13244	0.00198464	0.00577568	3.13244
RIPPLY2	RIPPLY2	3.13297	0.00198123	0.00576726	3.13297
PDCD4	PDCD4	3.13326	0.00197934	0.00576324	3.13326
AC116158.1	AC116158.1	3.13415	0.00197362	0.00574806	3.13415
APPBP2	APPBP2	3.13425	0.00197303	0.00574708	3.13425
MTND5P19	MTND5P19	3.13488	0.00196898	0.00573602	3.13488
MZT1	MZT1	3.13569	0.00196376	0.00572378	3.13569
CCER2	CCER2	3.13571	0.00196367	0.00572378	3.13571
AP002847.1	AP002847.1	3.1366	0.00195796	0.00570981	3.1366
TECTA	TECTA	3.13687	0.00195628	0.00570638	3.13687
CDKN2C	CDKN2C	3.13687	0.00195628	0.00570638	3.13687
2023-03-04	2023-03-04	3.13791	0.00194962	0.00569064	3.13791
AC010487.3	AC010487.3	3.13921	0.00194141	0.00566887	3.13921
PKD1P6	PKD1P6	3.13978	0.00193782	0.00565911	3.13978
AC016747.3	AC016747.3	3.13997	0.00193662	0.00565708	3.13997
THAP9	THAP9	3.14012	0.0019357	0.00565512	3.14012
AC107075.1	AC107075.1	3.14022	0.00193502	0.00565385	3.14022
LINC00682	LINC00682	3.14042	0.0019338	0.00565104	3.14042
PILRB	PILRB	3.14073	0.00193181	0.00564594	3.14073
POLR2D	POLR2D	3.14108	0.00192962	0.00564028	3.14108
PCDHA8	PCDHA8	3.14122	0.00192872	0.00563837	3.14122
ZNF135	ZNF135	3.14135	0.00192791	0.00563673	3.14135
RAB30	RAB30	3.14157	0.00192657	0.00563428	3.14157
RN7SL192P	RN7SL192P	3.14158	0.00192646	0.00563428	3.14158
PDIK1L	PDIK1L	3.1424	0.00192134	0.00562115	3.1424
HELZ	HELZ	3.14288	0.00191834	0.00561383	3.14288
DCLK2	DCLK2	3.14304	0.00191734	0.00561196	3.14304
LRRC28	LRRC28	3.14324	0.00191607	0.00561109	3.14324
TMEM168	TMEM168	3.1434	0.00191511	0.00560948	3.1434
RYBP	RYBP	3.1437	0.00191324	0.00560619	3.1437
TMEM39B	TMEM39B	3.14433	0.00190929	0.00559532	3.14433
CU638689.1	CU638689.1	3.14461	0.00190754	0.00559132	3.14461
AC011978.2	AC011978.2	3.14574	0.00190055	0.00557335	3.14574
YBEY	YBEY	3.14618	0.00189779	0.00556668	3.14618
SOS2	SOS2	3.14651	0.00189581	0.00556376	3.14651
AC034236.2	AC034236.2	3.14673	0.00189444	0.00556046	3.14673
GOLM1	GOLM1	3.14698	0.00189288	0.00555662	3.14698
ZBTB39	ZBTB39	3.14698	0.00189288	0.00555662	3.14698
DNAJC3-AS1	DNAJC3-AS1	3.14762	0.0018889	0.00554709	3.14762
PHOX2A	PHOX2A	3.14783	0.00188763	0.00554407	3.14783
NBPF15	NBPF15	3.14792	0.00188705	0.00554311	3.14792
AC092171.3	AC092171.3	3.14822	0.0018852	0.00553912	3.14822
KIAA0586	KIAA0586	3.14874	0.001882	0.00553044	3.14874
DST	DST	3.14953	0.00187718	0.00551698	3.14953
LINC02245	LINC02245	3.15022	0.00187295	0.00550741	3.15022
LINC01801	LINC01801	3.15235	0.00185997	0.00547209	3.15235
ANKRD23	ANKRD23	3.15385	0.00185088	0.0054482	3.15385
ZNF506	ZNF506	3.15439	0.00184763	0.00544252	3.15439
MSH3	MSH3	3.15647	0.00183513	0.00540819	3.15647
ZSCAN16-AS1	ZSCAN16-AS1	3.15744	0.00182931	0.00539244	3.15744
HNRNPA0	HNRNPA0	3.15804	0.00182568	0.00538314	3.15804
AL109917.1	AL109917.1	3.15884	0.00182095	0.0053713	3.15884
RAD54L2	RAD54L2	3.15973	0.00181566	0.00535777	3.15973
ZNF471	ZNF471	3.16004	0.00181381	0.00535373	3.16004
CDKL4	CDKL4	3.16128	0.00180643	0.00533264	3.16128
AC006195.1	AC006195.1	3.16195	0.00180248	0.00532275	3.16195
AC074141.1	AC074141.1	3.16199	0.00180224	0.00532275	3.16199
SYNE3	SYNE3	3.16306	0.00179598	0.00530667	3.16306
GPBP1L1	GPBP1L1	3.16413	0.0017897	0.00529154	3.16413
HIST1H4D	HIST1H4D	3.16523	0.00178327	0.0052746	3.16523
VGLL4	VGLL4	3.16554	0.0017814	0.00526977	3.16554
LINC02525	LINC02525	3.16561	0.00178104	0.00526941	3.16561
AC015813.6	AC015813.6	3.16648	0.00177597	0.00525646	3.16648
RSPH10B	RSPH10B	3.16742	0.00177046	0.00524221	3.16742
SLC10A5	SLC10A5	3.16763	0.00176924	0.0052393	3.16763
SH2D3C	SH2D3C	3.16808	0.00176666	0.00523232	3.16808
TONSL	TONSL	3.16883	0.0017623	0.00522011	3.16883
RASA2	RASA2	3.16954	0.00175822	0.00521007	3.16954
SH2B2	SH2B2	3.17019	0.00175446	0.0051996	3.17019
BX664615.1	BX664615.1	3.17032	0.00175375	0.00519819	3.17032
FASTKD3	FASTKD3	3.17033	0.00175364	0.00519819	3.17033
GREB1L	GREB1L	3.17118	0.00174879	0.00518688	3.17118
AC009120.1	AC009120.1	3.17261	0.0017406	0.00516395	3.17261
DEPDC1B	DEPDC1B	3.1731	0.00173782	0.00515638	3.1731
ABCG8	ABCG8	3.17317	0.00173738	0.00515577	3.17317
AKIRIN2	AKIRIN2	3.17345	0.00173581	0.00515219	3.17345
FAM160B1	FAM160B1	3.17378	0.00173389	0.00514812	3.17378
STH	STH	3.17392	0.00173314	0.00514657	3.17392
AC012433.1	AC012433.1	3.17432	0.00173088	0.00514186	3.17432
CCND2P1	CCND2P1	3.17496	0.0017272	0.00513355	3.17496
AC016769.1	AC016769.1	3.17503	0.0017268	0.00513355	3.17503
MEG3	MEG3	3.17532	0.00172515	0.00513092	3.17532
ATRIP	ATRIP	3.17534	0.00172509	0.00513092	3.17534
TOM1L1	TOM1L1	3.17585	0.00172219	0.00512443	3.17585
MEX3C	MEX3C	3.17605	0.00172105	0.00512284	3.17605
NSD2	NSD2	3.1764	0.00171909	0.0051203	3.1764
ARHGEF3	ARHGEF3	3.17931	0.00170268	0.00507611	3.17931
MAMDC4	MAMDC4	3.17956	0.00170133	0.00507277	3.17956
SNORA54	SNORA54	3.18019	0.00169781	0.00506361	3.18019
URGCP	URGCP	3.18134	0.00169139	0.00504781	3.18134
AC080013.1	AC080013.1	3.18135	0.00169131	0.00504781	3.18135
SYT14	SYT14	3.18217	0.00168674	0.00503658	3.18217
SNORD14C	SNORD14C	3.18218	0.00168672	0.00503658	3.18218
PCDHGA7	PCDHGA7	3.18343	0.00167977	0.00501711	3.18343
FANCD2	FANCD2	3.18391	0.00167714	0.00501057	3.18391
ATP13A4	ATP13A4	3.18399	0.00167668	0.00500986	3.18399
ZNF100	ZNF100	3.18483	0.00167208	0.00499809	3.18483
ERVK-28	ERVK-28	3.18507	0.00167073	0.00499471	3.18507
AC007663.4	AC007663.4	3.18518	0.00167015	0.00499366	3.18518
SCMH1	SCMH1	3.18519	0.00167005	0.00499366	3.18519
ZNF48	ZNF48	3.18585	0.00166644	0.00498389	3.18585
AC016876.1	AC016876.1	3.18591	0.00166612	0.00498358	3.18591
AC020663.3	AC020663.3	3.18663	0.00166218	0.00497311	3.18663
LSM5	LSM5	3.1878	0.00165578	0.00495724	3.1878
LRCH2	LRCH2	3.18835	0.00165276	0.00495017	3.18835
CR391992.1	CR391992.1	3.18838	0.00165265	0.00495017	3.18838
KCND2	KCND2	3.18887	0.00164996	0.00494308	3.18887
SEMA5B	SEMA5B	3.19022	0.00164264	0.00492491	3.19022
KIZ	KIZ	3.19206	0.00163267	0.00489779	3.19206
C16orf96	C16orf96	3.19225	0.00163166	0.00489543	3.19225
RPL23AP74	RPL23AP74	3.19237	0.00163103	0.00489418	3.19237
AC096708.4	AC096708.4	3.19404	0.00162208	0.00486992	3.19404
MAB21L1	MAB21L1	3.19485	0.00161772	0.00485941	3.19485
ZNF670	ZNF670	3.19507	0.00161655	0.00485719	3.19507
SLC29A4	SLC29A4	3.19546	0.00161447	0.00485158	3.19546
MRS2	MRS2	3.1974	0.00160419	0.0048226	3.1974
RSF1	RSF1	3.19748	0.00160374	0.00482188	3.19748
AGAP4	AGAP4	3.19756	0.00160335	0.00482137	3.19756
MCEE	MCEE	3.19799	0.00160106	0.00481512	3.19799
OSGEPL1-AS1	OSGEPL1-AS1	3.19842	0.0015988	0.00480896	3.19842
SEPHS1	SEPHS1	3.20053	0.00158766	0.00477736	3.20053
DOC2A	DOC2A	3.20163	0.00158191	0.00476196	3.20163
WDR73	WDR73	3.20176	0.00158122	0.00476053	3.20176
NUMA1	NUMA1	3.20198	0.00158006	0.00475768	3.20198
HEMGN	HEMGN	3.20259	0.00157692	0.00475012	3.20259
CEP72	CEP72	3.2036	0.00157165	0.00473612	3.2036
APLNR	APLNR	3.20434	0.0015678	0.00472517	3.20434
FUS	FUS	3.2046	0.00156644	0.0047217	3.2046
KIF26A	KIF26A	3.20526	0.00156302	0.00471263	3.20526
AC095055.1	AC095055.1	3.20562	0.00156116	0.00470767	3.20562
AC099811.5	AC099811.5	3.20589	0.0015598	0.00470419	3.20589
AC145207.5	AC145207.5	3.20598	0.0015593	0.00470329	3.20598
SLC22A9	SLC22A9	3.2063	0.00155765	0.00469896	3.2063
BCL2L11	BCL2L11	3.20739	0.00155206	0.00468271	3.20739
ARHGEF39	ARHGEF39	3.20808	0.0015485	0.0046726	3.20808
MSI2	MSI2	3.20827	0.00154755	0.00467037	3.20827
AC079322.1	AC079322.1	3.20847	0.00154654	0.00466806	3.20847
AC019118.2	AC019118.2	3.21036	0.00153685	0.00464241	3.21036
NEK1	NEK1	3.21218	0.00152763	0.00461947	3.21218
AGPS	AGPS	3.21236	0.00152673	0.00461746	3.21236
STAG3L1	STAG3L1	3.21261	0.00152547	0.00461545	3.21261
AC005828.6	AC005828.6	3.21295	0.00152372	0.00461199	3.21295
C5orf34	C5orf34	3.21324	0.00152229	0.0046083	3.21324
AC233280.1	AC233280.1	3.21332	0.00152186	0.0046076	3.21332
AF131215.3	AF131215.3	3.21366	0.00152018	0.00460375	3.21366
CCT7P1	CCT7P1	3.21582	0.00150929	0.00457567	3.21582
LINC01138	LINC01138	3.21615	0.00150765	0.00457193	3.21615
AL031985.3	AL031985.3	3.21761	0.00150037	0.00455204	3.21761
CCNJ	CCNJ	3.21767	0.00150006	0.00455198	3.21767
PRRT2	PRRT2	3.21879	0.00149449	0.00453872	3.21879
GINS2	GINS2	3.21955	0.00149074	0.00452796	3.21955
SCN4A	SCN4A	3.2201	0.001488	0.00452085	3.2201
DCUN1D1	DCUN1D1	3.22057	0.00148569	0.00451504	3.22057
HCFC2	HCFC2	3.22065	0.00148532	0.00451453	3.22065
ZFP62	ZFP62	3.22095	0.00148385	0.00451188	3.22095
C8orf44-SGK3	C8orf44-SGK3	3.22125	0.00148234	0.00450973	3.22125
AC022079.2	AC022079.2	3.2214	0.00148163	0.00450817	3.2214
STRADB	STRADB	3.22221	0.00147761	0.00449716	3.22221
FAM223A	FAM223A	3.22308	0.00147338	0.00448487	3.22308
LRRC66	LRRC66	3.22315	0.00147304	0.00448444	3.22315
ASCL1	ASCL1	3.2232	0.00147278	0.00448425	3.2232
COA5	COA5	3.22357	0.00147096	0.00447992	3.22357
AL357140.3	AL357140.3	3.22415	0.00146811	0.00447186	3.22415
CHTOP	CHTOP	3.22488	0.00146459	0.00446292	3.22488
SFT2D3	SFT2D3	3.22589	0.00145966	0.00444909	3.22589
AC005034.3	AC005034.3	3.22591	0.00145955	0.00444909	3.22591
CEP55	CEP55	3.22672	0.00145566	0.00443871	3.22672
AC083806.3	AC083806.3	3.22692	0.00145469	0.00443696	3.22692
C21orf58	C21orf58	3.22762	0.0014513	0.0044272	3.22762
AC016355.1	AC016355.1	3.2278	0.00145041	0.0044257	3.2278
CDC7	CDC7	3.2287	0.00144611	0.00441435	3.2287
ARMC9	ARMC9	3.23085	0.00143576	0.00438573	3.23085
MED13	MED13	3.23133	0.0014335	0.00438002	3.23133
MGME1	MGME1	3.23139	0.00143319	0.00437965	3.23139
AMIGO2	AMIGO2	3.23146	0.00143288	0.00437929	3.23146
FAM66C	FAM66C	3.23147	0.00143284	0.00437929	3.23147
SEPT14P12	SEPT14P12	3.2316	0.00143219	0.00437839	3.2316
SMUG1-AS1	SMUG1-AS1	3.23171	0.00143167	0.00437739	3.23171
AL008718.2	AL008718.2	3.23225	0.00142909	0.00437128	3.23225
PHF21B	PHF21B	3.2326	0.00142744	0.00436798	3.2326
CTPS2	CTPS2	3.23276	0.0014267	0.00436631	3.23276
NECTIN1	NECTIN1	3.2337	0.00142222	0.00435439	3.2337
ZBED5	ZBED5	3.23476	0.0014172	0.00434078	3.23476
SUMO4	SUMO4	3.23582	0.00141219	0.00432777	3.23582
LINC00664	LINC00664	3.23787	0.00140259	0.0043007	3.23787
NDC1	NDC1	3.23884	0.00139808	0.00428801	3.23884
SLC25A26	SLC25A26	3.23913	0.00139669	0.00428435	3.23913
ZNF664	ZNF664	3.23917	0.0013965	0.00428435	3.23917
SLC36A4	SLC36A4	3.23917	0.0013965	0.00428435	3.23917
CDH22	CDH22	3.23956	0.00139469	0.00427997	3.23956
AC011043.1	AC011043.1	3.24031	0.00139121	0.00427044	3.24031
AC006963.1	AC006963.1	3.24045	0.00139059	0.00426911	3.24045
RN7SKP96	RN7SKP96	3.24062	0.00138977	0.00426776	3.24062
ASS1P2	ASS1P2	3.24359	0.00137607	0.00423027	3.24359
SNORA12	SNORA12	3.24414	0.00137356	0.00422316	3.24414
AC092375.2	AC092375.2	3.24527	0.00136837	0.00420833	3.24527
AC120498.9	AC120498.9	3.24557	0.001367	0.00420528	3.24557
ADAMTS10	ADAMTS10	3.24605	0.00136483	0.0042003	3.24605
KIAA0895L	KIAA0895L	3.24779	0.00135689	0.00417987	3.24779
PKNOX1	PKNOX1	3.24826	0.00135476	0.00417445	3.24826
MICALL1	MICALL1	3.24851	0.00135363	0.00417208	3.24851
ACADM	ACADM	3.24863	0.00135311	0.00417157	3.24863
RALGAPA1	RALGAPA1	3.2491	0.00135096	0.00416612	3.2491
AL139094.1	AL139094.1	3.25186	0.00133857	0.00413189	3.25186
AL445309.1	AL445309.1	3.25309	0.00133308	0.00411718	3.25309
PRKACB	PRKACB	3.25412	0.0013285	0.00410415	3.25412
ZNF324	ZNF324	3.2554	0.0013228	0.00408992	3.2554
DTX2P1-UPK3BP1-PMS2P11	DTX2P1-UPK3BP1-PMS2P11	3.25596	0.00132031	0.00408277	3.25596
SEPT14P19	SEPT14P19	3.25653	0.00131782	0.00407619	3.25653
TMEFF1	TMEFF1	3.25695	0.00131595	0.00407153	3.25695
BMI1	BMI1	3.25705	0.00131549	0.00407065	3.25705
AC007000.2	AC007000.2	3.25758	0.00131319	0.00406688	3.25758
FAT3	FAT3	3.25791	0.00131174	0.00406293	3.25791
AC025048.1	AC025048.1	3.25858	0.00130877	0.00405487	3.25858
FAM200A	FAM200A	3.25919	0.00130611	0.00404772	3.25919
CASTOR2	CASTOR2	3.25959	0.00130438	0.00404293	3.25959
AC092681.3	AC092681.3	3.26001	0.00130255	0.00403779	3.26001
ADGRG2	ADGRG2	3.26111	0.00129775	0.00402514	3.26111
TLK2P2	TLK2P2	3.26175	0.00129494	0.00401806	3.26175
CYP2D6	CYP2D6	3.2619	0.0012943	0.00401664	3.2619
AL359715.4	AL359715.4	3.2619	0.00129429	0.00401664	3.2619
AL391987.2	AL391987.2	3.2622	0.00129299	0.00401421	3.2622
C1orf229	C1orf229	3.26229	0.0012926	0.00401355	3.26229
GMPPA	GMPPA	3.26236	0.00129231	0.00401355	3.26236
STAG3L3	STAG3L3	3.26318	0.00128875	0.00400325	3.26318
AC083843.3	AC083843.3	3.2632	0.00128867	0.00400325	3.2632
AP002495.1	AP002495.1	3.26399	0.00128526	0.00399406	3.26399
NEIL1	NEIL1	3.2642	0.00128435	0.00399179	3.2642
CCDC50	CCDC50	3.26468	0.00128229	0.00398703	3.26468
KIAA1551	KIAA1551	3.26546	0.00127892	0.0039782	3.26546
PYROXD1	PYROXD1	3.26725	0.00127128	0.00395498	3.26725
USP30	USP30	3.26759	0.0012698	0.00395093	3.26759
FAM120B	FAM120B	3.26789	0.00126857	0.00394762	3.26789
DBF4	DBF4	3.26821	0.00126716	0.00394434	3.26821
SDK1	SDK1	3.26831	0.00126676	0.00394363	3.26831
AC133552.5	AC133552.5	3.2688	0.00126469	0.00393829	3.2688
QRICH2	QRICH2	3.26889	0.00126431	0.00393764	3.26889
COQ4	COQ4	3.26892	0.00126416	0.00393764	3.26892
TMEFF2	TMEFF2	3.26919	0.001263	0.00393464	3.26919
AC017099.1	AC017099.1	3.26944	0.00126195	0.00393192	3.26944
AL513523.1	AL513523.1	3.26965	0.00126108	0.00392974	3.26965
AC016582.3	AC016582.3	3.27003	0.00125945	0.00392521	3.27003
FCF1P2	FCF1P2	3.27037	0.00125802	0.00392183	3.27037
MPP3	MPP3	3.2705	0.00125746	0.00392115	3.2705
PTS	PTS	3.2706	0.00125706	0.00392045	3.2706
TFP1	TFP1	3.27065	0.00125682	0.00392027	3.27065
MYH3	MYH3	3.27101	0.00125531	0.00391661	3.27101
EPHA10	EPHA10	3.27189	0.00125159	0.0039061	3.27189
SLC5A2	SLC5A2	3.27234	0.00124972	0.00390081	3.27234
AC107294.3	AC107294.3	3.27393	0.00124305	0.00388319	3.27393
AC233699.1	AC233699.1	3.2744	0.0012411	0.00387765	3.2744
ZNF383	ZNF383	3.2755	0.00123649	0.00386484	3.2755
LINC01800	LINC01800	3.27552	0.00123642	0.00386484	3.27552
WDR11	WDR11	3.27656	0.00123211	0.00385276	3.27656
GRIK2	GRIK2	3.2767	0.00123154	0.0038515	3.2767
ZBED9	ZBED9	3.27774	0.00122723	0.00384014	3.27774
HIST1H4I	HIST1H4I	3.27782	0.0012269	0.00383964	3.27782
AC104986.1	AC104986.1	3.27873	0.00122313	0.0038284	3.27873
AC009690.1	AC009690.1	3.27975	0.00121895	0.00381584	3.27975
KCNH4	KCNH4	3.27979	0.00121878	0.00381583	3.27979
CHKB	CHKB	3.27993	0.00121821	0.00381456	3.27993
AC092828.1	AC092828.1	3.28013	0.00121741	0.00381292	3.28013
AC008040.1	AC008040.1	3.28045	0.00121606	0.00380997	3.28045
DERL1	DERL1	3.28194	0.00120999	0.00379303	3.28194
RORB	RORB	3.28198	0.00120983	0.00379303	3.28198
RNF219	RNF219	3.28225	0.00120873	0.00379014	3.28225
ST7-AS1	ST7-AS1	3.28227	0.00120863	0.00379014	3.28227
XKR7	XKR7	3.28286	0.00120624	0.00378442	3.28286
CENPH	CENPH	3.28378	0.00120251	0.00377432	3.28378
AL138752.1	AL138752.1	3.28392	0.00120193	0.00377302	3.28392
DDX52	DDX52	3.28406	0.00120136	0.00377175	3.28406
WDPCP	WDPCP	3.28414	0.00120107	0.00377136	3.28414
AS3MT	AS3MT	3.28496	0.00119774	0.003763	3.28496
AL353763.1	AL353763.1	3.28564	0.00119499	0.00375488	3.28564
ZNF680P1	ZNF680P1	3.28576	0.00119453	0.00375394	3.28576
AL499616.1	AL499616.1	3.28633	0.00119222	0.00374825	3.28633
PCDHGA9	PCDHGA9	3.28635	0.00119214	0.00374825	3.28635
STAG3L2	STAG3L2	3.28771	0.00118669	0.00373192	3.28771
CYP2G1P	CYP2G1P	3.28795	0.00118571	0.00372988	3.28795
TACC2	TACC2	3.28826	0.00118447	0.00372648	3.28826
NSMCE2	NSMCE2	3.28881	0.0011823	0.0037207	3.28881
AQR	AQR	3.28947	0.00117964	0.0037144	3.28947
AAAS	AAAS	3.28952	0.00117945	0.00371431	3.28952
AC005332.10	AC005332.10	3.28963	0.00117902	0.00371399	3.28963
DNAH12	DNAH12	3.28982	0.00117827	0.00371215	3.28982
XPO1	XPO1	3.29015	0.00117696	0.00370853	3.29015
AC027702.1	AC027702.1	3.29076	0.00117454	0.00370195	3.29076
AC008555.1	AC008555.1	3.29113	0.00117306	0.00369781	3.29113
AC146507.2	AC146507.2	3.29174	0.00117066	0.00369125	3.29174
PARP6	PARP6	3.29199	0.00116964	0.00368858	3.29199
SNORD99	SNORD99	3.29201	0.00116958	0.00368858	3.29201
AC116366.3	AC116366.3	3.29207	0.00116934	0.00368858	3.29207
NPRL2	NPRL2	3.29246	0.00116782	0.00368437	3.29246
RPL23AP20	RPL23AP20	3.29351	0.00116366	0.00367226	3.29351
SNORD21	SNORD21	3.29366	0.00116306	0.0036709	3.29366
SIRT4	SIRT4	3.29432	0.0011605	0.00366383	3.29432
CAMK1D	CAMK1D	3.29601	0.00115389	0.00364502	3.29601
PLK1	PLK1	3.29639	0.00115241	0.00364186	3.29639
AL138960.1	AL138960.1	3.29642	0.0011523	0.00364186	3.29642
ZNF16	ZNF16	3.29923	0.00114139	0.00360965	3.29923
TVP23CP2	TVP23CP2	3.29993	0.00113867	0.00360197	3.29993
MIB1	MIB1	3.30022	0.00113755	0.00359892	3.30022
AL136038.4	AL136038.4	3.30067	0.00113582	0.00359397	3.30067
EEF1A1P30	EEF1A1P30	3.30108	0.00113425	0.00358999	3.30108
TSC1	TSC1	3.30188	0.0011312	0.00358183	3.30188
LETM2	LETM2	3.3024	0.0011292	0.0035765	3.3024
AL390728.3	AL390728.3	3.30294	0.00112714	0.00357147	3.30294
SART3	SART3	3.30348	0.00112507	0.00356593	3.30348
AC027020.2	AC027020.2	3.30353	0.0011249	0.00356588	3.30353
FP325330.3	FP325330.3	3.30377	0.00112398	0.00356348	3.30377
HIST1H2AM	HIST1H2AM	3.30394	0.00112332	0.00356188	3.30394
AC068134.3	AC068134.3	3.3048	0.00112008	0.00355211	3.3048
SP1	SP1	3.30499	0.00111935	0.00355029	3.30499
AL359922.3	AL359922.3	3.30529	0.00111819	0.00354712	3.30529
CENPQ	CENPQ	3.30536	0.00111793	0.00354678	3.30536
AP001120.2	AP001120.2	3.30684	0.00111235	0.00353107	3.30684
TSPY26P	TSPY26P	3.30689	0.00111216	0.00353095	3.30689
CMTR1	CMTR1	3.30708	0.00111144	0.00352919	3.30708
TENM3	TENM3	3.30743	0.00111012	0.00352596	3.30743
LINC00621	LINC00621	3.30798	0.00110807	0.00352045	3.30798
ABRAXAS1	ABRAXAS1	3.30973	0.00110149	0.00350053	3.30973
TMEM198B	TMEM198B	3.31123	0.00109591	0.00348329	3.31123
HIST1H3J	HIST1H3J	3.3116	0.00109456	0.00347947	3.3116
HIST1H2AI	HIST1H2AI	3.31174	0.00109401	0.00347823	3.31174
MORC2-AS1	MORC2-AS1	3.31342	0.00108781	0.00346045	3.31342
ZSCAN20	ZSCAN20	3.31367	0.00108688	0.00345799	3.31367
DBF4B	DBF4B	3.31451	0.00108379	0.00344912	3.31451
TRIM60P17	TRIM60P17	3.31626	0.00107738	0.00343019	3.31626
AL034549.1	AL034549.1	3.31712	0.00107424	0.00342211	3.31712
AC254562.2	AC254562.2	3.31789	0.00107142	0.00341458	3.31789
FAM57B	FAM57B	3.31794	0.00107122	0.00341458	3.31794
PCBP2-OT1	PCBP2-OT1	3.31808	0.00107074	0.00341433	3.31808
ZNF131	ZNF131	3.31843	0.00106944	0.00341115	3.31843
ARTN	ARTN	3.31844	0.0010694	0.00341115	3.31844
LINC00996	LINC00996	3.31855	0.00106901	0.00341073	3.31855
AC012467.2	AC012467.2	3.3188	0.0010681	0.00340831	3.3188
AC246817.2	AC246817.2	3.31929	0.00106632	0.0034036	3.31929
AC005962.2	AC005962.2	3.31947	0.00106569	0.00340207	3.31947
AC004947.2	AC004947.2	3.31951	0.00106552	0.00340201	3.31951
AC093752.1	AC093752.1	3.31958	0.0010653	0.00340179	3.31958
PAXBP1	PAXBP1	3.3203	0.00106267	0.00339398	3.3203
E2F8	E2F8	3.32138	0.00105878	0.0033824	3.32138
LINC02352	LINC02352	3.32198	0.00105661	0.00337692	3.32198
ASNSD1	ASNSD1	3.32254	0.0010546	0.00337145	3.32254
RAD17	RAD17	3.32268	0.0010541	0.00337032	3.32268
MKRN7P	MKRN7P	3.32509	0.00104551	0.00334473	3.32509
ADAM32	ADAM32	3.32557	0.00104381	0.00334025	3.32557
ZNF578	ZNF578	3.32575	0.00104314	0.00333858	3.32575
NOP58	NOP58	3.32664	0.00103999	0.00332993	3.32664
MRPS31	MRPS31	3.32693	0.00103899	0.00332718	3.32693
BIVM	BIVM	3.32697	0.00103885	0.00332718	3.32697
ERMARD	ERMARD	3.32742	0.00103725	0.00332301	3.32742
MED21	MED21	3.32841	0.00103376	0.00331326	3.32841
NBPF25P	NBPF25P	3.32849	0.00103348	0.00331284	3.32849
AC073343.2	AC073343.2	3.3289	0.00103202	0.00330909	3.3289
BTBD3	BTBD3	3.32934	0.00103049	0.00330467	3.32934
AL590132.1	AL590132.1	3.32937	0.00103039	0.00330467	3.32937
FANCA	FANCA	3.32946	0.00103005	0.00330418	3.32946
HEXDC	HEXDC	3.33079	0.0010254	0.00329112	3.33079
SMC2	SMC2	3.33108	0.00102438	0.00328881	3.33108
AC124319.2	AC124319.2	3.33114	0.00102419	0.00328864	3.33114
ZNF354A	ZNF354A	3.3313	0.00102361	0.00328727	3.3313
C4orf33	C4orf33	3.33166	0.00102236	0.00328416	3.33166
TPTE2P5	TPTE2P5	3.33178	0.00102195	0.00328331	3.33178
MTND4P10	MTND4P10	3.33212	0.00102077	0.00327998	3.33212
HIST1H2AJ	HIST1H2AJ	3.33274	0.00101861	0.003274	3.33274
TAS2R7	TAS2R7	3.33332	0.00101659	0.00326844	3.33332
PIP5KL1	PIP5KL1	3.33399	0.0010143	0.00326291	3.33399
ABCA11P	ABCA11P	3.33446	0.00101265	0.00325902	3.33446
AC006077.2	AC006077.2	3.33474	0.00101167	0.00325685	3.33474
NOXRED1	NOXRED1	3.33594	0.00100755	0.00324629	3.33594
AC241952.1	AC241952.1	3.33614	0.00100685	0.00324498	3.33614
HYPK	HYPK	3.33725	0.00100306	0.00323366	3.33725
AC005324.3	AC005324.3	3.33736	0.00100267	0.00323289	3.33736
PTPN21	PTPN21	3.33852	0.000998736	0.00322111	3.33852
HSFX1	HSFX1	3.33957	0.000995152	0.00321047	3.33957
TRIM74	TRIM74	3.33973	0.00099461	0.00320918	3.33973
SUGT1P2	SUGT1P2	3.34051	0.000991965	0.00320156	3.34051
ZNF439	ZNF439	3.3407	0.000991302	0.00319988	3.3407
LINC02202	LINC02202	3.34101	0.000990265	0.00319699	3.34101
TMCO3	TMCO3	3.34241	0.000985548	0.00318358	3.34241
SENP1	SENP1	3.34249	0.000985291	0.00318321	3.34249
AP000265.1	AP000265.1	3.34329	0.000982595	0.00317586	3.34329
AC002310.2	AC002310.2	3.34365	0.000981373	0.00317259	3.34365
ZNF876P	ZNF876P	3.34397	0.000980313	0.00316984	3.34397
RFPL4B	RFPL4B	3.34401	0.000980174	0.00316984	3.34401
RPL21P65	RPL21P65	3.34638	0.000972268	0.00314743	3.34638
AL359881.1	AL359881.1	3.34718	0.000969619	0.00313931	3.34718
ATXN7L1	ATXN7L1	3.34734	0.000969069	0.00313798	3.34734
STAMBPL1	STAMBPL1	3.34745	0.000968709	0.00313726	3.34745
ZNF566	ZNF566	3.34806	0.000966673	0.00313112	3.34806
FAM83D	FAM83D	3.34852	0.000965173	0.00312671	3.34852
PCDHGA5	PCDHGA5	3.34888	0.000963991	0.00312377	3.34888
LINC01002	LINC01002	3.34922	0.000962846	0.00312051	3.34922
HAND1	HAND1	3.34962	0.000961541	0.00311673	3.34962
DPP4	DPP4	3.34976	0.00096108	0.00311574	3.34976
STAG3L5P	STAG3L5P	3.3498	0.000960947	0.00311574	3.3498
AC124312.5	AC124312.5	3.35033	0.000959204	0.00311094	3.35033
RPL5P15	RPL5P15	3.35079	0.00095769	0.00310737	3.35079
AGER	AGER	3.35142	0.00095563	0.00310157	3.35142
QRFPR	QRFPR	3.35157	0.000955151	0.00310091	3.35157
AC090510.2	AC090510.2	3.35225	0.000952908	0.00309408	3.35225
PDE6G	PDE6G	3.35266	0.000951584	0.00309111	3.35266
DCX	DCX	3.3527	0.000951466	0.00309111	3.3527
TUBGCP6	TUBGCP6	3.35494	0.000944173	0.00306924	3.35494
ZNF480	ZNF480	3.35535	0.000942866	0.00306588	3.35535
GLIDR	GLIDR	3.35816	0.000933813	0.00304038	3.35816
TARBP1	TARBP1	3.35819	0.000933712	0.00304038	3.35819
CUL5	CUL5	3.35891	0.000931406	0.00303342	3.35891
AL356740.2	AL356740.2	3.35919	0.000930514	0.00303095	3.35919
SNHG10	SNHG10	3.35923	0.00093041	0.00303095	3.35923
AL031009.1	AL031009.1	3.36041	0.000926637	0.00302006	3.36041
NATD1	NATD1	3.36111	0.000924411	0.00301368	3.36111
AC087276.1	AC087276.1	3.36146	0.000923305	0.00301051	3.36146
AL590235.1	AL590235.1	3.36154	0.000923068	0.00301017	3.36154
HMG20A	HMG20A	3.36162	0.000922795	0.00300971	3.36162
STEAP3-AS1	STEAP3-AS1	3.36223	0.00092087	0.00300387	3.36223
SS18L1	SS18L1	3.36263	0.000919609	0.00300019	3.36263
PPP1R3B	PPP1R3B	3.36445	0.000913879	0.00298408	3.36445
TGIF2P1	TGIF2P1	3.36483	0.000912691	0.00298063	3.36483
TMEM249	TMEM249	3.36484	0.000912669	0.00298063	3.36484
PGAP3	PGAP3	3.36538	0.000910962	0.00297584	3.36538
UBE2C	UBE2C	3.36538	0.00091096	0.00297584	3.36538
ANKRD10-IT1	ANKRD10-IT1	3.36677	0.000906633	0.00296342	3.36677
AC245452.1	AC245452.1	3.36947	0.00089825	0.00293814	3.36947
AC004217.1	AC004217.1	3.36983	0.00089714	0.00293536	3.36983
TMEM98	TMEM98	3.37036	0.000895512	0.00293046	3.37036
PMEL	PMEL	3.37046	0.000895183	0.00292981	3.37046
IFT27	IFT27	3.37098	0.000893597	0.00292547	3.37098
AL138963.1	AL138963.1	3.37153	0.000891914	0.00292127	3.37153
AC008764.8	AC008764.8	3.37168	0.000891454	0.00292099	3.37168
AC007128.1	AC007128.1	3.37209	0.000890182	0.00291767	3.37209
NPY2R	NPY2R	3.37294	0.000887587	0.00291043	3.37294
AC011330.2	AC011330.2	3.37423	0.000883673	0.00289886	3.37423
BRSK2	BRSK2	3.37456	0.000882661	0.00289631	3.37456
GPAM	GPAM	3.37663	0.000876388	0.00287747	3.37663
RNF2	RNF2	3.37717	0.000874773	0.002873	3.37717
GAS8	GAS8	3.37795	0.000872419	0.00286652	3.37795
GDAP1L1	GDAP1L1	3.37823	0.000871571	0.00286457	3.37823
PPIAP30	PPIAP30	3.37918	0.000868739	0.00285595	3.37918
IL17RD	IL17RD	3.37948	0.000867818	0.00285389	3.37948
SFMBT1	SFMBT1	3.38036	0.000865204	0.00284613	3.38036
GPR52	GPR52	3.38214	0.000859911	0.00282995	3.38214
GPCPD1	GPCPD1	3.38378	0.000855051	0.00281478	3.38378
DZIP1L	DZIP1L	3.38436	0.000853353	0.00281001	3.38436
ZFP3	ZFP3	3.38445	0.000853072	0.00280949	3.38445
ORC5	ORC5	3.38526	0.000850717	0.00280283	3.38526
TERF1	TERF1	3.38544	0.000850174	0.00280199	3.38544
AACSP1	AACSP1	3.38566	0.000849536	0.0028003	3.38566
SOCS7	SOCS7	3.38653	0.000846972	0.00279266	3.38653
YTHDC1	YTHDC1	3.38675	0.000846344	0.0027914	3.38675
EPG5	EPG5	3.38709	0.000845353	0.00278914	3.38709
SERF1B	SERF1B	3.38722	0.000844977	0.00278852	3.38722
GTPBP2	GTPBP2	3.38829	0.000841842	0.0027798	3.38829
ATG10	ATG10	3.3887	0.000840673	0.00277635	3.3887
TMPO	TMPO	3.3895	0.000838343	0.00276987	3.3895
MAU2	MAU2	3.38956	0.00083818	0.00276974	3.38956
COMMD2	COMMD2	3.38961	0.000838012	0.00276959	3.38961
FLJ37453	FLJ37453	3.38975	0.000837613	0.00276867	3.38975
TMPO-AS1	TMPO-AS1	3.39044	0.000835637	0.00276457	3.39044
BRAF	BRAF	3.39071	0.000834849	0.00276237	3.39071
AC004477.1	AC004477.1	3.39077	0.000834682	0.00276222	3.39077
AL132780.5	AL132780.5	3.39152	0.000832523	0.00275547	3.39152
AL353194.1	AL353194.1	3.39201	0.000831115	0.00275122	3.39201
SOGA1	SOGA1	3.39226	0.000830374	0.00275038	3.39226
AC012442.1	AC012442.1	3.39303	0.000828168	0.00274468	3.39303
FBRSL1	FBRSL1	3.39419	0.000824874	0.00273457	3.39419
AL022328.2	AL022328.2	3.39455	0.000823832	0.00273151	3.39455
TDRD3	TDRD3	3.39491	0.000822809	0.00272852	3.39491
AC016705.2	AC016705.2	3.39791	0.000814314	0.00270273	3.39791
SSSCA1-AS1	SSSCA1-AS1	3.39854	0.00081254	0.00269724	3.39854
C17orf75	C17orf75	3.40041	0.000807313	0.00268186	3.40041
TMEM14B	TMEM14B	3.40103	0.000805576	0.00267648	3.40103
HIST1H2BM	HIST1H2BM	3.40182	0.000803358	0.00266951	3.40182
CDK5RAP3	CDK5RAP3	3.40227	0.000802129	0.0026666	3.40227
AC026770.1	AC026770.1	3.40228	0.00080209	0.0026666	3.40228
TMEM191C	TMEM191C	3.40253	0.000801407	0.00266499	3.40253
AC018690.1	AC018690.1	3.40297	0.00080019	0.00266133	3.40297
KATNA1	KATNA1	3.40316	0.000799636	0.00265988	3.40316
MMP24	MMP24	3.40361	0.000798399	0.00265616	3.40361
NOP56	NOP56	3.4052	0.000794018	0.00264236	3.4052
AC079140.4	AC079140.4	3.40561	0.000792899	0.00263941	3.40561
MMP16	MMP16	3.406	0.000791826	0.00263701	3.406
AC007216.4	AC007216.4	3.40721	0.000788494	0.00262668	3.40721
AC017104.1	AC017104.1	3.40789	0.000786636	0.00262127	3.40789
YARS2	YARS2	3.40793	0.00078655	0.00262127	3.40793
SMN1	SMN1	3.40795	0.00078648	0.00262127	3.40795
BTG1P1	BTG1P1	3.40812	0.00078603	0.00262118	3.40812
ANO6	ANO6	3.40821	0.000785778	0.00262073	3.40821
NPHP3	NPHP3	3.40846	0.000785097	0.00261923	3.40846
PIWIL2	PIWIL2	3.40851	0.000784965	0.00261923	3.40851
AL512625.1	AL512625.1	3.40872	0.000784396	0.00261816	3.40872
SNORA53	SNORA53	3.41056	0.000779391	0.00260327	3.41056
FIGNL2	FIGNL2	3.41072	0.000778966	0.00260224	3.41072
DROSHA	DROSHA	3.41075	0.00077888	0.00260224	3.41075
WDR59	WDR59	3.41164	0.000776479	0.00259508	3.41164
ZNF528	ZNF528	3.41238	0.000774478	0.00258916	3.41238
AC027682.1	AC027682.1	3.41247	0.000774244	0.00258876	3.41247
AC011468.5	AC011468.5	3.41272	0.000773563	0.00258687	3.41272
CEP295	CEP295	3.41354	0.000771376	0.00258108	3.41354
RRM2	RRM2	3.41432	0.000769275	0.0025752	3.41432
PCDHA14	PCDHA14	3.41452	0.000768764	0.00257425	3.41452
PMS2P4	PMS2P4	3.41514	0.000767103	0.00256945	3.41514
ZNF282	ZNF282	3.41541	0.000766389	0.00256782	3.41541
ANKLE1	ANKLE1	3.41568	0.000765665	0.00256577	3.41568
AC051619.7	AC051619.7	3.41579	0.000765377	0.00256519	3.41579
NLRP9P1	NLRP9P1	3.41607	0.00076463	0.00256307	3.41607
HNRNPCP7	HNRNPCP7	3.41657	0.000763304	0.00255938	3.41657
AC093525.4	AC093525.4	3.41721	0.000761588	0.00255401	3.41721
FAAP100	FAAP100	3.41814	0.000759152	0.00254735	3.41814
PTH1R	PTH1R	3.41817	0.000759071	0.00254735	3.41817
AL117329.1	AL117329.1	3.41821	0.000758953	0.00254735	3.41821
MROH8	MROH8	3.42092	0.000751847	0.00252509	3.42092
AC005912.2	AC005912.2	3.42146	0.000750419	0.00252104	3.42146
LINC01560	LINC01560	3.42251	0.000747681	0.00251259	3.42251
RBAK	RBAK	3.42369	0.000744624	0.00250418	3.42369
ARNT	ARNT	3.42378	0.000744405	0.00250418	3.42378
AC004263.2	AC004263.2	3.42512	0.000740938	0.00249438	3.42512
CCHCR1	CCHCR1	3.42581	0.000739148	0.0024891	3.42581
ZNF788	ZNF788	3.42636	0.000737736	0.00248583	3.42636
C9orf85	C9orf85	3.42702	0.000736035	0.00248047	3.42702
PDCL3P6	PDCL3P6	3.42775	0.000734182	0.00247533	3.42775
FCHO2	FCHO2	3.42807	0.000733364	0.00247368	3.42807
AC010719.1	AC010719.1	3.43043	0.000727351	0.0024556	3.43043
AC005609.5	AC005609.5	3.4308	0.000726415	0.00245281	3.4308
COL6A4P2	COL6A4P2	3.43157	0.000724462	0.00244694	3.43157
PHYHIPL	PHYHIPL	3.43212	0.000723064	0.00244332	3.43212
PMS2P7	PMS2P7	3.43216	0.000722964	0.00244332	3.43216
AC024361.1	AC024361.1	3.43235	0.0007225	0.00244214	3.43235
LINC01949	LINC01949	3.43303	0.000720795	0.00243784	3.43303
ACTBP7	ACTBP7	3.4332	0.000720352	0.00243707	3.4332
MLH3	MLH3	3.43346	0.0007197	0.00243523	3.43346
ZNF688	ZNF688	3.43378	0.000718907	0.00243291	3.43378
KIF22	KIF22	3.43381	0.000718825	0.00243291	3.43381
HDAC1P2	HDAC1P2	3.43437	0.000717436	0.00242902	3.43437
AC090617.3	AC090617.3	3.43438	0.000717411	0.00242902	3.43438
MIR17HG	MIR17HG	3.43452	0.000717059	0.00242849	3.43452
AC107464.3	AC107464.3	3.43468	0.000716658	0.00242784	3.43468
AP001033.2	AP001033.2	3.4351	0.000715589	0.00242495	3.4351
POLR2J3	POLR2J3	3.43513	0.000715531	0.00242495	3.43513
AC009948.5	AC009948.5	3.43552	0.000714554	0.00242217	3.43552
CXADR	CXADR	3.43567	0.000714179	0.00242126	3.43567
AP000866.6	AP000866.6	3.43633	0.000712523	0.00241673	3.43633
AC007666.1	AC007666.1	3.43642	0.000712308	0.00241637	3.43642
CRLS1	CRLS1	3.43652	0.000712068	0.00241592	3.43652
HIST1H3F	HIST1H3F	3.43694	0.00071102	0.00241309	3.43694
ZSCAN12P1	ZSCAN12P1	3.43747	0.000709694	0.00240967	3.43747
ZNF883	ZNF883	3.43796	0.000708502	0.00240599	3.43796
AC083799.1	AC083799.1	3.44007	0.000703277	0.00238968	3.44007
CPNE8	CPNE8	3.44054	0.000702141	0.0023869	3.44054
AC087457.1	AC087457.1	3.44063	0.00070192	0.00238651	3.44063
BMPR1A	BMPR1A	3.4409	0.000701241	0.00238456	3.4409
MXD4	MXD4	3.44113	0.000700688	0.00238304	3.44113
KDM6B	KDM6B	3.4419	0.000698794	0.00237803	3.4419
AC010306.1	AC010306.1	3.44192	0.000698753	0.00237803	3.44192
PLAC1	PLAC1	3.44229	0.000697845	0.00237587	3.44229
SRSF1	SRSF1	3.44235	0.000697706	0.00237575	3.44235
RBP3	RBP3	3.44276	0.000696707	0.00237307	3.44276
LRRC4	LRRC4	3.44356	0.000694753	0.00236677	3.44356
ADAMTS2	ADAMTS2	3.44378	0.000694233	0.00236536	3.44378
FIP1L1	FIP1L1	3.44429	0.000692997	0.00236186	3.44429
AC002310.1	AC002310.1	3.445	0.000691268	0.00235632	3.445
DGCR11	DGCR11	3.44507	0.000691114	0.00235615	3.44507
CBLL1	CBLL1	3.44734	0.000685633	0.00233994	3.44734
RPRD2	RPRD2	3.44924	0.000681103	0.00232619	3.44924
STMN1P1	STMN1P1	3.44932	0.000680909	0.00232592	3.44932
RIOK2	RIOK2	3.44974	0.000679912	0.00232473	3.44974
ZNF738	ZNF738	3.44991	0.000679508	0.0023243	3.44991
UCKL1	UCKL1	3.45051	0.00067808	0.00232047	3.45051
CDK12	CDK12	3.45105	0.000676781	0.00231638	3.45105
AC092123.2	AC092123.2	3.45107	0.000676742	0.00231638	3.45107
AC080013.3	AC080013.3	3.45132	0.000676155	0.00231564	3.45132
AC138150.1	AC138150.1	3.45226	0.000673919	0.00230868	3.45226
ARHGAP11B	ARHGAP11B	3.45248	0.00067341	0.00230799	3.45248
LINC00506	LINC00506	3.45273	0.000672823	0.00230667	3.45273
HNRNPCP1	HNRNPCP1	3.45329	0.000671492	0.00230302	3.45329
ZNF398	ZNF398	3.4549	0.000667721	0.00229162	3.4549
WFIKKN1	WFIKKN1	3.45522	0.000666978	0.00228942	3.45522
AC022400.5	AC022400.5	3.45646	0.000664093	0.00228125	3.45646
UTP6	UTP6	3.4565	0.000663997	0.00228125	3.4565
OTUD6B-AS1	OTUD6B-AS1	3.45689	0.000663078	0.00227846	3.45689
ASB7	ASB7	3.45711	0.000662574	0.00227776	3.45711
NCKAP1	NCKAP1	3.45763	0.000661357	0.00227427	3.45763
AC240274.1	AC240274.1	3.45764	0.000661334	0.00227427	3.45764
NME7	NME7	3.45799	0.000660528	0.00227217	3.45799
AL391095.3	AL391095.3	3.4593	0.00065751	0.0022638	3.4593
ATXN2-AS	ATXN2-AS	3.45994	0.000656025	0.00225903	3.45994
HGFAC	HGFAC	3.46003	0.000655808	0.00225863	3.46003
AC138035.1	AC138035.1	3.46011	0.00065564	0.00225839	3.46011
TTC28	TTC28	3.46035	0.000655084	0.00225717	3.46035
AL662844.4	AL662844.4	3.46068	0.000654316	0.00225486	3.46068
AC021766.1	AC021766.1	3.46076	0.000654135	0.00225459	3.46076
R3HDM2	R3HDM2	3.46255	0.000650048	0.00224144	3.46255
AC009120.6	AC009120.6	3.46299	0.000649034	0.00223837	3.46299
AC073592.7	AC073592.7	3.46301	0.000648988	0.00223837	3.46301
ZNF98	ZNF98	3.46446	0.000645688	0.00222819	3.46446
AL035587.1	AL035587.1	3.46496	0.000644554	0.00222462	3.46496
WASH5P	WASH5P	3.46565	0.000642997	0.00222026	3.46565
CCDC93	CCDC93	3.46604	0.000642133	0.00221829	3.46604
CCDC18	CCDC18	3.46699	0.000639981	0.00221154	3.46699
ZNF833P	ZNF833P	3.4678	0.000638159	0.00220693	3.4678
CNOT4	CNOT4	3.46784	0.00063808	0.00220693	3.46784
AC023794.4	AC023794.4	3.46786	0.000638034	0.00220693	3.46786
POLH	POLH	3.46805	0.000637607	0.00220604	3.46805
CENPW	CENPW	3.46867	0.000636212	0.00220188	3.46867
SCAF11	SCAF11	3.46956	0.000634231	0.00219604	3.46956
CHD3	CHD3	3.46961	0.000634112	0.00219596	3.46961
AC099811.1	AC099811.1	3.46963	0.000634073	0.00219596	3.46963
SPAG9	SPAG9	3.46969	0.000633931	0.00219596	3.46969
AC067852.6	AC067852.6	3.47024	0.000632715	0.0021928	3.47024
AC132008.2	AC132008.2	3.47119	0.000630608	0.00218718	3.47119
RNF44	RNF44	3.47231	0.000628129	0.00217925	3.47231
AL139274.2	AL139274.2	3.47235	0.00062803	0.00217924	3.47235
MAP3K12	MAP3K12	3.47236	0.00062801	0.00217924	3.47236
PLEKHM3	PLEKHM3	3.47443	0.000623464	0.00216473	3.47443
SPATS2	SPATS2	3.4752	0.000621766	0.00215983	3.4752
STRIP1	STRIP1	3.47525	0.000621661	0.0021598	3.47525
EXO1	EXO1	3.47539	0.000621343	0.00215936	3.47539
SVBP	SVBP	3.47602	0.000619969	0.00215491	3.47602
NDC80	NDC80	3.47663	0.000618633	0.00215093	3.47663
C12orf4	C12orf4	3.47716	0.000617495	0.00214763	3.47716
ZNF354B	ZNF354B	3.47735	0.000617068	0.00214648	3.47735
ATP1B1P1	ATP1B1P1	3.47773	0.000616242	0.00214427	3.47773
AC124312.1	AC124312.1	3.47794	0.00061579	0.00214302	3.47794
TADA2A	TADA2A	3.47906	0.000613379	0.00213562	3.47906
AC090510.3	AC090510.3	3.48011	0.000611111	0.00212871	3.48011
FSCN3	FSCN3	3.48073	0.000609768	0.00212439	3.48073
ZFAND3	ZFAND3	3.48289	0.000605151	0.00210957	3.48289
L3MBTL1	L3MBTL1	3.48431	0.000602117	0.00209997	3.48431
TMEM170B	TMEM170B	3.48853	0.000593224	0.00207183	3.48853
SMG1P2	SMG1P2	3.48932	0.00059156	0.00206666	3.48932
RNF182	RNF182	3.48938	0.000591433	0.00206666	3.48938
SMARCC1	SMARCC1	3.48978	0.000590609	0.00206462	3.48978
BCL11B	BCL11B	3.48979	0.000590584	0.00206462	3.48979
ASGR1	ASGR1	3.49023	0.000589668	0.00206228	3.49023
RALGAPA2	RALGAPA2	3.49031	0.000589503	0.00206203	3.49031
DEFA1	DEFA1	3.49058	0.000588939	0.00206091	3.49058
AC103736.1	AC103736.1	3.49209	0.000585802	0.00205194	3.49209
ZMYM4	ZMYM4	3.49336	0.000583192	0.00204362	3.49336
NBPF20	NBPF20	3.49338	0.00058315	0.00204362	3.49338
ALG11	ALG11	3.49476	0.000580312	0.00203506	3.49476
AC099689.1	AC099689.1	3.49579	0.000578183	0.00202908	3.49579
LINC01632	LINC01632	3.49585	0.000578078	0.00202908	3.49585
CENPF	CENPF	3.49629	0.000577163	0.0020264	3.49629
CLEC18A	CLEC18A	3.49648	0.000576793	0.00202541	3.49648
ATG12	ATG12	3.49663	0.00057647	0.00202459	3.49663
RBM15	RBM15	3.49672	0.0005763	0.00202459	3.49672
BTBD10P2	BTBD10P2	3.49792	0.000573856	0.00201698	3.49792
RBM6	RBM6	3.49807	0.000573547	0.00201621	3.49807
LINC01772	LINC01772	3.49813	0.000573429	0.00201611	3.49813
NPFF	NPFF	3.49823	0.000573226	0.00201571	3.49823
AC080038.2	AC080038.2	3.49834	0.000572995	0.00201521	3.49834
AL359881.2	AL359881.2	3.4993	0.000571054	0.00200901	3.4993
ZNF706	ZNF706	3.49952	0.000570605	0.00200774	3.49952
ZNF461	ZNF461	3.50139	0.000566851	0.00199578	3.50139
ARID1A	ARID1A	3.50179	0.00056604	0.00199323	3.50179
HMGB1P24	HMGB1P24	3.50281	0.000564007	0.00198762	3.50281
TAS2R43	TAS2R43	3.50309	0.000563441	0.00198624	3.50309
NSUN5P1	NSUN5P1	3.50365	0.000562336	0.00198328	3.50365
TCHP	TCHP	3.5055	0.000558644	0.00197211	3.5055
AL604028.2	AL604028.2	3.50623	0.000557213	0.00196817	3.50623
TCTN1	TCTN1	3.50739	0.000554927	0.00196205	3.50739
DNM1P51	DNM1P51	3.5078	0.000554119	0.0019595	3.5078
KIAA0141	KIAA0141	3.50891	0.000551941	0.00195333	3.50891
AC079753.1	AC079753.1	3.50928	0.000551216	0.00195137	3.50928
MITD1	MITD1	3.50945	0.000550884	0.0019505	3.50945
ZBTB5	ZBTB5	3.50986	0.000550089	0.00194818	3.50986
ZW10	ZW10	3.51018	0.000549459	0.00194668	3.51018
LINC00667	LINC00667	3.51088	0.000548086	0.00194243	3.51088
PIAS1	PIAS1	3.51127	0.000547335	0.00194007	3.51127
NCAPH	NCAPH	3.51129	0.000547298	0.00194007	3.51129
GPBP1	GPBP1	3.51136	0.000547158	0.00194005	3.51136
AC008026.3	AC008026.3	3.51177	0.000546364	0.00193784	3.51177
AC003080.1	AC003080.1	3.512	0.000545918	0.00193717	3.512
CNTRL	CNTRL	3.51261	0.000544742	0.00193361	3.51261
TAS2R9	TAS2R9	3.51319	0.000543621	0.00193024	3.51319
BRAFP1	BRAFP1	3.51365	0.000542739	0.00192771	3.51365
AC098864.1	AC098864.1	3.51457	0.000540956	0.00192198	3.51457
PDSS2	PDSS2	3.51468	0.000540751	0.00192156	3.51468
RPS3AP38	RPS3AP38	3.51531	0.000539542	0.00191786	3.51531
AC091057.3	AC091057.3	3.51533	0.000539511	0.00191786	3.51533
OTUD7A	OTUD7A	3.51561	0.000538973	0.00191656	3.51561
TCF19	TCF19	3.51585	0.000538504	0.00191568	3.51585
AC021016.2	AC021016.2	3.51644	0.000537377	0.00191257	3.51644
WBP1	WBP1	3.51679	0.000536713	0.00191081	3.51679
LINC01011	LINC01011	3.51713	0.000536071	0.00190883	3.51713
AC009948.3	AC009948.3	3.51736	0.000535624	0.00190754	3.51736
ITGA11	ITGA11	3.51943	0.000531691	0.00189473	3.51943
HIVEP3	HIVEP3	3.52025	0.000530144	0.00189041	3.52025
MYLK2	MYLK2	3.52047	0.000529736	0.00188925	3.52047
HASPIN	HASPIN	3.52049	0.000529702	0.00188925	3.52049
SKP2	SKP2	3.52098	0.00052878	0.00188644	3.52098
LEMD3	LEMD3	3.52129	0.000528201	0.00188467	3.52129
LIN28B	LIN28B	3.52179	0.000527257	0.00188219	3.52179
CCDC163	CCDC163	3.52183	0.000527188	0.00188219	3.52183
H2AFV	H2AFV	3.52244	0.000526036	0.00187872	3.52244
AL160313.1	AL160313.1	3.5231	0.000524805	0.00187463	3.5231
MRPS5	MRPS5	3.52347	0.000524117	0.00187246	3.52347
SCRN3	SCRN3	3.52386	0.000523393	0.00187076	3.52386
CR769775.1	CR769775.1	3.52446	0.000522266	0.00186821	3.52446
UBE2Q2P2	UBE2Q2P2	3.52532	0.000520671	0.0018631	3.52532
RAD51	RAD51	3.52724	0.00051712	0.00185215	3.52724
AL031686.1	AL031686.1	3.52855	0.000514717	0.00184422	3.52855
TCAIM	TCAIM	3.5288	0.000514262	0.00184308	3.5288
JRK	JRK	3.52989	0.000512276	0.00183626	3.52989
SPC24	SPC24	3.53069	0.000510811	0.0018313	3.53069
POU4F2	POU4F2	3.53185	0.000508712	0.00182464	3.53185
SMARCE1P1	SMARCE1P1	3.5322	0.00050807	0.00182263	3.5322
DCAF16	DCAF16	3.53221	0.000508044	0.00182263	3.53221
SNRNP200	SNRNP200	3.53299	0.000506635	0.00181835	3.53299
ACTG1P4	ACTG1P4	3.53383	0.00050513	0.00181381	3.53383
ZNF20	ZNF20	3.53449	0.000503935	0.00181067	3.53449
DANT2	DANT2	3.5351	0.000502837	0.0018073	3.5351
RPARP-AS1	RPARP-AS1	3.53516	0.000502726	0.00180719	3.53516
OSGEP	OSGEP	3.53532	0.00050245	0.00180648	3.53532
PXK	PXK	3.53576	0.000501665	0.00180424	3.53576
AC090568.2	AC090568.2	3.5368	0.000499799	0.00179839	3.5368
ZXDC	ZXDC	3.5369	0.000499616	0.0017982	3.5369
AC093591.2	AC093591.2	3.5375	0.000498562	0.00179536	3.5375
USP40	USP40	3.53777	0.000498066	0.00179386	3.53777
LINC00909	LINC00909	3.53985	0.000494394	0.00178149	3.53985
AC104407.1	AC104407.1	3.5417	0.000491129	0.00177142	3.5417
MYT1L	MYT1L	3.54209	0.000490451	0.00176954	3.54209
HECW1	HECW1	3.54231	0.000490056	0.0017684	3.54231
AC007220.1	AC007220.1	3.5443	0.000486596	0.00175816	3.5443
PPIG	PPIG	3.54458	0.000486101	0.00175693	3.54458
EPB41L4A-AS1	EPB41L4A-AS1	3.54479	0.000485741	0.00175647	3.54479
TJAP1	TJAP1	3.54499	0.000485399	0.00175552	3.54499
AF186192.2	AF186192.2	3.54807	0.00048007	0.00173736	3.54807
AC018809.2	AC018809.2	3.5483	0.000479687	0.00173681	3.5483
AL121845.1	AL121845.1	3.54873	0.000478946	0.0017344	3.54873
AC025271.4	AC025271.4	3.54915	0.000478225	0.00173207	3.54915
ZNF708	ZNF708	3.5499	0.000476935	0.00172768	3.5499
PRPF38A	PRPF38A	3.55022	0.000476401	0.00172602	3.55022
CDH12	CDH12	3.55033	0.00047621	0.00172588	3.55033
ZNF547	ZNF547	3.55061	0.000475735	0.00172444	3.55061
AL136116.3	AL136116.3	3.55117	0.000474776	0.00172135	3.55117
ZNF616	ZNF616	3.55219	0.00047304	0.00171549	3.55219
CDC45	CDC45	3.55223	0.000472984	0.00171549	3.55223
AC011447.7	AC011447.7	3.55319	0.000471355	0.00171048	3.55319
AC008969.1	AC008969.1	3.55371	0.000470487	0.0017076	3.55371
KMT2E-AS1	KMT2E-AS1	3.55434	0.000469424	0.00170402	3.55434
LRRC40	LRRC40	3.55481	0.000468638	0.00170171	3.55481
NEK2	NEK2	3.55537	0.000467692	0.00169855	3.55537
SRSF3	SRSF3	3.55548	0.000467506	0.00169815	3.55548
SCML2	SCML2	3.5569	0.000465127	0.00169114	3.5569
MIEF2	MIEF2	3.55704	0.000464899	0.00169058	3.55704
CDCA3	CDCA3	3.55816	0.000463031	0.00168487	3.55816
SOX6	SOX6	3.5583	0.000462807	0.00168433	3.5583
AC013394.1	AC013394.1	3.55887	0.000461867	0.00168172	3.55887
STX6	STX6	3.55961	0.000460628	0.00167748	3.55961
PCLAF	PCLAF	3.56031	0.000459485	0.00167359	3.56031
RN7SKP184	RN7SKP184	3.56092	0.000458483	0.00167021	3.56092
RN7SKP240	RN7SKP240	3.56114	0.000458122	0.00166916	3.56114
AL109918.1	AL109918.1	3.5613	0.000457855	0.00166846	3.5613
NAGPA-AS1	NAGPA-AS1	3.56178	0.000457056	0.00166609	3.56178
RDM1	RDM1	3.56182	0.000457001	0.00166609	3.56182
TP53AIP1	TP53AIP1	3.56192	0.000456832	0.00166581	3.56192
AF279873.3	AF279873.3	3.56389	0.000453617	0.00165515	3.56389
PRPSAP2	PRPSAP2	3.56437	0.000452841	0.00165259	3.56437
DYRK2	DYRK2	3.56604	0.000450131	0.00164403	3.56604
ANKRD13B	ANKRD13B	3.56613	0.000449987	0.00164376	3.56613
SMPD4P1	SMPD4P1	3.56639	0.000449559	0.00164247	3.56639
AC020604.1	AC020604.1	3.5676	0.000447612	0.00163615	3.5676
AP000347.1	AP000347.1	3.56922	0.000445023	0.00162747	3.56922
PUS10	PUS10	3.57142	0.000441505	0.00161513	3.57142
KIF2C	KIF2C	3.572	0.000440583	0.00161241	3.572
AC126544.2	AC126544.2	3.57219	0.000440283	0.00161197	3.57219
AL391244.3	AL391244.3	3.57261	0.000439628	0.00161009	3.57261
CREB5	CREB5	3.57427	0.000437009	0.00160206	3.57427
AC104996.2	AC104996.2	3.57436	0.000436873	0.00160182	3.57436
AL445222.1	AL445222.1	3.57537	0.000435273	0.00159725	3.57537
PRPF18	PRPF18	3.57585	0.000434525	0.00159502	3.57585
AC023090.2	AC023090.2	3.5769	0.000432884	0.00158952	3.5769
AKAP7	AKAP7	3.57705	0.000432661	0.00158906	3.57705
LDLRAD3	LDLRAD3	3.57749	0.000431972	0.00158694	3.57749
AC004540.1	AC004540.1	3.5775	0.000431961	0.00158694	3.5775
NAIP	NAIP	3.5778	0.000431498	0.00158572	3.5778
NETO1	NETO1	3.57823	0.000430818	0.00158348	3.57823
AC092691.2	AC092691.2	3.57867	0.000430146	0.00158152	3.57867
C2orf91	C2orf91	3.57948	0.000428882	0.00157764	3.57948
SRSF12	SRSF12	3.57984	0.000428331	0.00157587	3.57984
AC130650.2	AC130650.2	3.57986	0.000428295	0.00157587	3.57986
ABCB9	ABCB9	3.58066	0.000427067	0.00157225	3.58066
LINC01719	LINC01719	3.58093	0.000426647	0.00157121	3.58093
HMGB1P35	HMGB1P35	3.58105	0.00042647	0.00157082	3.58105
AL731577.2	AL731577.2	3.58209	0.000424877	0.00156597	3.58209
DCHS1	DCHS1	3.58293	0.000423594	0.00156175	3.58293
EFCAB5	EFCAB5	3.58315	0.000423258	0.00156077	3.58315
AL590705.5	AL590705.5	3.58358	0.000422597	0.00155859	3.58358
MAPT-IT1	MAPT-IT1	3.58474	0.000420832	0.00155284	3.58474
CEP83	CEP83	3.58603	0.000418889	0.00154617	3.58603
ZSWIM7	ZSWIM7	3.58763	0.000416468	0.00153749	3.58763
DBX2	DBX2	3.58763	0.000416464	0.00153749	3.58763
THAP3	THAP3	3.58764	0.000416463	0.00153749	3.58764
HSPD1P4	HSPD1P4	3.58834	0.000415403	0.00153431	3.58834
AC023830.3	AC023830.3	3.58856	0.000415081	0.00153362	3.58856
PCDHB9	PCDHB9	3.58886	0.000414624	0.00153218	3.58886
LSM8	LSM8	3.58926	0.000414029	0.00153049	3.58926
LETMD1	LETMD1	3.59029	0.000412497	0.00152557	3.59029
RAD54L	RAD54L	3.5908	0.000411739	0.00152302	3.5908
ANKRD28	ANKRD28	3.5913	0.000410988	0.00152073	3.5913
AC007326.5	AC007326.5	3.59312	0.000408294	0.00151201	3.59312
AC020951.1	AC020951.1	3.59374	0.000407381	0.00150961	3.59374
SBNO1	SBNO1	3.59388	0.000407183	0.00150913	3.59388
WDR70	WDR70	3.59408	0.000406886	0.00150828	3.59408
AC073389.1	AC073389.1	3.59425	0.000406627	0.00150756	3.59425
ARIH1	ARIH1	3.59471	0.000405956	0.00150569	3.59471
AC005244.1	AC005244.1	3.5952	0.000405246	0.00150368	3.5952
LINC00471	LINC00471	3.5953	0.000405092	0.00150335	3.5953
AC007686.3	AC007686.3	3.59554	0.000404747	0.00150232	3.59554
AP002812.1	AP002812.1	3.59567	0.000404547	0.00150182	3.59567
DUSP8P3	DUSP8P3	3.59573	0.000404462	0.00150176	3.59573
PGGT1B	PGGT1B	3.59595	0.00040415	0.00150084	3.59595
CDC6	CDC6	3.59609	0.000403935	0.00150029	3.59609
ZNF10	ZNF10	3.59644	0.000403425	0.00149889	3.59644
AC145138.1	AC145138.1	3.59891	0.000399844	0.00148681	3.59891
PLK4	PLK4	3.60076	0.000397175	0.00147786	3.60076
CEP41	CEP41	3.60149	0.000396134	0.00147496	3.60149
KIF23	KIF23	3.60202	0.000395373	0.00147242	3.60202
AMER3	AMER3	3.60203	0.00039536	0.00147242	3.60203
AC010201.2	AC010201.2	3.60225	0.000395034	0.00147207	3.60225
AC093227.1	AC093227.1	3.60243	0.000394784	0.00147138	3.60243
AC254562.1	AC254562.1	3.60315	0.00039376	0.00146854	3.60315
AC068790.5	AC068790.5	3.60315	0.000393754	0.00146854	3.60315
C17orf47	C17orf47	3.60318	0.000393706	0.00146854	3.60318
HIST1H3E	HIST1H3E	3.6034	0.000393399	0.00146792	3.6034
ALG9	ALG9	3.60457	0.00039174	0.00146269	3.60457
AC005186.1	AC005186.1	3.60512	0.000390951	0.00146047	3.60512
AC097359.1	AC097359.1	3.60533	0.000390666	0.00145965	3.60533
KIF20A	KIF20A	3.60587	0.000389891	0.001457	3.60587
TAS2R8	TAS2R8	3.60653	0.000388965	0.00145377	3.60653
AC002310.5	AC002310.5	3.60672	0.000388697	0.00145311	3.60672
LINC01562	LINC01562	3.60895	0.000385571	0.00144276	3.60895
KRT8P50	KRT8P50	3.60896	0.000385548	0.00144276	3.60896
AC012442.3	AC012442.3	3.61202	0.000381306	0.0014287	3.61202
TGM1	TGM1	3.61215	0.000381121	0.00142824	3.61215
CEPT1	CEPT1	3.61242	0.000380748	0.00142711	3.61242
AC018926.3	AC018926.3	3.61279	0.000380235	0.0014261	3.61279
SFI1	SFI1	3.61303	0.0003799	0.00142508	3.61303
TRDMT1	TRDMT1	3.61438	0.000378045	0.00141859	3.61438
BRWD1-IT1	BRWD1-IT1	3.61447	0.000377924	0.00141838	3.61447
LINC01021	LINC01021	3.61596	0.000375889	0.00141191	3.61596
PRSS27	PRSS27	3.61712	0.000374306	0.0014062	3.61712
PCDHGB2	PCDHGB2	3.61724	0.000374142	0.00140582	3.61724
AC064805.2	AC064805.2	3.61856	0.000372357	0.00140051	3.61856
NUP107	NUP107	3.61871	0.000372149	0.00139996	3.61871
CLUAP1	CLUAP1	3.61881	0.000372026	0.00139973	3.61881
TMEM181	TMEM181	3.61972	0.000370787	0.00139577	3.61972
RTEL1-TNFRSF6B	RTEL1-TNFRSF6B	3.61982	0.000370658	0.00139551	3.61982
ELAVL4	ELAVL4	3.61995	0.000370477	0.00139506	3.61995
CNKSR2	CNKSR2	3.61995	0.000370476	0.00139506	3.61995
SMARCE1P5	SMARCE1P5	3.62034	0.000369951	0.00139378	3.62034
AC079807.2	AC079807.2	3.62051	0.00036973	0.00139341	3.62051
AL049749.1	AL049749.1	3.62117	0.000368847	0.00139032	3.62117
AL022328.1	AL022328.1	3.62152	0.000368378	0.00138924	3.62152
ARAP3	ARAP3	3.6226	0.000366931	0.00138471	3.6226
LRRC17	LRRC17	3.62324	0.000366083	0.00138244	3.62324
ULBP1	ULBP1	3.62362	0.000365568	0.00138118	3.62362
CLSPN	CLSPN	3.62382	0.000365303	0.00138041	3.62382
TBC1D31	TBC1D31	3.62389	0.000365217	0.00138032	3.62389
KIF24	KIF24	3.62394	0.000365146	0.00138028	3.62394
RPSAP69	RPSAP69	3.62412	0.000364908	0.00137961	3.62412
UNGP3	UNGP3	3.62435	0.000364608	0.00137871	3.62435
NASP	NASP	3.62438	0.000364559	0.00137871	3.62438
KIF18B	KIF18B	3.62484	0.000363953	0.00137715	3.62484
MOSPD3	MOSPD3	3.62511	0.000363597	0.00137604	3.62511
AC138932.1	AC138932.1	3.62528	0.000363379	0.00137544	3.62528
ZNF527	ZNF527	3.6264	0.000361894	0.00137028	3.6264
SMARCD1	SMARCD1	3.62679	0.000361379	0.00136856	3.62679
GRM8	GRM8	3.62756	0.000360369	0.00136542	3.62756
VPS37D	VPS37D	3.62832	0.000359375	0.00136234	3.62832
PRC1-AS1	PRC1-AS1	3.62866	0.000358931	0.00136089	3.62866
BUB1	BUB1	3.62875	0.000358818	0.00136069	3.62875
AC018809.1	AC018809.1	3.62888	0.00035865	0.00136028	3.62888
HIST1H2BN	HIST1H2BN	3.62889	0.000358627	0.00136028	3.62889
LMO1	LMO1	3.62922	0.000358205	0.00135905	3.62922
KANSL2	KANSL2	3.62942	0.000357942	0.00135828	3.62942
AL161756.1	AL161756.1	3.62958	0.000357735	0.00135794	3.62958
AP000223.1	AP000223.1	3.62975	0.000357514	0.00135757	3.62975
GNMT	GNMT	3.63111	0.00035575	0.00135166	3.63111
AL021368.3	AL021368.3	3.63182	0.000354831	0.00134872	3.63182
ZNF302	ZNF302	3.63227	0.000354249	0.00134698	3.63227
AC004584.3	AC004584.3	3.63233	0.000354171	0.00134691	3.63233
AL136982.3	AL136982.3	3.63485	0.000350936	0.00133528	3.63485
C1orf112	C1orf112	3.63525	0.00035042	0.00133354	3.63525
AC015804.1	AC015804.1	3.63585	0.000349655	0.00133108	3.63585
XRCC2	XRCC2	3.63592	0.000349566	0.00133097	3.63592
UBE2E3	UBE2E3	3.63672	0.000348542	0.00132752	3.63672
GUSBP4	GUSBP4	3.63775	0.000347242	0.00132323	3.63775
AL358472.2	AL358472.2	3.63978	0.000344679	0.00131458	3.63978
CPEB3	CPEB3	3.64138	0.00034267	0.00130824	3.64138
AC005072.1	AC005072.1	3.64187	0.000342062	0.00130636	3.64187
AC004987.2	AC004987.2	3.64211	0.000341755	0.00130563	3.64211
ATRNL1	ATRNL1	3.64252	0.000341248	0.00130391	3.64252
HNRNPLL	HNRNPLL	3.6432	0.000340399	0.00130133	3.6432
CBX5P1	CBX5P1	3.64354	0.000339987	0.00130019	3.64354
MGA	MGA	3.64365	0.000339841	0.00129986	3.64365
ZNF362	ZNF362	3.64413	0.000339254	0.00129783	3.64413
FSCN1	FSCN1	3.64505	0.000338113	0.00129391	3.64505
KIF4B	KIF4B	3.64549	0.000337569	0.00129204	3.64549
PCLO	PCLO	3.64557	0.000337466	0.00129186	3.64557
AC126915.1	AC126915.1	3.64602	0.000336922	0.00129015	3.64602
AC116651.1	AC116651.1	3.64654	0.000336282	0.0012885	3.64654
DBR1	DBR1	3.64657	0.000336236	0.0012885	3.64657
AC091132.6	AC091132.6	3.64772	0.000334831	0.00128373	3.64772
RAD51AP1	RAD51AP1	3.64785	0.000334672	0.00128334	3.64785
AC006270.2	AC006270.2	3.64864	0.000333712	0.0012801	3.64864
AC091132.1	AC091132.1	3.64905	0.000333212	0.00127883	3.64905
SPAST	SPAST	3.64918	0.000333049	0.00127842	3.64918
CUL7	CUL7	3.64943	0.000332744	0.00127747	3.64943
EME1	EME1	3.6504	0.00033157	0.0012734	3.6504
SLC39A10	SLC39A10	3.65064	0.000331274	0.00127248	3.65064
AKT3	AKT3	3.65177	0.000329912	0.00126789	3.65177
AC137630.4	AC137630.4	3.65199	0.000329643	0.00126729	3.65199
GTF2IP6	GTF2IP6	3.6521	0.000329506	0.00126698	3.6521
AC091132.5	AC091132.5	3.65214	0.000329465	0.00126698	3.65214
AC040160.2	AC040160.2	3.65228	0.00032929	0.00126658	3.65228
KIAA1522	KIAA1522	3.65229	0.000329288	0.00126658	3.65229
ZKSCAN5	ZKSCAN5	3.65285	0.000328603	0.00126458	3.65285
CCL18	CCL18	3.65383	0.000327434	0.00126073	3.65383
CRYGS	CRYGS	3.65517	0.000325835	0.001255	3.65517
ADD3-AS1	ADD3-AS1	3.6559	0.000324963	0.00125185	3.6559
DOK4	DOK4	3.65624	0.000324559	0.00125094	3.65624
KDM5A	KDM5A	3.6563	0.00032448	0.00125084	3.6563
MCM10	MCM10	3.6565	0.000324252	0.00125018	3.6565
GTF2H2C	GTF2H2C	3.65918	0.00032108	0.00123901	3.65918
WDHD1	WDHD1	3.66056	0.000319461	0.0012336	3.66056
FOXM1	FOXM1	3.6606	0.000319418	0.0012336	3.6606
CDCA2	CDCA2	3.6607	0.000319301	0.0012336	3.6607
HIST1H2BI	HIST1H2BI	3.66121	0.000318707	0.00123154	3.66121
UMPS	UMPS	3.66189	0.000317907	0.00122907	3.66189
ZNF620	ZNF620	3.66278	0.000316873	0.00122528	3.66278
AC130448.2	AC130448.2	3.66279	0.00031686	0.00122528	3.66279
ANKRD33	ANKRD33	3.66311	0.00031649	0.00122443	3.66311
ZDHHC11B	ZDHHC11B	3.66473	0.000314617	0.00121761	3.66473
AC017083.2	AC017083.2	3.66532	0.000313935	0.00121517	3.66532
AC025809.2	AC025809.2	3.66538	0.000313867	0.00121512	3.66538
ZC3H10	ZC3H10	3.66562	0.000313585	0.00121424	3.66562
RN7SL239P	RN7SL239P	3.66772	0.000311182	0.00120576	3.66772
GARNL3	GARNL3	3.66803	0.000310825	0.00120458	3.66803
KATNAL1	KATNAL1	3.66908	0.000309638	0.0012006	3.66908
METTL9	METTL9	3.67139	0.000307021	0.00119147	3.67139
AC004522.2	AC004522.2	3.6715	0.000306891	0.00119138	3.6715
TRMT61B	TRMT61B	3.67164	0.000306739	0.001191	3.67164
AC097641.3	AC097641.3	3.67166	0.000306716	0.001191	3.67166
METTL4	METTL4	3.67227	0.000306026	0.00118925	3.67227
AL592148.3	AL592148.3	3.67316	0.000305033	0.0011858	3.67316
AL049830.3	AL049830.3	3.67351	0.000304639	0.00118488	3.67351
AC074367.1	AC074367.1	3.67488	0.000303111	0.00117934	3.67488
ZNHIT3	ZNHIT3	3.67512	0.000302838	0.00117848	3.67512
MYH10	MYH10	3.67521	0.000302744	0.00117848	3.67521
AC005837.1	AC005837.1	3.6758	0.000302085	0.00117636	3.6758
ZSCAN5A	ZSCAN5A	3.67671	0.000301081	0.00117265	3.67671
WDR17	WDR17	3.67694	0.000300819	0.00117184	3.67694
MTHFD2L	MTHFD2L	3.6774	0.000300317	0.00117026	3.6774
SIRT1	SIRT1	3.67827	0.000299356	0.00116674	3.67827
PABPC5	PABPC5	3.67853	0.000299068	0.00116582	3.67853
LRRC70	LRRC70	3.67938	0.000298132	0.00116237	3.67938
TRIM60P18	TRIM60P18	3.68008	0.000297371	0.00115995	3.68008
RBL1	RBL1	3.68047	0.000296943	0.00115853	3.68047
CNOT8	CNOT8	3.68059	0.000296815	0.00115824	3.68059
AC144521.1	AC144521.1	3.68137	0.00029596	0.0011555	3.68137
BGLAP	BGLAP	3.68145	0.000295875	0.00115536	3.68145
GDPD1	GDPD1	3.68235	0.000294897	0.00115214	3.68235
USP48	USP48	3.68246	0.000294777	0.00115188	3.68246
CCDC12	CCDC12	3.68313	0.000294049	0.00114963	3.68313
TMEM116	TMEM116	3.68361	0.000293527	0.00114824	3.68361
KBTBD7	KBTBD7	3.68395	0.000293162	0.00114715	3.68395
AC090286.2	AC090286.2	3.68464	0.000292418	0.00114464	3.68464
PLEKHA8	PLEKHA8	3.68567	0.000291308	0.00114086	3.68567
AC110285.6	AC110285.6	3.68753	0.000289323	0.00113331	3.68753
AP003174.1	AP003174.1	3.68769	0.000289151	0.00113283	3.68769
AL079301.1	AL079301.1	3.68838	0.000288418	0.00113016	3.68838
ARL10	ARL10	3.68926	0.000287479	0.00112667	3.68926
ATF2	ATF2	3.6897	0.000287014	0.00112524	3.6897
AC092720.1	AC092720.1	3.69224	0.000284337	0.0011159	3.69224
AC005332.9	AC005332.9	3.69419	0.000282304	0.00110851	3.69419
FAM161A	FAM161A	3.69452	0.000281962	0.00110774	3.69452
GPAT4	GPAT4	3.69482	0.000281642	0.00110706	3.69482
HEATR5B	HEATR5B	3.69623	0.000280186	0.00110211	3.69623
HIST1H2AB	HIST1H2AB	3.69652	0.000279889	0.00110132	3.69652
CHRFAM7A	CHRFAM7A	3.69653	0.000279871	0.00110132	3.69653
ZFP69B	ZFP69B	3.69654	0.000279869	0.00110132	3.69654
CENPU	CENPU	3.69704	0.000279344	0.00109994	3.69704
AC005786.3	AC005786.3	3.69753	0.000278841	0.00109815	3.69753
SLC3A1	SLC3A1	3.69858	0.000277762	0.00109447	3.69858
AC011815.1	AC011815.1	3.69904	0.000277291	0.001093	3.69904
HIST1H2BE	HIST1H2BE	3.69937	0.000276951	0.00109204	3.69937
AL513477.2	AL513477.2	3.69953	0.000276791	0.0010916	3.69953
AC099778.1	AC099778.1	3.69988	0.000276432	0.00109038	3.69988
H2AFY2	H2AFY2	3.70025	0.000276061	0.00108929	3.70025
NT5DC2	NT5DC2	3.70115	0.000275139	0.00108604	3.70115
ZNF322	ZNF322	3.70203	0.000274244	0.00108269	3.70203
INTU	INTU	3.70278	0.000273491	0.00107991	3.70278
AC211486.3	AC211486.3	3.70283	0.00027344	0.0010799	3.70283
TAF5	TAF5	3.70289	0.000273374	0.00107982	3.70289
PPP4R3B	PPP4R3B	3.70296	0.000273304	0.00107973	3.70296
AKR7L	AKR7L	3.70296	0.000273303	0.00107973	3.70296
SLC6A2	SLC6A2	3.70349	0.000272773	0.00107802	3.70349
E2F7	E2F7	3.70383	0.000272424	0.00107682	3.70383
RBFA	RBFA	3.70397	0.000272289	0.00107648	3.70397
AC012074.1	AC012074.1	3.70504	0.000271214	0.00107279	3.70504
ZC2HC1A	ZC2HC1A	3.7051	0.000271151	0.00107273	3.7051
HNRNPH3	HNRNPH3	3.7051	0.000271151	0.00107273	3.7051
ATXN3	ATXN3	3.70515	0.000271099	0.00107273	3.70515
RBM17P4	RBM17P4	3.7053	0.000270952	0.00107251	3.7053
STIL	STIL	3.70667	0.000269579	0.00106782	3.70667
ULK1	ULK1	3.70673	0.000269521	0.00106778	3.70673
RBM48	RBM48	3.70732	0.000268934	0.00106583	3.70732
AL590399.1	AL590399.1	3.7076	0.000268655	0.00106491	3.7076
ZNF770	ZNF770	3.70849	0.000267771	0.00106178	3.70849
AC060780.1	AC060780.1	3.70944	0.000266828	0.00105841	3.70944
CKMT2-AS1	CKMT2-AS1	3.71114	0.000265155	0.00105196	3.71114
CUZD1	CUZD1	3.71175	0.00026456	0.00104997	3.71175
SOS1	SOS1	3.71228	0.000264041	0.00104846	3.71228
AC068790.6	AC068790.6	3.71234	0.000263984	0.00104842	3.71234
RN7SL535P	RN7SL535P	3.71235	0.000263968	0.00104842	3.71235
IFT52	IFT52	3.71311	0.00026323	0.00104597	3.71311
RASA4	RASA4	3.7132	0.000263138	0.0010459	3.7132
LY6G6C	LY6G6C	3.71479	0.000261595	0.00104112	3.71479
FOXN3	FOXN3	3.71488	0.000261512	0.00104098	3.71488
ARL17A	ARL17A	3.71571	0.000260711	0.00103816	3.71571
ZNF502	ZNF502	3.71651	0.000259939	0.00103545	3.71651
CAND1	CAND1	3.71685	0.000259605	0.0010343	3.71685
MYCBP2	MYCBP2	3.71794	0.000258559	0.00103086	3.71794
AC093155.1	AC093155.1	3.71857	0.000257961	0.00102884	3.71857
ZNF454	ZNF454	3.71902	0.000257527	0.00102729	3.71902
FAM35A	FAM35A	3.71921	0.000257346	0.00102675	3.71921
AC105389.1	AC105389.1	3.71956	0.000257011	0.00102559	3.71956
2023-03-05	2023-03-05	3.71983	0.000256751	0.00102473	3.71983
MAML1	MAML1	3.72024	0.000256366	0.00102338	3.72024
SPDYE6	SPDYE6	3.7203	0.000256308	0.00102333	3.7203
LYSMD4	LYSMD4	3.72058	0.000256039	0.00102244	3.72058
ZNF559	ZNF559	3.72117	0.000255481	0.00102039	3.72117
AL049543.1	AL049543.1	3.72296	0.00025379	0.00101435	3.72296
KMT2A	KMT2A	3.72345	0.000253325	0.00101285	3.72345
SLC22A10	SLC22A10	3.72405	0.000252766	0.00101098	3.72405
KRT17P8	KRT17P8	3.72462	0.000252234	0.0010092	3.72462
PAPSS2	PAPSS2	3.72505	0.000251825	0.00100774	3.72505
AMY2B	AMY2B	3.7251	0.000251785	0.00100774	3.7251
DYNC2H1	DYNC2H1	3.72582	0.000251112	0.00100596	3.72582
ZHX2	ZHX2	3.72734	0.000249695	0.00100064	3.72734
SNORD116-23	SNORD116-23	3.728	0.000249081	0.000998711	3.728
SMURF2	SMURF2	3.72866	0.000248472	0.000996978	3.72866
ZNF655	ZNF655	3.7297	0.000247516	0.000993493	3.7297
RAB11FIP2	RAB11FIP2	3.73061	0.00024668	0.000990668	3.73061
SHC2	SHC2	3.73081	0.000246492	0.000990089	3.73081
AC244517.1	AC244517.1	3.73213	0.000245293	0.000986149	3.73213
ZNF71	ZNF71	3.73214	0.000245277	0.000986149	3.73214
LINC01422	LINC01422	3.73227	0.000245156	0.000985951	3.73227
AC087481.3	AC087481.3	3.73232	0.000245119	0.000985951	3.73232
GLMN	GLMN	3.73233	0.000245105	0.000985951	3.73233
CHRNB4	CHRNB4	3.73277	0.000244708	0.00098485	3.73277
BBS10	BBS10	3.73356	0.00024399	0.000982303	3.73356
ZNF17	ZNF17	3.73462	0.00024303	0.000978793	3.73462
ELMOD2	ELMOD2	3.73562	0.000242126	0.0009755	3.73562
ZUFSP	ZUFSP	3.73659	0.000241256	0.000972688	3.73659
CBWD2	CBWD2	3.73729	0.000240625	0.00097032	3.73729
ZNF573	ZNF573	3.73762	0.000240328	0.000969294	3.73762
GSDMB	GSDMB	3.73935	0.000238788	0.000963944	3.73935
HAT1	HAT1	3.73957	0.000238589	0.000963314	3.73957
AC009318.2	AC009318.2	3.73994	0.000238258	0.000962148	3.73994
HIST1H4B	HIST1H4B	3.74118	0.000237159	0.000958055	3.74118
AC011196.1	AC011196.1	3.74126	0.000237094	0.000957961	3.74126
IFT140	IFT140	3.7414	0.000236972	0.00095764	3.7414
CENPM	CENPM	3.74161	0.000236786	0.000957229	3.74161
TBL1XR1	TBL1XR1	3.74177	0.000236643	0.000956825	3.74177
AC008555.8	AC008555.8	3.74382	0.000234842	0.000950564	3.74382
AL034417.4	AL034417.4	3.74408	0.000234617	0.000949993	3.74408
AC078857.1	AC078857.1	3.74497	0.000233838	0.000947176	3.74497
PPWD1	PPWD1	3.74531	0.000233541	0.000946145	3.74531
AL445623.2	AL445623.2	3.74732	0.000231793	0.000939569	3.74732
FAM208A	FAM208A	3.74798	0.000231223	0.000937762	3.74798
RB1CC1	RB1CC1	3.74803	0.00023118	0.000937762	3.74803
CLEC18C	CLEC18C	3.74865	0.000230647	0.000936098	3.74865
TMEM269	TMEM269	3.74887	0.000230457	0.000935666	3.74887
DGKD	DGKD	3.74923	0.00023015	0.000934584	3.74923
AP001029.2	AP001029.2	3.74923	0.000230147	0.000934584	3.74923
ZBTB12	ZBTB12	3.74975	0.000229704	0.000933444	3.74975
HIST1H4C	HIST1H4C	3.74985	0.000229614	0.000933329	3.74985
HIST1H3B	HIST1H3B	3.75078	0.000228819	0.000930519	3.75078
CDCA7	CDCA7	3.75106	0.000228582	0.000929892	3.75106
C9orf153	C9orf153	3.75122	0.00022845	0.000929519	3.75122
PAPOLG	PAPOLG	3.75193	0.000227838	0.0009272	3.75193
WRAP53	WRAP53	3.75251	0.000227352	0.000925552	3.75251
TFAP4	TFAP4	3.75514	0.000225123	0.000917804	3.75514
PLAGL1	PLAGL1	3.75519	0.000225084	0.000917804	3.75519
AC011939.1	AC011939.1	3.75567	0.000224682	0.000916503	3.75567
EEF1DP7	EEF1DP7	3.756	0.000224408	0.00091555	3.756
PRKG2	PRKG2	3.75681	0.000223729	0.000912944	3.75681
KATNBL1	KATNBL1	3.75704	0.000223534	0.000912312	3.75704
AC097717.1	AC097717.1	3.75747	0.000223174	0.000911007	3.75747
FAM122C	FAM122C	3.7596	0.000221403	0.000904432	3.7596
AC079466.1	AC079466.1	3.75971	0.000221317	0.000904246	3.75971
AC116913.1	AC116913.1	3.76034	0.000220792	0.000902592	3.76034
FAM126B	FAM126B	3.76076	0.000220445	0.000901578	3.76076
PA2G4P2	PA2G4P2	3.76085	0.000220375	0.000901537	3.76085
AL132656.4	AL132656.4	3.76086	0.000220362	0.000901537	3.76086
SLC16A10	SLC16A10	3.76175	0.000219632	0.000898824	3.76175
AC018648.1	AC018648.1	3.76176	0.000219623	0.000898824	3.76176
AL139287.1	AL139287.1	3.76184	0.000219556	0.000898824	3.76184
AC023355.1	AC023355.1	3.76287	0.000218714	0.000896095	3.76287
FER	FER	3.76414	0.000217672	0.000892257	3.76414
RBMS3	RBMS3	3.76451	0.000217374	0.000891521	3.76451
ANKRD49	ANKRD49	3.76624	0.000215974	0.000886906	3.76624
PTGES3P2	PTGES3P2	3.76633	0.000215901	0.000886767	3.76633
AC005921.3	AC005921.3	3.7671	0.000215278	0.000884372	3.7671
CD46	CD46	3.76786	0.000214667	0.000882021	3.76786
RORB-AS1	RORB-AS1	3.76908	0.000213687	0.000878155	3.76908
AC004951.3	AC004951.3	3.76933	0.000213484	0.000877641	3.76933
PPP4R1	PPP4R1	3.77327	0.000210351	0.000865896	3.77327
AC092183.1	AC092183.1	3.77362	0.000210082	0.000865072	3.77362
HERPUD2	HERPUD2	3.77484	0.000209116	0.000861408	3.77484
AC020661.5	AC020661.5	3.77491	0.000209062	0.000861343	3.77491
BRCA2	BRCA2	3.77497	0.000209017	0.000861313	3.77497
ZNF189	ZNF189	3.77527	0.00020878	0.000860493	3.77527
BRWD3	BRWD3	3.7779	0.000206736	0.00085269	3.7779
DMAP1	DMAP1	3.77797	0.000206676	0.000852598	3.77797
CCNB2	CCNB2	3.77947	0.000205518	0.000848287	3.77947
KCNK10	KCNK10	3.78121	0.000204177	0.000843523	3.78121
HNRNPA2B1	HNRNPA2B1	3.78147	0.000203981	0.000842869	3.78147
DENND2A	DENND2A	3.78191	0.000203645	0.000841786	3.78191
NSUN3	NSUN3	3.78253	0.000203168	0.000839969	3.78253
AC080188.3	AC080188.3	3.78258	0.000203133	0.000839969	3.78258
DSEL	DSEL	3.7835	0.000202429	0.000837375	3.7835
PITPNB	PITPNB	3.7844	0.000201747	0.000834858	3.7844
ZNF277	ZNF277	3.78457	0.000201617	0.000834472	3.78457
AC010627.1	AC010627.1	3.78478	0.000201458	0.00083397	3.78478
AC254562.3	AC254562.3	3.78637	0.000200255	0.000829858	3.78637
CCDC82	CCDC82	3.78661	0.000200078	0.000829473	3.78661
LIFR	LIFR	3.78673	0.000199986	0.000829242	3.78673
AC087501.5	AC087501.5	3.78809	0.000198968	0.000825778	3.78809
AC092427.1	AC092427.1	3.78934	0.000198033	0.0008222	3.78934
HYDIN2	HYDIN2	3.79058	0.00019711	0.000818518	3.79058
RNY3	RNY3	3.79084	0.000196917	0.00081802	3.79084
KCNQ1OT1	KCNQ1OT1	3.7917	0.000196279	0.000815817	3.7917
RPL5P30	RPL5P30	3.79173	0.000196257	0.000815817	3.79173
AL133243.2	AL133243.2	3.79176	0.000196239	0.000815817	3.79176
PMS2P3	PMS2P3	3.79189	0.000196138	0.000815817	3.79189
AC087565.3	AC087565.3	3.79377	0.000194758	0.00081069	3.79377
AC004706.4	AC004706.4	3.79434	0.000194338	0.000809093	3.79434
AC096642.1	AC096642.1	3.79449	0.000194232	0.0008088	3.79449
C10orf111	C10orf111	3.7949	0.000193933	0.000807704	3.7949
AL356019.2	AL356019.2	3.79652	0.000192752	0.000803375	3.79652
SMPD4	SMPD4	3.79718	0.000192273	0.000801677	3.79718
HIST1H3C	HIST1H3C	3.79784	0.000191798	0.00079999	3.79784
AC104137.1	AC104137.1	3.79784	0.000191791	0.00079999	3.79784
ANKRD12	ANKRD12	3.79808	0.000191623	0.000799555	3.79808
AC107982.3	AC107982.3	3.79861	0.000191238	0.000798119	3.79861
LINC01521	LINC01521	3.79926	0.000190771	0.000796443	3.79926
AC006974.1	AC006974.1	3.79955	0.000190561	0.000796007	3.79955
AC011489.1	AC011489.1	3.79956	0.000190555	0.000796007	3.79956
MTND6P4	MTND6P4	3.80117	0.000189402	0.000791752	3.80117
ADRB2	ADRB2	3.80142	0.000189222	0.000791144	3.80142
INTS11	INTS11	3.80293	0.000188149	0.000787095	3.80293
Z82205.1	Z82205.1	3.80321	0.000187951	0.000786558	3.80321
AC099568.2	AC099568.2	3.80333	0.000187863	0.000786339	3.80333
SCGB2B2	SCGB2B2	3.8034	0.000187816	0.000786285	3.8034
GLUD1P3	GLUD1P3	3.80349	0.000187752	0.000786162	3.80349
ZNF283	ZNF283	3.80474	0.000186869	0.000782758	3.80474
CPNE2	CPNE2	3.80483	0.000186805	0.000782633	3.80483
RPS15AP10	RPS15AP10	3.80501	0.000186675	0.000782232	3.80501
KNTC1	KNTC1	3.80588	0.000186068	0.000780272	3.80588
C16orf87	C16orf87	3.8064	0.000185699	0.000778867	3.8064
KANSL1L	KANSL1L	3.80708	0.000185225	0.000777022	3.80708
BRD1	BRD1	3.80727	0.000185089	0.000776598	3.80727
GATAD2B	GATAD2B	3.80749	0.00018494	0.000776262	3.80749
EIF4A2P2	EIF4A2P2	3.80822	0.000184426	0.000774536	3.80822
CCDC15	CCDC15	3.80885	0.00018399	0.000772846	3.80885
MC1R	MC1R	3.80962	0.000183454	0.000770883	3.80962
WDR75	WDR75	3.81018	0.000183071	0.00076956	3.81018
AGBL4	AGBL4	3.81125	0.000182326	0.000766572	3.81125
MYO1B	MYO1B	3.81154	0.000182129	0.000765884	3.81154
FAM228B	FAM228B	3.81197	0.000181833	0.000764782	3.81197
ZNF350-AS1	ZNF350-AS1	3.81249	0.000181478	0.00076343	3.81249
AC013553.4	AC013553.4	3.81374	0.000180623	0.000760118	3.81374
PRIM1	PRIM1	3.81497	0.000179786	0.000756876	3.81497
PTCHD1-AS	PTCHD1-AS	3.81553	0.000179402	0.000755557	3.81553
AC134043.2	AC134043.2	3.81647	0.000178764	0.000753417	3.81647
FABP4	FABP4	3.81689	0.000178484	0.000752517	3.81689
SMARCE1	SMARCE1	3.81868	0.000177277	0.000747848	3.81868
TRAM1L1	TRAM1L1	3.81947	0.000176751	0.000746047	3.81947
FAM71F2	FAM71F2	3.82001	0.00017639	0.000744662	3.82001
LINC00384	LINC00384	3.82032	0.000176179	0.000743909	3.82032
AC009032.1	AC009032.1	3.82099	0.000175737	0.000742234	3.82099
CDK1	CDK1	3.82108	0.000175677	0.000742207	3.82108
DRD2	DRD2	3.82142	0.00017545	0.000741665	3.82142
LINC00870	LINC00870	3.82293	0.000174447	0.000738115	3.82293
C19orf71	C19orf71	3.82305	0.000174371	0.000737934	3.82305
TMED10P2	TMED10P2	3.82394	0.000173784	0.000735723	3.82394
AC009102.3	AC009102.3	3.82409	0.00017368	0.000735422	3.82409
AC004908.2	AC004908.2	3.82479	0.000173222	0.000733757	3.82479
CEP83-AS1	CEP83-AS1	3.82515	0.000172987	0.000732899	3.82515
AC093297.3	AC093297.3	3.82558	0.000172705	0.000731843	3.82558
OR7A19P	OR7A19P	3.8256	0.000172689	0.000731843	3.8256
ZNF676	ZNF676	3.82587	0.000172513	0.000731302	3.82587
JMJD1C	JMJD1C	3.82588	0.000172508	0.000731302	3.82588
AC005899.6	AC005899.6	3.82614	0.000172335	0.000730961	3.82614
NCOA7	NCOA7	3.82646	0.00017213	0.000730365	3.82646
AC003991.1	AC003991.1	3.82745	0.000171484	0.000728169	3.82745
CYB5RL	CYB5RL	3.82746	0.000171477	0.000728169	3.82746
SEPSECS	SEPSECS	3.82804	0.000171101	0.000726818	3.82804
KLHDC4	KLHDC4	3.82919	0.000170357	0.000723793	3.82919
PHF21A	PHF21A	3.8298	0.000169966	0.000722677	3.8298
AF117829.1	AF117829.1	3.83021	0.000169701	0.000721684	3.83021
PCDHA2	PCDHA2	3.83091	0.000169251	0.000720042	3.83091
AL356273.2	AL356273.2	3.83212	0.000168472	0.000717268	3.83212
AC005332.6	AC005332.6	3.83224	0.0001684	0.000717095	3.83224
ZNF662	ZNF662	3.8324	0.000168293	0.000716775	3.8324
BDP1	BDP1	3.8328	0.000168039	0.000716119	3.8328
GAPDHP62	GAPDHP62	3.83296	0.00016794	0.000715948	3.83296
PI4KAP1	PI4KAP1	3.83547	0.000166347	0.000710633	3.83547
ASAH2	ASAH2	3.83602	0.000165999	0.000709281	3.83602
SNX14	SNX14	3.83631	0.000165814	0.000708622	3.83631
SLC44A5	SLC44A5	3.83633	0.000165802	0.000708622	3.83633
NTN3	NTN3	3.8364	0.000165756	0.000708622	3.8364
AC020910.5	AC020910.5	3.83663	0.000165616	0.000708178	3.83663
AC015802.1	AC015802.1	3.83745	0.0001651	0.000706254	3.83745
CU634019.6	CU634019.6	3.83836	0.000164527	0.000704323	3.83836
PRR14L	PRR14L	3.83936	0.000163907	0.000701803	3.83936
AC027514.1	AC027514.1	3.83976	0.000163659	0.000700872	3.83976
AC006453.2	AC006453.2	3.84088	0.000162958	0.000698269	3.84088
AL161756.3	AL161756.3	3.84133	0.000162685	0.000697228	3.84133
AC124312.3	AC124312.3	3.84195	0.000162297	0.000695832	3.84195
LMNB1	LMNB1	3.84258	0.000161913	0.000694449	3.84258
HYMAI	HYMAI	3.84259	0.000161908	0.000694449	3.84259
KCNG1	KCNG1	3.84267	0.000161856	0.000694449	3.84267
POLG2	POLG2	3.84314	0.000161569	0.000693498	3.84314
PCDHGA10	PCDHGA10	3.84466	0.000160638	0.000689896	3.84466
USP33	USP33	3.84488	0.000160498	0.000689429	3.84488
ZDHHC21	ZDHHC21	3.84611	0.000159752	0.000686877	3.84611
NCKAP5-IT1	NCKAP5-IT1	3.84627	0.000159652	0.000686577	3.84627
ZNF99	ZNF99	3.84631	0.000159631	0.000686577	3.84631
GCNT1P2	GCNT1P2	3.8464	0.000159576	0.000686513	3.8464
DOCK4	DOCK4	3.84763	0.000158829	0.000683532	3.84763
COG3	COG3	3.84841	0.000158361	0.000681805	3.84841
FYN	FYN	3.84944	0.00015774	0.000679354	3.84944
ZAR1	ZAR1	3.85258	0.000155862	0.000672197	3.85258
MTERF1	MTERF1	3.85302	0.000155603	0.00067121	3.85302
PGBD1	PGBD1	3.85312	0.000155542	0.000671076	3.85312
PIAS2	PIAS2	3.85394	0.000155056	0.000669488	3.85394
AL137077.1	AL137077.1	3.85476	0.000154576	0.00066767	3.85476
BRD8	BRD8	3.8552	0.000154318	0.000666683	3.8552
PCDHGB4	PCDHGB4	3.85768	0.000152863	0.000660652	3.85768
AC132938.6	AC132938.6	3.85848	0.000152397	0.000659017	3.85848
VN1R82P	VN1R82P	3.86055	0.000151196	0.000654323	3.86055
AC091488.1	AC091488.1	3.86232	0.00015018	0.000650174	3.86232
ZMYND10	ZMYND10	3.8632	0.000149676	0.000648117	3.8632
DTL	DTL	3.86441	0.000148984	0.000645244	3.86441
AL078644.1	AL078644.1	3.8646	0.000148876	0.000644936	3.8646
GATA3-AS1	GATA3-AS1	3.8648	0.000148766	0.000644672	3.8648
TSHZ2	TSHZ2	3.86489	0.00014871	0.000644554	3.86489
PSD2	PSD2	3.86512	0.000148585	0.000644134	3.86512
AL161457.2	AL161457.2	3.86524	0.000148516	0.000644011	3.86524
ZADH2	ZADH2	3.86539	0.000148429	0.000643828	3.86539
SGK2	SGK2	3.86586	0.000148164	0.000642802	3.86586
AC135731.2	AC135731.2	3.86888	0.000146463	0.000635788	3.86888
CAPS2	CAPS2	3.86905	0.000146366	0.000635493	3.86905
AKT3-IT1	AKT3-IT1	3.87019	0.000145733	0.000633109	3.87019
NELL2	NELL2	3.87128	0.000145124	0.000630704	3.87128
HIST1H2BB	HIST1H2BB	3.8718	0.000144838	0.000629744	3.8718
ANAPC10P1	ANAPC10P1	3.8723	0.000144562	0.000628989	3.8723
FAM221A	FAM221A	3.87403	0.000143605	0.000625067	3.87403
AC079866.2	AC079866.2	3.87448	0.000143359	0.000624234	3.87448
AC009102.1	AC009102.1	3.87461	0.000143287	0.000624042	3.87461
ZNF107	ZNF107	3.87485	0.000143155	0.000623587	3.87485
GMEB1	GMEB1	3.8751	0.00014302	0.000623238	3.8751
AC073439.1	AC073439.1	3.87512	0.000143006	0.000623238	3.87512
FAM124A	FAM124A	3.87565	0.000142718	0.000622283	3.87565
ZNF682	ZNF682	3.87662	0.000142188	0.00062036	3.87662
AL031587.5	AL031587.5	3.87759	0.000141663	0.000618313	3.87759
AC007823.1	AC007823.1	3.87782	0.000141537	0.000617969	3.87782
AC099336.1	AC099336.1	3.87784	0.000141526	0.000617969	3.87784
AL391425.1	AL391425.1	3.87808	0.000141399	0.000617604	3.87808
BAZ2A	BAZ2A	3.87833	0.000141263	0.000617133	3.87833
MSL2	MSL2	3.87981	0.000140463	0.000613753	3.87981
ABHD18	ABHD18	3.87991	0.000140411	0.000613644	3.87991
MCM7	MCM7	3.87994	0.000140395	0.000613644	3.87994
ST6GALNAC4P1	ST6GALNAC4P1	3.87997	0.000140376	0.000613644	3.87997
MFSD14C	MFSD14C	3.88171	0.000139445	0.000609896	3.88171
USPL1	USPL1	3.88254	0.000139001	0.000608306	3.88254
NUP88	NUP88	3.88409	0.000138179	0.000604945	3.88409
ASAH2B	ASAH2B	3.88412	0.000138164	0.000604945	3.88412
ABCC10	ABCC10	3.88449	0.000137964	0.000604473	3.88449
MCM8	MCM8	3.88555	0.000137408	0.000602364	3.88555
VSTM2L	VSTM2L	3.88622	0.000137053	0.000601065	3.88622
MAPK4	MAPK4	3.88693	0.000136683	0.000599559	3.88693
MRPS31P4	MRPS31P4	3.88731	0.000136483	0.000599029	3.88731
AC010491.1	AC010491.1	3.88802	0.000136113	0.000597523	3.88802
AC244517.6	AC244517.6	3.88849	0.000135866	0.000596552	3.88849
UBE3A	UBE3A	3.88903	0.000135586	0.00059567	3.88903
LRRC57	LRRC57	3.88986	0.000135153	0.000593884	3.88986
HMGN2P15	HMGN2P15	3.89045	0.000134848	0.000592988	3.89045
SPATA7	SPATA7	3.89057	0.000134784	0.000592957	3.89057
AL359715.2	AL359715.2	3.89173	0.000134185	0.000590549	3.89173
SUV39H2	SUV39H2	3.89225	0.000133917	0.000589485	3.89225
SATB1	SATB1	3.89279	0.00013364	0.000588612	3.89279
AC135048.4	AC135048.4	3.89298	0.000133544	0.000588417	3.89298
AL450327.1	AL450327.1	3.89446	0.000132787	0.000585424	3.89446
DEPDC5	DEPDC5	3.89505	0.000132487	0.00058456	3.89505
MYL3	MYL3	3.89654	0.000131728	0.000581551	3.89654
SLC38A2	SLC38A2	3.89682	0.000131586	0.000581036	3.89682
TUBGCP3	TUBGCP3	3.89706	0.000131469	0.000580631	3.89706
PHTF2	PHTF2	3.89745	0.000131271	0.000579871	3.89745
NCAPG2	NCAPG2	3.90048	0.000129748	0.000573592	3.90048
AC009902.2	AC009902.2	3.90095	0.000129513	0.000572667	3.90095
TMEM105	TMEM105	3.90111	0.000129436	0.00057244	3.90111
TEKT2	TEKT2	3.90143	0.000129278	0.000571963	3.90143
C14orf93	C14orf93	3.90163	0.000129175	0.000571723	3.90163
CREBZF	CREBZF	3.90255	0.000128718	0.000570042	3.90255
CKAP2	CKAP2	3.90267	0.000128659	0.000569895	3.90267
AC010864.1	AC010864.1	3.90354	0.000128228	0.000568655	3.90354
RSRC2	RSRC2	3.90388	0.000128065	0.000568042	3.90388
BLZF2P	BLZF2P	3.904	0.000128002	0.000567876	3.904
SMARCAL1	SMARCAL1	3.90425	0.000127879	0.000567439	3.90425
AC007342.7	AC007342.7	3.90707	0.0001265	0.000561747	3.90707
SNX13	SNX13	3.90724	0.000126418	0.000561621	3.90724
ZMYND8	ZMYND8	3.9091	0.000125515	0.000558487	3.9091
BRCC3P1	BRCC3P1	3.90912	0.000125503	0.000558487	3.90912
PHF19	PHF19	3.90936	0.00012539	0.00055815	3.90936
Z99289.2	Z99289.2	3.91014	0.000125013	0.000556737	3.91014
PRSS42	PRSS42	3.9102	0.000124981	0.000556737	3.9102
AC125232.1	AC125232.1	3.91104	0.000124579	0.000555089	3.91104
AC007950.2	AC007950.2	3.91109	0.000124555	0.000555089	3.91109
PHF14	PHF14	3.9113	0.000124454	0.000554752	3.9113
KLHL41	KLHL41	3.91201	0.000124117	0.000553466	3.91201
ATP1A1-AS1	ATP1A1-AS1	3.91247	0.000123896	0.000552744	3.91247
AC020658.3	AC020658.3	3.91319	0.00012355	0.000551483	3.91319
BMT2	BMT2	3.91411	0.000123113	0.000549751	3.91411
ZSCAN25	ZSCAN25	3.91433	0.00012301	0.000549398	3.91433
AC009120.2	AC009120.2	3.91474	0.000122816	0.000548746	3.91474
NLN	NLN	3.91546	0.000122476	0.000547552	3.91546
AC005332.8	AC005332.8	3.91681	0.000121837	0.000545019	3.91681
SEMA4G	SEMA4G	3.91696	0.00012177	0.000544827	3.91696
SH3YL1	SH3YL1	3.91772	0.000121411	0.000543437	3.91772
POMK	POMK	3.91823	0.000121174	0.000542486	3.91823
GK5	GK5	3.9184	0.000121094	0.000542342	3.9184
PAX4	PAX4	3.91849	0.000121048	0.000542244	3.91849
CASD1	CASD1	3.92045	0.000120136	0.000538478	3.92045
HIST1H3G	HIST1H3G	3.9209	0.000119929	0.000537977	3.9209
PLAC8L1	PLAC8L1	3.92108	0.000119848	0.000537721	3.92108
GVQW2	GVQW2	3.92269	0.000119105	0.000534741	3.92269
TTLL7-IT1	TTLL7-IT1	3.9227	0.000119098	0.000534741	3.9227
AC040934.1	AC040934.1	3.92286	0.000119023	0.000534657	3.92286
PLGLB1	PLGLB1	3.92393	0.000118534	0.000532779	3.92393
ANKAR	ANKAR	3.92397	0.000118515	0.000532779	3.92397
SNORA49	SNORA49	3.92626	0.000117471	0.00052842	3.92626
WDR97	WDR97	3.92675	0.00011725	0.00052774	3.92675
RPL7P29	RPL7P29	3.92738	0.000116962	0.000526549	3.92738
AC091181.1	AC091181.1	3.92759	0.000116868	0.000526234	3.92759
MAPK7	MAPK7	3.92769	0.000116822	0.000526131	3.92769
AC139769.1	AC139769.1	3.92801	0.000116679	0.000525591	3.92801
NUDCD2	NUDCD2	3.92829	0.000116554	0.000525237	3.92829
AP003501.1	AP003501.1	3.92844	0.000116484	0.000525026	3.92844
AP005432.1	AP005432.1	3.92882	0.000116315	0.000524371	3.92882
SECISBP2	SECISBP2	3.92903	0.000116221	0.00052405	3.92903
IL23R	IL23R	3.92941	0.000116049	0.00052338	3.92941
CCDC112	CCDC112	3.93123	0.000115234	0.000520119	3.93123
SOX12	SOX12	3.93159	0.000115073	0.000519599	3.93159
AC015871.4	AC015871.4	3.93173	0.00011501	0.000519419	3.93173
AP006259.1	AP006259.1	3.93207	0.00011486	0.000518844	3.93207
BX322639.1	BX322639.1	3.93216	0.000114821	0.000518775	3.93216
RPUSD3	RPUSD3	3.93285	0.000114513	0.000517691	3.93285
CIR1	CIR1	3.93338	0.000114282	0.000516854	3.93338
AC005618.2	AC005618.2	3.93464	0.000113722	0.000514527	3.93464
SNRNP48	SNRNP48	3.93475	0.000113676	0.000514423	3.93475
RNF115	RNF115	3.93477	0.000113668	0.000514423	3.93477
MSH6	MSH6	3.93508	0.000113529	0.000513963	3.93508
AC129502.1	AC129502.1	3.93575	0.000113235	0.00051294	3.93575
NKIRAS2	NKIRAS2	3.93598	0.000113134	0.000512587	3.93598
ATG14	ATG14	3.93603	0.000113111	0.000512586	3.93603
AC109583.3	AC109583.3	3.9365	0.000112907	0.000511867	3.9365
AL031432.4	AL031432.4	3.93726	0.000112576	0.000510468	3.93726
AC246785.3	AC246785.3	3.93854	0.00011202	0.000508253	3.93854
STK19	STK19	3.94032	0.00011125	0.000505086	3.94032
RPSAP26	RPSAP26	3.94036	0.00011123	0.000505086	3.94036
ELOCP19	ELOCP19	3.9414	0.000110784	0.000503352	3.9414
SRPK1	SRPK1	3.94202	0.000110516	0.000502268	3.94202
RPL4P6	RPL4P6	3.94212	0.000110476	0.000502258	3.94212
AC136604.2	AC136604.2	3.9422	0.000110441	0.000502197	3.9422
AC010980.2	AC010980.2	3.94277	0.000110196	0.000501282	3.94277
SMAD2	SMAD2	3.94292	0.000110132	0.000501094	3.94292
RNF122	RNF122	3.943	0.000110098	0.000501043	3.943
KIAA1958	KIAA1958	3.94418	0.000109597	0.000499063	3.94418
CASP2	CASP2	3.94524	0.000109145	0.000497307	3.94524
AC034198.2	AC034198.2	3.9471	0.000108361	0.000493834	3.9471
AC073910.1	AC073910.1	3.94738	0.000108244	0.000493399	3.94738
AMACR	AMACR	3.94739	0.00010824	0.000493399	3.94739
TRMT44	TRMT44	3.94858	0.000107738	0.000491554	3.94858
AC008543.1	AC008543.1	3.94859	0.000107737	0.000491554	3.94859
AC093503.3	AC093503.3	3.94996	0.000107165	0.000489272	3.94996
RBM33	RBM33	3.95056	0.000106914	0.000488223	3.95056
ACTBP13	ACTBP13	3.95128	0.000106618	0.000487071	3.95128
HIST1H2AE	HIST1H2AE	3.95139	0.000106572	0.000486957	3.95139
SMIM4	SMIM4	3.95201	0.000106315	0.000485981	3.95201
ENOX1	ENOX1	3.9536	0.00010566	0.000483181	3.9536
NDUFAF7	NDUFAF7	3.95488	0.000105134	0.00048097	3.95488
PCDHB7	PCDHB7	3.95494	0.000105113	0.00048097	3.95494
SNORA20	SNORA20	3.9552	0.000105004	0.000480574	3.9552
LINC00574	LINC00574	3.95541	0.00010492	0.000480284	3.95541
ZNF880	ZNF880	3.95685	0.000104335	0.000477896	3.95685
S100PBP	S100PBP	3.95814	0.000103812	0.000475696	3.95814
AC093668.1	AC093668.1	3.9589	0.000103503	0.000474471	3.9589
HSPE1P13	HSPE1P13	3.95955	0.000103244	0.000473572	3.95955
CDRT1	CDRT1	3.95979	0.000103147	0.000473223	3.95979
ZNF141	ZNF141	3.96084	0.000102725	0.000471477	3.96084
AL353625.1	AL353625.1	3.96195	0.000102282	0.000469636	3.96195
DLGAP5	DLGAP5	3.96238	0.000102111	0.000468948	3.96238
AC109460.3	AC109460.3	3.96244	0.000102089	0.000468942	3.96244
SREK1IP1	SREK1IP1	3.96512	0.000101029	0.000464357	3.96512
SYT2	SYT2	3.96517	0.000101009	0.000464357	3.96517
AC007684.1	AC007684.1	3.96675	0.00010039	0.000461889	3.96675
CCDC150	CCDC150	3.96724	0.000100198	0.000461191	3.96724
TRIOBP	TRIOBP	3.9676	0.000100056	0.000460634	3.9676
FAM111B	FAM111B	3.96782	9.99718e-05	0.000460527	3.96782
KRT18P61	KRT18P61	3.96865	9.96506e-05	0.000459234	3.96865
PDCD6IPP2	PDCD6IPP2	3.96949	9.9322e-05	0.000457907	3.96949
LSMEM1	LSMEM1	3.96957	9.92906e-05	0.000457856	3.96957
AC025048.2	AC025048.2	3.97013	9.90747e-05	0.000456953	3.97013
LDB1	LDB1	3.97045	9.89534e-05	0.000456581	3.97045
AC108688.1	AC108688.1	3.97057	9.89044e-05	0.000456448	3.97057
GPALPP1	GPALPP1	3.97065	9.88732e-05	0.000456397	3.97065
DGKK	DGKK	3.97077	9.88291e-05	0.000456286	3.97077
USP3-AS1	USP3-AS1	3.97102	9.87322e-05	0.000455932	3.97102
FAM229A	FAM229A	3.97138	9.85953e-05	0.000455393	3.97138
CDH3	CDH3	3.97293	9.79986e-05	0.000453379	3.97293
H1FX-AS1	H1FX-AS1	3.97294	9.79962e-05	0.000453379	3.97294
AC110079.1	AC110079.1	3.9738	9.7667e-05	0.000452215	3.9738
AL138689.1	AL138689.1	3.97382	9.76611e-05	0.000452215	3.97382
AC008280.3	AC008280.3	3.97439	9.74428e-05	0.000451455	3.97439
TSTD3	TSTD3	3.97466	9.73415e-05	0.000451171	3.97466
AC091060.1	AC091060.1	3.97603	9.68233e-05	0.000449138	3.97603
C9orf24	C9orf24	3.9768	9.65302e-05	0.00044787	3.9768
BRIP1	BRIP1	3.97694	9.64771e-05	0.000447715	3.97694
AC063926.3	AC063926.3	3.97722	9.63731e-05	0.000447417	3.97722
AC090220.1	AC090220.1	3.97807	9.60554e-05	0.000446125	3.97807
TARDBP	TARDBP	3.97969	9.54485e-05	0.000443671	3.97969
IRF2BP2	IRF2BP2	3.98124	9.48715e-05	0.00044108	3.98124
SGO2	SGO2	3.98136	9.48271e-05	0.000440965	3.98136
AKR7A3	AKR7A3	3.9816	9.47367e-05	0.000440635	3.9816
CCDC142	CCDC142	3.98253	9.43961e-05	0.000439141	3.98253
AC078795.3	AC078795.3	3.98257	9.43815e-05	0.000439141	3.98257
CLK4	CLK4	3.98259	9.43742e-05	0.000439141	3.98259
FRG1BP	FRG1BP	3.9831	9.41857e-05	0.000438433	3.9831
C1orf220	C1orf220	3.98354	9.40242e-05	0.000437772	3.98354
WDR19	WDR19	3.98546	9.33194e-05	0.00043467	3.98546
UBE2V1P1	UBE2V1P1	3.98592	9.31503e-05	0.000433971	3.98592
COA1	COA1	3.98645	9.29585e-05	0.000433346	3.98645
ZNF266	ZNF266	3.98648	9.29493e-05	0.000433346	3.98648
TMEM106B	TMEM106B	3.98672	9.28625e-05	0.000433081	3.98672
SDCBP2-AS1	SDCBP2-AS1	3.9876	9.25426e-05	0.000431853	3.9876
GRM4	GRM4	3.98793	9.24208e-05	0.000431374	3.98793
CD36	CD36	3.98808	9.23671e-05	0.000431212	3.98808
PPM1D	PPM1D	3.98835	9.22721e-05	0.000430857	3.98835
TICRR	TICRR	3.98854	9.22016e-05	0.000430617	3.98854
AC124944.3	AC124944.3	3.99019	9.16083e-05	0.000428289	3.99019
USP42	USP42	3.991	9.13202e-05	0.000427207	3.991
CEP78	CEP78	3.99103	9.13073e-05	0.000427207	3.99103
HAUS3	HAUS3	3.99129	9.12163e-05	0.000426898	3.99129
ZNF681	ZNF681	3.99138	9.11848e-05	0.000426839	3.99138
MKI67	MKI67	3.99183	9.10235e-05	0.000426173	3.99183
CTBP2	CTBP2	3.9927	9.07137e-05	0.00042481	3.9927
SEC14L1P1	SEC14L1P1	3.99381	9.03187e-05	0.000423048	3.99381
TIMD4	TIMD4	3.99474	8.99926e-05	0.000421696	3.99474
AC092794.1	AC092794.1	3.99494	8.992e-05	0.000421443	3.99494
NYAP2	NYAP2	3.99708	8.91712e-05	0.00041828	3.99708
AL137024.1	AL137024.1	3.99862	8.86328e-05	0.000415928	3.99862
ESPL1	ESPL1	3.99872	8.85978e-05	0.00041585	3.99872
AL354943.1	AL354943.1	3.9991	8.84663e-05	0.000415492	3.9991
RPS4XP5	RPS4XP5	3.99916	8.84462e-05	0.000415484	3.99916
PCDHB11	PCDHB11	3.99968	8.82653e-05	0.000414807	3.99968
LINC00599	LINC00599	3.99987	8.8202e-05	0.000414596	3.99987
H3F3A	H3F3A	4.00044	8.80052e-05	0.000414015	4.00044
SKIDA1	SKIDA1	4.00072	8.79082e-05	0.000413645	4.00072
TLE4	TLE4	4.0009	8.78459e-05	0.000413438	4.0009
EIPR1-IT1	EIPR1-IT1	4.00092	8.78366e-05	0.000413438	4.00092
AGFG1	AGFG1	4.00157	8.76141e-05	0.000412605	4.00157
TIGD1	TIGD1	4.00421	8.67123e-05	0.000408699	4.00421
RGS7	RGS7	4.00437	8.6657e-05	0.000408588	4.00437
KRT8P39	KRT8P39	4.00529	8.63441e-05	0.000407303	4.00529
PINK1-AS	PINK1-AS	4.00572	8.62009e-05	0.000406793	4.00572
AC025682.1	AC025682.1	4.00594	8.61264e-05	0.000406616	4.00594
AP002364.1	AP002364.1	4.00597	8.6115e-05	0.000406616	4.00597
ESCO1	ESCO1	4.00712	8.5728e-05	0.000405012	4.00712
AC109361.1	AC109361.1	4.00763	8.55542e-05	0.000404591	4.00763
THAP6	THAP6	4.0091	8.50615e-05	0.000402514	4.0091
RBFOX1	RBFOX1	4.00956	8.49081e-05	0.000401872	4.00956
DCC	DCC	4.01151	8.42612e-05	0.000399061	4.01151
MDM4	MDM4	4.01194	8.41177e-05	0.000398568	4.01194
SRGAP1	SRGAP1	4.01209	8.40688e-05	0.000398568	4.01209
AL034549.2	AL034549.2	4.01211	8.40641e-05	0.000398568	4.01211
AC087392.3	AC087392.3	4.01302	8.37628e-05	0.000397451	4.01302
SARM1	SARM1	4.01383	8.34978e-05	0.00039636	4.01383
AC068205.2	AC068205.2	4.01462	8.32381e-05	0.000395211	4.01462
AL008721.1	AL008721.1	4.0165	8.26258e-05	0.000392468	4.0165
TTI1	TTI1	4.01726	8.2377e-05	0.000391369	4.01726
AC078842.1	AC078842.1	4.0173	8.23656e-05	0.000391369	4.0173
RGS17	RGS17	4.01816	8.20857e-05	0.000390149	4.01816
AC138932.3	AC138932.3	4.01829	8.20457e-05	0.000390126	4.01829
AL050341.2	AL050341.2	4.0189	8.18467e-05	0.000389505	4.0189
ZNF790-AS1	ZNF790-AS1	4.01934	8.17069e-05	0.000388921	4.01934
WBP2NL	WBP2NL	4.02004	8.14828e-05	0.000387937	4.02004
RPP30	RPP30	4.02019	8.14352e-05	0.000387791	4.02019
ACTG1P1	ACTG1P1	4.02068	8.12762e-05	0.000387191	4.02068
AC008676.2	AC008676.2	4.02127	8.10893e-05	0.000386389	4.02127
METTL16	METTL16	4.02206	8.08371e-05	0.000385431	4.02206
AC005498.3	AC005498.3	4.02207	8.08331e-05	0.000385431	4.02207
HCG17	HCG17	4.02257	8.06737e-05	0.000384896	4.02257
AC104083.1	AC104083.1	4.02304	8.0524e-05	0.000384359	4.02304
ZNF334	ZNF334	4.0235	8.03808e-05	0.000383823	4.0235
NVL	NVL	4.02357	8.03566e-05	0.000383788	4.02357
AL021707.2	AL021707.2	4.02371	8.03136e-05	0.000383664	4.02371
AC138649.1	AC138649.1	4.0256	7.97169e-05	0.000381055	4.0256
ZBED4	ZBED4	4.02626	7.95096e-05	0.000380145	4.02626
AC024580.1	AC024580.1	4.02643	7.94575e-05	0.000379976	4.02643
LINC00939	LINC00939	4.02857	7.87907e-05	0.000376947	4.02857
AC022400.7	AC022400.7	4.02997	7.83555e-05	0.00037516	4.02997
BUB1B	BUB1B	4.03026	7.82662e-05	0.000374834	4.03026
TRIM59	TRIM59	4.03057	7.81711e-05	0.000374459	4.03057
ZNF252P-AS1	ZNF252P-AS1	4.03083	7.80894e-05	0.000374147	4.03083
DPY19L2	DPY19L2	4.03099	7.80424e-05	0.000374001	4.03099
CCT6B	CCT6B	4.03125	7.79604e-05	0.000373687	4.03125
TMEM57	TMEM57	4.03226	7.76526e-05	0.000372291	4.03226
HNRNPA3	HNRNPA3	4.03311	7.73925e-05	0.000371201	4.03311
BRPF3	BRPF3	4.03337	7.73107e-05	0.000370966	4.03337
RN7SL660P	RN7SL660P	4.03404	7.71075e-05	0.000370149	4.03404
FARP2	FARP2	4.03434	7.7018e-05	0.000369798	4.03434
AC097359.3	AC097359.3	4.03461	7.69338e-05	0.000369472	4.03461
CNKSR1	CNKSR1	4.03538	7.67009e-05	0.000368432	4.03538
ZFP1	ZFP1	4.03739	7.60951e-05	0.0003656	4.03739
SKA1	SKA1	4.03839	7.57956e-05	0.000364393	4.03839
TAL2	TAL2	4.03903	7.56038e-05	0.000363704	4.03903
TNKS	TNKS	4.03913	7.55743e-05	0.000363639	4.03913
SPC25	SPC25	4.03922	7.55462e-05	0.000363639	4.03922
AC011815.2	AC011815.2	4.03973	7.53964e-05	0.000363015	4.03973
GTF2H4	GTF2H4	4.03993	7.53344e-05	0.000362949	4.03993
CAP2P1	CAP2P1	4.04056	7.51491e-05	0.000362133	4.04056
PHEX-AS1	PHEX-AS1	4.04132	7.49231e-05	0.000361121	4.04132
MIR503HG	MIR503HG	4.04137	7.49084e-05	0.000361121	4.04137
AC090229.1	AC090229.1	4.04153	7.48616e-05	0.000361043	4.04153
AC083862.1	AC083862.1	4.0416	7.4841e-05	0.000361034	4.0416
NAPA-AS1	NAPA-AS1	4.04167	7.48182e-05	0.000361001	4.04167
AC002044.2	AC002044.2	4.04222	7.46555e-05	0.00036037	4.04222
AC006333.2	AC006333.2	4.04304	7.44166e-05	0.000359524	4.04304
AC002553.1	AC002553.1	4.04362	7.42461e-05	0.000359007	4.04362
POU2F1	POU2F1	4.04455	7.39731e-05	0.000357917	4.04455
AC009318.1	AC009318.1	4.04488	7.38767e-05	0.000357527	4.04488
AL158070.2	AL158070.2	4.04589	7.35816e-05	0.000356328	4.04589
SRRM2-AS1	SRRM2-AS1	4.04681	7.33151e-05	0.00035519	4.04681
IGFBPL1	IGFBPL1	4.0479	7.29995e-05	0.000353964	4.0479
AC012065.4	AC012065.4	4.04818	7.29177e-05	0.00035372	4.04818
PRKAR2B	PRKAR2B	4.05121	7.20482e-05	0.000349769	4.05121
RPL17P19	RPL17P19	4.05169	7.19117e-05	0.000349365	4.05169
WTAP	WTAP	4.05183	7.1872e-05	0.000349247	4.05183
STXBP5L	STXBP5L	4.05247	7.16902e-05	0.000348514	4.05247
PCDH7	PCDH7	4.05324	7.14712e-05	0.000347524	4.05324
RNU5A-1	RNU5A-1	4.05376	7.1325e-05	0.000346888	4.05376
CECR3	CECR3	4.05696	7.04274e-05	0.000343113	4.05696
GTSE1	GTSE1	4.05742	7.02986e-05	0.00034256	4.05742
AC004540.2	AC004540.2	4.05762	7.02427e-05	0.000342361	4.05762
Z97653.2	Z97653.2	4.05853	6.9989e-05	0.000341272	4.05853
VTA1	VTA1	4.0586	6.99687e-05	0.000341247	4.0586
PPP2R2D	PPP2R2D	4.05874	6.99318e-05	0.00034114	4.05874
MEG8	MEG8	4.05882	6.99094e-05	0.000341105	4.05882
TMEM45A	TMEM45A	4.0593	6.97764e-05	0.000340603	4.0593
AC004951.1	AC004951.1	4.05998	6.95873e-05	0.000339827	4.05998
PARPBP	PARPBP	4.06108	6.92866e-05	0.000338578	4.06108
RN7SL164P	RN7SL164P	4.06282	6.88099e-05	0.000336612	4.06282
AC012073.1	AC012073.1	4.06405	6.84727e-05	0.000335108	4.06405
USP15	USP15	4.06449	6.83541e-05	0.0003346	4.06449
ZNF93	ZNF93	4.06501	6.82138e-05	0.000334058	4.06501
DBIL5P2	DBIL5P2	4.06587	6.798e-05	0.000332985	4.06587
RNF5	RNF5	4.06593	6.7965e-05	0.000332984	4.06593
SHC1	SHC1	4.06769	6.74922e-05	0.000330883	4.06769
RSBN1	RSBN1	4.06846	6.72846e-05	0.000330152	4.06846
AP001429.1	AP001429.1	4.0695	6.70079e-05	0.000328866	4.0695
GGT2	GGT2	4.07001	6.68719e-05	0.000328341	4.07001
RGS12	RGS12	4.07033	6.67872e-05	0.000327997	4.07033
TRNAU1AP	TRNAU1AP	4.07082	6.6657e-05	0.000327428	4.07082
DCAF13P3	DCAF13P3	4.07098	6.66155e-05	0.000327295	4.07098
AC004812.2	AC004812.2	4.07193	6.63628e-05	0.000326338	4.07193
AADAT	AADAT	4.07343	6.59687e-05	0.000324683	4.07343
PEX3	PEX3	4.07364	6.59158e-05	0.000324564	4.07364
NUP153	NUP153	4.07451	6.56869e-05	0.000323507	4.07451
AC092809.4	AC092809.4	4.07456	6.56739e-05	0.000323507	4.07456
CTRL	CTRL	4.0753	6.54809e-05	0.000322774	4.0753
AL121652.1	AL121652.1	4.07789	6.48108e-05	0.00031975	4.07789
AC013549.3	AC013549.3	4.07796	6.47918e-05	0.000319726	4.07796
MGAT5	MGAT5	4.07884	6.45652e-05	0.000318747	4.07884
MYH15	MYH15	4.08068	6.40953e-05	0.000316774	4.08068
ZNF829	ZNF829	4.08154	6.38747e-05	0.000315789	4.08154
RMDN2	RMDN2	4.08156	6.38704e-05	0.000315789	4.08156
AC002044.3	AC002044.3	4.08254	6.36211e-05	0.000314913	4.08254
RPS12P16	RPS12P16	4.0831	6.34789e-05	0.000314347	4.0831
NARF-IT1	NARF-IT1	4.08357	6.33616e-05	0.000313903	4.08357
PAXBP1-AS1	PAXBP1-AS1	4.08439	6.3154e-05	0.000313012	4.08439
IGLON5	IGLON5	4.08484	6.30416e-05	0.000312524	4.08484
NMT2	NMT2	4.08645	6.26391e-05	0.000310665	4.08645
AC025031.5	AC025031.5	4.08724	6.24407e-05	0.000309749	4.08724
ZMIZ1	ZMIZ1	4.08762	6.23457e-05	0.000309345	4.08762
AC005104.2	AC005104.2	4.08828	6.21818e-05	0.000308629	4.08828
SNORD95	SNORD95	4.08853	6.2121e-05	0.000308434	4.08853
VHLL	VHLL	4.08858	6.21081e-05	0.000308434	4.08858
DHX57	DHX57	4.08886	6.20382e-05	0.000308158	4.08886
UBTD2	UBTD2	4.08952	6.18762e-05	0.000307556	4.08952
ORC2	ORC2	4.08982	6.18016e-05	0.000307253	4.08982
AHI1	AHI1	4.09004	6.17487e-05	0.000307058	4.09004
MREG	MREG	4.09019	6.17119e-05	0.000306942	4.09019
MYLK-AS1	MYLK-AS1	4.09165	6.13533e-05	0.000305293	4.09165
PRCD	PRCD	4.093	6.10235e-05	0.000303786	4.093
LINC02035	LINC02035	4.09326	6.09603e-05	0.000303605	4.09326
AC006460.2	AC006460.2	4.09387	6.08107e-05	0.000302994	4.09387
LRRD1	LRRD1	4.09423	6.07237e-05	0.000302627	4.09423
WDSUB1	WDSUB1	4.09436	6.06927e-05	0.000302606	4.09436
PPIAP10	PPIAP10	4.09439	6.06856e-05	0.000302606	4.09439
KIF11	KIF11	4.09514	6.05052e-05	0.000301804	4.09514
TRAIP	TRAIP	4.09525	6.0479e-05	0.000301741	4.09525
AC018630.2	AC018630.2	4.09595	6.03096e-05	0.000301095	4.09595
AC092127.1	AC092127.1	4.09596	6.03079e-05	0.000301095	4.09596
AL590399.3	AL590399.3	4.0962	6.02481e-05	0.000300921	4.0962
TFAMP1	TFAMP1	4.09664	6.01421e-05	0.000300458	4.09664
AC007342.6	AC007342.6	4.09738	5.99649e-05	0.000299731	4.09738
THOC5	THOC5	4.09817	5.97775e-05	0.000298967	4.09817
KIF18A	KIF18A	4.0992	5.95325e-05	0.000297808	4.0992
PPP2R3A	PPP2R3A	4.09947	5.94676e-05	0.000297549	4.09947
STXBP5	STXBP5	4.10017	5.93008e-05	0.000297043	4.10017
2023-03-06	2023-03-06	4.10092	5.91248e-05	0.000296293	4.10092
AC006003.1	AC006003.1	4.10095	5.91167e-05	0.000296293	4.10095
C2CD4B	C2CD4B	4.10157	5.89702e-05	0.000295649	4.10157
SLC12A6	SLC12A6	4.10179	5.89178e-05	0.000295452	4.10179
DDX59	DDX59	4.10263	5.8721e-05	0.000294727	4.10263
AL360169.2	AL360169.2	4.10371	5.84671e-05	0.000293649	4.10371
AC022919.1	AC022919.1	4.10392	5.84193e-05	0.000293474	4.10392
AC114495.2	AC114495.2	4.10412	5.83727e-05	0.000293305	4.10412
ALDH3A2	ALDH3A2	4.10439	5.83088e-05	0.000293049	4.10439
TRAPPC12-AS1	TRAPPC12-AS1	4.10528	5.8103e-05	0.000292145	4.10528
PDLIM1P3	PDLIM1P3	4.10561	5.80257e-05	0.000291821	4.10561
PGAM2	PGAM2	4.10591	5.79568e-05	0.000291539	4.10591
AC105074.1	AC105074.1	4.10712	5.76762e-05	0.000290387	4.10712
MYBL2	MYBL2	4.10714	5.76708e-05	0.000290387	4.10714
SNORD10	SNORD10	4.10772	5.75387e-05	0.000289888	4.10772
LINC00680	LINC00680	4.10834	5.73955e-05	0.000289231	4.10834
AP002884.3	AP002884.3	4.10866	5.73212e-05	0.000288986	4.10866
AC010973.2	AC010973.2	4.1093	5.71749e-05	0.000288437	4.1093
AC018754.1	AC018754.1	4.10959	5.71092e-05	0.000288239	4.10959
HAUS5	HAUS5	4.10995	5.70265e-05	0.000287886	4.10995
PRPF40A	PRPF40A	4.11081	5.6832e-05	0.000287096	4.11081
LGALS4	LGALS4	4.11102	5.67836e-05	0.00028698	4.11102
N4BP2L1	N4BP2L1	4.11117	5.67497e-05	0.000286873	4.11117
NTRK1	NTRK1	4.1134	5.62452e-05	0.000284514	4.1134
RPL21P90	RPL21P90	4.11342	5.62406e-05	0.000284514	4.11342
ARL6IP6	ARL6IP6	4.11405	5.60996e-05	0.00028409	4.11405
AC073655.2	AC073655.2	4.11415	5.60766e-05	0.000284043	4.11415
NDUFB10P2	NDUFB10P2	4.1147	5.59526e-05	0.000283605	4.1147
ARMCX5-GPRASP2	ARMCX5-GPRASP2	4.11887	5.50243e-05	0.000279268	4.11887
AL133410.1	AL133410.1	4.11923	5.49471e-05	0.000278947	4.11923
RBM26-AS1	RBM26-AS1	4.11958	5.48697e-05	0.000278679	4.11958
SLC25A36	SLC25A36	4.12009	5.47571e-05	0.000278226	4.12009
AC074194.1	AC074194.1	4.1212	5.45148e-05	0.000277251	4.1212
AC011008.2	AC011008.2	4.1234	5.4034e-05	0.000274979	4.1234
UBE2Q2L	UBE2Q2L	4.12431	5.38381e-05	0.000274181	4.12431
POLE	POLE	4.12436	5.3827e-05	0.000274181	4.12436
AC005609.2	AC005609.2	4.1244	5.38191e-05	0.000274181	4.1244
MLXIP	MLXIP	4.12486	5.37185e-05	0.000273818	4.12486
BTF3L4	BTF3L4	4.12521	5.36442e-05	0.0002735	4.12521
PTPRD-AS1	PTPRD-AS1	4.12681	5.33012e-05	0.000271813	4.12681
AC009163.3	AC009163.3	4.12746	5.31608e-05	0.000271159	4.12746
LINC00674	LINC00674	4.12904	5.2825e-05	0.000269629	4.12904
CASZ1	CASZ1	4.12956	5.27151e-05	0.000269128	4.12956
PROSER1	PROSER1	4.13014	5.25928e-05	0.000268625	4.13014
CADM1	CADM1	4.13027	5.25649e-05	0.000268544	4.13027
CSPG4P10	CSPG4P10	4.13029	5.25611e-05	0.000268544	4.13029
ALDH8A1	ALDH8A1	4.13045	5.25278e-05	0.000268475	4.13045
AL513477.1	AL513477.1	4.13049	5.2518e-05	0.000268475	4.13049
ZNF695	ZNF695	4.13147	5.23116e-05	0.000267552	4.13147
NOS1AP	NOS1AP	4.13236	5.21247e-05	0.000266816	4.13236
AC099521.2	AC099521.2	4.13263	5.20696e-05	0.000266666	4.13263
POLQ	POLQ	4.13282	5.20298e-05	0.000266533	4.13282
HOXC-AS1	HOXC-AS1	4.13315	5.19596e-05	0.000266234	4.13315
AC015743.1	AC015743.1	4.13315	5.1959e-05	0.000266234	4.13315
AKR1B1P3	AKR1B1P3	4.1333	5.19284e-05	0.000266195	4.1333
TCAP	TCAP	4.13379	5.18273e-05	0.000265797	4.13379
VPS13A	VPS13A	4.1348	5.16168e-05	0.000264898	4.1348
CNBD2	CNBD2	4.1359	5.1388e-05	0.000263844	4.1359
CLGN	CLGN	4.13593	5.13822e-05	0.000263844	4.13593
ZNF826P	ZNF826P	4.13626	5.13147e-05	0.000263587	4.13626
PHF7	PHF7	4.13687	5.1189e-05	0.000263062	4.13687
AC100832.1	AC100832.1	4.1374	5.108e-05	0.000262621	4.1374
C21orf62-AS1	C21orf62-AS1	4.13744	5.10705e-05	0.000262621	4.13744
ZFC3H1	ZFC3H1	4.13766	5.10269e-05	0.000262467	4.13766
PHKA1P1	PHKA1P1	4.13845	5.08645e-05	0.000261751	4.13845
STARD9	STARD9	4.13895	5.0763e-05	0.0002614	4.13895
AC005519.2	AC005519.2	4.13975	5.05981e-05	0.000260618	4.13975
PRC1	PRC1	4.14047	5.0453e-05	0.000259929	4.14047
AC079140.3	AC079140.3	4.1415	5.02446e-05	0.000258974	4.1415
SMARCC2	SMARCC2	4.14267	5.0008e-05	0.000257813	4.14267
SNORD55	SNORD55	4.14275	4.9991e-05	0.000257784	4.14275
XPO4	XPO4	4.14296	4.99499e-05	0.000257639	4.14296
TMEM218	TMEM218	4.14343	4.98558e-05	0.000257323	4.14343
MAP4K4	MAP4K4	4.1451	4.95198e-05	0.000255881	4.1451
DDX46	DDX46	4.14534	4.94726e-05	0.000255695	4.14534
HSP90B2P	HSP90B2P	4.14561	4.94194e-05	0.000255537	4.14561
OBSCN-AS1	OBSCN-AS1	4.14827	4.88914e-05	0.000252981	4.14827
INPP4B	INPP4B	4.14894	4.87594e-05	0.000252356	4.14894
AC104825.2	AC104825.2	4.14962	4.86275e-05	0.000251846	4.14962
HMMR	HMMR	4.15162	4.82363e-05	0.000249992	4.15162
PHACTR4	PHACTR4	4.15283	4.80023e-05	0.000248982	4.15283
AC069061.2	AC069061.2	4.15325	4.79196e-05	0.000248664	4.15325
CCDC183	CCDC183	4.15344	4.78839e-05	0.000248565	4.15344
AC017071.1	AC017071.1	4.15468	4.76439e-05	0.000247547	4.15468
CCDC77	CCDC77	4.15509	4.75654e-05	0.000247253	4.15509
ZNF436-AS1	ZNF436-AS1	4.15621	4.73508e-05	0.000246194	4.15621
AC006017.1	AC006017.1	4.15655	4.72858e-05	0.000245912	4.15655
RPL21P32	RPL21P32	4.15695	4.72099e-05	0.000245574	4.15695
AC010904.2	AC010904.2	4.15738	4.7128e-05	0.000245205	4.15738
PSMD6-AS2	PSMD6-AS2	4.15766	4.70759e-05	0.00024499	4.15766
CSNK1E	CSNK1E	4.15794	4.70224e-05	0.000244881	4.15794
SMPD3	SMPD3	4.15807	4.69971e-05	0.000244805	4.15807
ULK2	ULK2	4.15892	4.68354e-05	0.000244076	4.15892
USP3	USP3	4.15945	4.67361e-05	0.000243623	4.15945
TAF11	TAF11	4.15948	4.67293e-05	0.000243623	4.15948
MARCKSL1	MARCKSL1	4.16019	4.65961e-05	0.000243053	4.16019
COX19	COX19	4.16087	4.64678e-05	0.00024244	4.16087
CSPG4P11	CSPG4P11	4.16144	4.63615e-05	0.000241941	4.16144
AC093627.5	AC093627.5	4.16156	4.63394e-05	0.000241882	4.16156
AC004982.1	AC004982.1	4.16156	4.6339e-05	0.000241882	4.16156
SLC18A1	SLC18A1	4.16302	4.60664e-05	0.000240846	4.16302
AC010980.1	AC010980.1	4.16305	4.6062e-05	0.000240846	4.16305
IFT74	IFT74	4.16311	4.60494e-05	0.000240846	4.16311
TRIM52	TRIM52	4.16378	4.59261e-05	0.00024028	4.16378
AC018992.1	AC018992.1	4.16494	4.57113e-05	0.000239378	4.16494
SCN3A	SCN3A	4.16522	4.56591e-05	0.000239159	4.16522
NUTM2B	NUTM2B	4.16532	4.56401e-05	0.000239116	4.16532
AL354892.3	AL354892.3	4.166	4.55158e-05	0.00023852	4.166
GEMIN4	GEMIN4	4.16727	4.52829e-05	0.000237519	4.16727
AL359694.2	AL359694.2	4.16831	4.50922e-05	0.000236629	4.16831
AC004692.1	AC004692.1	4.16905	4.49568e-05	0.000235974	4.16905
TMOD1	TMOD1	4.16931	4.49091e-05	0.000235778	4.16931
SSBP3-AS1	SSBP3-AS1	4.1705	4.46938e-05	0.000234757	4.1705
AC021231.1	AC021231.1	4.17195	4.44325e-05	0.000233547	4.17195
AC067750.1	AC067750.1	4.17414	4.40411e-05	0.000231814	4.17414
KIAA1841	KIAA1841	4.17471	4.39386e-05	0.000231376	4.17471
ZSCAN16	ZSCAN16	4.17592	4.3724e-05	0.000230413	4.17592
FAXDC2	FAXDC2	4.17866	4.32409e-05	0.00022808	4.17866
ANKS1A	ANKS1A	4.17968	4.30635e-05	0.000227251	4.17968
Z98882.1	Z98882.1	4.1802	4.29716e-05	0.000226872	4.1802
ADNP	ADNP	4.1811	4.28157e-05	0.000226101	4.1811
NPHP4	NPHP4	4.18141	4.27622e-05	0.000225872	4.18141
ZNF74	ZNF74	4.18217	4.26303e-05	0.000225228	4.18217
AC121761.2	AC121761.2	4.18258	4.25601e-05	0.000224909	4.18258
CALML4	CALML4	4.18315	4.24616e-05	0.000224494	4.18315
KRIT1	KRIT1	4.18367	4.23713e-05	0.000224069	4.18367
AURKB	AURKB	4.18513	4.21208e-05	0.000222953	4.18513
KIF15	KIF15	4.18538	4.20782e-05	0.00022278	4.18538
HPS4	HPS4	4.18677	4.18417e-05	0.000221788	4.18677
RANBP17	RANBP17	4.18696	4.181e-05	0.000221671	4.18696
MED24	MED24	4.18793	4.16448e-05	0.000220848	4.18793
ADGRA3	ADGRA3	4.18815	4.16076e-05	0.000220719	4.18815
TMEM169	TMEM169	4.18881	4.14974e-05	0.000220325	4.18881
AL645504.1	AL645504.1	4.189	4.14645e-05	0.000220253	4.189
AL132656.2	AL132656.2	4.18908	4.14509e-05	0.000220233	4.18908
CASC4P1	CASC4P1	4.19089	4.11478e-05	0.000218674	4.19089
LINC02210	LINC02210	4.19335	4.0739e-05	0.000216705	4.19335
NUF2	NUF2	4.19342	4.07277e-05	0.000216696	4.19342
CDCA4P4	CDCA4P4	4.19377	4.06695e-05	0.000216463	4.19377
AEBP2	AEBP2	4.19521	4.04317e-05	0.000215324	4.19521
AC136621.1	AC136621.1	4.19537	4.04057e-05	0.000215236	4.19537
AC008537.3	AC008537.3	4.19615	4.0278e-05	0.000214607	4.19615
AC092119.2	AC092119.2	4.19644	4.02302e-05	0.000214403	4.19644
CACNG7	CACNG7	4.19662	4.02002e-05	0.000214403	4.19662
AC122718.1	AC122718.1	4.19742	4.00707e-05	0.000213805	4.19742
AC011447.3	AC011447.3	4.19748	4.00609e-05	0.000213804	4.19748
RPS4XP16	RPS4XP16	4.19784	4.00027e-05	0.000213543	4.19784
SND1-IT1	SND1-IT1	4.19812	3.99572e-05	0.00021335	4.19812
TAMM41	TAMM41	4.19908	3.98001e-05	0.000212713	4.19908
SNORD68	SNORD68	4.2002	3.96206e-05	0.000211883	4.2002
CREBBP	CREBBP	4.20068	3.95432e-05	0.00021154	4.20068
C1QTNF3-AMACR	C1QTNF3-AMACR	4.2014	3.94267e-05	0.000211112	4.2014
XPA	XPA	4.20181	3.93618e-05	0.000210969	4.20181
AP000786.1	AP000786.1	4.20223	3.92936e-05	0.000210654	4.20223
HOOK1	HOOK1	4.20274	3.9212e-05	0.000210366	4.20274
GUSBP11	GUSBP11	4.20313	3.9151e-05	0.000210139	4.20313
GGT3P	GGT3P	4.20317	3.91437e-05	0.000210139	4.20317
AL512590.3	AL512590.3	4.20362	3.9072e-05	0.000209864	4.20362
PPP3CB	PPP3CB	4.20363	3.90714e-05	0.000209864	4.20363
ZNF887P	ZNF887P	4.20365	3.90671e-05	0.000209864	4.20365
RN7SL751P	RN7SL751P	4.20371	3.90577e-05	0.000209864	4.20371
TMEM161B	TMEM161B	4.20444	3.89429e-05	0.00020947	4.20444
CTAGE3P	CTAGE3P	4.20597	3.8701e-05	0.000208268	4.20597
ACBD6	ACBD6	4.20646	3.86223e-05	0.000207894	4.20646
AC131888.1	AC131888.1	4.20706	3.85281e-05	0.000207486	4.20706
ZNF677	ZNF677	4.20716	3.85131e-05	0.000207454	4.20716
GOLGA2P10	GOLGA2P10	4.20819	3.83515e-05	0.000206683	4.20819
RPL22	RPL22	4.20939	3.81648e-05	0.000205726	4.20939
AL359504.2	AL359504.2	4.20978	3.81049e-05	0.000205501	4.20978
C20orf196	C20orf196	4.21035	3.80158e-05	0.000205151	4.21035
FARS2	FARS2	4.2111	3.79005e-05	0.000204608	4.2111
AL390726.6	AL390726.6	4.21114	3.78939e-05	0.000204608	4.21114
ZNF730	ZNF730	4.21132	3.78658e-05	0.000204608	4.21132
ZNF774	ZNF774	4.21181	3.77908e-05	0.000204295	4.21181
AC005972.4	AC005972.4	4.21207	3.77505e-05	0.000204175	4.21207
SPAG5	SPAG5	4.2122	3.77301e-05	0.000204113	4.2122
GKAP1	GKAP1	4.21373	3.74959e-05	0.000202895	4.21373
AC027682.4	AC027682.4	4.21377	3.749e-05	0.000202895	4.21377
KHDC1L	KHDC1L	4.21626	3.7111e-05	0.000201004	4.21626
DIS3	DIS3	4.21677	3.70333e-05	0.000200632	4.21677
APPL2	APPL2	4.21752	3.69199e-05	0.000200162	4.21752
GDPD3	GDPD3	4.21775	3.68862e-05	0.000200075	4.21775
TMEM131	TMEM131	4.21791	3.68615e-05	0.000199989	4.21791
AC134407.2	AC134407.2	4.22008	3.65362e-05	0.000198462	4.22008
NEIL3	NEIL3	4.22214	3.62307e-05	0.00019704	4.22214
PKMYT1	PKMYT1	4.22258	3.61647e-05	0.000196776	4.22258
ASPM	ASPM	4.22346	3.6036e-05	0.000196123	4.22346
AL049833.3	AL049833.3	4.22352	3.60269e-05	0.000196121	4.22352
RANP4	RANP4	4.22572	3.5704e-05	0.000194597	4.22572
AC027682.7	AC027682.7	4.22633	3.56159e-05	0.000194164	4.22633
PCBD2	PCBD2	4.22644	3.55992e-05	0.000194151	4.22644
SAP30L-AS1	SAP30L-AS1	4.22683	3.55422e-05	0.000193902	4.22683
ZBTB37	ZBTB37	4.22714	3.54983e-05	0.000193756	4.22714
CEP76	CEP76	4.2272	3.54892e-05	0.000193754	4.2272
ZNF287	ZNF287	4.22908	3.52167e-05	0.000192359	4.22908
AC023024.1	AC023024.1	4.22966	3.5133e-05	0.000191948	4.22966
CFAP61	CFAP61	4.23136	3.48905e-05	0.000190762	4.23136
AC012173.1	AC012173.1	4.2319	3.48137e-05	0.000190388	4.2319
KAT6A	KAT6A	4.23198	3.48019e-05	0.00019037	4.23198
CD47	CD47	4.23234	3.4751e-05	0.000190137	4.23234
RERE	RERE	4.23429	3.44747e-05	0.000188717	4.23429
AC011503.2	AC011503.2	4.23454	3.4439e-05	0.000188567	4.23454
WDR6	WDR6	4.23553	3.42994e-05	0.000187894	4.23553
VEZF1	VEZF1	4.23613	3.42154e-05	0.00018757	4.23613
AP001318.2	AP001318.2	4.23621	3.42045e-05	0.000187556	4.23621
ZBTB20	ZBTB20	4.23655	3.41572e-05	0.000187342	4.23655
KANSL1	KANSL1	4.23733	3.40475e-05	0.000186831	4.23733
ZNF318	ZNF318	4.23784	3.39772e-05	0.000186491	4.23784
CYTH1	CYTH1	4.23829	3.39144e-05	0.000186208	4.23829
BIRC6	BIRC6	4.23961	3.37317e-05	0.000185414	4.23961
APBA2	APBA2	4.24032	3.3633e-05	0.000185016	4.24032
ZNF660	ZNF660	4.24209	3.3391e-05	0.000183809	4.24209
EP300	EP300	4.24223	3.3371e-05	0.000183744	4.24223
DNMT3A	DNMT3A	4.24252	3.33314e-05	0.000183678	4.24252
PCF11-AS1	PCF11-AS1	4.24389	3.31453e-05	0.000182858	4.24389
ZFP37	ZFP37	4.24398	3.3132e-05	0.000182829	4.24398
ST7L	ST7L	4.2444	3.30758e-05	0.000182564	4.2444
AP000641.1	AP000641.1	4.24461	3.30476e-05	0.000182453	4.24461
AC133528.1	AC133528.1	4.24857	3.2515e-05	0.000179776	4.24857
TMEM88	TMEM88	4.24921	3.24298e-05	0.000179393	4.24921
SNORA47	SNORA47	4.24994	3.23328e-05	0.000178899	4.24994
EPHA5-AS1	EPHA5-AS1	4.25023	3.22938e-05	0.000178728	4.25023
PCDHGC5	PCDHGC5	4.25046	3.22639e-05	0.000178606	4.25046
IFT172	IFT172	4.251	3.21923e-05	0.000178254	4.251
SDHCP3	SDHCP3	4.25114	3.21737e-05	0.000178194	4.25114
SWT1	SWT1	4.25224	3.20286e-05	0.000177477	4.25224
AC006001.3	AC006001.3	4.25245	3.20005e-05	0.000177365	4.25245
AC010900.1	AC010900.1	4.25299	3.19303e-05	0.000177063	4.25299
AC005034.5	AC005034.5	4.25543	3.16118e-05	0.000175512	4.25543
KIF14	KIF14	4.25676	3.14391e-05	0.00017464	4.25676
AL121890.4	AL121890.4	4.25714	3.13901e-05	0.00017441	4.25714
FRS3	FRS3	4.25782	3.13025e-05	0.000173966	4.25782
AC023632.6	AC023632.6	4.25783	3.13017e-05	0.000173966	4.25783
AC100793.3	AC100793.3	4.25821	3.12528e-05	0.000173794	4.25821
RALGAPA1P1	RALGAPA1P1	4.2589	3.11635e-05	0.000173364	4.2589
SLC35E1P1	SLC35E1P1	4.26084	3.09162e-05	0.000172116	4.26084
KCTD10P1	KCTD10P1	4.26091	3.09071e-05	0.000172108	4.26091
FZD3	FZD3	4.26159	3.08207e-05	0.000171711	4.26159
AC068620.4	AC068620.4	4.26287	3.06591e-05	0.000170979	4.26287
CNOT7	CNOT7	4.26315	3.06239e-05	0.000170825	4.26315
AL442128.2	AL442128.2	4.26454	3.04499e-05	0.000170022	4.26454
SMC3	SMC3	4.26522	3.03643e-05	0.000169629	4.26522
ZNF92	ZNF92	4.26606	3.02599e-05	0.000169129	4.26606
KLF12	KLF12	4.26656	3.01974e-05	0.000168821	4.26656
AC098934.1	AC098934.1	4.26674	3.01754e-05	0.00016874	4.26674
RNU5B-1	RNU5B-1	4.26701	3.01409e-05	0.000168714	4.26701
ZNF589	ZNF589	4.2682	2.99944e-05	0.000167936	4.2682
TSPAN18	TSPAN18	4.26918	2.98736e-05	0.000167384	4.26918
GRID2	GRID2	4.27158	2.95799e-05	0.00016582	4.27158
AC004877.1	AC004877.1	4.27163	2.95734e-05	0.00016582	4.27163
NHLRC2	NHLRC2	4.27418	2.92644e-05	0.000164256	4.27418
PPP1R12BP1	PPP1R12BP1	4.27436	2.92419e-05	0.00016417	4.27436
SETDB2	SETDB2	4.2745	2.92252e-05	0.000164158	4.2745
RORA	RORA	4.27482	2.91867e-05	0.000164024	4.27482
AC079416.3	AC079416.3	4.27636	2.90027e-05	0.00016303	4.27636
2023-03-08	2023-03-08	4.27709	2.89152e-05	0.00016266	4.27709
PLXNC1	PLXNC1	4.27759	2.88559e-05	0.000162367	4.27759
ENTPD3-AS1	ENTPD3-AS1	4.27817	2.87871e-05	0.00016206	4.27817
GSE1	GSE1	4.27897	2.86919e-05	0.000161565	4.27897
KLF7	KLF7	4.27959	2.86183e-05	0.00016119	4.27959
KCNB1	KCNB1	4.27961	2.86166e-05	0.00016119	4.27961
LINC01598	LINC01598	4.28064	2.84952e-05	0.000160577	4.28064
ZNF543	ZNF543	4.28238	2.82913e-05	0.000159627	4.28238
IMPDH1P5	IMPDH1P5	4.28238	2.8291e-05	0.000159627	4.28238
AC005702.3	AC005702.3	4.28316	2.82001e-05	0.000159272	4.28316
PPIL4	PPIL4	4.28329	2.81853e-05	0.000159228	4.28329
RBMS1	RBMS1	4.28371	2.81356e-05	0.000159027	4.28371
HBG1	HBG1	4.28391	2.81127e-05	0.000158937	4.28391
AC239809.3	AC239809.3	4.28429	2.80686e-05	0.000158767	4.28429
PCIF1	PCIF1	4.28454	2.80399e-05	0.000158645	4.28454
STMN4	STMN4	4.28491	2.7997e-05	0.00015848	4.28491
ZRANB1	ZRANB1	4.28498	2.79891e-05	0.000158477	4.28498
LRRN3	LRRN3	4.28506	2.79798e-05	0.000158463	4.28506
AC084824.4	AC084824.4	4.28574	2.79012e-05	0.000158097	4.28574
AL157902.2	AL157902.2	4.28614	2.78553e-05	0.000157877	4.28614
SESN1	SESN1	4.2865	2.78138e-05	0.000157682	4.2865
VEZT	VEZT	4.28669	2.77917e-05	0.000157595	4.28669
PRKRIP1	PRKRIP1	4.28691	2.77666e-05	0.000157511	4.28691
AC106820.4	AC106820.4	4.28701	2.77544e-05	0.000157511	4.28701
ROBO1	ROBO1	4.28712	2.77428e-05	0.000157511	4.28712
AL137058.2	AL137058.2	4.28742	2.77076e-05	0.000157435	4.28742
E2F2	E2F2	4.28774	2.76712e-05	0.000157268	4.28774
TBPL1	TBPL1	4.28808	2.76327e-05	0.000157088	4.28808
NBPF1	NBPF1	4.29004	2.74093e-05	0.000155936	4.29004
CATSPERG	CATSPERG	4.29022	2.73889e-05	0.000155859	4.29022
TAF4	TAF4	4.29133	2.72643e-05	0.000155346	4.29133
ZNF558	ZNF558	4.29164	2.72293e-05	0.000155209	4.29164
RBBP4	RBBP4	4.29216	2.717e-05	0.000155004	4.29216
AC025178.1	AC025178.1	4.29228	2.71574e-05	0.000154972	4.29228
AC146944.4	AC146944.4	4.29239	2.71444e-05	0.000154936	4.29239
AC005899.1	AC005899.1	4.29245	2.71376e-05	0.000154936	4.29245
ZRANB2	ZRANB2	4.29362	2.70072e-05	0.00015427	4.29362
AL137784.2	AL137784.2	4.29422	2.694e-05	0.000153964	4.29422
AL359510.2	AL359510.2	4.29533	2.68169e-05	0.0001533	4.29533
GRHL1	GRHL1	4.29603	2.67387e-05	0.00015293	4.29603
AL356740.3	AL356740.3	4.29696	2.66364e-05	0.000152383	4.29696
ZFYVE16	ZFYVE16	4.29871	2.64437e-05	0.000151396	4.29871
AL031281.2	AL031281.2	4.30058	2.62396e-05	0.00015038	4.30058
SLC7A9	SLC7A9	4.30143	2.61474e-05	0.000149889	4.30143
AC079336.7	AC079336.7	4.30161	2.61288e-05	0.000149859	4.30161
AC007431.3	AC007431.3	4.30279	2.60009e-05	0.000149201	4.30279
ZNF148	ZNF148	4.30311	2.59664e-05	0.000149117	4.30311
HINFP	HINFP	4.30465	2.58007e-05	0.000148315	4.30465
COL11A2	COL11A2	4.3059	2.5668e-05	0.000147629	4.3059
RAD54B	RAD54B	4.30614	2.56425e-05	0.00014752	4.30614
TEX21P	TEX21P	4.30771	2.54765e-05	0.000146714	4.30771
C6orf203	C6orf203	4.30805	2.54402e-05	0.000146542	4.30805
KCNK3	KCNK3	4.30872	2.53694e-05	0.000146172	4.30872
SETMAR	SETMAR	4.30901	2.53386e-05	0.000146032	4.30901
RNU2-2P	RNU2-2P	4.30938	2.53e-05	0.000145846	4.30938
PBK	PBK	4.30996	2.52393e-05	0.000145534	4.30996
LINC01977	LINC01977	4.31039	2.51948e-05	0.000145314	4.31039
C2CD3	C2CD3	4.31097	2.51338e-05	0.000145036	4.31097
USP45	USP45	4.31132	2.50973e-05	0.000144863	4.31132
PANK3	PANK3	4.3114	2.5089e-05	0.000144852	4.3114
LIN9	LIN9	4.31154	2.50744e-05	0.000144842	4.31154
AC069222.1	AC069222.1	4.31219	2.50072e-05	0.000144528	4.31219
BPTF	BPTF	4.31321	2.49016e-05	0.000143992	4.31321
ALG10	ALG10	4.31428	2.47912e-05	0.000143499	4.31428
DGKI	DGKI	4.31477	2.47402e-05	0.000143241	4.31477
AC048341.3	AC048341.3	4.31537	2.46796e-05	0.000142926	4.31537
WDR86	WDR86	4.3159	2.46251e-05	0.000142721	4.3159
NCAPG	NCAPG	4.31627	2.45868e-05	0.000142609	4.31627
NIPBL	NIPBL	4.31692	2.4521e-05	0.000142263	4.31692
TMCC1-AS1	TMCC1-AS1	4.31704	2.45089e-05	0.00014223	4.31704
DGKB	DGKB	4.31748	2.44636e-05	0.000142003	4.31748
MTA3	MTA3	4.31961	2.42481e-05	0.000141006	4.31961
BCL7A	BCL7A	4.32043	2.41655e-05	0.000140598	4.32043
RN7SL508P	RN7SL508P	4.32242	2.39665e-05	0.000139512	4.32242
AC004461.2	AC004461.2	4.32298	2.39107e-05	0.000139223	4.32298
ZNF70	ZNF70	4.32382	2.38275e-05	0.00013881	4.32382
TAF2	TAF2	4.32399	2.38105e-05	0.000138747	4.32399
AC007292.1	AC007292.1	4.32506	2.3705e-05	0.000138204	4.32506
AC091132.4	AC091132.4	4.3251	2.37016e-05	0.000138204	4.3251
RFX3-AS1	RFX3-AS1	4.32652	2.35613e-05	0.000137508	4.32652
HOXC9	HOXC9	4.32751	2.34644e-05	0.000137013	4.32751
AC107027.3	AC107027.3	4.32772	2.34447e-05	0.000136934	4.32772
BCL2	BCL2	4.32953	2.32682e-05	0.000135973	4.32953
AFAP1	AFAP1	4.33121	2.3106e-05	0.000135095	4.33121
AC015849.5	AC015849.5	4.33187	2.30428e-05	0.00013483	4.33187
AL603839.3	AL603839.3	4.33196	2.30337e-05	0.000134812	4.33196
PCDHA3	PCDHA3	4.33398	2.28411e-05	0.000133824	4.33398
AC092747.4	AC092747.4	4.3341	2.28298e-05	0.000133792	4.3341
ACBD7	ACBD7	4.33447	2.27944e-05	0.000133654	4.33447
AC138866.1	AC138866.1	4.33456	2.27859e-05	0.000133639	4.33456
MTSS1	MTSS1	4.33477	2.27664e-05	0.000133559	4.33477
AC016394.1	AC016394.1	4.33507	2.27373e-05	0.000133423	4.33507
AC090519.1	AC090519.1	4.33551	2.26961e-05	0.00013325	4.33551
FAM60A	FAM60A	4.33594	2.26551e-05	0.000133079	4.33594
ASCC3	ASCC3	4.33677	2.25776e-05	0.000132693	4.33677
THAP2	THAP2	4.33744	2.25143e-05	0.000132355	4.33744
PCDHGB8P	PCDHGB8P	4.33912	2.23572e-05	0.000131569	4.33912
AC003973.3	AC003973.3	4.33916	2.23531e-05	0.000131569	4.33916
AC073389.3	AC073389.3	4.33956	2.23163e-05	0.000131396	4.33956
SNORA63	SNORA63	4.33964	2.23092e-05	0.000131388	4.33964
HNRNPDL	HNRNPDL	4.33999	2.22757e-05	0.000131264	4.33999
SSBP3	SSBP3	4.34136	2.21491e-05	0.000130582	4.34136
PKD1L1	PKD1L1	4.34254	2.20408e-05	0.000130072	4.34254
GPR85	GPR85	4.34312	2.19872e-05	0.000129797	4.34312
BAIAP2L2	BAIAP2L2	4.34374	2.19306e-05	0.000129564	4.34374
GJA6P	GJA6P	4.34444	2.18669e-05	0.000129256	4.34444
AC009961.3	AC009961.3	4.34607	2.17187e-05	0.000128421	4.34607
ADPRM	ADPRM	4.34648	2.16807e-05	0.000128288	4.34648
SGSH	SGSH	4.34962	2.13992e-05	0.000126856	4.34962
DHRS12	DHRS12	4.35448	2.09688e-05	0.000124468	4.35448
HBG2	HBG2	4.35472	2.09474e-05	0.000124374	4.35472
FNDC5	FNDC5	4.35544	2.08844e-05	0.000124065	4.35544
AL356599.1	AL356599.1	4.35563	2.08678e-05	0.000123999	4.35563
AF230666.2	AF230666.2	4.35573	2.08591e-05	0.00012398	4.35573
CENPV	CENPV	4.35644	2.07974e-05	0.000123646	4.35644
AC009163.7	AC009163.7	4.35723	2.07289e-05	0.000123333	4.35723
FBXO5	FBXO5	4.35824	2.06413e-05	0.000122847	4.35824
RPL12P40	RPL12P40	4.35881	2.05921e-05	0.000122619	4.35881
PYGO1	PYGO1	4.35909	2.05685e-05	0.000122511	4.35909
FIGNL1	FIGNL1	4.36094	2.04098e-05	0.000121661	4.36094
RAPGEFL1	RAPGEFL1	4.36194	2.03246e-05	0.000121282	4.36194
AL355001.2	AL355001.2	4.36216	2.03057e-05	0.000121201	4.36216
AC012306.2	AC012306.2	4.36221	2.03014e-05	0.000121201	4.36221
HMGN3	HMGN3	4.36318	2.02191e-05	0.00012078	4.36318
AC138932.5	AC138932.5	4.3632	2.02177e-05	0.00012078	4.3632
RAVER2	RAVER2	4.36334	2.02057e-05	0.000120764	4.36334
HJURP	HJURP	4.36401	2.0149e-05	0.000120457	4.36401
POLK	POLK	4.36428	2.01259e-05	0.000120351	4.36428
INSIG2	INSIG2	4.36507	2.00601e-05	0.000120021	4.36507
AC015802.3	AC015802.3	4.36516	2.00519e-05	0.000120021	4.36516
ZNF776	ZNF776	4.36526	2.00442e-05	0.000120021	4.36526
ARID4B	ARID4B	4.36625	1.99605e-05	0.000119551	4.36625
R3HDM1	R3HDM1	4.36771	1.98392e-05	0.000118888	4.36771
AC078846.1	AC078846.1	4.36777	1.98341e-05	0.000118888	4.36777
ICA1L	ICA1L	4.36832	1.97885e-05	0.000118667	4.36832
AL807742.1	AL807742.1	4.36939	1.97002e-05	0.000118243	4.36939
TXNDC16	TXNDC16	4.37047	1.96115e-05	0.000117804	4.37047
AC009318.3	AC009318.3	4.3714	1.95346e-05	0.000117374	4.3714
AL117190.1	AL117190.1	4.37158	1.95204e-05	0.00011732	4.37158
AC012360.3	AC012360.3	4.37236	1.94561e-05	0.000116964	4.37236
MTMR3	MTMR3	4.37415	1.93107e-05	0.000116152	4.37415
CNNM3	CNNM3	4.37755	1.90375e-05	0.000114692	4.37755
RBPJ	RBPJ	4.37772	1.90239e-05	0.000114641	4.37772
ACRBP	ACRBP	4.37772	1.90237e-05	0.000114641	4.37772
AC079328.2	AC079328.2	4.3779	1.90096e-05	0.000114616	4.3779
AC124045.1	AC124045.1	4.37991	1.88494e-05	0.000113771	4.37991
CBFB	CBFB	4.38003	1.88404e-05	0.000113748	4.38003
AC013562.1	AC013562.1	4.38352	1.85661e-05	0.0001123	4.38352
ZNF66	ZNF66	4.38379	1.85451e-05	0.000112205	4.38379
CHST1	CHST1	4.38419	1.85138e-05	0.000112124	4.38419
SLC4A5	SLC4A5	4.38516	1.84384e-05	0.000111708	4.38516
PIK3R1	PIK3R1	4.38533	1.84256e-05	0.000111661	4.38533
SPDYE18	SPDYE18	4.38537	1.84221e-05	0.000111661	4.38537
AL139407.1	AL139407.1	4.38582	1.83876e-05	0.000111491	4.38582
FAM204A	FAM204A	4.38604	1.83709e-05	0.000111419	4.38604
TNRC18	TNRC18	4.38677	1.83142e-05	0.000111105	4.38677
AC004943.1	AC004943.1	4.38719	1.82815e-05	0.000110937	4.38719
REXO5	REXO5	4.38751	1.82571e-05	0.000110818	4.38751
PARD6G	PARD6G	4.38789	1.82284e-05	0.000110674	4.38789
PURG	PURG	4.38807	1.82146e-05	0.00011065	4.38807
RPSAP18	RPSAP18	4.3881	1.82121e-05	0.00011065	4.3881
TMSB15A	TMSB15A	4.38819	1.82053e-05	0.00011065	4.38819
SGK494	SGK494	4.38824	1.82012e-05	0.00011065	4.38824
SATL1	SATL1	4.38868	1.8168e-05	0.000110485	4.38868
GUSBP2	GUSBP2	4.38919	1.81285e-05	0.000110275	4.38919
AC026412.1	AC026412.1	4.38923	1.81256e-05	0.000110275	4.38923
KLHL11	KLHL11	4.39157	1.79482e-05	0.000109327	4.39157
PHF10	PHF10	4.39347	1.78055e-05	0.00010867	4.39347
VHL	VHL	4.39382	1.77794e-05	0.00010856	4.39382
ARID3B	ARID3B	4.39448	1.77295e-05	0.000108285	4.39448
AC027601.3	AC027601.3	4.39476	1.77088e-05	0.000108217	4.39476
AC007009.1	AC007009.1	4.39579	1.76323e-05	0.000107779	4.39579
RORA-AS1	RORA-AS1	4.39655	1.75758e-05	0.000107492	4.39655
AC022336.2	AC022336.2	4.3974	1.75132e-05	0.000107138	4.3974
AC010615.2	AC010615.2	4.39744	1.75099e-05	0.000107138	4.39744
AP001922.6	AP001922.6	4.39922	1.73796e-05	0.000106407	4.39922
IMMP1L	IMMP1L	4.39956	1.73548e-05	0.000106284	4.39956
TCEA1P3	TCEA1P3	4.39998	1.73239e-05	0.000106152	4.39998
BCOR	BCOR	4.40043	1.72911e-05	0.00010598	4.40043
AC013460.1	AC013460.1	4.40067	1.72735e-05	0.00010593	4.40067
GRM2	GRM2	4.40069	1.72723e-05	0.00010593	4.40069
ZNF726	ZNF726	4.40164	1.72031e-05	0.000105556	4.40164
IPO8P1	IPO8P1	4.40165	1.72022e-05	0.000105556	4.40165
AC022306.2	AC022306.2	4.40362	1.706e-05	0.00010482	4.40362
AL133523.1	AL133523.1	4.40418	1.70198e-05	0.000104629	4.40418
GOLGA2P7	GOLGA2P7	4.40425	1.70148e-05	0.000104627	4.40425
TMEM18	TMEM18	4.4056	1.69187e-05	0.000104093	4.4056
EYA1	EYA1	4.40585	1.69003e-05	0.000104034	4.40585
AC009812.1	AC009812.1	4.40646	1.68571e-05	0.000103799	4.40646
ARL5A	ARL5A	4.40699	1.68194e-05	0.000103595	4.40699
INTS6L	INTS6L	4.40718	1.68057e-05	0.000103539	4.40718
SLC29A1	SLC29A1	4.40752	1.67819e-05	0.000103449	4.40752
ACAP3	ACAP3	4.40883	1.66892e-05	0.000102906	4.40883
EXO5	EXO5	4.40947	1.66443e-05	0.000102676	4.40947
AL035563.1	AL035563.1	4.41021	1.6593e-05	0.000102396	4.41021
SNORD114-1	SNORD114-1	4.41029	1.65867e-05	0.000102396	4.41029
BCDIN3D	BCDIN3D	4.41068	1.65598e-05	0.000102275	4.41068
SCRT1	SCRT1	4.41093	1.6542e-05	0.000102193	4.41093
AC007370.2	AC007370.2	4.41104	1.65344e-05	0.000102174	4.41104
FAM66E	FAM66E	4.41284	1.64091e-05	0.000101428	4.41284
SNORD116-29	SNORD116-29	4.41304	1.63956e-05	0.000101372	4.41304
PKIA	PKIA	4.41312	1.63902e-05	0.000101366	4.41312
SFR1P1	SFR1P1	4.41414	1.632e-05	0.000100959	4.41414
AP000251.1	AP000251.1	4.41523	1.62449e-05	0.000100578	4.41523
AC000068.3	AC000068.3	4.41556	1.62219e-05	0.000100491	4.41556
GAS5-AS1	GAS5-AS1	4.41567	1.62144e-05	0.000100472	4.41567
RPL34-AS1	RPL34-AS1	4.41973	1.59386e-05	9.90614e-05	4.41973
PRIM2	PRIM2	4.4214	1.58264e-05	9.84181e-05	4.4214
AC016717.2	AC016717.2	4.42156	1.5816e-05	9.83804e-05	4.42156
AC069224.1	AC069224.1	4.42168	1.58079e-05	9.83575e-05	4.42168
MOB4	MOB4	4.42239	1.57604e-05	9.8116e-05	4.42239
MED13L	MED13L	4.42275	1.57363e-05	9.79928e-05	4.42275
ZNF446	ZNF446	4.42371	1.56725e-05	9.76764e-05	4.42371
DEK	DEK	4.42374	1.56711e-05	9.76764e-05	4.42374
AL513550.1	AL513550.1	4.42454	1.56181e-05	9.7418e-05	4.42454
STPG4	STPG4	4.42482	1.55992e-05	9.73268e-05	4.42482
FAM222B	FAM222B	4.42551	1.5554e-05	9.70986e-05	4.42551
AC010132.4	AC010132.4	4.42553	1.55526e-05	9.70986e-05	4.42553
TBC1D3B	TBC1D3B	4.42614	1.55127e-05	9.68941e-05	4.42614
CD101	CD101	4.42676	1.54717e-05	9.66915e-05	4.42676
ZNF605	ZNF605	4.42692	1.54615e-05	9.66548e-05	4.42692
AC022211.3	AC022211.3	4.42696	1.54589e-05	9.66548e-05	4.42696
PHC1	PHC1	4.42726	1.54394e-05	9.65705e-05	4.42726
CCDC81	CCDC81	4.4275	1.54232e-05	9.65223e-05	4.4275
LRRC37A9P	LRRC37A9P	4.42774	1.54079e-05	9.64529e-05	4.42774
AL137003.1	AL137003.1	4.42973	1.52787e-05	9.56974e-05	4.42973
EID3	EID3	4.43071	1.52151e-05	9.53254e-05	4.43071
CENPK	CENPK	4.43145	1.51675e-05	9.50803e-05	4.43145
RBMS3-AS2	RBMS3-AS2	4.43239	1.51073e-05	9.48341e-05	4.43239
C20orf204	C20orf204	4.43368	1.50252e-05	9.44501e-05	4.43368
RABGAP1L-IT1	RABGAP1L-IT1	4.43399	1.50052e-05	9.43508e-05	4.43399
PCDHA7	PCDHA7	4.43588	1.48857e-05	9.36512e-05	4.43588
LINC01829	LINC01829	4.43834	1.4731e-05	9.27556e-05	4.43834
AC124242.1	AC124242.1	4.43871	1.47079e-05	9.26358e-05	4.43871
FTX	FTX	4.43895	1.46935e-05	9.25709e-05	4.43895
ZNF197-AS1	ZNF197-AS1	4.43895	1.46933e-05	9.25709e-05	4.43895
WASF1	WASF1	4.44028	1.46104e-05	9.21505e-05	4.44028
PATZ1	PATZ1	4.44062	1.45892e-05	9.20681e-05	4.44062
TNPO1	TNPO1	4.44099	1.45667e-05	9.19517e-05	4.44099
SCN2A	SCN2A	4.44215	1.44949e-05	9.15243e-05	4.44215
MSH2	MSH2	4.4428	1.44551e-05	9.12983e-05	4.4428
AC079193.2	AC079193.2	4.44386	1.43902e-05	9.09136e-05	4.44386
FDPSP3	FDPSP3	4.44388	1.43893e-05	9.09136e-05	4.44388
KIFC1	KIFC1	4.44458	1.43463e-05	9.07123e-05	4.44458
AC140134.1	AC140134.1	4.44483	1.43309e-05	9.06409e-05	4.44483
ZNF546	ZNF546	4.44504	1.43181e-05	9.05852e-05	4.44504
ZFP2	ZFP2	4.44581	1.42718e-05	9.03428e-05	4.44581
ZNF780A	ZNF780A	4.44603	1.42582e-05	9.02817e-05	4.44603
CSPG4P12	CSPG4P12	4.4471	1.41937e-05	8.99238e-05	4.4471
HCG18	HCG18	4.44771	1.41572e-05	8.97685e-05	4.44771
AC104117.5	AC104117.5	4.44838	1.41169e-05	8.96131e-05	4.44838
TRIM73	TRIM73	4.45007	1.40156e-05	8.90201e-05	4.45007
TOP2A	TOP2A	4.45027	1.40042e-05	8.8973e-05	4.45027
AL031667.3	AL031667.3	4.45148	1.39322e-05	8.85652e-05	4.45148
AL136984.1	AL136984.1	4.45343	1.3817e-05	8.79566e-05	4.45343
AC015883.1	AC015883.1	4.45434	1.37636e-05	8.76414e-05	4.45434
LRP12	LRP12	4.45503	1.37237e-05	8.74618e-05	4.45503
PCOLCE-AS1	PCOLCE-AS1	4.45531	1.37072e-05	8.73811e-05	4.45531
PCDHA5	PCDHA5	4.45561	1.36897e-05	8.72939e-05	4.45561
PECR	PECR	4.45582	1.36776e-05	8.72414e-05	4.45582
GJD2	GJD2	4.45637	1.36454e-05	8.70851e-05	4.45637
AC048382.2	AC048382.2	4.45747	1.35821e-05	8.67301e-05	4.45747
HBP1	HBP1	4.45911	1.34876e-05	8.61756e-05	4.45911
DIS3L2	DIS3L2	4.46018	1.34259e-05	8.58301e-05	4.46018
AC125257.1	AC125257.1	4.46149	1.33513e-05	8.54495e-05	4.46149
AC012213.1	AC012213.1	4.46155	1.33483e-05	8.54495e-05	4.46155
FAM218A	FAM218A	4.46212	1.33159e-05	8.52959e-05	4.46212
AC114811.2	AC114811.2	4.4622	1.3311e-05	8.52887e-05	4.4622
AC004232.3	AC004232.3	4.46247	1.3296e-05	8.52168e-05	4.46247
AL359878.1	AL359878.1	4.46336	1.32456e-05	8.49178e-05	4.46336
ARL5B	ARL5B	4.46363	1.32305e-05	8.48449e-05	4.46363
ZNF790	ZNF790	4.46469	1.3171e-05	8.45354e-05	4.46469
ZNF346-IT1	ZNF346-IT1	4.46664	1.30618e-05	8.38822e-05	4.46664
POGZ	POGZ	4.46684	1.30508e-05	8.38351e-05	4.46684
IBTK	IBTK	4.46767	1.30045e-05	8.35857e-05	4.46767
AC130895.1	AC130895.1	4.46848	1.29599e-05	8.33256e-05	4.46848
TMC2	TMC2	4.46922	1.29193e-05	8.31087e-05	4.46922
AC146944.1	AC146944.1	4.46955	1.29008e-05	8.30133e-05	4.46955
ZNF599	ZNF599	4.47052	1.28478e-05	8.27194e-05	4.47052
FGFR4	FGFR4	4.47112	1.2815e-05	8.25318e-05	4.47112
CRYBB2P1	CRYBB2P1	4.47277	1.27248e-05	8.20214e-05	4.47277
ZNF675	ZNF675	4.47279	1.27239e-05	8.20214e-05	4.47279
EPHB2	EPHB2	4.47341	1.26904e-05	8.1846e-05	4.47341
AC243756.2	AC243756.2	4.474	1.26582e-05	8.16934e-05	4.474
LINC00365	LINC00365	4.4743	1.2642e-05	8.16509e-05	4.4743
SMARCAD1	SMARCAD1	4.47704	1.24955e-05	8.07678e-05	4.47704
RPSAP13	RPSAP13	4.47746	1.24732e-05	8.06755e-05	4.47746
AC008267.1	AC008267.1	4.47771	1.24596e-05	8.0611e-05	4.47771
RHOF	RHOF	4.4787	1.24069e-05	8.02927e-05	4.4787
AC022532.1	AC022532.1	4.47944	1.23677e-05	8.00777e-05	4.47944
NUP43	NUP43	4.48063	1.23055e-05	7.97507e-05	4.48063
ENAH	ENAH	4.48255	1.22048e-05	7.92116e-05	4.48255
AP001347.1	AP001347.1	4.48259	1.22025e-05	7.92116e-05	4.48259
SIAH1	SIAH1	4.4831	1.21764e-05	7.90728e-05	4.4831
TROAP	TROAP	4.4836	1.21502e-05	7.89258e-05	4.4836
NOX4	NOX4	4.48418	1.21201e-05	7.87587e-05	4.48418
AC084036.1	AC084036.1	4.48436	1.2111e-05	7.87388e-05	4.48436
ZNF133	ZNF133	4.48587	1.20328e-05	7.82754e-05	4.48587
IGSF3	IGSF3	4.48623	1.20141e-05	7.81767e-05	4.48623
PRDM6	PRDM6	4.48773	1.19378e-05	7.77474e-05	4.48773
ZEB1-AS1	ZEB1-AS1	4.48822	1.19126e-05	7.76281e-05	4.48822
AC018638.6	AC018638.6	4.48865	1.18905e-05	7.75287e-05	4.48865
LINC01372	LINC01372	4.49047	1.17988e-05	7.69971e-05	4.49047
SMAD1	SMAD1	4.49083	1.17802e-05	7.68981e-05	4.49083
GALNTL6	GALNTL6	4.49099	1.17723e-05	7.6869e-05	4.49099
C5orf24	C5orf24	4.49101	1.17711e-05	7.6869e-05	4.49101
ZNF519	ZNF519	4.49267	1.16883e-05	7.63863e-05	4.49267
ZNF736	ZNF736	4.49328	1.16577e-05	7.62087e-05	4.49328
AC092835.1	AC092835.1	4.49609	1.15185e-05	7.53856e-05	4.49609
RN7SL173P	RN7SL173P	4.49837	1.14062e-05	7.46939e-05	4.49837
CACNG1	CACNG1	4.49958	1.13474e-05	7.43524e-05	4.49958
LMBR1	LMBR1	4.50021	1.13167e-05	7.41939e-05	4.50021
GIN1	GIN1	4.50033	1.13111e-05	7.41787e-05	4.50033
UHRF1BP1	UHRF1BP1	4.50073	1.12914e-05	7.40927e-05	4.50073
AP001273.1	AP001273.1	4.50127	1.12654e-05	7.39436e-05	4.50127
AP001148.1	AP001148.1	4.50278	1.11927e-05	7.35092e-05	4.50278
AC010285.3	AC010285.3	4.50449	1.11111e-05	7.29943e-05	4.50449
AL591135.1	AL591135.1	4.50486	1.10933e-05	7.28991e-05	4.50486
AC116667.1	AC116667.1	4.505	1.10868e-05	7.28773e-05	4.505
CAPN10-AS1	CAPN10-AS1	4.50506	1.10841e-05	7.28773e-05	4.50506
AC087163.3	AC087163.3	4.50534	1.10707e-05	7.2814e-05	4.50534
EBF4	EBF4	4.50567	1.10549e-05	7.27314e-05	4.50567
TIGD5	TIGD5	4.50731	1.09777e-05	7.22445e-05	4.50731
COX10-AS1	COX10-AS1	4.50939	1.08803e-05	7.16448e-05	4.50939
AL139089.1	AL139089.1	4.50947	1.08762e-05	7.16392e-05	4.50947
CU638689.5	CU638689.5	4.50995	1.08539e-05	7.15126e-05	4.50995
PIMREG	PIMREG	4.51069	1.08193e-05	7.13267e-05	4.51069
AC092620.2	AC092620.2	4.51087	1.08113e-05	7.12944e-05	4.51087
PMS2P1	PMS2P1	4.51183	1.07666e-05	7.10416e-05	4.51183
MFF	MFF	4.51258	1.07319e-05	7.08954e-05	4.51258
HLTF	HLTF	4.51285	1.07198e-05	7.08359e-05	4.51285
SAPCD1	SAPCD1	4.51334	1.0697e-05	7.07059e-05	4.51334
UHRF2	UHRF2	4.51451	1.06434e-05	7.03723e-05	4.51451
THAP12P2	THAP12P2	4.5154	1.0603e-05	7.01464e-05	4.5154
PWWP2A	PWWP2A	4.51591	1.058e-05	7.00351e-05	4.51591
AP003170.1	AP003170.1	4.51596	1.05776e-05	7.00351e-05	4.51596
GALNT6	GALNT6	4.5161	1.05713e-05	7.00183e-05	4.5161
CUL3	CUL3	4.51641	1.05572e-05	6.99459e-05	4.51641
LINC01902	LINC01902	4.51658	1.05493e-05	6.99136e-05	4.51658
ZNF571-AS1	ZNF571-AS1	4.51665	1.05462e-05	6.99136e-05	4.51665
AMMECR1LP1	AMMECR1LP1	4.51978	1.04053e-05	6.90404e-05	4.51978
AL022393.1	AL022393.1	4.52257	1.02814e-05	6.82823e-05	4.52257
NUSAP1	NUSAP1	4.52452	1.01953e-05	6.77665e-05	4.52452
AL158212.4	AL158212.4	4.52458	1.01928e-05	6.77665e-05	4.52458
AC068790.2	AC068790.2	4.52533	1.01598e-05	6.75702e-05	4.52533
CHRNA7	CHRNA7	4.52564	1.01466e-05	6.75023e-05	4.52564
FKBP7	FKBP7	4.52679	1.00963e-05	6.71877e-05	4.52679
PLCL1	PLCL1	4.52682	1.00952e-05	6.71877e-05	4.52682
CHD6	CHD6	4.52705	1.0085e-05	6.71518e-05	4.52705
SOS1-IT1	SOS1-IT1	4.5272	1.00784e-05	6.71279e-05	4.5272
VDAC2P2	VDAC2P2	4.52992	9.96116e-06	6.64058e-05	4.52992
ZNF253	ZNF253	4.53161	9.88924e-06	6.59847e-05	4.53161
SNORD97	SNORD97	4.53178	9.88198e-06	6.59558e-05	4.53178
DPH6	DPH6	4.5331	9.82582e-06	6.56004e-05	4.5331
U2SURP	U2SURP	4.5335	9.80902e-06	6.55075e-05	4.5335
RPAP3	RPAP3	4.53372	9.79961e-06	6.54641e-05	4.53372
AC018620.1	AC018620.1	4.53417	9.78048e-06	6.53556e-05	4.53417
LINC01930	LINC01930	4.53434	9.7733e-06	6.5327e-05	4.53434
AL080250.1	AL080250.1	4.53436	9.77249e-06	6.5327e-05	4.53436
DEPDC4	DEPDC4	4.5355	9.72475e-06	6.50649e-05	4.5355
AC023301.1	AC023301.1	4.53669	9.67511e-06	6.47856e-05	4.53669
VASH2	VASH2	4.53905	9.57716e-06	6.42441e-05	4.53905
AC069061.4	AC069061.4	4.53919	9.57127e-06	6.42236e-05	4.53919
NSD1	NSD1	4.54281	9.42284e-06	6.33029e-05	4.54281
AL133163.3	AL133163.3	4.54303	9.41412e-06	6.3282e-05	4.54303
AL157996.1	AL157996.1	4.54459	9.35095e-06	6.29135e-05	4.54459
AL008729.2	AL008729.2	4.54464	9.34888e-06	6.29135e-05	4.54464
AC011448.1	AC011448.1	4.5464	9.27836e-06	6.25369e-05	4.5464
SNORD116-7	SNORD116-7	4.54695	9.25615e-06	6.24058e-05	4.54695
SNORD116-5	SNORD116-5	4.54695	9.25615e-06	6.24058e-05	4.54695
GCNT2	GCNT2	4.54702	9.25347e-06	6.24058e-05	4.54702
AP002026.1	AP002026.1	4.54735	9.24002e-06	6.23529e-05	4.54735
PLCXD2	PLCXD2	4.54736	9.23991e-06	6.23529e-05	4.54736
KSR1	KSR1	4.54767	9.22742e-06	6.23051e-05	4.54767
AC016397.2	AC016397.2	4.55061	9.11104e-06	6.16114e-05	4.55061
BBIP1	BBIP1	4.55073	9.10621e-06	6.15971e-05	4.55073
KIF26B	KIF26B	4.55254	9.03528e-06	6.11569e-05	4.55254
RFTN1	RFTN1	4.55293	9.02004e-06	6.10874e-05	4.55293
ZNF763	ZNF763	4.55421	8.9703e-06	6.0787e-05	4.55421
GRID1	GRID1	4.55455	8.9574e-06	6.07361e-05	4.55455
DDX11-AS1	DDX11-AS1	4.5548	8.94767e-06	6.06883e-05	4.5548
ASPRV1	ASPRV1	4.55607	8.89851e-06	6.0373e-05	4.55607
SNX4	SNX4	4.55612	8.89672e-06	6.0373e-05	4.55612
Z94721.2	Z94721.2	4.55617	8.89468e-06	6.0373e-05	4.55617
ZFAND2B	ZFAND2B	4.55703	8.86164e-06	6.01952e-05	4.55703
PUM2	PUM2	4.55706	8.86043e-06	6.01952e-05	4.55706
AC007563.1	AC007563.1	4.5589	8.79042e-06	5.97474e-05	4.5589
LINC01725	LINC01725	4.55909	8.78317e-06	5.9734e-05	4.55909
H1F0	H1F0	4.55917	8.78029e-06	5.97324e-05	4.55917
DET1	DET1	4.56033	8.73628e-06	5.94509e-05	4.56033
RBM39	RBM39	4.56267	8.64805e-06	5.89571e-05	4.56267
CKAP2L	CKAP2L	4.56334	8.62315e-06	5.88051e-05	4.56334
LEMD2	LEMD2	4.56346	8.61856e-06	5.87916e-05	4.56346
EEF1DP3	EEF1DP3	4.56365	8.61173e-06	5.87725e-05	4.56365
AC079336.2	AC079336.2	4.56365	8.61147e-06	5.87725e-05	4.56365
MDGA1	MDGA1	4.56414	8.59335e-06	5.87082e-05	4.56414
PCDHB13	PCDHB13	4.56439	8.58414e-06	5.86631e-05	4.56439
ORMDL1	ORMDL1	4.56497	8.56243e-06	5.85324e-05	4.56497
AF131215.5	AF131215.5	4.56712	8.48319e-06	5.81138e-05	4.56712
SMCR5	SMCR5	4.56949	8.39647e-06	5.76071e-05	4.56949
RUNX1T1	RUNX1T1	4.56951	8.39582e-06	5.76071e-05	4.56951
UGDH-AS1	UGDH-AS1	4.57006	8.37595e-06	5.75188e-05	4.57006
WASH2P	WASH2P	4.57032	8.36638e-06	5.74705e-05	4.57032
AL359715.3	AL359715.3	4.57105	8.34011e-06	5.73249e-05	4.57105
RUNDC3B	RUNDC3B	4.5724	8.29128e-06	5.70587e-05	4.5724
NCOA6	NCOA6	4.57264	8.28283e-06	5.7018e-05	4.57264
AC092111.2	AC092111.2	4.57371	8.24446e-06	5.67712e-05	4.57371
SNORD116-26	SNORD116-26	4.57431	8.22304e-06	5.66755e-05	4.57431
RTKN2	RTKN2	4.57462	8.21192e-06	5.66161e-05	4.57462
AL355357.1	AL355357.1	4.57591	8.16602e-06	5.63513e-05	4.57591
ITGA2B	ITGA2B	4.57624	8.15423e-06	5.62871e-05	4.57624
AGO4	AGO4	4.57675	8.13644e-06	5.61815e-05	4.57675
AC091133.4	AC091133.4	4.57737	8.11449e-06	5.60642e-05	4.57737
AC103703.1	AC103703.1	4.57741	8.11321e-06	5.60642e-05	4.57741
AC011487.1	AC011487.1	4.57792	8.09518e-06	5.59993e-05	4.57792
JARID2	JARID2	4.57891	8.06031e-06	5.58094e-05	4.57891
RIMKLB	RIMKLB	4.57986	8.02718e-06	5.5597e-05	4.57986
MAP2K6	MAP2K6	4.58	8.02227e-06	5.55801e-05	4.58
AC005518.1	AC005518.1	4.58006	8.02019e-06	5.55801e-05	4.58006
PHBP13	PHBP13	4.58041	8.00808e-06	5.55158e-05	4.58041
ZBTB22	ZBTB22	4.58058	8.00239e-06	5.54934e-05	4.58058
TRMT13	TRMT13	4.58124	7.97929e-06	5.53502e-05	4.58124
CCDC28B	CCDC28B	4.58142	7.97305e-06	5.53239e-05	4.58142
ZNF500	ZNF500	4.58196	7.95454e-06	5.52294e-05	4.58196
ZBED3	ZBED3	4.58306	7.91644e-06	5.50325e-05	4.58306
AC145422.1	AC145422.1	4.58659	7.79628e-06	5.42975e-05	4.58659
AL606537.1	AL606537.1	4.58711	7.77856e-06	5.41908e-05	4.58711
GCFC2	GCFC2	4.58724	7.77431e-06	5.41779e-05	4.58724
AL138820.1	AL138820.1	4.58778	7.75608e-06	5.40675e-05	4.58778
FASTKD1	FASTKD1	4.58835	7.73678e-06	5.39663e-05	4.58835
RNF144A	RNF144A	4.58924	7.70694e-06	5.37748e-05	4.58924
CRAT37	CRAT37	4.58926	7.70621e-06	5.37748e-05	4.58926
ZC3H7A	ZC3H7A	4.58965	7.69305e-06	5.37111e-05	4.58965
SCARNA15	SCARNA15	4.58984	7.68689e-06	5.36847e-05	4.58984
AL133243.4	AL133243.4	4.59121	7.64117e-06	5.34314e-05	4.59121
LINC01347	LINC01347	4.59203	7.61409e-06	5.32585e-05	4.59203
AC068790.7	AC068790.7	4.59248	7.59898e-06	5.31693e-05	4.59248
PXDN	PXDN	4.59264	7.59393e-06	5.31504e-05	4.59264
CCNL2	CCNL2	4.5929	7.58516e-06	5.31055e-05	4.5929
ZNF780B	ZNF780B	4.59319	7.57561e-06	5.3088e-05	4.59319
AC026471.4	AC026471.4	4.59342	7.56814e-06	5.30522e-05	4.59342
ZGRF1	ZGRF1	4.59428	7.53982e-06	5.29029e-05	4.59428
CREB3L4	CREB3L4	4.59455	7.53103e-06	5.28576e-05	4.59455
AL356801.1	AL356801.1	4.59502	7.51547e-06	5.27648e-05	4.59502
AC243756.1	AC243756.1	4.597	7.45101e-06	5.23659e-05	4.597
RFC3	RFC3	4.59742	7.43749e-06	5.23149e-05	4.59742
C5orf42	C5orf42	4.59768	7.42912e-06	5.22723e-05	4.59768
CEP57	CEP57	4.5985	7.40267e-06	5.21187e-05	4.5985
ZNF251	ZNF251	4.59891	7.38951e-06	5.20747e-05	4.59891
CDC25C	CDC25C	4.5991	7.38318e-06	5.20626e-05	4.5991
ZCCHC18	ZCCHC18	4.59941	7.37349e-06	5.20268e-05	4.59941
PSMA3-AS1	PSMA3-AS1	4.59957	7.3683e-06	5.20226e-05	4.59957
TRIQK	TRIQK	4.5997	7.36412e-06	5.20094e-05	4.5997
ZNF626	ZNF626	4.60076	7.33019e-06	5.18346e-05	4.60076
UBE3B	UBE3B	4.6017	7.30021e-06	5.16388e-05	4.6017
ZNF510	ZNF510	4.60191	7.29356e-06	5.16079e-05	4.60191
ZNF512B	ZNF512B	4.60399	7.22767e-06	5.11737e-05	4.60399
AC048341.2	AC048341.2	4.60521	7.18956e-06	5.09518e-05	4.60521
TAS2R10	TAS2R10	4.6057	7.17395e-06	5.08571e-05	4.6057
PKN2	PKN2	4.60612	7.16112e-06	5.07981e-05	4.60612
EP400	EP400	4.60639	7.15267e-06	5.0754e-05	4.60639
AL162171.3	AL162171.3	4.60652	7.14855e-06	5.07408e-05	4.60652
AC093157.1	AC093157.1	4.60693	7.13582e-06	5.06823e-05	4.60693
DOC2B	DOC2B	4.60695	7.13497e-06	5.06823e-05	4.60695
INSM2	INSM2	4.60782	7.10801e-06	5.05483e-05	4.60782
EPHA7	EPHA7	4.60808	7.09993e-06	5.05068e-05	4.60808
ZNF192P1	ZNF192P1	4.60861	7.08372e-06	5.04074e-05	4.60861
RTN4IP1	RTN4IP1	4.60871	7.08045e-06	5.03999e-05	4.60871
ST20	ST20	4.60962	7.05245e-06	5.02165e-05	4.60962
SKA3	SKA3	4.61042	7.02797e-06	5.00579e-05	4.61042
LDHAL6FP	LDHAL6FP	4.61077	7.0173e-06	5.00135e-05	4.61077
KIAA0753	KIAA0753	4.61131	7.00084e-06	4.9912e-05	4.61131
SP3	SP3	4.61155	6.99334e-06	4.98742e-05	4.61155
AC124856.1	AC124856.1	4.61445	6.90552e-06	4.92946e-05	4.61445
ZNF568	ZNF568	4.61539	6.87727e-06	4.91419e-05	4.61539
AC010776.2	AC010776.2	4.61578	6.86556e-06	4.90869e-05	4.61578
COG2	COG2	4.61628	6.85072e-06	4.89963e-05	4.61628
SYNCRIP	SYNCRIP	4.61832	6.78996e-06	4.86233e-05	4.61832
ZNF732	ZNF732	4.61876	6.77683e-06	4.85447e-05	4.61876
ZNF678	ZNF678	4.61877	6.77638e-06	4.85447e-05	4.61877
NONOP2	NONOP2	4.62022	6.73371e-06	4.82664e-05	4.62022
AC018638.2	AC018638.2	4.62171	6.69009e-06	4.79843e-05	4.62171
AC051619.6	AC051619.6	4.62303	6.65169e-06	4.77543e-05	4.62303
AC000367.1	AC000367.1	4.62319	6.6468e-06	4.77495e-05	4.62319
AL606760.2	AL606760.2	4.62322	6.64593e-06	4.77495e-05	4.62322
SPIC	SPIC	4.62359	6.63528e-06	4.76971e-05	4.62359
UNKL	UNKL	4.62442	6.61121e-06	4.75544e-05	4.62442
ZBTB8B	ZBTB8B	4.62562	6.5768e-06	4.73522e-05	4.62562
ZNF765	ZNF765	4.62605	6.56441e-06	4.7278e-05	4.62605
TMEM161B-AS1	TMEM161B-AS1	4.6266	6.54856e-06	4.71789e-05	4.6266
CCNC	CCNC	4.62723	6.53052e-06	4.70639e-05	4.62723
AC008121.3	AC008121.3	4.62813	6.50478e-06	4.69231e-05	4.62813
MEIS1	MEIS1	4.63071	6.43187e-06	4.64567e-05	4.63071
AP001318.3	AP001318.3	4.63135	6.41381e-06	4.63411e-05	4.63135
TET2	TET2	4.63261	6.37869e-06	4.61168e-05	4.63261
SPDYE16	SPDYE16	4.63436	6.32984e-06	4.5837e-05	4.63436
ZNF137P	ZNF137P	4.63463	6.32259e-06	4.57993e-05	4.63463
KLF7-IT1	KLF7-IT1	4.63477	6.31863e-06	4.57853e-05	4.63477
MORF4L2-AS1	MORF4L2-AS1	4.63515	6.30822e-06	4.57245e-05	4.63515
Z69706.1	Z69706.1	4.63611	6.28165e-06	4.55465e-05	4.63611
IREB2	IREB2	4.63651	6.27075e-06	4.55113e-05	4.63651
AL359710.1	AL359710.1	4.63762	6.24016e-06	4.5333e-05	4.63762
AZIN1-AS1	AZIN1-AS1	4.63958	6.18698e-06	4.50045e-05	4.63958
RASL11B	RASL11B	4.63962	6.18582e-06	4.50045e-05	4.63962
AC018628.1	AC018628.1	4.63998	6.17599e-06	4.49536e-05	4.63998
AC015726.1	AC015726.1	4.64047	6.16294e-06	4.48827e-05	4.64047
ZNF723	ZNF723	4.64363	6.07814e-06	4.43413e-05	4.64363
PTENP1-AS	PTENP1-AS	4.64438	6.0581e-06	4.42334e-05	4.64438
AC015908.5	AC015908.5	4.64487	6.04522e-06	4.41583e-05	4.64487
ORC3	ORC3	4.64492	6.04377e-06	4.41583e-05	4.64492
AC104117.1	AC104117.1	4.64602	6.0146e-06	4.39631e-05	4.64602
ZBTB34	ZBTB34	4.64629	6.00763e-06	4.39263e-05	4.64629
FAM200B	FAM200B	4.64673	5.99604e-06	4.38557e-05	4.64673
AC019080.5	AC019080.5	4.64754	5.97462e-06	4.37364e-05	4.64754
AC138969.1	AC138969.1	4.64967	5.91904e-06	4.33909e-05	4.64967
AL691432.2	AL691432.2	4.65099	5.88492e-06	4.31688e-05	4.65099
CCNT2-AS1	CCNT2-AS1	4.65116	5.88056e-06	4.31509e-05	4.65116
FBXO43	FBXO43	4.65199	5.85914e-06	4.30076e-05	4.65199
HEMK1	HEMK1	4.65226	5.8522e-06	4.29707e-05	4.65226
FBXO42	FBXO42	4.65254	5.84497e-06	4.29455e-05	4.65254
EPM2AIP1	EPM2AIP1	4.65295	5.83464e-06	4.29115e-05	4.65295
CEP250	CEP250	4.65318	5.82866e-06	4.28815e-05	4.65318
MED17	MED17	4.65322	5.82754e-06	4.28815e-05	4.65322
ZNF782	ZNF782	4.65384	5.81181e-06	4.28133e-05	4.65384
AC021148.1	AC021148.1	4.65445	5.79612e-06	4.27116e-05	4.65445
AC021752.1	AC021752.1	4.65519	5.77734e-06	4.2601e-05	4.65519
KDM1A	KDM1A	4.65595	5.75812e-06	4.24732e-05	4.65595
AC022400.6	AC022400.6	4.65907	5.67979e-06	4.19091e-05	4.65907
CENPJ	CENPJ	4.6591	5.67891e-06	4.19091e-05	4.6591
AC008467.1	AC008467.1	4.66049	5.64445e-06	4.17028e-05	4.66049
DIAPH3	DIAPH3	4.66135	5.62301e-06	4.15716e-05	4.66135
AC141586.1	AC141586.1	4.66199	5.60743e-06	4.147e-05	4.66199
ALMS1-IT1	ALMS1-IT1	4.66305	5.58114e-06	4.13162e-05	4.66305
SOBP	SOBP	4.66316	5.57843e-06	4.13096e-05	4.66316
CU638689.4	CU638689.4	4.66412	5.55512e-06	4.11505e-05	4.66412
DLC1	DLC1	4.66512	5.53073e-06	4.09833e-05	4.66512
FRA10AC1	FRA10AC1	4.66578	5.51456e-06	4.08769e-05	4.66578
AL136304.1	AL136304.1	4.66606	5.50775e-06	4.08398e-05	4.66606
AC026358.1	AC026358.1	4.6668	5.49002e-06	4.07217e-05	4.6668
LINGO1-AS1	LINGO1-AS1	4.66697	5.48577e-06	4.07035e-05	4.66697
SCARNA10	SCARNA10	4.66711	5.48243e-06	4.06921e-05	4.66711
TTC32	TTC32	4.668	5.46098e-06	4.05462e-05	4.668
P2RX3	P2RX3	4.66807	5.45929e-06	4.05462e-05	4.66807
AC025449.1	AC025449.1	4.66829	5.45409e-06	4.05217e-05	4.66829
PLXNB1	PLXNB1	4.66883	5.44105e-06	4.04382e-05	4.66883
ALCAM	ALCAM	4.66914	5.43361e-06	4.03962e-05	4.66914
SKIV2L2	SKIV2L2	4.67088	5.39222e-06	4.01017e-05	4.67088
TRMO	TRMO	4.67217	5.3617e-06	3.99141e-05	4.67217
KCNAB3	KCNAB3	4.67288	5.34497e-06	3.98027e-05	4.67288
ZMYM1	ZMYM1	4.67312	5.33938e-06	3.97873e-05	4.67312
SGPL1	SGPL1	4.67316	5.33832e-06	3.97873e-05	4.67316
AC009283.1	AC009283.1	4.67437	5.31005e-06	3.95949e-05	4.67437
AP002530.1	AP002530.1	4.67478	5.3004e-06	3.95431e-05	4.67478
ATP6AP1L	ATP6AP1L	4.67669	5.25597e-06	3.92564e-05	4.67669
USP24	USP24	4.67693	5.25041e-06	3.92278e-05	4.67693
RMI1	RMI1	4.67765	5.23387e-06	3.91172e-05	4.67765
RN7SL398P	RN7SL398P	4.67772	5.23216e-06	3.91172e-05	4.67772
AL157400.3	AL157400.3	4.67784	5.22932e-06	3.91091e-05	4.67784
AC131392.1	AC131392.1	4.67786	5.22883e-06	3.91091e-05	4.67786
KLHL4	KLHL4	4.67968	5.18716e-06	3.88453e-05	4.67968
AL159972.1	AL159972.1	4.68026	5.17393e-06	3.8759e-05	4.68026
MSH5	MSH5	4.68107	5.15542e-06	3.8646e-05	4.68107
AC091736.1	AC091736.1	4.68253	5.12242e-06	3.84316e-05	4.68253
HCG2040054	HCG2040054	4.683	5.11164e-06	3.83687e-05	4.683
YBX1P4	YBX1P4	4.68438	5.08082e-06	3.81627e-05	4.68438
PEX2	PEX2	4.68521	5.06205e-06	3.80345e-05	4.68521
MFSD4B	MFSD4B	4.68602	5.04408e-06	3.79144e-05	4.68602
DEPDC1	DEPDC1	4.68632	5.03736e-06	3.78867e-05	4.68632
ST7	ST7	4.68805	4.99905e-06	3.76613e-05	4.68805
SLC35A1	SLC35A1	4.68927	4.97218e-06	3.74714e-05	4.68927
GAB2	GAB2	4.6894	4.96935e-06	3.74625e-05	4.6894
SNURF	SNURF	4.68969	4.96309e-06	3.74279e-05	4.68969
HMGN1	HMGN1	4.69	4.95616e-06	3.7388e-05	4.69
AC009403.1	AC009403.1	4.69121	4.9299e-06	3.72148e-05	4.69121
AP004608.1	AP004608.1	4.6913	4.92778e-06	3.72113e-05	4.6913
NSRP1P1	NSRP1P1	4.69228	4.90658e-06	3.70759e-05	4.69228
BRWD1	BRWD1	4.69322	4.88618e-06	3.69589e-05	4.69322
C11orf95	C11orf95	4.69322	4.88614e-06	3.69589e-05	4.69322
AC139783.1	AC139783.1	4.69368	4.87622e-06	3.69083e-05	4.69368
KRT18P37	KRT18P37	4.69539	4.83957e-06	3.66555e-05	4.69539
AC000068.2	AC000068.2	4.696	4.82663e-06	3.65819e-05	4.696
KNL1	KNL1	4.69639	4.81821e-06	3.65304e-05	4.69639
SDR9C7	SDR9C7	4.6976	4.7925e-06	3.63477e-05	4.6976
DYNC1I2P1	DYNC1I2P1	4.6978	4.78822e-06	3.63384e-05	4.6978
TNRC6A	TNRC6A	4.69817	4.78045e-06	3.62929e-05	4.69817
NDUFA9	NDUFA9	4.69833	4.77711e-06	3.62797e-05	4.69833
AC010809.1	AC010809.1	4.69929	4.75694e-06	3.61508e-05	4.69929
AC112503.2	AC112503.2	4.70202	4.69974e-06	3.57402e-05	4.70202
AC134349.1	AC134349.1	4.70239	4.692e-06	3.57054e-05	4.70239
AL356273.3	AL356273.3	4.7039	4.6609e-06	3.54926e-05	4.7039
RRP7BP	RRP7BP	4.70475	4.64328e-06	3.53703e-05	4.70475
ZNF720	ZNF720	4.70482	4.64197e-06	3.53703e-05	4.70482
PTK7	PTK7	4.70571	4.62363e-06	3.52802e-05	4.70571
AF131215.2	AF131215.2	4.70643	4.60899e-06	3.51923e-05	4.70643
ANAPC5	ANAPC5	4.70989	4.53887e-06	3.47038e-05	4.70989
FBXO31	FBXO31	4.7129	4.47876e-06	3.42906e-05	4.7129
AL135925.1	AL135925.1	4.71344	4.46799e-06	3.42197e-05	4.71344
AC124016.2	AC124016.2	4.71405	4.45582e-06	3.41409e-05	4.71405
LRIG2	LRIG2	4.71467	4.44365e-06	3.4068e-05	4.71467
ZNF813	ZNF813	4.71488	4.43946e-06	3.40474e-05	4.71488
ZNF680	ZNF680	4.71643	4.4091e-06	3.38375e-05	4.71643
SNORD116-2	SNORD116-2	4.71763	4.38564e-06	3.36804e-05	4.71763
C1QTNF2	C1QTNF2	4.71984	4.34295e-06	3.34094e-05	4.71984
SUPT3H	SUPT3H	4.72007	4.33845e-06	3.33861e-05	4.72007
C1orf159	C1orf159	4.72018	4.33646e-06	3.33822e-05	4.72018
PAGR1	PAGR1	4.72086	4.32335e-06	3.32926e-05	4.72086
MYNN	MYNN	4.72173	4.30669e-06	3.3187e-05	4.72173
TTC14	TTC14	4.72214	4.29878e-06	3.31373e-05	4.72214
NOL4	NOL4	4.72265	4.28918e-06	3.30835e-05	4.72265
AC097534.2	AC097534.2	4.72417	4.26032e-06	3.28857e-05	4.72417
PHEX	PHEX	4.72451	4.25391e-06	3.28475e-05	4.72451
USP28	USP28	4.72482	4.24794e-06	3.28126e-05	4.72482
C15orf40	C15orf40	4.72643	4.21771e-06	3.25902e-05	4.72643
IGSF10	IGSF10	4.72697	4.20763e-06	3.25235e-05	4.72697
AC079447.1	AC079447.1	4.72726	4.20229e-06	3.24933e-05	4.72726
TULP4	TULP4	4.72806	4.18731e-06	3.23997e-05	4.72806
KRT18P6	KRT18P6	4.72813	4.18594e-06	3.23997e-05	4.72813
AL022311.1	AL022311.1	4.72957	4.15927e-06	3.22158e-05	4.72957
AC026362.1	AC026362.1	4.72982	4.15469e-06	3.21914e-05	4.72982
ABI2	ABI2	4.73091	4.13462e-06	3.20561e-05	4.73091
AC048380.2	AC048380.2	4.73269	4.102e-06	3.18268e-05	4.73269
TMEM240	TMEM240	4.73299	4.0965e-06	3.1795e-05	4.73299
AC016027.2	AC016027.2	4.73328	4.09136e-06	3.17842e-05	4.73328
ZDHHC17	ZDHHC17	4.73398	4.07851e-06	3.1699e-05	4.73398
IMPDH1P8	IMPDH1P8	4.73725	4.01977e-06	3.12639e-05	4.73725
AC079336.6	AC079336.6	4.73776	4.01051e-06	3.1203e-05	4.73776
TTC30B	TTC30B	4.73879	3.99228e-06	3.1093e-05	4.73879
LINC00265	LINC00265	4.74102	3.95286e-06	3.08178e-05	4.74102
SASS6	SASS6	4.74236	3.92927e-06	3.06445e-05	4.74236
ASB3	ASB3	4.74255	3.92605e-06	3.063e-05	4.74255
MRE11	MRE11	4.74343	3.91065e-06	3.05204e-05	4.74343
AC013468.1	AC013468.1	4.74528	3.8786e-06	3.02912e-05	4.74528
DVL2	DVL2	4.74598	3.86637e-06	3.02061e-05	4.74598
ZNF789	ZNF789	4.74628	3.86136e-06	3.01897e-05	4.74628
ZCCHC4	ZCCHC4	4.74661	3.8556e-06	3.01637e-05	4.74661
RC3H1	RC3H1	4.74775	3.83614e-06	3.00218e-05	4.74775
AC105052.2	AC105052.2	4.74856	3.82232e-06	2.99345e-05	4.74856
NT5C1A	NT5C1A	4.7488	3.81813e-06	2.9912e-05	4.7488
AC026356.2	AC026356.2	4.74902	3.8144e-06	2.98931e-05	4.74902
HIP1R	HIP1R	4.74948	3.80656e-06	2.9842e-05	4.74948
RWDD2A	RWDD2A	4.75014	3.79552e-06	2.97762e-05	4.75014
CTDSPL2	CTDSPL2	4.75056	3.7883e-06	2.97608e-05	4.75056
HMGB1P31	HMGB1P31	4.75489	3.71581e-06	2.92525e-05	4.75489
UBE2D4	UBE2D4	4.75544	3.70685e-06	2.92023e-05	4.75544
AL592114.1	AL592114.1	4.75626	3.69321e-06	2.91049e-05	4.75626
OBSCN	OBSCN	4.76003	3.63157e-06	2.86592e-05	4.76003
AC011477.2	AC011477.2	4.76083	3.61866e-06	2.85684e-05	4.76083
LIPJ	LIPJ	4.76192	3.60105e-06	2.84582e-05	4.76192
STAG3L5P-PVRIG2P-PILRB	STAG3L5P-PVRIG2P-PILRB	4.76207	3.59869e-06	2.84494e-05	4.76207
PTCD1	PTCD1	4.76222	3.5963e-06	2.84405e-05	4.76222
CYP20A1	CYP20A1	4.76407	3.5667e-06	2.82262e-05	4.76407
TCEANC2	TCEANC2	4.76514	3.54975e-06	2.81117e-05	4.76514
AC096667.1	AC096667.1	4.76803	3.50414e-06	2.77602e-05	4.76803
HIST3H2BA	HIST3H2BA	4.76918	3.48621e-06	2.76376e-05	4.76918
AC022107.1	AC022107.1	4.76927	3.4847e-06	2.76353e-05	4.76927
TMEM65	TMEM65	4.77	3.47343e-06	2.7575e-05	4.77
DERL2	DERL2	4.77013	3.47139e-06	2.75685e-05	4.77013
NPIPA1	NPIPA1	4.77155	3.44945e-06	2.74039e-05	4.77155
AC139530.1	AC139530.1	4.77164	3.44796e-06	2.74017e-05	4.77164
AL354977.2	AL354977.2	4.77208	3.44121e-06	2.73577e-05	4.77208
EDRF1	EDRF1	4.77568	3.38632e-06	2.69819e-05	4.77568
CEP192	CEP192	4.77589	3.38313e-06	2.69719e-05	4.77589
ZFP30	ZFP30	4.77644	3.37476e-06	2.69242e-05	4.77644
AC245123.1	AC245123.1	4.77849	3.34399e-06	2.67164e-05	4.77849
STMND1	STMND1	4.77856	3.34282e-06	2.67164e-05	4.77856
PRORSD1P	PRORSD1P	4.77967	3.32639e-06	2.66041e-05	4.77967
AC023389.2	AC023389.2	4.78113	3.30461e-06	2.64392e-05	4.78113
SUGT1	SUGT1	4.78407	3.2614e-06	2.61213e-05	4.78407
FAM155A-IT1	FAM155A-IT1	4.78547	3.24099e-06	2.59947e-05	4.78547
AC026356.1	AC026356.1	4.78555	3.23988e-06	2.59947e-05	4.78555
ZNF84	ZNF84	4.78638	3.22779e-06	2.59072e-05	4.78638
CARF	CARF	4.78737	3.21359e-06	2.58115e-05	4.78737
AC020978.10	AC020978.10	4.78802	3.20413e-06	2.57447e-05	4.78802
ZNF43	ZNF43	4.78822	3.20133e-06	2.57314e-05	4.78822
EEF1A1P3	EEF1A1P3	4.78857	3.19625e-06	2.57045e-05	4.78857
TUG1	TUG1	4.78867	3.19483e-06	2.57045e-05	4.78867
SNORD116-16	SNORD116-16	4.7901	3.17441e-06	2.55545e-05	4.7901
RBM12	RBM12	4.79163	3.15277e-06	2.54158e-05	4.79163
AC073073.2	AC073073.2	4.79335	3.12849e-06	2.52628e-05	4.79335
ITGB3BP	ITGB3BP	4.79396	3.11988e-06	2.52023e-05	4.79396
PPP1R12A	PPP1R12A	4.79399	3.11956e-06	2.52023e-05	4.79399
AF131215.4	AF131215.4	4.79423	3.11617e-06	2.51903e-05	4.79423
FAM76B	FAM76B	4.79477	3.10859e-06	2.51471e-05	4.79477
ZNF92P3	ZNF92P3	4.79787	3.06567e-06	2.48532e-05	4.79787
NKX6-3	NKX6-3	4.79878	3.05317e-06	2.47786e-05	4.79878
AC032011.1	AC032011.1	4.79881	3.05278e-06	2.47786e-05	4.79881
LRRC37BP1	LRRC37BP1	4.79974	3.04006e-06	2.46989e-05	4.79974
HDX	HDX	4.79979	3.03934e-06	2.46989e-05	4.79979
NRM	NRM	4.80078	3.02587e-06	2.46101e-05	4.80078
AC000068.1	AC000068.1	4.80185	3.01136e-06	2.45009e-05	4.80185
VPS54	VPS54	4.8022	3.00654e-06	2.44705e-05	4.8022
PCDHA12	PCDHA12	4.80239	3.00398e-06	2.44585e-05	4.80239
MPHOSPH9	MPHOSPH9	4.80362	2.9875e-06	2.43506e-05	4.80362
AC064807.1	AC064807.1	4.80445	2.97632e-06	2.42683e-05	4.80445
KMT2C	KMT2C	4.80486	2.97092e-06	2.4233e-05	4.80486
UNK	UNK	4.8053	2.96496e-06	2.41932e-05	4.8053
AC073052.1	AC073052.1	4.80722	2.93948e-06	2.40113e-05	4.80722
NAMA	NAMA	4.80723	2.93943e-06	2.40113e-05	4.80723
INTS6	INTS6	4.80725	2.93915e-06	2.40113e-05	4.80725
ARMC8	ARMC8	4.80751	2.93567e-06	2.40062e-05	4.80751
ATAT1	ATAT1	4.80765	2.93382e-06	2.40062e-05	4.80765
ZNF37BP	ZNF37BP	4.80771	2.933e-06	2.40062e-05	4.80771
AC108704.2	AC108704.2	4.80773	2.93279e-06	2.40062e-05	4.80773
AL513329.1	AL513329.1	4.80827	2.9256e-06	2.39672e-05	4.80827
AC008066.1	AC008066.1	4.80839	2.92413e-06	2.39639e-05	4.80839
CTC1	CTC1	4.80956	2.90878e-06	2.38554e-05	4.80956
MDC1	MDC1	4.81001	2.90281e-06	2.38151e-05	4.81001
RBBP6	RBBP6	4.81066	2.89434e-06	2.37542e-05	4.81066
KIAA1524	KIAA1524	4.81213	2.87533e-06	2.36154e-05	4.81213
KIAA1211	KIAA1211	4.81292	2.86514e-06	2.35488e-05	4.81292
KIAA0408	KIAA0408	4.81395	2.85186e-06	2.34567e-05	4.81395
NAGK	NAGK	4.81495	2.83908e-06	2.33686e-05	4.81495
AC135731.1	AC135731.1	4.81509	2.83729e-06	2.3367e-05	4.81509
SEC63P1	SEC63P1	4.81673	2.81634e-06	2.32153e-05	4.81673
AC079841.1	AC079841.1	4.81698	2.8132e-06	2.31978e-05	4.81698
AC104964.3	AC104964.3	4.81792	2.80129e-06	2.31165e-05	4.81792
AC116050.1	AC116050.1	4.81799	2.80046e-06	2.31165e-05	4.81799
RALGDS	RALGDS	4.8184	2.79528e-06	2.30923e-05	4.8184
AC105760.1	AC105760.1	4.81854	2.79348e-06	2.30858e-05	4.81854
BICRAL	BICRAL	4.81867	2.79183e-06	2.30809e-05	4.81867
GREB1	GREB1	4.81912	2.78623e-06	2.30597e-05	4.81912
SCAPER	SCAPER	4.82119	2.7604e-06	2.28542e-05	4.82119
LINCR-0001	LINCR-0001	4.82259	2.74299e-06	2.27351e-05	4.82259
LINC01341	LINC01341	4.8237	2.72936e-06	2.26387e-05	4.8237
AL160270.2	AL160270.2	4.82539	2.70863e-06	2.25027e-05	4.82539
PCDHGB3	PCDHGB3	4.82788	2.6783e-06	2.22725e-05	4.82788
PARP11	PARP11	4.82896	2.66532e-06	2.21809e-05	4.82896
ZNF76	ZNF76	4.82905	2.66421e-06	2.21798e-05	4.82905
AC017007.2	AC017007.2	4.82978	2.65546e-06	2.21151e-05	4.82978
GATA2-AS1	GATA2-AS1	4.83291	2.61818e-06	2.18449e-05	4.83291
MRM3	MRM3	4.83351	2.61114e-06	2.17942e-05	4.83351
ANAPC4	ANAPC4	4.83417	2.60334e-06	2.17372e-05	4.83417
OARD1	OARD1	4.83554	2.58736e-06	2.16278e-05	4.83554
AC091516.1	AC091516.1	4.83574	2.58495e-06	2.16156e-05	4.83574
LRRFIP2	LRRFIP2	4.83587	2.58345e-06	2.1611e-05	4.83587
SNAPC3	SNAPC3	4.83696	2.57076e-06	2.15128e-05	4.83696
SCYL3	SCYL3	4.83751	2.5644e-06	2.14676e-05	4.83751
NR2C2	NR2C2	4.84018	2.5336e-06	2.12491e-05	4.84018
GIGYF2	GIGYF2	4.84101	2.52413e-06	2.11776e-05	4.84101
STAM-AS1	STAM-AS1	4.8421	2.51175e-06	2.10894e-05	4.8421
HNRNPH1	HNRNPH1	4.84265	2.5055e-06	2.10447e-05	4.84265
ZNF606	ZNF606	4.84352	2.49573e-06	2.09782e-05	4.84352
AC007382.1	AC007382.1	4.84408	2.48938e-06	2.09405e-05	4.84408
AC007240.1	AC007240.1	4.84674	2.45966e-06	2.07213e-05	4.84674
SETDB1	SETDB1	4.84833	2.44202e-06	2.05881e-05	4.84833
TRIL	TRIL	4.85037	2.41959e-06	2.04295e-05	4.85037
CCAR1	CCAR1	4.85072	2.41576e-06	2.04151e-05	4.85072
LRGUK	LRGUK	4.85133	2.40908e-06	2.03712e-05	4.85133
TSEN2	TSEN2	4.85175	2.4045e-06	2.03401e-05	4.85175
TCF12	TCF12	4.85309	2.38996e-06	2.02322e-05	4.85309
AC023794.5	AC023794.5	4.85511	2.3682e-06	2.00781e-05	4.85511
ZKSCAN4	ZKSCAN4	4.85519	2.36727e-06	2.00778e-05	4.85519
FBXO22	FBXO22	4.85634	2.35503e-06	1.9989e-05	4.85634
ICA1	ICA1	4.85689	2.34919e-06	1.99544e-05	4.85689
GTF2IP1	GTF2IP1	4.85718	2.3461e-06	1.99357e-05	4.85718
PARGP1	PARGP1	4.85813	2.33601e-06	1.98649e-05	4.85813
AC018868.2	AC018868.2	4.85827	2.3345e-06	1.98596e-05	4.85827
HNRNPR	HNRNPR	4.859	2.32678e-06	1.98013e-05	4.859
PRMT7	PRMT7	4.85912	2.32556e-06	1.97984e-05	4.85912
AC005162.3	AC005162.3	4.85929	2.32379e-06	1.97907e-05	4.85929
AL137802.2	AL137802.2	4.8614	2.30164e-06	1.96169e-05	4.8614
ESCO2	ESCO2	4.86337	2.28117e-06	1.94645e-05	4.86337
ZFHX2	ZFHX2	4.86338	2.28104e-06	1.94645e-05	4.86338
KIF20B	KIF20B	4.86382	2.27647e-06	1.94391e-05	4.86382
ZC3H13	ZC3H13	4.86512	2.26309e-06	1.93321e-05	4.86512
CLK3	CLK3	4.86618	2.25227e-06	1.92491e-05	4.86618
CPEB2-AS1	CPEB2-AS1	4.86645	2.24956e-06	1.92383e-05	4.86645
RAB25	RAB25	4.86687	2.24521e-06	1.92084e-05	4.86687
AC005154.3	AC005154.3	4.86706	2.24329e-06	1.91993e-05	4.86706
USP34	USP34	4.86739	2.2399e-06	1.91848e-05	4.86739
SYN3	SYN3	4.86796	2.23413e-06	1.91499e-05	4.86796
KMT5B	KMT5B	4.86844	2.22925e-06	1.91154e-05	4.86844
AC006111.2	AC006111.2	4.86977	2.21585e-06	1.90149e-05	4.86977
AC139530.3	AC139530.3	4.87004	2.21317e-06	1.89991e-05	4.87004
RNF146	RNF146	4.87053	2.20824e-06	1.89712e-05	4.87053
AC005154.1	AC005154.1	4.87272	2.18639e-06	1.88337e-05	4.87272
AC026951.1	AC026951.1	4.87511	2.16282e-06	1.86448e-05	4.87511
AC087500.1	AC087500.1	4.87567	2.15732e-06	1.86045e-05	4.87567
CLEC18B	CLEC18B	4.8769	2.14529e-06	1.85149e-05	4.8769
SETD5	SETD5	4.87765	2.13801e-06	1.84591e-05	4.87765
PPIAL4E	PPIAL4E	4.87796	2.13493e-06	1.84396e-05	4.87796
EPB41L5	EPB41L5	4.87985	2.11672e-06	1.83103e-05	4.87985
DCUN1D2	DCUN1D2	4.88055	2.11e-06	1.82662e-05	4.88055
AL445649.1	AL445649.1	4.8812	2.10377e-06	1.82192e-05	4.8812
ADAM1A	ADAM1A	4.8815	2.10092e-06	1.82016e-05	4.8815
ATXN7L2	ATXN7L2	4.88189	2.09716e-06	1.81759e-05	4.88189
MRPL45P2	MRPL45P2	4.88191	2.09699e-06	1.81759e-05	4.88191
RFXAP	RFXAP	4.88256	2.09078e-06	1.81346e-05	4.88256
VIRMA	VIRMA	4.88379	2.07915e-06	1.80475e-05	4.88379
POC1B-AS1	POC1B-AS1	4.88429	2.07437e-06	1.80129e-05	4.88429
FAXC	FAXC	4.88559	2.06218e-06	1.7914e-05	4.88559
USP37	USP37	4.88588	2.05942e-06	1.78969e-05	4.88588
LIAS	LIAS	4.88625	2.05602e-06	1.78742e-05	4.88625
LINC00907	LINC00907	4.88686	2.05025e-06	1.78378e-05	4.88686
ORC4	ORC4	4.88729	2.04629e-06	1.7817e-05	4.88729
PCDHA13	PCDHA13	4.88735	2.04572e-06	1.7817e-05	4.88735
AF131215.6	AF131215.6	4.88873	2.0329e-06	1.7721e-05	4.88873
RPL5P13	RPL5P13	4.8925	1.99833e-06	1.74331e-05	4.8925
ZNF486	ZNF486	4.89266	1.99687e-06	1.74271e-05	4.89266
AC005324.4	AC005324.4	4.89338	1.99029e-06	1.73763e-05	4.89338
AC010809.2	AC010809.2	4.89398	1.9849e-06	1.7336e-05	4.89398
NT5C3A	NT5C3A	4.89426	1.98235e-06	1.73205e-05	4.89426
AC006213.6	AC006213.6	4.89546	1.97158e-06	1.72397e-05	4.89546
LINC01539	LINC01539	4.89572	1.96918e-06	1.72254e-05	4.89572
ZNF343	ZNF343	4.89776	1.951e-06	1.70995e-05	4.89776
LINC00562	LINC00562	4.89959	1.93478e-06	1.6977e-05	4.89959
AC048338.2	AC048338.2	4.90069	1.9251e-06	1.68987e-05	4.90069
RADIL	RADIL	4.9018	1.91542e-06	1.68268e-05	4.9018
PCDHB12	PCDHB12	4.90232	1.91084e-06	1.67931e-05	4.90232
AC013472.1	AC013472.1	4.9031	1.90407e-06	1.67401e-05	4.9031
AP003354.1	AP003354.1	4.90399	1.89637e-06	1.66854e-05	4.90399
LINC00174	LINC00174	4.90417	1.8948e-06	1.6678e-05	4.90417
AC021483.2	AC021483.2	4.90518	1.88604e-06	1.66139e-05	4.90518
TM2D1	TM2D1	4.90585	1.88035e-06	1.65832e-05	4.90585
GTF2H5	GTF2H5	4.90647	1.87499e-06	1.65424e-05	4.90647
HAND2-AS1	HAND2-AS1	4.9067	1.87308e-06	1.6532e-05	4.9067
DDX10P1	DDX10P1	4.90687	1.87158e-06	1.65252e-05	4.90687
AC012213.4	AC012213.4	4.90722	1.86861e-06	1.65055e-05	4.90722
AC017104.4	AC017104.4	4.90728	1.86807e-06	1.65055e-05	4.90728
RAD51-AS1	RAD51-AS1	4.90825	1.85983e-06	1.64472e-05	4.90825
C2orf48	C2orf48	4.90958	1.8486e-06	1.63671e-05	4.90958
AC026250.1	AC026250.1	4.90967	1.84785e-06	1.63668e-05	4.90967
PLCD4	PLCD4	4.91024	1.84305e-06	1.63308e-05	4.91024
BRAT1	BRAT1	4.91076	1.83863e-06	1.63108e-05	4.91076
AC015813.1	AC015813.1	4.91086	1.83778e-06	1.63097e-05	4.91086
LRP6	LRP6	4.91189	1.82918e-06	1.62445e-05	4.91189
PROM2	PROM2	4.91207	1.82768e-06	1.62445e-05	4.91207
Z97989.1	Z97989.1	4.91226	1.8261e-06	1.6238e-05	4.91226
C18orf54	C18orf54	4.91232	1.82555e-06	1.6238e-05	4.91232
AC079776.2	AC079776.2	4.91267	1.82267e-06	1.62202e-05	4.91267
GUSBP1	GUSBP1	4.91301	1.81981e-06	1.62011e-05	4.91301
AL137141.1	AL137141.1	4.91318	1.81846e-06	1.61955e-05	4.91318
ZKSCAN2	ZKSCAN2	4.91333	1.81722e-06	1.61908e-05	4.91333
AC126474.2	AC126474.2	4.91334	1.81712e-06	1.61908e-05	4.91334
LINC00276	LINC00276	4.91355	1.81535e-06	1.61869e-05	4.91355
SHF	SHF	4.91473	1.80563e-06	1.61192e-05	4.91473
ZC3H6	ZC3H6	4.91511	1.80243e-06	1.60971e-05	4.91511
HACL1	HACL1	4.91643	1.7916e-06	1.60068e-05	4.91643
ZNF34	ZNF34	4.91705	1.78651e-06	1.59676e-05	4.91705
AC016957.2	AC016957.2	4.91793	1.77937e-06	1.59164e-05	4.91793
AC005261.1	AC005261.1	4.91833	1.77614e-06	1.58938e-05	4.91833
CCDC116	CCDC116	4.91852	1.77462e-06	1.58864e-05	4.91852
RPL32P3	RPL32P3	4.91912	1.7697e-06	1.58487e-05	4.91912
KIF9-AS1	KIF9-AS1	4.91992	1.76323e-06	1.57971e-05	4.91992
AC108471.2	AC108471.2	4.92019	1.76109e-06	1.57841e-05	4.92019
AC084783.1	AC084783.1	4.9211	1.75379e-06	1.57249e-05	4.9211
HSPB11	HSPB11	4.92122	1.75279e-06	1.57222e-05	4.92122
TRBV26OR9-2	TRBV26OR9-2	4.92124	1.75269e-06	1.57222e-05	4.92124
ASXL3	ASXL3	4.92181	1.74813e-06	1.56928e-05	4.92181
AL359881.3	AL359881.3	4.92181	1.74809e-06	1.56928e-05	4.92181
OR9A4	OR9A4	4.92241	1.7433e-06	1.5662e-05	4.92241
AC008507.1	AC008507.1	4.92246	1.74288e-06	1.5662e-05	4.92246
WSB1	WSB1	4.9235	1.73461e-06	1.56087e-05	4.9235
ARHGAP33	ARHGAP33	4.92371	1.73299e-06	1.56003e-05	4.92371
ZNF629	ZNF629	4.92423	1.72886e-06	1.55694e-05	4.92423
ALOX12-AS1	ALOX12-AS1	4.92503	1.72255e-06	1.55188e-05	4.92503
ZNF572	ZNF572	4.92617	1.71353e-06	1.54498e-05	4.92617
GTF2IRD1	GTF2IRD1	4.92744	1.70361e-06	1.53665e-05	4.92744
PCMTD2	PCMTD2	4.92877	1.69331e-06	1.52858e-05	4.92877
SH3GLB1	SH3GLB1	4.92926	1.68949e-06	1.52603e-05	4.92926
COL6A6	COL6A6	4.92981	1.68525e-06	1.52313e-05	4.92981
AL035461.2	AL035461.2	4.93029	1.68153e-06	1.52038e-05	4.93029
PWAR6	PWAR6	4.931	1.67606e-06	1.51725e-05	4.931
PHKG1	PHKG1	4.93204	1.66814e-06	1.51069e-05	4.93204
AC004980.1	AC004980.1	4.93209	1.66774e-06	1.51069e-05	4.93209
AP006545.1	AP006545.1	4.93422	1.65155e-06	1.49747e-05	4.93422
RBBP9	RBBP9	4.9344	1.6502e-06	1.49705e-05	4.9344
C1orf226	C1orf226	4.93648	1.63453e-06	1.48561e-05	4.93648
IGF2BP2	IGF2BP2	4.93671	1.63278e-06	1.48462e-05	4.93671
IFT88	IFT88	4.94004	1.60807e-06	1.46569e-05	4.94004
CPXM1	CPXM1	4.94317	1.58516e-06	1.44597e-05	4.94317
TPM1	TPM1	4.94535	1.56935e-06	1.43446e-05	4.94535
RNU5E-1	RNU5E-1	4.9462	1.56327e-06	1.43005e-05	4.9462
ASF1A	ASF1A	4.94688	1.55834e-06	1.42613e-05	4.94688
AC092614.1	AC092614.1	4.94733	1.55516e-06	1.42436e-05	4.94733
AC087742.2	AC087742.2	4.94773	1.55229e-06	1.42231e-05	4.94773
AC134407.3	AC134407.3	4.94832	1.54808e-06	1.41903e-05	4.94832
ZNF85	ZNF85	4.94856	1.54638e-06	1.41805e-05	4.94856
AC007255.1	AC007255.1	4.95149	1.5257e-06	1.40245e-05	4.95149
SAMD11	SAMD11	4.95201	1.5221e-06	1.4009e-05	4.95201
MRPL35P1	MRPL35P1	4.95217	1.52094e-06	1.4004e-05	4.95217
EEF1AKMT2	EEF1AKMT2	4.95327	1.5133e-06	1.3945e-05	4.95327
AC016588.2	AC016588.2	4.95335	1.51274e-06	1.3945e-05	4.95335
AC011447.6	AC011447.6	4.95516	1.50022e-06	1.38415e-05	4.95516
POU5F2	POU5F2	4.95626	1.49262e-06	1.37995e-05	4.95626
YIPF4	YIPF4	4.95754	1.48386e-06	1.37298e-05	4.95754
AC011944.2	AC011944.2	4.95914	1.47303e-06	1.3652e-05	4.95914
AC009065.5	AC009065.5	4.96071	1.46238e-06	1.35644e-05	4.96071
LYRM4	LYRM4	4.96132	1.45834e-06	1.35325e-05	4.96132
PCDHA9	PCDHA9	4.96464	1.43622e-06	1.33437e-05	4.96464
MYSM1	MYSM1	4.96621	1.42584e-06	1.32581e-05	4.96621
SGO1	SGO1	4.96628	1.42539e-06	1.32581e-05	4.96628
LINC01473	LINC01473	4.96665	1.42295e-06	1.32431e-05	4.96665
NUTM2D	NUTM2D	4.96668	1.42277e-06	1.32431e-05	4.96668
THOC1	THOC1	4.9678	1.41544e-06	1.31941e-05	4.9678
ZNF180	ZNF180	4.96817	1.41304e-06	1.31771e-05	4.96817
AC026368.1	AC026368.1	4.96839	1.41159e-06	1.3169e-05	4.96839
AL121929.2	AL121929.2	4.96851	1.41087e-06	1.31679e-05	4.96851
AC005332.5	AC005332.5	4.96852	1.41079e-06	1.31679e-05	4.96852
SCARNA9	SCARNA9	4.96856	1.41048e-06	1.31679e-05	4.96856
AC066615.1	AC066615.1	4.96923	1.40618e-06	1.31512e-05	4.96923
AC006518.2	AC006518.2	4.97033	1.39907e-06	1.31009e-05	4.97033
AC000120.1	AC000120.1	4.97056	1.39756e-06	1.30922e-05	4.97056
DYNC1I2	DYNC1I2	4.97156	1.39117e-06	1.30378e-05	4.97156
STK38	STK38	4.9721	1.38769e-06	1.30106e-05	4.9721
CCDC66	CCDC66	4.97466	1.37141e-06	1.28686e-05	4.97466
SYPL1P2	SYPL1P2	4.97566	1.36512e-06	1.28255e-05	4.97566
DUSP16	DUSP16	4.97603	1.36277e-06	1.28088e-05	4.97603
MFSD9	MFSD9	4.97701	1.35667e-06	1.27621e-05	4.97701
PPIAL4G	PPIAL4G	4.97739	1.3543e-06	1.27451e-05	4.97739
EEF1GP7	EEF1GP7	4.9778	1.35168e-06	1.27258e-05	4.9778
YAE1D1	YAE1D1	4.97786	1.35131e-06	1.27258e-05	4.97786
ZNF407	ZNF407	4.97824	1.34896e-06	1.27107e-05	4.97824
AC008494.1	AC008494.1	4.97999	1.3381e-06	1.26347e-05	4.97999
CELSR3	CELSR3	4.98028	1.33636e-06	1.26236e-05	4.98028
PDE11A	PDE11A	4.98039	1.33564e-06	1.26221e-05	4.98039
INTS6-AS1	INTS6-AS1	4.98101	1.33185e-06	1.25915e-05	4.98101
CDK6	CDK6	4.98173	1.32746e-06	1.25552e-05	4.98173
AC090337.1	AC090337.1	4.98196	1.32602e-06	1.25469e-05	4.98196
TRMT11	TRMT11	4.98416	1.3126e-06	1.24304e-05	4.98416
MIAT	MIAT	4.98513	1.30676e-06	1.23907e-05	4.98513
CLASP2	CLASP2	4.98518	1.30648e-06	1.23907e-05	4.98518
GPR137C	GPR137C	4.99063	1.27397e-06	1.21103e-05	4.99063
AC090510.1	AC090510.1	4.99148	1.26898e-06	1.20678e-05	4.99148
ERCC8	ERCC8	4.99246	1.26328e-06	1.20187e-05	4.99246
AC008080.1	AC008080.1	4.9935	1.25719e-06	1.19658e-05	4.9935
ZNF268	ZNF268	4.99358	1.25672e-06	1.19658e-05	4.99358
CEP95	CEP95	4.99372	1.25594e-06	1.1964e-05	4.99372
CEL	CEL	4.9942	1.25312e-06	1.19422e-05	4.9942
AC068790.3	AC068790.3	4.99469	1.25032e-06	1.19267e-05	4.99469
FASTKD2	FASTKD2	4.99582	1.24376e-06	1.18831e-05	4.99582
NBEA	NBEA	4.99601	1.24267e-06	1.18777e-05	4.99601
PCDHGA6	PCDHGA6	4.99621	1.24158e-06	1.18723e-05	4.99621
ZNF618	ZNF618	4.99699	1.23711e-06	1.18395e-05	4.99699
AC026333.3	AC026333.3	4.99985	1.22081e-06	1.1713e-05	4.99985
PLPPR3	PLPPR3	5.00047	1.21735e-06	1.16851e-05	5.00047
BMPR1B	BMPR1B	5.00237	1.20668e-06	1.15925e-05	5.00237
CUL9	CUL9	5.00262	1.2053e-06	1.15842e-05	5.00262
AC006011.2	AC006011.2	5.00313	1.20245e-06	1.15617e-05	5.00313
ZNF624	ZNF624	5.00326	1.20174e-06	1.15598e-05	5.00326
VPS50	VPS50	5.00444	1.19515e-06	1.15013e-05	5.00444
TTC8	TTC8	5.00653	1.18367e-06	1.13957e-05	5.00653
AC080128.2	AC080128.2	5.00653	1.18366e-06	1.13957e-05	5.00653
AL358933.1	AL358933.1	5.00673	1.18255e-06	1.13947e-05	5.00673
AC021483.1	AC021483.1	5.00678	1.18229e-06	1.13947e-05	5.00678
SUN1	SUN1	5.00955	1.16723e-06	1.12662e-05	5.00955
PARP16	PARP16	5.01002	1.16469e-06	1.12466e-05	5.01002
AC093525.7	AC093525.7	5.01083	1.16033e-06	1.12093e-05	5.01083
AC092437.1	AC092437.1	5.01173	1.15549e-06	1.11865e-05	5.01173
AL355987.4	AL355987.4	5.0119	1.15457e-06	1.11823e-05	5.0119
AL731532.1	AL731532.1	5.01336	1.14677e-06	1.11163e-05	5.01336
AC007066.2	AC007066.2	5.01439	1.14133e-06	1.10683e-05	5.01439
NKAIN1	NKAIN1	5.01444	1.14104e-06	1.10683e-05	5.01444
GS1-24F4.2	GS1-24F4.2	5.01449	1.14081e-06	1.10683e-05	5.01449
SLAIN1	SLAIN1	5.01505	1.13785e-06	1.10583e-05	5.01505
AC015982.1	AC015982.1	5.01514	1.13735e-06	1.10582e-05	5.01514
PWAR5	PWAR5	5.01515	1.13731e-06	1.10582e-05	5.01515
CHTF18	CHTF18	5.01657	1.12986e-06	1.10043e-05	5.01657
CASP8AP2	CASP8AP2	5.01806	1.12205e-06	1.09377e-05	5.01806
AL008721.2	AL008721.2	5.0181	1.12188e-06	1.09377e-05	5.0181
RNF139	RNF139	5.01921	1.11608e-06	1.08936e-05	5.01921
KIAA1683	KIAA1683	5.01923	1.11601e-06	1.08936e-05	5.01923
NCOR1	NCOR1	5.02073	1.10825e-06	1.08312e-05	5.02073
FXYD2	FXYD2	5.02103	1.1067e-06	1.08207e-05	5.02103
AC022211.1	AC022211.1	5.02112	1.10628e-06	1.08207e-05	5.02112
GPR161	GPR161	5.02203	1.10159e-06	1.07848e-05	5.02203
CASP3	CASP3	5.02223	1.10055e-06	1.07793e-05	5.02223
NBAT1	NBAT1	5.02301	1.09657e-06	1.07496e-05	5.02301
NOTUM	NOTUM	5.02359	1.09365e-06	1.07303e-05	5.02359
LINC00342	LINC00342	5.02433	1.08988e-06	1.0698e-05	5.02433
MAGI2-AS3	MAGI2-AS3	5.02582	1.08236e-06	1.06371e-05	5.02582
LIG3	LIG3	5.02604	1.08129e-06	1.06322e-05	5.02604
C3orf62	C3orf62	5.02847	1.06914e-06	1.05218e-05	5.02847
RN7SKP253	RN7SKP253	5.02896	1.06668e-06	1.05114e-05	5.02896
SNHG14	SNHG14	5.02954	1.06384e-06	1.0488e-05	5.02954
ZNF778	ZNF778	5.03106	1.05635e-06	1.04277e-05	5.03106
AL160394.1	AL160394.1	5.03127	1.05531e-06	1.0422e-05	5.03127
CEP97	CEP97	5.03256	1.04902e-06	1.0369e-05	5.03256
KRT8P15	KRT8P15	5.0333	1.0454e-06	1.03377e-05	5.0333
DENND4A	DENND4A	5.03342	1.04485e-06	1.03377e-05	5.03342
AC127537.3	AC127537.3	5.03343	1.04478e-06	1.03377e-05	5.03343
AL096711.1	AL096711.1	5.03387	1.04264e-06	1.03285e-05	5.03387
RABL2A	RABL2A	5.03474	1.03845e-06	1.03028e-05	5.03474
AP002360.4	AP002360.4	5.0354	1.03527e-06	1.02871e-05	5.0354
AC005224.1	AC005224.1	5.03574	1.03361e-06	1.02751e-05	5.03574
CCDC190	CCDC190	5.03606	1.03207e-06	1.02643e-05	5.03606
AFG1L	AFG1L	5.03616	1.0316e-06	1.02642e-05	5.03616
IGF2BP1	IGF2BP1	5.03722	1.02653e-06	1.02228e-05	5.03722
GOLGA6L10	GOLGA6L10	5.0377	1.02425e-06	1.02046e-05	5.0377
AQP4-AS1	AQP4-AS1	5.03792	1.02318e-06	1.01984e-05	5.03792
AC048344.4	AC048344.4	5.04054	1.01081e-06	1.00839e-05	5.04054
AC087885.1	AC087885.1	5.04082	1.00946e-06	1.00794e-05	5.04082
ANKDD1A	ANKDD1A	5.04101	1.00858e-06	1.00751e-05	5.04101
Z83843.1	Z83843.1	5.0419	1.00441e-06	1.00423e-05	5.0419
AC055713.1	AC055713.1	5.04285	1e-06	1.00071e-05	5.04285
DCP1A	DCP1A	5.04376	9.95767e-07	9.97357e-06	5.04376
AC107871.1	AC107871.1	5.04404	9.94467e-07	9.96497e-06	5.04404
AL159169.2	AL159169.2	5.04475	9.9119e-07	9.93653e-06	5.04475
MAGI3	MAGI3	5.04482	9.90839e-07	9.93653e-06	5.04482
SNORD116-15	SNORD116-15	5.04585	9.86097e-07	9.8945e-06	5.04585
RTTN	RTTN	5.04647	9.83283e-07	9.8792e-06	5.04647
AC025162.2	AC025162.2	5.04649	9.83207e-07	9.8792e-06	5.04649
ASIC4	ASIC4	5.04715	9.80155e-07	9.86093e-06	5.04715
UBXN4	UBXN4	5.04741	9.78981e-07	9.8535e-06	5.04741
FBXW12	FBXW12	5.04824	9.75217e-07	9.82876e-06	5.04824
TRIM67	TRIM67	5.04925	9.70629e-07	9.79126e-06	5.04925
AL359532.1	AL359532.1	5.05274	9.54947e-07	9.64168e-06	5.05274
DNAJB13	DNAJB13	5.05303	9.5369e-07	9.6333e-06	5.05303
ETFBKMT	ETFBKMT	5.05601	9.40523e-07	9.51306e-06	5.05601
SMYD4	SMYD4	5.05664	9.37746e-07	9.49347e-06	5.05664
AL117336.3	AL117336.3	5.05707	9.35868e-07	9.47871e-06	5.05707
ZNF800	ZNF800	5.0572	9.35333e-07	9.47871e-06	5.0572
ATL2	ATL2	5.05755	9.33786e-07	9.47036e-06	5.05755
PRPF39	PRPF39	5.05763	9.3343e-07	9.47036e-06	5.05763
AC025871.2	AC025871.2	5.05939	9.25788e-07	9.41037e-06	5.05939
CUX1	CUX1	5.06424	9.051e-07	9.225e-06	5.06424
FAM204BP	FAM204BP	5.06525	9.00815e-07	9.18546e-06	5.06525
HDGFL3	HDGFL3	5.06608	8.97337e-07	9.15413e-06	5.06608
EFCAB7	EFCAB7	5.06623	8.96727e-07	9.15204e-06	5.06623
AL133243.3	AL133243.3	5.06707	8.93187e-07	9.12004e-06	5.06707
SLC10A7	SLC10A7	5.06767	8.90704e-07	9.09879e-06	5.06767
AC026124.2	AC026124.2	5.06776	8.90319e-07	9.09879e-06	5.06776
NRP1	NRP1	5.06823	8.88382e-07	9.08684e-06	5.06823
AC104162.1	AC104162.1	5.06962	8.82611e-07	9.03247e-06	5.06962
KDM4A	KDM4A	5.0705	8.79026e-07	9.00803e-06	5.0705
AGPAT4	AGPAT4	5.07224	8.71897e-07	8.94308e-06	5.07224
IFT81	IFT81	5.07354	8.66593e-07	8.89272e-06	5.07354
AL163051.2	AL163051.2	5.07428	8.63629e-07	8.86633e-06	5.07428
UNC5C	UNC5C	5.07482	8.61445e-07	8.84793e-06	5.07482
NXPH1	NXPH1	5.07576	8.57642e-07	8.81689e-06	5.07576
AC020612.1	AC020612.1	5.07781	8.49465e-07	8.7438e-06	5.07781
UPB1	UPB1	5.07797	8.48833e-07	8.74224e-06	5.07797
BX005019.1	BX005019.1	5.08061	8.38408e-07	8.65132e-06	5.08061
ZFP14	ZFP14	5.08082	8.37582e-07	8.65004e-06	5.08082
MRPS31P5	MRPS31P5	5.08161	8.34488e-07	8.62202e-06	5.08161
AC005162.2	AC005162.2	5.08209	8.32624e-07	8.6067e-06	5.08209
ZNF785	ZNF785	5.08507	8.21088e-07	8.50302e-06	5.08507
LINS1	LINS1	5.08554	8.19287e-07	8.49216e-06	5.08554
AC005695.1	AC005695.1	5.08627	8.16512e-07	8.46729e-06	5.08627
GOPC	GOPC	5.0866	8.15229e-07	8.46175e-06	5.0866
MAP3K7	MAP3K7	5.08849	8.08036e-07	8.39866e-06	5.08849
SEPT7P2	SEPT7P2	5.08874	8.07093e-07	8.39272e-06	5.08874
PLXNA4	PLXNA4	5.08989	8.02776e-07	8.35904e-06	5.08989
SNORD116-24	SNORD116-24	5.09066	7.99864e-07	8.33674e-06	5.09066
MAGI2	MAGI2	5.09367	7.88674e-07	8.23913e-06	5.09367
AC007256.1	AC007256.1	5.09409	7.87132e-07	8.22683e-06	5.09409
AC025594.3	AC025594.3	5.09483	7.84375e-07	8.20181e-06	5.09483
LINC00863	LINC00863	5.09541	7.82276e-07	8.18364e-06	5.09541
ZNF83	ZNF83	5.09603	7.79988e-07	8.16521e-06	5.09603
PCDHGC4	PCDHGC4	5.09707	7.76199e-07	8.13514e-06	5.09707
HMGN1P24	HMGN1P24	5.09735	7.75166e-07	8.13186e-06	5.09735
ZNF564	ZNF564	5.09787	7.73278e-07	8.11582e-06	5.09787
CACNA2D3	CACNA2D3	5.09883	7.69799e-07	8.09059e-06	5.09883
TLE6	TLE6	5.09931	7.68087e-07	8.08012e-06	5.09931
SNORD57	SNORD57	5.09961	7.66996e-07	8.0724e-06	5.09961
AC069366.2	AC069366.2	5.10127	7.61066e-07	8.01373e-06	5.10127
DGCR8	DGCR8	5.10155	7.60043e-07	8.00669e-06	5.10155
TTK	TTK	5.10159	7.59922e-07	8.00669e-06	5.10159
CNTROB	CNTROB	5.102	7.58459e-07	7.99746e-06	5.102
DDX50P1	DDX50P1	5.10314	7.54399e-07	7.96208e-06	5.10314
ACTG1P24	ACTG1P24	5.10446	7.49724e-07	7.92014e-06	5.10446
FAF1	FAF1	5.10651	7.42558e-07	7.85546e-06	5.10651
TBC1D29	TBC1D29	5.10693	7.4108e-07	7.84717e-06	5.10693
SLC27A3	SLC27A3	5.10912	7.33496e-07	7.79245e-06	5.10912
EPB42	EPB42	5.11202	7.23585e-07	7.69582e-06	5.11202
ZCCHC8	ZCCHC8	5.11203	7.23544e-07	7.69582e-06	5.11203
COX20	COX20	5.11293	7.20488e-07	7.68316e-06	5.11293
AC073569.3	AC073569.3	5.11404	7.16734e-07	7.64675e-06	5.11404
POF1B	POF1B	5.11527	7.12608e-07	7.60992e-06	5.11527
AC007406.5	AC007406.5	5.11572	7.11093e-07	7.59732e-06	5.11572
GPC2	GPC2	5.11823	7.02761e-07	7.52254e-06	5.11823
AC007749.1	AC007749.1	5.12049	6.95339e-07	7.45723e-06	5.12049
XKR6	XKR6	5.12059	6.94992e-07	7.45705e-06	5.12059
RIMS2	RIMS2	5.1214	6.92348e-07	7.43221e-06	5.1214
HSF2	HSF2	5.12233	6.89317e-07	7.40319e-06	5.12233
AC079416.2	AC079416.2	5.12431	6.8294e-07	7.3382e-06	5.12431
CATSPER2	CATSPER2	5.12451	6.8228e-07	7.33809e-06	5.12451
IGF1R	IGF1R	5.12743	6.72969e-07	7.2483e-06	5.12743
TRRAP	TRRAP	5.12796	6.7128e-07	7.23355e-06	5.12796
INSRR	INSRR	5.12827	6.70316e-07	7.22661e-06	5.12827
Z92544.2	Z92544.2	5.12872	6.68899e-07	7.21478e-06	5.12872
MTND1P19	MTND1P19	5.13014	6.6442e-07	7.17333e-06	5.13014
VANGL2	VANGL2	5.13091	6.62021e-07	7.15426e-06	5.13091
ANKRD13A	ANKRD13A	5.13271	6.56444e-07	7.09847e-06	5.13271
TOP2B	TOP2B	5.13456	6.50722e-07	7.04902e-06	5.13456
Z95331.1	Z95331.1	5.13579	6.4698e-07	7.01185e-06	5.13579
QRSL1	QRSL1	5.13619	6.45743e-07	7.0018e-06	5.13619
MFAP1P1	MFAP1P1	5.13662	6.44446e-07	6.99481e-06	5.13662
TSC22D1-AS1	TSC22D1-AS1	5.13721	6.42644e-07	6.98161e-06	5.13721
SNRK-AS1	SNRK-AS1	5.13816	6.39778e-07	6.95382e-06	5.13816
AC099521.3	AC099521.3	5.13839	6.39094e-07	6.94973e-06	5.13839
YJEFN3	YJEFN3	5.13879	6.3788e-07	6.94321e-06	5.13879
MXI1	MXI1	5.13897	6.37346e-07	6.94321e-06	5.13897
AC019080.1	AC019080.1	5.13904	6.37118e-07	6.94321e-06	5.13904
UBXN7	UBXN7	5.13935	6.36192e-07	6.93821e-06	5.13935
MCM9	MCM9	5.13996	6.34362e-07	6.92464e-06	5.13996
AC093525.6	AC093525.6	5.14042	6.32992e-07	6.91667e-06	5.14042
AC009242.1	AC009242.1	5.14182	6.28823e-07	6.87777e-06	5.14182
ZNF740	ZNF740	5.1433	6.24445e-07	6.8332e-06	5.1433
VWDE	VWDE	5.14378	6.23025e-07	6.82096e-06	5.14378
MTCO1P54	MTCO1P54	5.14427	6.21589e-07	6.80854e-06	5.14427
AC078795.2	AC078795.2	5.14507	6.19245e-07	6.78945e-06	5.14507
HECW1-IT1	HECW1-IT1	5.14567	6.17509e-07	6.77371e-06	5.14567
AP000221.1	AP000221.1	5.14687	6.14004e-07	6.73853e-06	5.14687
MCF2L2	MCF2L2	5.14739	6.125e-07	6.72529e-06	5.14739
PCM1	PCM1	5.14759	6.1194e-07	6.72241e-06	5.14759
TET3	TET3	5.14762	6.11843e-07	6.72241e-06	5.14762
AK4P3	AK4P3	5.14833	6.09782e-07	6.71176e-06	5.14833
AC109454.4	AC109454.4	5.14864	6.08895e-07	6.70527e-06	5.14864
AC010168.2	AC010168.2	5.14891	6.0813e-07	6.70011e-06	5.14891
TUBB1	TUBB1	5.15061	6.03273e-07	6.66933e-06	5.15061
AC002094.4	AC002094.4	5.15309	5.96221e-07	6.60758e-06	5.15309
PM20D2	PM20D2	5.15719	5.84791e-07	6.48408e-06	5.15719
AC008438.1	AC008438.1	5.1577	5.83369e-07	6.47468e-06	5.1577
VPS13C	VPS13C	5.15823	5.81925e-07	6.46501e-06	5.15823
PI4KAP2	PI4KAP2	5.15968	5.77949e-07	6.424e-06	5.15968
OR9A1P	OR9A1P	5.16175	5.72296e-07	6.36743e-06	5.16175
ZNF644	ZNF644	5.1624	5.70536e-07	6.35097e-06	5.1624
RBM22P2	RBM22P2	5.1625	5.70273e-07	6.35097e-06	5.1625
AC097467.3	AC097467.3	5.16316	5.68502e-07	6.33458e-06	5.16316
SMC2-AS1	SMC2-AS1	5.16466	5.64464e-07	6.2989e-06	5.16466
FNBP1L	FNBP1L	5.16703	5.58186e-07	6.23782e-06	5.16703
SPRYD4	SPRYD4	5.16706	5.58096e-07	6.23782e-06	5.16706
AL049780.3	AL049780.3	5.16763	5.56604e-07	6.22966e-06	5.16763
MTRF1	MTRF1	5.16764	5.5656e-07	6.22966e-06	5.16764
HECW2	HECW2	5.16972	5.51109e-07	6.18041e-06	5.16972
RPGRIP1L	RPGRIP1L	5.16998	5.50435e-07	6.17592e-06	5.16998
LCA5	LCA5	5.1712	5.47256e-07	6.14942e-06	5.1712
TNPO1P1	TNPO1P1	5.17276	5.43224e-07	6.11324e-06	5.17276
AC069499.1	AC069499.1	5.17624	5.34334e-07	6.0282e-06	5.17624
ADAM1B	ADAM1B	5.17701	5.32397e-07	6.01174e-06	5.17701
AL450384.1	AL450384.1	5.17718	5.31968e-07	6.01052e-06	5.17718
RPL26P6	RPL26P6	5.17754	5.31059e-07	6.00325e-06	5.17754
KCTD1	KCTD1	5.1789	5.27649e-07	5.97069e-06	5.1789
CAMK4	CAMK4	5.18045	5.23769e-07	5.92974e-06	5.18045
PTCD3	PTCD3	5.18066	5.23252e-07	5.92687e-06	5.18066
AL136311.1	AL136311.1	5.18231	5.19159e-07	5.88937e-06	5.18231
MIOS	MIOS	5.18246	5.18812e-07	5.88937e-06	5.18246
MTPAP	MTPAP	5.18251	5.1869e-07	5.88937e-06	5.18251
ADAM3B	ADAM3B	5.18262	5.18416e-07	5.88937e-06	5.18262
AGBL3	AGBL3	5.18271	5.18182e-07	5.88937e-06	5.18271
NDUFAF6	NDUFAF6	5.18392	5.15213e-07	5.86818e-06	5.18392
DLG5	DLG5	5.18419	5.14553e-07	5.86658e-06	5.18419
AC013643.3	AC013643.3	5.18458	5.13608e-07	5.85876e-06	5.18458
LAMB4	LAMB4	5.18551	5.11338e-07	5.83877e-06	5.18551
AC068473.5	AC068473.5	5.18575	5.10759e-07	5.8351e-06	5.18575
KLHL7	KLHL7	5.18583	5.10578e-07	5.8351e-06	5.18583
GABRP	GABRP	5.18808	5.05133e-07	5.78785e-06	5.18808
LINC02308	LINC02308	5.18895	5.03064e-07	5.77054e-06	5.18895
KIAA1549	KIAA1549	5.18975	5.01144e-07	5.75145e-06	5.18975
CCDC122	CCDC122	5.19103	4.98117e-07	5.72251e-06	5.19103
ANKRD26	ANKRD26	5.19151	4.96977e-07	5.71233e-06	5.19151
MTDHP3	MTDHP3	5.19239	4.94915e-07	5.69152e-06	5.19239
LRP5L	LRP5L	5.19474	4.89418e-07	5.64267e-06	5.19474
AC018630.1	AC018630.1	5.19727	4.83559e-07	5.58367e-06	5.19727
ANKRD36	ANKRD36	5.19811	4.81635e-07	5.56715e-06	5.19811
AC013643.2	AC013643.2	5.19829	4.81207e-07	5.56505e-06	5.19829
ZNF879	ZNF879	5.19938	4.78736e-07	5.5393e-06	5.19938
SRGAP3	SRGAP3	5.20017	4.76922e-07	5.52398e-06	5.20017
EPHB3	EPHB3	5.20166	4.73561e-07	5.49633e-06	5.20166
FBXW10	FBXW10	5.2044	4.67428e-07	5.42793e-06	5.2044
AC138904.1	AC138904.1	5.20739	4.60812e-07	5.36489e-06	5.20739
TLN2	TLN2	5.20817	4.59111e-07	5.35061e-06	5.20817
LINC00158	LINC00158	5.21207	4.50664e-07	5.25759e-06	5.21207
AC002546.1	AC002546.1	5.21242	4.49899e-07	5.25409e-06	5.21242
CLK1	CLK1	5.213	4.48664e-07	5.24238e-06	5.213
FOXD4L1	FOXD4L1	5.21322	4.48187e-07	5.23952e-06	5.21322
PRKCZ-AS1	PRKCZ-AS1	5.21373	4.47113e-07	5.22967e-06	5.21373
IKZF4	IKZF4	5.21382	4.46914e-07	5.22967e-06	5.21382
ISL1	ISL1	5.21548	4.43387e-07	5.19686e-06	5.21548
AL591848.4	AL591848.4	5.21708	4.40034e-07	5.16828e-06	5.21708
AC008073.3	AC008073.3	5.21732	4.39514e-07	5.16702e-06	5.21732
FBXL20	FBXL20	5.21903	4.3595e-07	5.12832e-06	5.21903
ZFP90	ZFP90	5.21937	4.35254e-07	5.12279e-06	5.21937
BX324167.2	BX324167.2	5.22089	4.321e-07	5.09364e-06	5.22089
AC015871.3	AC015871.3	5.22108	4.31712e-07	5.09173e-06	5.22108
CEP290	CEP290	5.22184	4.3015e-07	5.0786e-06	5.22184
AC007485.2	AC007485.2	5.22193	4.29972e-07	5.0786e-06	5.22193
SCAND2P	SCAND2P	5.22355	4.26645e-07	5.04513e-06	5.22355
CICP18	CICP18	5.22387	4.25997e-07	5.0408e-06	5.22387
ZNRF1	ZNRF1	5.22398	4.25777e-07	5.0408e-06	5.22398
PRSS53	PRSS53	5.22468	4.2435e-07	5.02852e-06	5.22468
KIDINS220	KIDINS220	5.225	4.23702e-07	5.02348e-06	5.225
ARHGAP21	ARHGAP21	5.22601	4.2166e-07	5.0019e-06	5.22601
PCDHA11	PCDHA11	5.22654	4.20614e-07	4.99211e-06	5.22654
C15orf32	C15orf32	5.22735	4.18988e-07	4.97805e-06	5.22735
TCERG1	TCERG1	5.23064	4.12452e-07	4.91072e-06	5.23064
SLC35E2B	SLC35E2B	5.23169	4.1039e-07	4.89391e-06	5.23169
RPL5P11	RPL5P11	5.23195	4.09881e-07	4.89043e-06	5.23195
AC104073.4	AC104073.4	5.23254	4.08731e-07	4.87928e-06	5.23254
C20orf203	C20orf203	5.23257	4.08673e-07	4.87928e-06	5.23257
AC079777.1	AC079777.1	5.23268	4.08449e-07	4.87928e-06	5.23268
NYNRIN	NYNRIN	5.23401	4.05868e-07	4.8528e-06	5.23401
SCLT1	SCLT1	5.23582	4.02361e-07	4.81852e-06	5.23582
MYB	MYB	5.2377	3.98773e-07	4.78315e-06	5.2377
AC079915.1	AC079915.1	5.23869	3.96882e-07	4.76554e-06	5.23869
AC090616.6	AC090616.6	5.23928	3.95756e-07	4.75455e-06	5.23928
AC005899.5	AC005899.5	5.24006	3.94291e-07	4.73947e-06	5.24006
GYG2P1	GYG2P1	5.24079	3.92923e-07	4.72554e-06	5.24079
NEK3	NEK3	5.2435	3.87852e-07	4.66952e-06	5.2435
UNC80	UNC80	5.2468	3.81775e-07	4.60126e-06	5.2468
KHDRBS1	KHDRBS1	5.24774	3.80069e-07	4.5856e-06	5.24774
AL354760.1	AL354760.1	5.24993	3.76103e-07	4.54017e-06	5.24993
ODF2L	ODF2L	5.24996	3.76039e-07	4.54017e-06	5.24996
RN7SKP251	RN7SKP251	5.25	3.75971e-07	4.54017e-06	5.25
C17orf100	C17orf100	5.25516	3.66791e-07	4.44963e-06	5.25516
AC090686.1	AC090686.1	5.25527	3.66595e-07	4.44963e-06	5.25527
AC015799.1	AC015799.1	5.25533	3.66492e-07	4.44963e-06	5.25533
DUSP11	DUSP11	5.2554	3.66359e-07	4.44963e-06	5.2554
MAPKBP1	MAPKBP1	5.2629	3.53419e-07	4.31477e-06	5.2629
STAG1	STAG1	5.26306	3.53152e-07	4.31385e-06	5.26306
LINC02074	LINC02074	5.26339	3.52589e-07	4.3093e-06	5.26339
CCBE1	CCBE1	5.26418	3.51256e-07	4.29533e-06	5.26418
CREB1	CREB1	5.26436	3.5095e-07	4.29391e-06	5.26436
AC097103.2	AC097103.2	5.26522	3.4951e-07	4.28093e-06	5.26522
PPIP5K2	PPIP5K2	5.26578	3.48582e-07	4.27188e-06	5.26578
AL133355.1	AL133355.1	5.26711	3.46361e-07	4.24696e-06	5.26711
AC007966.1	AC007966.1	5.26767	3.45426e-07	4.24284e-06	5.26767
FBXO11	FBXO11	5.26787	3.45089e-07	4.24284e-06	5.26787
AP000487.1	AP000487.1	5.26791	3.45035e-07	4.24284e-06	5.26791
AC073534.2	AC073534.2	5.26793	3.44993e-07	4.24284e-06	5.26793
AC006249.1	AC006249.1	5.27038	3.40964e-07	4.20591e-06	5.27038
GOLGA6L9	GOLGA6L9	5.2713	3.39461e-07	4.18966e-06	5.2713
DTWD1	DTWD1	5.27152	3.39092e-07	4.18738e-06	5.27152
ZNF37A	ZNF37A	5.27263	3.37302e-07	4.16985e-06	5.27263
FAM133B	FAM133B	5.27684	3.30545e-07	4.08884e-06	5.27684
GABPB1-AS1	GABPB1-AS1	5.27804	3.28633e-07	4.07382e-06	5.27804
PCDHGA8	PCDHGA8	5.28035	3.25009e-07	4.0339e-06	5.28035
MFSD8	MFSD8	5.28166	3.22967e-07	4.0146e-06	5.28166
SRRM4	SRRM4	5.28194	3.22534e-07	4.01142e-06	5.28194
CDRT4	CDRT4	5.2832	3.20578e-07	3.99149e-06	5.2832
LINC02021	LINC02021	5.2847	3.18277e-07	3.96503e-06	5.2847
RWDD1	RWDD1	5.28564	3.16847e-07	3.94939e-06	5.28564
TNR	TNR	5.28572	3.16724e-07	3.94939e-06	5.28572
AC073869.1	AC073869.1	5.28698	3.148e-07	3.93256e-06	5.28698
ZNF213-AS1	ZNF213-AS1	5.28746	3.14074e-07	3.92567e-06	5.28746
AC046168.1	AC046168.1	5.29045	3.09591e-07	3.87392e-06	5.29045
UBR5	UBR5	5.29095	3.08847e-07	3.86676e-06	5.29095
GRIA2	GRIA2	5.29205	3.07214e-07	3.85272e-06	5.29205
SNORA63D	SNORA63D	5.29313	3.05615e-07	3.83479e-06	5.29313
AC100774.1	AC100774.1	5.29332	3.05348e-07	3.83357e-06	5.29332
GTF2I	GTF2I	5.2954	3.02297e-07	3.80161e-06	5.2954
AC010536.1	AC010536.1	5.29581	3.01693e-07	3.79612e-06	5.29581
IGF2BP3	IGF2BP3	5.29627	3.01037e-07	3.78998e-06	5.29627
SNORD116-20	SNORD116-20	5.29642	3.0082e-07	3.78998e-06	5.29642
ZNF431	ZNF431	5.29736	2.99452e-07	3.77845e-06	5.29736
AC025031.4	AC025031.4	5.30087	2.94428e-07	3.72338e-06	5.30087
MESTP4	MESTP4	5.30159	2.93409e-07	3.71257e-06	5.30159
CD27-AS1	CD27-AS1	5.30226	2.9246e-07	3.70263e-06	5.30226
VN2R10P	VN2R10P	5.30366	2.90491e-07	3.67977e-06	5.30366
AC145098.2	AC145098.2	5.30415	2.89803e-07	3.67311e-06	5.30415
ATAD5	ATAD5	5.30421	2.89724e-07	3.67311e-06	5.30421
RNF165	RNF165	5.30521	2.88333e-07	3.65859e-06	5.30521
AC005722.2	AC005722.2	5.30539	2.88087e-07	3.65752e-06	5.30539
AC018638.5	AC018638.5	5.30914	2.82909e-07	3.60393e-06	5.30914
ALG14	ALG14	5.30926	2.82751e-07	3.60393e-06	5.30926
AC092171.5	AC092171.5	5.31168	2.79461e-07	3.56806e-06	5.31168
SEC22A	SEC22A	5.31192	2.7914e-07	3.56598e-06	5.31192
AL731569.1	AL731569.1	5.31356	2.76935e-07	3.54182e-06	5.31356
KLHL24	KLHL24	5.31424	2.76034e-07	3.5323e-06	5.31424
RPS15P5	RPS15P5	5.31472	2.75392e-07	3.52608e-06	5.31472
AC073487.1	AC073487.1	5.31642	2.73144e-07	3.49928e-06	5.31642
PHF12	PHF12	5.31844	2.70483e-07	3.47109e-06	5.31844
AL109811.3	AL109811.3	5.32142	2.66618e-07	3.42734e-06	5.32142
MORN1	MORN1	5.32373	2.63654e-07	3.39697e-06	5.32373
ZNF594	ZNF594	5.32432	2.62909e-07	3.38931e-06	5.32432
EEF1GP1	EEF1GP1	5.32592	2.60876e-07	3.37235e-06	5.32592
PLEKHA8P1	PLEKHA8P1	5.32676	2.59825e-07	3.36106e-06	5.32676
SHPK	SHPK	5.32694	2.59599e-07	3.36005e-06	5.32694
AC106038.1	AC106038.1	5.32904	2.56964e-07	3.32786e-06	5.32904
RPL5P4	RPL5P4	5.32947	2.56432e-07	3.32288e-06	5.32947
THUMPD2	THUMPD2	5.32995	2.55837e-07	3.31706e-06	5.32995
SNORD116-22	SNORD116-22	5.33151	2.53921e-07	3.2979e-06	5.33151
TRIM33	TRIM33	5.33283	2.52302e-07	3.28066e-06	5.33283
AL031282.2	AL031282.2	5.33444	2.50334e-07	3.25694e-06	5.33444
AC005013.1	AC005013.1	5.33539	2.49185e-07	3.2476e-06	5.33539
OSBPL9	OSBPL9	5.3364	2.47971e-07	3.23551e-06	5.3364
TEFM	TEFM	5.33693	2.47334e-07	3.23094e-06	5.33693
AC110994.2	AC110994.2	5.33867	2.45261e-07	3.20942e-06	5.33867
EPM2A	EPM2A	5.33901	2.44858e-07	3.20787e-06	5.33901
CPB2-AS1	CPB2-AS1	5.34293	2.40244e-07	3.15291e-06	5.34293
ACTA2-AS1	ACTA2-AS1	5.34336	2.39744e-07	3.14817e-06	5.34336
NDUFA10	NDUFA10	5.34469	2.3821e-07	3.1335e-06	5.34469
FARP1	FARP1	5.34529	2.37515e-07	3.128e-06	5.34529
AL354696.2	AL354696.2	5.34616	2.36516e-07	3.11666e-06	5.34616
AL031320.2	AL031320.2	5.34686	2.35715e-07	3.10974e-06	5.34686
FAM117B	FAM117B	5.34791	2.34513e-07	3.09749e-06	5.34791
RSBN1L	RSBN1L	5.34817	2.34214e-07	3.09717e-06	5.34817
MIR137HG	MIR137HG	5.35154	2.30422e-07	3.05059e-06	5.35154
AC022007.1	AC022007.1	5.35209	2.29802e-07	3.04417e-06	5.35209
ERVK13-1	ERVK13-1	5.35597	2.25515e-07	2.99441e-06	5.35597
ONECUT2	ONECUT2	5.3565	2.24937e-07	2.98848e-06	5.3565
NRDE2	NRDE2	5.35705	2.24337e-07	2.98227e-06	5.35705
CENPP	CENPP	5.35744	2.23911e-07	2.97837e-06	5.35744
AC026471.1	AC026471.1	5.35934	2.21851e-07	2.9527e-06	5.35934
ZNF836	ZNF836	5.3594	2.21793e-07	2.9527e-06	5.3594
AC092171.4	AC092171.4	5.35964	2.21531e-07	2.95191e-06	5.35964
SNORD116-9	SNORD116-9	5.36485	2.15991e-07	2.88662e-06	5.36485
SNORD116-3	SNORD116-3	5.36485	2.15991e-07	2.88662e-06	5.36485
LAMTOR5-AS1	LAMTOR5-AS1	5.36551	2.15302e-07	2.88253e-06	5.36551
NPIPP1	NPIPP1	5.36727	2.13458e-07	2.86348e-06	5.36727
LLGL1	LLGL1	5.36808	2.1262e-07	2.85507e-06	5.36808
AC106881.1	AC106881.1	5.3683	2.12399e-07	2.85381e-06	5.3683
SBK1	SBK1	5.36964	2.11016e-07	2.8386e-06	5.36964
MSH5-SAPCD1	MSH5-SAPCD1	5.3697	2.10954e-07	2.8386e-06	5.3697
GLCCI1	GLCCI1	5.36989	2.10754e-07	2.83846e-06	5.36989
AC007386.1	AC007386.1	5.37107	2.09556e-07	2.82569e-06	5.37107
PRPF40B	PRPF40B	5.37305	2.07538e-07	2.80183e-06	5.37305
AC104964.2	AC104964.2	5.37441	2.06172e-07	2.78838e-06	5.37441
PGM3	PGM3	5.37458	2.05998e-07	2.7877e-06	5.37458
AFDN	AFDN	5.37483	2.05753e-07	2.78606e-06	5.37483
AL671710.1	AL671710.1	5.37552	2.05063e-07	2.78004e-06	5.37552
MOB1B	MOB1B	5.37711	2.0348e-07	2.76024e-06	5.37711
AC074194.2	AC074194.2	5.37803	2.02575e-07	2.75198e-06	5.37803
AC026271.4	AC026271.4	5.37862	2.01986e-07	2.74763e-06	5.37862
CALB1	CALB1	5.38042	2.00221e-07	2.7275e-06	5.38042
CHST12	CHST12	5.38083	1.99827e-07	2.72377e-06	5.38083
AL159169.3	AL159169.3	5.38441	1.96373e-07	2.68155e-06	5.38441
AL662795.2	AL662795.2	5.38513	1.95681e-07	2.67371e-06	5.38513
UBE3D	UBE3D	5.38619	1.94677e-07	2.66321e-06	5.38619
AC022960.2	AC022960.2	5.38726	1.93664e-07	2.65258e-06	5.38726
VSTM2A	VSTM2A	5.38749	1.93444e-07	2.65117e-06	5.38749
AC092279.2	AC092279.2	5.38767	1.93277e-07	2.65049e-06	5.38767
RAD52	RAD52	5.38836	1.92623e-07	2.64472e-06	5.38836
CRIPT	CRIPT	5.39085	1.90297e-07	2.61598e-06	5.39085
LINC01125	LINC01125	5.39129	1.89895e-07	2.61204e-06	5.39129
CAVIN4	CAVIN4	5.39373	1.87643e-07	2.58421e-06	5.39373
THNSL1	THNSL1	5.39418	1.8723e-07	2.58168e-06	5.39418
HMX1	HMX1	5.39567	1.85872e-07	2.56985e-06	5.39567
TRIM55	TRIM55	5.39574	1.85809e-07	2.56985e-06	5.39574
LINC01224	LINC01224	5.39824	1.83556e-07	2.54343e-06	5.39824
ASXL1	ASXL1	5.39833	1.83479e-07	2.54343e-06	5.39833
AC092685.1	AC092685.1	5.39936	1.82556e-07	2.53268e-06	5.39936
AC123768.3	AC123768.3	5.39955	1.8239e-07	2.53194e-06	5.39955
ALG10B	ALG10B	5.39974	1.82218e-07	2.5311e-06	5.39974
ZBTB8A	ZBTB8A	5.40063	1.81425e-07	2.52164e-06	5.40063
EAF1-AS1	EAF1-AS1	5.40138	1.80763e-07	2.51554e-06	5.40138
AKAP9	AKAP9	5.40403	1.7844e-07	2.48935e-06	5.40403
LINC00271	LINC00271	5.40447	1.78053e-07	2.48548e-06	5.40447
AC005899.7	AC005899.7	5.40775	1.75222e-07	2.45202e-06	5.40775
DLG1	DLG1	5.40846	1.74614e-07	2.44654e-06	5.40846
LRRTM2	LRRTM2	5.40977	1.73497e-07	2.4324e-06	5.40977
AL359504.1	AL359504.1	5.40996	1.73335e-07	2.43212e-06	5.40996
PARD3	PARD3	5.41062	1.72783e-07	2.42691e-06	5.41062
KALRN	KALRN	5.4109	1.72543e-07	2.42506e-06	5.4109
NINL	NINL	5.41119	1.72299e-07	2.42312e-06	5.41119
SREK1	SREK1	5.41178	1.71799e-07	2.4176e-06	5.41178
AL117339.4	AL117339.4	5.41293	1.7084e-07	2.40711e-06	5.41293
MCM3AP-AS1	MCM3AP-AS1	5.41529	1.68872e-07	2.38086e-06	5.41529
AC130324.3	AC130324.3	5.41587	1.68399e-07	2.37567e-06	5.41587
AC009088.1	AC009088.1	5.41653	1.67852e-07	2.36944e-06	5.41653
COG5	COG5	5.41783	1.66789e-07	2.35739e-06	5.41783
AC009126.1	AC009126.1	5.41907	1.65783e-07	2.34609e-06	5.41907
EXOC4	EXOC4	5.41955	1.6539e-07	2.34347e-06	5.41955
KMT2E	KMT2E	5.42002	1.65012e-07	2.33959e-06	5.42002
DZIP3	DZIP3	5.42007	1.64969e-07	2.33959e-06	5.42007
AP000997.2	AP000997.2	5.4206	1.64544e-07	2.33589e-06	5.4206
AC127024.2	AC127024.2	5.42105	1.64181e-07	2.33367e-06	5.42105
AL008729.1	AL008729.1	5.42253	1.62994e-07	2.31971e-06	5.42253
GLYCTK-AS1	GLYCTK-AS1	5.42366	1.62095e-07	2.30838e-06	5.42366
KLF3-AS1	KLF3-AS1	5.42499	1.61043e-07	2.29774e-06	5.42499
ST8SIA2	ST8SIA2	5.42548	1.60656e-07	2.29366e-06	5.42548
FAM185A	FAM185A	5.42551	1.60629e-07	2.29366e-06	5.42551
AC004023.1	AC004023.1	5.42595	1.60286e-07	2.29128e-06	5.42595
NELFCD	NELFCD	5.4305	1.5675e-07	2.24499e-06	5.4305
CROT	CROT	5.43322	1.5467e-07	2.21714e-06	5.43322
AC092329.4	AC092329.4	5.43339	1.54546e-07	2.21714e-06	5.43339
AC139426.1	AC139426.1	5.43342	1.54518e-07	2.21714e-06	5.43342
STAC	STAC	5.43617	1.52452e-07	2.19457e-06	5.43617
AC012020.1	AC012020.1	5.43661	1.52124e-07	2.19124e-06	5.43661
RCOR3	RCOR3	5.43704	1.518e-07	2.18797e-06	5.43704
CNOT6	CNOT6	5.43774	1.51283e-07	2.18331e-06	5.43774
EPC2	EPC2	5.43821	1.50933e-07	2.18105e-06	5.43821
ANKDD1B	ANKDD1B	5.43868	1.50586e-07	2.17742e-06	5.43868
SLC35E2	SLC35E2	5.43913	1.50248e-07	2.17393e-06	5.43913
AC010615.1	AC010615.1	5.43936	1.50083e-07	2.17293e-06	5.43936
WRN	WRN	5.4399	1.49684e-07	2.16854e-06	5.4399
AL353796.1	AL353796.1	5.44034	1.49364e-07	2.16669e-06	5.44034
MSTN	MSTN	5.4408	1.49023e-07	2.16591e-06	5.4408
ZNF555	ZNF555	5.44084	1.48991e-07	2.16591e-06	5.44084
ATAD2B	ATAD2B	5.44246	1.47813e-07	2.1511e-06	5.44246
ZNF250	ZNF250	5.44347	1.47083e-07	2.14185e-06	5.44347
AC021086.1	AC021086.1	5.44445	1.46375e-07	2.13292e-06	5.44445
ZRANB2-AS2	ZRANB2-AS2	5.44802	1.43831e-07	2.09992e-06	5.44802
AC097376.2	AC097376.2	5.44832	1.43619e-07	2.09954e-06	5.44832
PUS7L	PUS7L	5.44924	1.42971e-07	2.09142e-06	5.44924
AC007541.1	AC007541.1	5.45029	1.42233e-07	2.08197e-06	5.45029
XKR5	XKR5	5.45266	1.40588e-07	2.06055e-06	5.45266
LINC01004	LINC01004	5.45335	1.40111e-07	2.05758e-06	5.45335
AC009113.1	AC009113.1	5.45401	1.39654e-07	2.05219e-06	5.45401
AC092279.1	AC092279.1	5.45419	1.3953e-07	2.05171e-06	5.45419
AC017007.3	AC017007.3	5.45529	1.38783e-07	2.04472e-06	5.45529
PEX1	PEX1	5.45641	1.38015e-07	2.03691e-06	5.45641
AC026333.4	AC026333.4	5.45699	1.37628e-07	2.03318e-06	5.45699
MCF2L	MCF2L	5.45815	1.36843e-07	2.02406e-06	5.45815
TRPV1	TRPV1	5.4611	1.34866e-07	2.00005e-06	5.4611
AC007038.2	AC007038.2	5.46174	1.34447e-07	1.99515e-06	5.46174
AC026150.3	AC026150.3	5.46278	1.33757e-07	1.98621e-06	5.46278
AL160006.1	AL160006.1	5.46335	1.33384e-07	1.98199e-06	5.46335
PAPPA-AS2	PAPPA-AS2	5.46363	1.33196e-07	1.9805e-06	5.46363
POT1	POT1	5.46446	1.32655e-07	1.97466e-06	5.46446
BCLAF1	BCLAF1	5.46882	1.29834e-07	1.93688e-06	5.46882
CRNKL1	CRNKL1	5.46983	1.29194e-07	1.92861e-06	5.46983
WDR20	WDR20	5.47364	1.26791e-07	1.90152e-06	5.47364
SMAD4	SMAD4	5.47658	1.24964e-07	1.87786e-06	5.47658
FAM212B-AS1	FAM212B-AS1	5.47881	1.23597e-07	1.86088e-06	5.47881
TCF4	TCF4	5.48257	1.21322e-07	1.83168e-06	5.48257
SNORD13	SNORD13	5.48305	1.21037e-07	1.82859e-06	5.48305
AC124016.1	AC124016.1	5.48374	1.20622e-07	1.82354e-06	5.48374
MLH1	MLH1	5.48378	1.20599e-07	1.82354e-06	5.48378
AC007620.2	AC007620.2	5.48408	1.20424e-07	1.82298e-06	5.48408
AC006518.1	AC006518.1	5.48565	1.1949e-07	1.81017e-06	5.48565
AC132938.5	AC132938.5	5.48619	1.19177e-07	1.80775e-06	5.48619
CALCOCO1	CALCOCO1	5.48828	1.17951e-07	1.79155e-06	5.48828
HIC2	HIC2	5.48958	1.17193e-07	1.78244e-06	5.48958
AC010478.1	AC010478.1	5.48968	1.17136e-07	1.78244e-06	5.48968
AC099804.1	AC099804.1	5.49028	1.16789e-07	1.7787e-06	5.49028
ZNF138	ZNF138	5.4928	1.15346e-07	1.7579e-06	5.4928
NDUFA6-AS1	NDUFA6-AS1	5.49384	1.14753e-07	1.75123e-06	5.49384
AP002360.1	AP002360.1	5.496	1.13535e-07	1.73498e-06	5.496
ZKSCAN3	ZKSCAN3	5.49634	1.13346e-07	1.73326e-06	5.49634
ZNF286B	ZNF286B	5.49695	1.13005e-07	1.72923e-06	5.49695
MGC15885	MGC15885	5.49704	1.1295e-07	1.72923e-06	5.49704
AL731563.3	AL731563.3	5.4971	1.12918e-07	1.72923e-06	5.4971
TNRC6B	TNRC6B	5.49783	1.12514e-07	1.72638e-06	5.49783
AL121917.1	AL121917.1	5.50108	1.1072e-07	1.70581e-06	5.50108
AC090181.3	AC090181.3	5.50212	1.10148e-07	1.69815e-06	5.50212
GCNT6	GCNT6	5.50519	1.08487e-07	1.67369e-06	5.50519
SRSF10	SRSF10	5.5056	1.08269e-07	1.67193e-06	5.5056
CDC5L	CDC5L	5.50695	1.0755e-07	1.66265e-06	5.50695
AC009135.2	AC009135.2	5.50764	1.07182e-07	1.65922e-06	5.50764
AC095350.2	AC095350.2	5.50775	1.07121e-07	1.65922e-06	5.50775
AC079950.1	AC079950.1	5.5085	1.06725e-07	1.65555e-06	5.5085
AC130324.1	AC130324.1	5.51006	1.05906e-07	1.64624e-06	5.51006
AC013731.1	AC013731.1	5.51081	1.0551e-07	1.64235e-06	5.51081
RPE	RPE	5.51103	1.05395e-07	1.64215e-06	5.51103
AL121834.1	AL121834.1	5.51147	1.05167e-07	1.6404e-06	5.51147
NXPH4	NXPH4	5.51194	1.04925e-07	1.63775e-06	5.51194
AC009506.2	AC009506.2	5.51215	1.04815e-07	1.63717e-06	5.51215
ACVR2A	ACVR2A	5.51385	1.03936e-07	1.62505e-06	5.51385
MMS22L	MMS22L	5.51401	1.03852e-07	1.62505e-06	5.51401
MIER3	MIER3	5.51565	1.03009e-07	1.61455e-06	5.51565
AP000766.1	AP000766.1	5.5168	1.02427e-07	1.60766e-06	5.5168
ABCC5	ABCC5	5.51877	1.01428e-07	1.59419e-06	5.51877
STARD4-AS1	STARD4-AS1	5.51991	1.00857e-07	1.58742e-06	5.51991
FAM69A	FAM69A	5.52109	1.00268e-07	1.57925e-06	5.52109
ZNF286A	ZNF286A	5.52351	9.90705e-08	1.56148e-06	5.52351
XRN1	XRN1	5.52377	9.89449e-08	1.56059e-06	5.52377
RAD18	RAD18	5.52459	9.85448e-08	1.55646e-06	5.52459
AL512488.1	AL512488.1	5.52576	9.79707e-08	1.54956e-06	5.52576
ZSWIM5	ZSWIM5	5.52643	9.7649e-08	1.54555e-06	5.52643
ZNF891	ZNF891	5.52686	9.7441e-08	1.5434e-06	5.52686
WNT4	WNT4	5.52696	9.73909e-08	1.5434e-06	5.52696
AC105760.2	AC105760.2	5.52935	9.62409e-08	1.5297e-06	5.52935
ZNF300	ZNF300	5.531	9.5459e-08	1.51834e-06	5.531
AC007223.1	AC007223.1	5.53152	9.52103e-08	1.51545e-06	5.53152
AC092610.1	AC092610.1	5.53199	9.49896e-08	1.513e-06	5.53199
KIAA1549L	KIAA1549L	5.53276	9.46242e-08	1.50824e-06	5.53276
GPATCH8	GPATCH8	5.53467	9.37306e-08	1.49611e-06	5.53467
AL138688.2	AL138688.2	5.53692	9.26912e-08	1.48477e-06	5.53692
FAM214A	FAM214A	5.53692	9.26896e-08	1.48477e-06	5.53692
RAI1	RAI1	5.53968	9.14267e-08	1.46868e-06	5.53968
BBS9	BBS9	5.54007	9.12486e-08	1.46686e-06	5.54007
GOLGA6L4	GOLGA6L4	5.54492	8.9075e-08	1.43601e-06	5.54492
AC009812.4	AC009812.4	5.54623	8.84982e-08	1.42875e-06	5.54623
SNORD41	SNORD41	5.54834	8.75745e-08	1.41485e-06	5.54834
DUS4L	DUS4L	5.54969	8.69843e-08	1.40733e-06	5.54969
GATS	GATS	5.55131	8.62883e-08	1.39707e-06	5.55131
AC079610.1	AC079610.1	5.55176	8.60935e-08	1.39491e-06	5.55176
DDX39B	DDX39B	5.55609	8.42582e-08	1.36714e-06	5.55609
TBP	TBP	5.557	8.38775e-08	1.3639e-06	5.557
MEX3B	MEX3B	5.55858	8.32208e-08	1.35763e-06	5.55858
AC090181.2	AC090181.2	5.56294	8.14297e-08	1.3337e-06	5.56294
AC005838.2	AC005838.2	5.56627	8.00907e-08	1.31367e-06	5.56627
ZNF140	ZNF140	5.56663	7.99452e-08	1.31224e-06	5.56663
KLC4	KLC4	5.56749	7.96039e-08	1.30759e-06	5.56749
ZNF793	ZNF793	5.56855	7.91834e-08	1.30352e-06	5.56855
AL032819.3	AL032819.3	5.56902	7.89966e-08	1.30235e-06	5.56902
GNAI1	GNAI1	5.56919	7.89297e-08	1.3022e-06	5.56919
RIMBP2	RIMBP2	5.57384	7.71206e-08	1.27795e-06	5.57384
RN7SL280P	RN7SL280P	5.57461	7.68223e-08	1.27394e-06	5.57461
MAPRE1P3	MAPRE1P3	5.57631	7.61754e-08	1.26414e-06	5.57631
CRTC1	CRTC1	5.57911	7.5115e-08	1.24746e-06	5.57911
KCNIP2	KCNIP2	5.57963	7.49218e-08	1.24517e-06	5.57963
AC069208.1	AC069208.1	5.5797	7.48946e-08	1.24517e-06	5.5797
GPSM2	GPSM2	5.58024	7.46942e-08	1.24413e-06	5.58024
PBLD	PBLD	5.58053	7.45855e-08	1.24413e-06	5.58053
ZNF346	ZNF346	5.58368	7.34209e-08	1.22654e-06	5.58368
AC074135.1	AC074135.1	5.58394	7.33259e-08	1.22586e-06	5.58394
AC011999.1	AC011999.1	5.58494	7.29605e-08	1.22156e-06	5.58494
MED28	MED28	5.59103	7.07705e-08	1.18754e-06	5.59103
ZNF184	ZNF184	5.59114	7.07331e-08	1.18754e-06	5.59114
LINC00222	LINC00222	5.59189	7.04681e-08	1.18422e-06	5.59189
AC010435.1	AC010435.1	5.59334	6.99578e-08	1.1774e-06	5.59334
DUBR	DUBR	5.59642	6.88882e-08	1.16199e-06	5.59642
AC000123.2	AC000123.2	5.5972	6.86181e-08	1.1583e-06	5.5972
EXOC6	EXOC6	5.59749	6.85182e-08	1.15748e-06	5.59749
FANCL	FANCL	5.59947	6.78432e-08	1.14694e-06	5.59947
ANKRD36B	ANKRD36B	5.60317	6.65984e-08	1.12843e-06	5.60317
LRRC37B	LRRC37B	5.60329	6.65559e-08	1.12843e-06	5.60329
TMTC4	TMTC4	5.60472	6.60835e-08	1.12223e-06	5.60472
INO80D	INO80D	5.60525	6.59081e-08	1.12009e-06	5.60525
AL662907.2	AL662907.2	5.60533	6.58804e-08	1.12009e-06	5.60533
AL157400.4	AL157400.4	5.60574	6.57445e-08	1.11899e-06	5.60574
PHF20L1	PHF20L1	5.60593	6.56827e-08	1.11879e-06	5.60593
ZNF33B	ZNF33B	5.60733	6.52239e-08	1.11265e-06	5.60733
CTSV	CTSV	5.6079	6.50376e-08	1.11031e-06	5.6079
SGMS1-AS1	SGMS1-AS1	5.60837	6.48844e-08	1.10853e-06	5.60837
LCOR	LCOR	5.60877	6.47543e-08	1.10799e-06	5.60877
HACE1	HACE1	5.61011	6.43222e-08	1.10143e-06	5.61011
DMTF1	DMTF1	5.61012	6.4319e-08	1.10143e-06	5.61012
UGGT2	UGGT2	5.61096	6.40483e-08	1.0984e-06	5.61096
AC034102.8	AC034102.8	5.61258	6.35272e-08	1.09112e-06	5.61258
AC092653.1	AC092653.1	5.614	6.30775e-08	1.08422e-06	5.614
MEX3A	MEX3A	5.61542	6.26312e-08	1.07984e-06	5.61542
RPS2P1	RPS2P1	5.61548	6.26117e-08	1.07984e-06	5.61548
AL137782.1	AL137782.1	5.61865	6.16237e-08	1.06491e-06	5.61865
SUPT20H	SUPT20H	5.62351	6.01368e-08	1.04001e-06	5.62351
LINC00884	LINC00884	5.62559	5.95126e-08	1.03079e-06	5.62559
COX11	COX11	5.62771	5.88803e-08	1.02062e-06	5.62771
UBN2	UBN2	5.62861	5.86157e-08	1.0176e-06	5.62861
EPB41L4A	EPB41L4A	5.62991	5.82348e-08	1.01176e-06	5.62991
RMND1	RMND1	5.63321	5.72755e-08	9.97397e-07	5.63321
NUP35	NUP35	5.6354	5.66488e-08	9.88007e-07	5.6354
HECTD2	HECTD2	5.63551	5.66183e-08	9.88007e-07	5.63551
SNORD116-17	SNORD116-17	5.6368	5.62501e-08	9.82571e-07	5.6368
SNORD116-19	SNORD116-19	5.6368	5.62501e-08	9.82571e-07	5.6368
MON2	MON2	5.63852	5.57676e-08	9.75653e-07	5.63852
TEKT3	TEKT3	5.6393	5.55488e-08	9.72578e-07	5.6393
ZNF423	ZNF423	5.63936	5.55315e-08	9.72578e-07	5.63936
MYT1	MYT1	5.64272	5.45988e-08	9.58173e-07	5.64272
LINC02067	LINC02067	5.64881	5.29496e-08	9.32127e-07	5.64881
AL513548.3	AL513548.3	5.65072	5.24422e-08	9.24636e-07	5.65072
AL133453.1	AL133453.1	5.65172	5.21807e-08	9.21465e-07	5.65172
AL683813.1	AL683813.1	5.65216	5.20633e-08	9.20111e-07	5.65216
AC019226.1	AC019226.1	5.65283	5.18895e-08	9.18477e-07	5.65283
RPL5P25	RPL5P25	5.65568	5.11484e-08	9.06069e-07	5.65568
AL158163.2	AL158163.2	5.65629	5.09907e-08	9.03983e-07	5.65629
TDG	TDG	5.65926	5.02339e-08	8.91267e-07	5.65926
AL445223.1	AL445223.1	5.65974	5.01121e-08	8.89805e-07	5.65974
PAK5	PAK5	5.66081	4.98426e-08	8.86413e-07	5.66081
FOXN4	FOXN4	5.66394	4.90601e-08	8.73874e-07	5.66394
AC098650.1	AC098650.1	5.66428	4.8976e-08	8.73064e-07	5.66428
KLF17P1	KLF17P1	5.66495	4.88114e-08	8.70817e-07	5.66495
TMEM132C	TMEM132C	5.66505	4.87868e-08	8.70817e-07	5.66505
AC127024.8	AC127024.8	5.66589	4.85806e-08	8.68071e-07	5.66589
LRRC49	LRRC49	5.66597	4.85615e-08	8.68071e-07	5.66597
CCDC138	CCDC138	5.66823	4.80088e-08	8.61261e-07	5.66823
CCNG2	CCNG2	5.66902	4.78181e-08	8.59205e-07	5.66902
KPNA5	KPNA5	5.6717	4.71766e-08	8.48963e-07	5.6717
NBPF12	NBPF12	5.67363	4.67176e-08	8.42782e-07	5.67363
LINC00538	LINC00538	5.67486	4.64287e-08	8.38241e-07	5.67486
AC008741.2	AC008741.2	5.67564	4.62465e-08	8.35619e-07	5.67564
TRA2A	TRA2A	5.67801	4.56947e-08	8.26971e-07	5.67801
ATXN1	ATXN1	5.67975	4.52944e-08	8.20812e-07	5.67975
LINC01122	LINC01122	5.68019	4.51942e-08	8.19884e-07	5.68019
EZH2	EZH2	5.68065	4.50879e-08	8.19272e-07	5.68065
NIPSNAP3B	NIPSNAP3B	5.6808	4.50544e-08	8.19272e-07	5.6808
ING3	ING3	5.68168	4.48545e-08	8.16344e-07	5.68168
AC011389.3	AC011389.3	5.68193	4.47977e-08	8.15968e-07	5.68193
PIBF1	PIBF1	5.68323	4.45053e-08	8.11298e-07	5.68323
AL357552.2	AL357552.2	5.68428	4.42688e-08	8.0829e-07	5.68428
FAM184A	FAM184A	5.68604	4.3875e-08	8.02398e-07	5.68604
MAPKAPK5	MAPKAPK5	5.68611	4.386e-08	8.02398e-07	5.68611
LUC7L2	LUC7L2	5.68641	4.37937e-08	8.0221e-07	5.68641
GUSBP9	GUSBP9	5.68835	4.33666e-08	7.95031e-07	5.68835
EYS	EYS	5.68836	4.3365e-08	7.95031e-07	5.68836
SEMA6C	SEMA6C	5.68942	4.31325e-08	7.92669e-07	5.68942
AC073857.1	AC073857.1	5.69116	4.27543e-08	7.87641e-07	5.69116
SLC26A10	SLC26A10	5.69327	4.22998e-08	7.79905e-07	5.69327
LUC7L	LUC7L	5.69432	4.20748e-08	7.77024e-07	5.69432
C2CD4A	C2CD4A	5.69566	4.17906e-08	7.72408e-07	5.69566
SLC16A9	SLC16A9	5.69604	4.17094e-08	7.71539e-07	5.69604
KLHL23	KLHL23	5.69805	4.12861e-08	7.6559e-07	5.69805
AC112512.1	AC112512.1	5.70182	4.05051e-08	7.52961e-07	5.70182
AC244517.3	AC244517.3	5.70486	3.98857e-08	7.43282e-07	5.70486
WDR27	WDR27	5.70947	3.89631e-08	7.30913e-07	5.70947
WDR11-AS1	WDR11-AS1	5.70999	3.88604e-08	7.29594e-07	5.70999
AP001767.4	AP001767.4	5.71549	3.77921e-08	7.12498e-07	5.71549
RIF1	RIF1	5.71559	3.77727e-08	7.12498e-07	5.71559
ZNRF3	ZNRF3	5.71926	3.70742e-08	7.00718e-07	5.71926
AP000346.1	AP000346.1	5.71971	3.69896e-08	6.99704e-07	5.71971
PROX1	PROX1	5.72012	3.69122e-08	6.98826e-07	5.72012
RPAIN	RPAIN	5.72029	3.68802e-08	6.98806e-07	5.72029
AL592287.1	AL592287.1	5.72244	3.64803e-08	6.9239e-07	5.72244
RFX3	RFX3	5.72292	3.6392e-08	6.91878e-07	5.72292
ZBTB20-AS4	ZBTB20-AS4	5.72566	3.58881e-08	6.84024e-07	5.72566
PCBP1-AS1	PCBP1-AS1	5.72572	3.58766e-08	6.84024e-07	5.72572
ZNF641	ZNF641	5.72799	3.54654e-08	6.78257e-07	5.72799
AP000345.2	AP000345.2	5.72823	3.54225e-08	6.7801e-07	5.72823
EIF3EP1	EIF3EP1	5.72893	3.52958e-08	6.76159e-07	5.72893
ZNF248	ZNF248	5.72944	3.52054e-08	6.75572e-07	5.72944
HMGN3-AS1	HMGN3-AS1	5.72956	3.51831e-08	6.75572e-07	5.72956
MAPK8	MAPK8	5.73228	3.47003e-08	6.67581e-07	5.73228
TRIM24	TRIM24	5.73507	3.42104e-08	6.60407e-07	5.73507
AL359317.2	AL359317.2	5.73597	3.40534e-08	6.57938e-07	5.73597
ZSCAN9	ZSCAN9	5.73897	3.35382e-08	6.48539e-07	5.73897
AC027796.1	AC027796.1	5.73977	3.34016e-08	6.46452e-07	5.73977
GOLGA6L5P	GOLGA6L5P	5.74527	3.2478e-08	6.30196e-07	5.74527
RPSAP41	RPSAP41	5.74571	3.2405e-08	6.29319e-07	5.74571
AC092910.3	AC092910.3	5.74776	3.20682e-08	6.23314e-07	5.74776
LINC01578	LINC01578	5.74843	3.19598e-08	6.2228e-07	5.74843
EIF3J-AS1	EIF3J-AS1	5.74936	3.18082e-08	6.19861e-07	5.74936
DPH1	DPH1	5.7506	3.16085e-08	6.16702e-07	5.7506
CEP68	CEP68	5.75062	3.16042e-08	6.16702e-07	5.75062
FRAT1	FRAT1	5.75097	3.1548e-08	6.16702e-07	5.75097
AC007012.2	AC007012.2	5.75289	3.12402e-08	6.12492e-07	5.75289
SORBS2	SORBS2	5.75363	3.11228e-08	6.1072e-07	5.75363
AC131009.4	AC131009.4	5.75406	3.10548e-08	6.09917e-07	5.75406
AL356776.1	AL356776.1	5.75568	3.07996e-08	6.05958e-07	5.75568
CD24	CD24	5.75886	3.03034e-08	5.97758e-07	5.75886
AC104985.3	AC104985.3	5.75924	3.02446e-08	5.97119e-07	5.75924
SETD2	SETD2	5.76137	2.99182e-08	5.91192e-07	5.76137
MYO15A	MYO15A	5.76159	2.98843e-08	5.9104e-07	5.76159
PSPC1	PSPC1	5.77236	2.82842e-08	5.62514e-07	5.77236
CCDC180	CCDC180	5.77393	2.80578e-08	5.59324e-07	5.77393
AC006480.2	AC006480.2	5.77511	2.78893e-08	5.56948e-07	5.77511
ENO1P2	ENO1P2	5.77597	2.77665e-08	5.55478e-07	5.77597
HTR1B	HTR1B	5.77683	2.76458e-08	5.53554e-07	5.77683
C7orf73	C7orf73	5.77743	2.75611e-08	5.52814e-07	5.77743
AL356752.1	AL356752.1	5.77749	2.75516e-08	5.52814e-07	5.77749
N4BP2L2	N4BP2L2	5.77811	2.74647e-08	5.51884e-07	5.77811
AC005480.1	AC005480.1	5.78181	2.6949e-08	5.42486e-07	5.78181
AC011939.3	AC011939.3	5.78267	2.68311e-08	5.40595e-07	5.78267
CNTFR	CNTFR	5.78485	2.65339e-08	5.35085e-07	5.78485
PXN-AS1	PXN-AS1	5.78542	2.64557e-08	5.33984e-07	5.78542
SNORD116-21	SNORD116-21	5.78559	2.64325e-08	5.33984e-07	5.78559
GABPB1	GABPB1	5.78569	2.64196e-08	5.33984e-07	5.78569
IPO5P1	IPO5P1	5.78613	2.63598e-08	5.33478e-07	5.78613
MYL6P4	MYL6P4	5.78841	2.60549e-08	5.27781e-07	5.78841
AC022784.3	AC022784.3	5.78855	2.60351e-08	5.27781e-07	5.78855
ZNF345	ZNF345	5.78907	2.59665e-08	5.26935e-07	5.78907
MYEF2	MYEF2	5.79103	2.57066e-08	5.22602e-07	5.79103
COMMD3	COMMD3	5.79116	2.56901e-08	5.22602e-07	5.79116
AL592424.1	AL592424.1	5.79449	2.52548e-08	5.15272e-07	5.79449
AC105402.3	AC105402.3	5.79552	2.51216e-08	5.13016e-07	5.79552
ZBED3-AS1	ZBED3-AS1	5.7995	2.46151e-08	5.03584e-07	5.7995
ZNF197	ZNF197	5.79959	2.46028e-08	5.03584e-07	5.79959
IGSF9	IGSF9	5.80106	2.44188e-08	5.00929e-07	5.80106
RUFY2	RUFY2	5.80175	2.43323e-08	4.99609e-07	5.80175
ARFGEF1	ARFGEF1	5.80312	2.41624e-08	4.96571e-07	5.80312
AC055811.4	AC055811.4	5.80417	2.40317e-08	4.94786e-07	5.80417
2023-03-07	2023-03-07	5.80566	2.38487e-08	4.92143e-07	5.80566
AC074138.1	AC074138.1	5.80747	2.36281e-08	4.88256e-07	5.80747
AP002884.5	AP002884.5	5.80883	2.34637e-08	4.8664e-07	5.80883
AC117382.1	AC117382.1	5.80897	2.34474e-08	4.8664e-07	5.80897
ARHGEF7-IT1	ARHGEF7-IT1	5.81117	2.31834e-08	4.81711e-07	5.81117
ZNF91	ZNF91	5.81157	2.31365e-08	4.81183e-07	5.81157
AC139792.2	AC139792.2	5.81183	2.31052e-08	4.81183e-07	5.81183
AL162431.2	AL162431.2	5.8137	2.28851e-08	4.78153e-07	5.8137
AC012358.1	AC012358.1	5.81399	2.28501e-08	4.77862e-07	5.81399
AC073109.1	AC073109.1	5.81466	2.27717e-08	4.77106e-07	5.81466
API5P2	API5P2	5.81476	2.27603e-08	4.77106e-07	5.81476
AC012464.3	AC012464.3	5.81514	2.27158e-08	4.76934e-07	5.81514
AC090186.1	AC090186.1	5.81649	2.25589e-08	4.74852e-07	5.81649
AC124312.4	AC124312.4	5.8221	2.19172e-08	4.62637e-07	5.8221
ENTPD1-AS1	ENTPD1-AS1	5.82239	2.1885e-08	4.6239e-07	5.82239
ZNF451	ZNF451	5.82347	2.17639e-08	4.60262e-07	5.82347
EPN2	EPN2	5.82498	2.15959e-08	4.57137e-07	5.82498
KIAA1586	KIAA1586	5.82506	2.15863e-08	4.57137e-07	5.82506
LRRC39	LRRC39	5.82578	2.15063e-08	4.56523e-07	5.82578
RAMP2-AS1	RAMP2-AS1	5.82651	2.14266e-08	4.5526e-07	5.82651
KAT6B	KAT6B	5.82792	2.12709e-08	4.52804e-07	5.82792
POC5	POC5	5.83333	2.06871e-08	4.41625e-07	5.83333
AL050343.1	AL050343.1	5.83361	2.06578e-08	4.41416e-07	5.83361
PCDHA10	PCDHA10	5.83953	2.00368e-08	4.29365e-07	5.83953
PBRM1	PBRM1	5.841	1.98863e-08	4.26581e-07	5.841
AC079416.1	AC079416.1	5.84243	1.97396e-08	4.25013e-07	5.84243
MTERF4	MTERF4	5.8445	1.95308e-08	4.20918e-07	5.8445
AC073346.2	AC073346.2	5.8483	1.91518e-08	4.13144e-07	5.8483
ZNF710-AS1	ZNF710-AS1	5.84934	1.90493e-08	4.1172e-07	5.84934
ZNF226	ZNF226	5.85125	1.88626e-08	4.08076e-07	5.85125
SCML4	SCML4	5.85248	1.87428e-08	4.05873e-07	5.85248
DOPEY1	DOPEY1	5.85325	1.86682e-08	4.04645e-07	5.85325
AL583843.1	AL583843.1	5.85354	1.86404e-08	4.0443e-07	5.85354
AL513314.2	AL513314.2	5.85785	1.82308e-08	3.96687e-07	5.85785
AC245060.5	AC245060.5	5.86001	1.80286e-08	3.93044e-07	5.86001
SFSWAP	SFSWAP	5.86245	1.78029e-08	3.88875e-07	5.86245
AC133552.3	AC133552.3	5.86438	1.76264e-08	3.85766e-07	5.86438
PHOSPHO2	PHOSPHO2	5.86705	1.73849e-08	3.81588e-07	5.86705
LIN28B-AS1	LIN28B-AS1	5.87003	1.71188e-08	3.76114e-07	5.87003
AL360182.1	AL360182.1	5.87102	1.70313e-08	3.7492e-07	5.87102
ZKSCAN7	ZKSCAN7	5.87197	1.69482e-08	3.73455e-07	5.87197
ZNF354C	ZNF354C	5.8748	1.67018e-08	3.68385e-07	5.8748
TAS2R13	TAS2R13	5.87575	1.662e-08	3.66939e-07	5.87575
NUTM2B-AS1	NUTM2B-AS1	5.87577	1.66179e-08	3.66939e-07	5.87577
SUZ12P1	SUZ12P1	5.87717	1.64982e-08	3.64965e-07	5.87717
BEND5	BEND5	5.88046	1.62194e-08	3.59149e-07	5.88046
SNORD116-14	SNORD116-14	5.88089	1.61839e-08	3.58714e-07	5.88089
AC004951.4	AC004951.4	5.8833	1.59831e-08	3.5496e-07	5.8833
AC073476.3	AC073476.3	5.88564	1.57906e-08	3.51376e-07	5.88564
SCAND3P1	SCAND3P1	5.88594	1.57659e-08	3.51172e-07	5.88594
NIFK-AS1	NIFK-AS1	5.88597	1.57638e-08	3.51172e-07	5.88597
AC104791.2	AC104791.2	5.88888	1.55278e-08	3.46894e-07	5.88888
ATP8A1	ATP8A1	5.89115	1.53464e-08	3.43181e-07	5.89115
LINC00476	LINC00476	5.89342	1.51671e-08	3.39508e-07	5.89342
AC009967.1	AC009967.1	5.89478	1.50599e-08	3.37777e-07	5.89478
AC138951.2	AC138951.2	5.89661	1.49176e-08	3.35253e-07	5.89661
MICU2	MICU2	5.89772	1.48323e-08	3.34334e-07	5.89772
AFDN-AS1	AFDN-AS1	5.89814	1.47998e-08	3.33935e-07	5.89814
AC021321.1	AC021321.1	5.89852	1.47707e-08	3.3361e-07	5.89852
UCP3	UCP3	5.89881	1.4749e-08	3.33454e-07	5.89881
AC009135.1	AC009135.1	5.89917	1.47213e-08	3.33162e-07	5.89917
LINC01828	LINC01828	5.90375	1.43754e-08	3.26249e-07	5.90375
AC073069.1	AC073069.1	5.90493	1.42874e-08	3.24643e-07	5.90493
Z98749.2	Z98749.2	5.90554	1.42428e-08	3.23956e-07	5.90554
AC087294.1	AC087294.1	5.90557	1.42403e-08	3.23956e-07	5.90557
TBX20	TBX20	5.90623	1.41913e-08	3.23763e-07	5.90623
AC015802.5	AC015802.5	5.90931	1.39664e-08	3.18954e-07	5.90931
AL731532.2	AL731532.2	5.9118	1.37871e-08	3.16025e-07	5.9118
AC006064.5	AC006064.5	5.91269	1.37236e-08	3.15002e-07	5.91269
CCT6P1	CCT6P1	5.91331	1.3679e-08	3.14297e-07	5.91331
TTC21B	TTC21B	5.91451	1.35945e-08	3.1268e-07	5.91451
SESTD1	SESTD1	5.91556	1.35205e-08	3.11925e-07	5.91556
OR9A3P	OR9A3P	5.92122	1.31282e-08	3.03183e-07	5.92122
ZNF781	ZNF781	5.92325	1.29908e-08	3.00626e-07	5.92325
CNOT2	CNOT2	5.92383	1.29512e-08	3.00016e-07	5.92383
AC004803.1	AC004803.1	5.92655	1.27692e-08	2.96105e-07	5.92655
NOL4L	NOL4L	5.92966	1.25641e-08	2.92852e-07	5.92966
YPEL1	YPEL1	5.92969	1.25628e-08	2.92852e-07	5.92969
AC008669.1	AC008669.1	5.92978	1.25564e-08	2.92852e-07	5.92978
AL096816.1	AL096816.1	5.92982	1.25541e-08	2.92852e-07	5.92982
AC009090.5	AC009090.5	5.93006	1.25381e-08	2.92852e-07	5.93006
AP002360.3	AP002360.3	5.93265	1.23703e-08	2.8983e-07	5.93265
AC009779.3	AC009779.3	5.93271	1.23664e-08	2.8983e-07	5.93271
AC011199.1	AC011199.1	5.93651	1.2124e-08	2.85241e-07	5.93651
TOX3	TOX3	5.93823	1.20161e-08	2.83295e-07	5.93823
VN1R108P	VN1R108P	5.93927	1.19512e-08	2.82058e-07	5.93927
RNPC3	RNPC3	5.93985	1.1915e-08	2.81499e-07	5.93985
AC036214.2	AC036214.2	5.94133	1.18237e-08	2.79634e-07	5.94133
C1GALT1P1	C1GALT1P1	5.94161	1.18062e-08	2.79514e-07	5.94161
AUTS2	AUTS2	5.94969	1.13194e-08	2.69685e-07	5.94969
PIK3C3	PIK3C3	5.95061	1.1265e-08	2.68671e-07	5.95061
SNORD110	SNORD110	5.95282	1.11361e-08	2.66723e-07	5.95282
ACVR2B-AS1	ACVR2B-AS1	5.95387	1.1075e-08	2.6554e-07	5.95387
GATA3	GATA3	5.95942	1.07587e-08	2.58783e-07	5.95942
EYA4	EYA4	5.9625	1.05872e-08	2.54928e-07	5.9625
ZNF609	ZNF609	5.96306	1.05562e-08	2.54452e-07	5.96306
AL353898.3	AL353898.3	5.96701	1.03405e-08	2.49788e-07	5.96701
AL355488.2	AL355488.2	5.97309	1.00174e-08	2.425e-07	5.97309
NHLRC3	NHLRC3	5.97571	9.88086e-09	2.40299e-07	5.97571
AC007878.1	AC007878.1	5.97804	9.76092e-09	2.38078e-07	5.97804
RBM45	RBM45	5.98065	9.62883e-09	2.35365e-07	5.98065
AC018638.7	AC018638.7	5.98066	9.62811e-09	2.35365e-07	5.98066
AC087392.5	AC087392.5	5.98387	9.4675e-09	2.32415e-07	5.98387
TTC27	TTC27	5.98573	9.37591e-09	2.3068e-07	5.98573
AC074051.4	AC074051.4	5.98848	9.24175e-09	2.27627e-07	5.98848
AMHR2	AMHR2	5.98927	9.20393e-09	2.26943e-07	5.98927
ATF7IP	ATF7IP	5.99089	9.12599e-09	2.25267e-07	5.99089
AL050331.3	AL050331.3	5.99237	9.05562e-09	2.23775e-07	5.99237
CCDC17	CCDC17	5.99252	9.04811e-09	2.23775e-07	5.99252
FBXW8	FBXW8	5.99318	9.01702e-09	2.23321e-07	5.99318
AC097461.1	AC097461.1	5.99554	8.90625e-09	2.21051e-07	5.99554
CLASP1	CLASP1	5.99568	8.89952e-09	2.21051e-07	5.99568
AC007490.1	AC007490.1	5.99634	8.86896e-09	2.20611e-07	5.99634
AC009902.3	AC009902.3	5.99803	8.79086e-09	2.18909e-07	5.99803
AC100854.1	AC100854.1	5.99912	8.74079e-09	2.17902e-07	5.99912
TBC1D26	TBC1D26	6.00231	8.5954e-09	2.14752e-07	6.00231
DENND5B	DENND5B	6.00244	8.5898e-09	2.14752e-07	6.00244
PIGL	PIGL	6.00568	8.44507e-09	2.11934e-07	6.00568
ING4	ING4	6.00694	8.38934e-09	2.11004e-07	6.00694
C2orf68	C2orf68	6.00704	8.38495e-09	2.11004e-07	6.00704
AL592076.1	AL592076.1	6.00794	8.34516e-09	2.10596e-07	6.00794
RARS2	RARS2	6.01118	8.20436e-09	2.07912e-07	6.01118
AC083798.2	AC083798.2	6.01295	8.12843e-09	2.06279e-07	6.01295
SRRM3	SRRM3	6.01528	8.02992e-09	2.04238e-07	6.01528
GIGYF1	GIGYF1	6.01561	8.01587e-09	2.04238e-07	6.01561
AC005839.1	AC005839.1	6.0164	7.98257e-09	2.03722e-07	6.0164
KCNQ5	KCNQ5	6.01746	7.93831e-09	2.02822e-07	6.01746
PSMG4	PSMG4	6.01844	7.89743e-09	2.02006e-07	6.01844
ZNF501	ZNF501	6.01894	7.87687e-09	2.01709e-07	6.01894
ZKSCAN1	ZKSCAN1	6.01912	7.86932e-09	2.01709e-07	6.01912
EML5	EML5	6.02364	7.68463e-09	1.97908e-07	6.02364
AC105052.3	AC105052.3	6.02491	7.63348e-09	1.96815e-07	6.02491
AC022898.2	AC022898.2	6.02539	7.61401e-09	1.96537e-07	6.02539
HNRNPA1L2	HNRNPA1L2	6.02595	7.59165e-09	1.96184e-07	6.02595
ZNRF3-IT1	ZNRF3-IT1	6.02834	7.49706e-09	1.94184e-07	6.02834
UBAP1L	UBAP1L	6.02871	7.48249e-09	1.94029e-07	6.02871
ZC3H8	ZC3H8	6.029	7.47111e-09	1.93957e-07	6.029
TBC1D8-AS1	TBC1D8-AS1	6.03041	7.41565e-09	1.92961e-07	6.03041
ZMYM2	ZMYM2	6.03233	7.34118e-09	1.91464e-07	6.03233
FOXP1	FOXP1	6.03454	7.25637e-09	1.8991e-07	6.03454
AC087292.1	AC087292.1	6.03545	7.22154e-09	1.89658e-07	6.03545
C5orf63	C5orf63	6.03775	7.13469e-09	1.87814e-07	6.03775
NPM1P37	NPM1P37	6.03894	7.08997e-09	1.86905e-07	6.03894
PAPPA-AS1	PAPPA-AS1	6.04072	7.02394e-09	1.85547e-07	6.04072
AC107375.1	AC107375.1	6.04205	6.97489e-09	1.84467e-07	6.04205
AC008013.1	AC008013.1	6.04265	6.95293e-09	1.84102e-07	6.04265
HELLS	HELLS	6.04279	6.94755e-09	1.84102e-07	6.04279
AC068792.1	AC068792.1	6.043	6.93982e-09	1.84102e-07	6.043
AL645608.1	AL645608.1	6.04449	6.88586e-09	1.82969e-07	6.04449
AC073410.1	AC073410.1	6.04473	6.87689e-09	1.82946e-07	6.04473
SLC45A2	SLC45A2	6.05113	6.64895e-09	1.773e-07	6.05113
PCCA	PCCA	6.05325	6.57494e-09	1.75534e-07	6.05325
KLHL17	KLHL17	6.05426	6.54002e-09	1.75015e-07	6.05426
PAPOLB	PAPOLB	6.05506	6.51234e-09	1.74671e-07	6.05506
ATPAF2	ATPAF2	6.0553	6.50405e-09	1.74671e-07	6.0553
AC120053.1	AC120053.1	6.05549	6.49762e-09	1.74671e-07	6.05549
ZNF3	ZNF3	6.06325	6.23678e-09	1.69511e-07	6.06325
AL137003.2	AL137003.2	6.06626	6.13856e-09	1.67043e-07	6.06626
SLCO3A1	SLCO3A1	6.06832	6.07212e-09	1.65434e-07	6.06832
AL138690.1	AL138690.1	6.06991	6.02128e-09	1.64446e-07	6.06991
CENPC	CENPC	6.07004	6.01701e-09	1.64446e-07	6.07004
AC135050.1	AC135050.1	6.07329	5.91447e-09	1.62117e-07	6.07329
AC018638.4	AC018638.4	6.07586	5.83478e-09	1.60322e-07	6.07586
AC022150.4	AC022150.4	6.08038	5.697e-09	1.57109e-07	6.08038
HNRNPA1P16	HNRNPA1P16	6.08231	5.6392e-09	1.55705e-07	6.08231
NPIPA7	NPIPA7	6.08242	5.63588e-09	1.55705e-07	6.08242
RFX7	RFX7	6.08299	5.61873e-09	1.5552e-07	6.08299
AL133338.1	AL133338.1	6.08343	5.60576e-09	1.55352e-07	6.08343
LINC01089	LINC01089	6.08354	5.60259e-09	1.55352e-07	6.08354
ZMYM5	ZMYM5	6.08794	5.4734e-09	1.52098e-07	6.08794
OSGEPL1	OSGEPL1	6.08902	5.4422e-09	1.51563e-07	6.08902
AL356489.2	AL356489.2	6.08917	5.43786e-09	1.51563e-07	6.08917
UBE2Q2P1	UBE2Q2P1	6.09286	5.33281e-09	1.48884e-07	6.09286
ETAA1	ETAA1	6.09486	5.27648e-09	1.47493e-07	6.09486
AC093523.1	AC093523.1	6.09517	5.2677e-09	1.4743e-07	6.09517
DNAJC17	DNAJC17	6.09538	5.26211e-09	1.4743e-07	6.09538
ZNF827	ZNF827	6.09669	5.22551e-09	1.46613e-07	6.09669
FOXO3B	FOXO3B	6.10127	5.10011e-09	1.4363e-07	6.10127
AC127024.6	AC127024.6	6.10831	4.91339e-09	1.38891e-07	6.10831
MAP4K3	MAP4K3	6.11157	4.82902e-09	1.3694e-07	6.11157
NSD3	NSD3	6.11203	4.81732e-09	1.3686e-07	6.11203
GUSBP3	GUSBP3	6.11207	4.8162e-09	1.3686e-07	6.11207
CCT6P3	CCT6P3	6.11393	4.76895e-09	1.36e-07	6.11393
AC016144.1	AC016144.1	6.11426	4.76052e-09	1.35996e-07	6.11426
AL133245.1	AL133245.1	6.11674	4.69816e-09	1.3449e-07	6.11674
CDKAL1	CDKAL1	6.12012	4.61456e-09	1.32433e-07	6.12012
ZNF254	ZNF254	6.12216	4.56494e-09	1.31342e-07	6.12216
AC087741.1	AC087741.1	6.123	4.54454e-09	1.31029e-07	6.123
RBFOX2	RBFOX2	6.12524	4.49082e-09	1.29705e-07	6.12524
ANKRD36C	ANKRD36C	6.12679	4.45402e-09	1.28807e-07	6.12679
AC015920.1	AC015920.1	6.1279	4.42764e-09	1.28209e-07	6.1279
FBXL19-AS1	FBXL19-AS1	6.12848	4.41404e-09	1.27979e-07	6.12848
ATP5F1P1	ATP5F1P1	6.1352	4.2591e-09	1.23804e-07	6.1352
AL121768.1	AL121768.1	6.13676	4.22381e-09	1.22937e-07	6.13676
MRPL42	MRPL42	6.13966	4.15919e-09	1.21369e-07	6.13966
NSUN6	NSUN6	6.14815	3.97536e-09	1.16154e-07	6.14815
AC015961.2	AC015961.2	6.14986	3.93917e-09	1.15246e-07	6.14986
TTC31	TTC31	6.15039	3.92813e-09	1.15072e-07	6.15039
AL662907.3	AL662907.3	6.15246	3.88502e-09	1.14105e-07	6.15246
AC006994.2	AC006994.2	6.15286	3.87677e-09	1.14011e-07	6.15286
AC092692.1	AC092692.1	6.1532	3.86969e-09	1.13952e-07	6.1532
ST8SIA1	ST8SIA1	6.16117	3.70861e-09	1.09494e-07	6.16117
RN7SKP5	RN7SKP5	6.16909	3.55514e-09	1.05653e-07	6.16909
NDST3	NDST3	6.1693	3.55118e-09	1.05653e-07	6.1693
AC010531.4	AC010531.4	6.16996	3.53856e-09	1.05628e-07	6.16996
LINC02198	LINC02198	6.17089	3.52105e-09	1.05333e-07	6.17089
PCMTD1	PCMTD1	6.17117	3.51587e-09	1.05318e-07	6.17117
AL391684.1	AL391684.1	6.17523	3.44031e-09	1.03191e-07	6.17523
PRR4	PRR4	6.17612	3.42396e-09	1.02837e-07	6.17612
TAS2R46	TAS2R46	6.17686	3.41057e-09	1.02571e-07	6.17686
METTL6	METTL6	6.17786	3.39243e-09	1.02162e-07	6.17786
BMS1P1	BMS1P1	6.18095	3.33681e-09	1.00756e-07	6.18095
AC021087.3	AC021087.3	6.18096	3.33661e-09	1.00756e-07	6.18096
NDUFS5P1	NDUFS5P1	6.18105	3.33504e-09	1.00756e-07	6.18105
PBX1	PBX1	6.18196	3.31885e-09	1.00617e-07	6.18196
MAGOHB	MAGOHB	6.18344	3.29269e-09	9.9958e-08	6.18344
AC004893.2	AC004893.2	6.18565	3.25389e-09	9.89129e-08	6.18565
MRPS25	MRPS25	6.18729	3.22551e-09	9.81824e-08	6.18729
TFAP2B	TFAP2B	6.18954	3.18698e-09	9.71406e-08	6.18954
AC115989.1	AC115989.1	6.19124	3.15799e-09	9.6387e-08	6.19124
RAB30-AS1	RAB30-AS1	6.19213	3.14309e-09	9.60619e-08	6.19213
ZNF33A	ZNF33A	6.19326	3.12405e-09	9.5867e-08	6.19326
YAF2	YAF2	6.19395	3.11263e-09	9.56487e-08	6.19395
PMS1	PMS1	6.19735	3.05646e-09	9.41791e-08	6.19735
LRRC63	LRRC63	6.19821	3.0423e-09	9.38707e-08	6.19821
AC022832.1	AC022832.1	6.19951	3.0213e-09	9.33504e-08	6.19951
ZNF608	ZNF608	6.20181	2.98417e-09	9.24562e-08	6.20181
RFKP1	RFKP1	6.20272	2.96972e-09	9.21346e-08	6.20272
CAPN7	CAPN7	6.20716	2.89983e-09	9.00901e-08	6.20716
FOXP1-IT1	FOXP1-IT1	6.20819	2.88394e-09	8.97199e-08	6.20819
ZNF852	ZNF852	6.20892	2.87271e-09	8.94938e-08	6.20892
DLEU2	DLEU2	6.20957	2.86264e-09	8.93033e-08	6.20957
RSPH4A	RSPH4A	6.21054	2.84783e-09	8.89641e-08	6.21054
AL138762.1	AL138762.1	6.21138	2.835e-09	8.86859e-08	6.21138
TMEM44	TMEM44	6.2159	2.76709e-09	8.6802e-08	6.2159
AC009948.1	AC009948.1	6.21599	2.76581e-09	8.6802e-08	6.21599
RPAP2	RPAP2	6.21835	2.73086e-09	8.60241e-08	6.21835
ZNF207	ZNF207	6.2191	2.72e-09	8.58016e-08	6.2191
AL032819.2	AL032819.2	6.22495	2.63587e-09	8.3615e-08	6.22495
EWSR1	EWSR1	6.22751	2.59977e-09	8.25857e-08	6.22751
AC117402.1	AC117402.1	6.22832	2.58857e-09	8.23456e-08	6.22832
FAM228A	FAM228A	6.22846	2.58654e-09	8.23456e-08	6.22846
TRIM13	TRIM13	6.23109	2.55034e-09	8.14737e-08	6.23109
AL162578.1	AL162578.1	6.23161	2.54311e-09	8.14734e-08	6.23161
NECTIN3	NECTIN3	6.23382	2.51317e-09	8.06286e-08	6.23382
SRSF11	SRSF11	6.23628	2.4801e-09	7.97582e-08	6.23628
NDUFA9P1	NDUFA9P1	6.23842	2.45171e-09	7.91063e-08	6.23842
ZRANB3	ZRANB3	6.2385	2.4507e-09	7.91063e-08	6.2385
CCNL2P1	CCNL2P1	6.24045	2.42514e-09	7.85406e-08	6.24045
PKD1	PKD1	6.24191	2.4062e-09	7.81963e-08	6.24191
ZNF793-AS1	ZNF793-AS1	6.24254	2.39793e-09	7.80399e-08	6.24254
AC022558.3	AC022558.3	6.2469	2.34236e-09	7.63413e-08	6.2469
AC244154.1	AC244154.1	6.24701	2.34094e-09	7.63413e-08	6.24701
ALMS1	ALMS1	6.24754	2.33434e-09	7.63e-08	6.24754
CCNE2	CCNE2	6.24765	2.33289e-09	7.63e-08	6.24765
UPF3A	UPF3A	6.25027	2.30023e-09	7.55131e-08	6.25027
GPR22	GPR22	6.25194	2.27969e-09	7.50569e-08	6.25194
ZNF737	ZNF737	6.25258	2.27177e-09	7.49053e-08	6.25258
NAA16	NAA16	6.26103	2.17074e-09	7.16789e-08	6.26103
FOXO3	FOXO3	6.26306	2.14706e-09	7.10797e-08	6.26306
SENP6	SENP6	6.26635	2.10928e-09	7.0059e-08	6.26635
RBM5	RBM5	6.27095	2.05756e-09	6.86441e-08	6.27095
N4BP2L2-IT2	N4BP2L2-IT2	6.27109	2.05605e-09	6.86441e-08	6.27109
AL137244.1	AL137244.1	6.27169	2.04939e-09	6.8574e-08	6.27169
CLTCL1	CLTCL1	6.27336	2.03105e-09	6.81623e-08	6.27336
CROCCP3	CROCCP3	6.27499	2.01325e-09	6.76655e-08	6.27499
AC092653.2	AC092653.2	6.27817	1.97896e-09	6.66121e-08	6.27817
WARS2	WARS2	6.28109	1.94802e-09	6.57661e-08	6.28109
DYNLT1	DYNLT1	6.28203	1.93815e-09	6.56495e-08	6.28203
PCDHB18P	PCDHB18P	6.28409	1.91662e-09	6.51941e-08	6.28409
AC139426.3	AC139426.3	6.28772	1.87941e-09	6.41213e-08	6.28772
SNRNP35	SNRNP35	6.29501	1.80672e-09	6.20162e-08	6.29501
DNAJC27-AS1	DNAJC27-AS1	6.2964	1.79318e-09	6.16452e-08	6.2964
PRPF4B	PRPF4B	6.29966	1.76188e-09	6.07539e-08	6.29966
ZNF804A	ZNF804A	6.30351	1.72552e-09	5.96823e-08	6.30351
AC110792.1	AC110792.1	6.30375	1.72327e-09	5.96823e-08	6.30375
AC127024.5	AC127024.5	6.30449	1.71636e-09	5.96395e-08	6.30449
ITFG2	ITFG2	6.30894	1.67553e-09	5.83104e-08	6.30894
REV1	REV1	6.30989	1.66695e-09	5.81015e-08	6.30989
AC090198.1	AC090198.1	6.31167	1.6509e-09	5.76311e-08	6.31167
PPOX	PPOX	6.31284	1.64051e-09	5.73569e-08	6.31284
NKTR	NKTR	6.31373	1.63255e-09	5.71672e-08	6.31373
ALMS1P1	ALMS1P1	6.32063	1.57268e-09	5.53281e-08	6.32063
FGD6	FGD6	6.32402	1.54401e-09	5.44892e-08	6.32402
ZNF300P1	ZNF300P1	6.32644	1.52383e-09	5.39456e-08	6.32644
AL391840.1	AL391840.1	6.32816	1.50967e-09	5.36121e-08	6.32816
UNC5A	UNC5A	6.3315	1.4826e-09	5.2884e-08	6.3315
LINC01355	LINC01355	6.33403	1.46234e-09	5.23431e-08	6.33403
RICTOR	RICTOR	6.3381	1.43038e-09	5.12804e-08	6.3381
SLC35F5	SLC35F5	6.33836	1.42831e-09	5.12804e-08	6.33836
AC112504.1	AC112504.1	6.34156	1.40374e-09	5.05662e-08	6.34156
SCN8A	SCN8A	6.34407	1.3847e-09	5.00397e-08	6.34407
TVP23C	TVP23C	6.34597	1.37047e-09	4.96843e-08	6.34597
MFN1	MFN1	6.34847	1.35198e-09	4.90928e-08	6.34847
AC093909.6	AC093909.6	6.35137	1.33082e-09	4.84023e-08	6.35137
PTMAP1	PTMAP1	6.35265	1.32156e-09	4.82991e-08	6.35265
ADGRB3	ADGRB3	6.3546	1.30764e-09	4.80234e-08	6.3546
LUC7L3	LUC7L3	6.35465	1.30726e-09	4.80234e-08	6.35465
AC100830.3	AC100830.3	6.35509	1.30414e-09	4.80234e-08	6.35509
MLLT10	MLLT10	6.35511	1.30398e-09	4.80234e-08	6.35511
HDAC2-AS2	HDAC2-AS2	6.35537	1.30213e-09	4.80234e-08	6.35537
AC113398.2	AC113398.2	6.35846	1.28045e-09	4.75662e-08	6.35846
C2CD5	C2CD5	6.35893	1.27713e-09	4.75212e-08	6.35893
SFPQ	SFPQ	6.36113	1.26194e-09	4.71109e-08	6.36113
AC007038.1	AC007038.1	6.36913	1.20815e-09	4.54031e-08	6.36913
PTPN4	PTPN4	6.37452	1.17314e-09	4.42935e-08	6.37452
MTND1P14	MTND1P14	6.37954	1.14149e-09	4.31855e-08	6.37954
YWHAZP4	YWHAZP4	6.38588	1.10262e-09	4.20671e-08	6.38588
TPT1-AS1	TPT1-AS1	6.38715	1.09503e-09	4.19669e-08	6.38715
FBXL4	FBXL4	6.38769	1.09182e-09	4.19387e-08	6.38769
SBF2	SBF2	6.38953	1.08091e-09	4.15903e-08	6.38953
RBM26	RBM26	6.39198	1.06652e-09	4.11067e-08	6.39198
ZNF518A	ZNF518A	6.39273	1.06217e-09	4.10089e-08	6.39273
AC084824.3	AC084824.3	6.39548	1.04631e-09	4.05351e-08	6.39548
HDAC2	HDAC2	6.39596	1.04358e-09	4.04986e-08	6.39596
AC135178.2	AC135178.2	6.39673	1.03918e-09	4.03975e-08	6.39673
AC019205.2	AC019205.2	6.39743	1.03521e-09	4.03124e-08	6.39743
AC023818.2	AC023818.2	6.39894	1.02672e-09	4.0051e-08	6.39894
ZSCAN2	ZSCAN2	6.40164	1.01166e-09	3.96004e-08	6.40164
MTF2	MTF2	6.40625	9.86506e-10	3.86827e-08	6.40625
HSPA8P11	HSPA8P11	6.40636	9.859e-10	3.86827e-08	6.40636
AC092902.2	AC092902.2	6.40674	9.83873e-10	3.86827e-08	6.40674
AL161891.1	AL161891.1	6.40799	9.77145e-10	3.85836e-08	6.40799
ZNF711	ZNF711	6.41094	9.61489e-10	3.80986e-08	6.41094
AC007996.1	AC007996.1	6.41117	9.60315e-10	3.80986e-08	6.41117
DDX17	DDX17	6.41374	9.46879e-10	3.78517e-08	6.41374
AC068620.1	AC068620.1	6.4146	9.42428e-10	3.77406e-08	6.4146
AL355297.3	AL355297.3	6.41682	9.31049e-10	3.74176e-08	6.41682
PPP1R12A-AS1	PPP1R12A-AS1	6.42128	9.08582e-10	3.66451e-08	6.42128
TUBE1	TUBE1	6.43204	8.56544e-10	3.48575e-08	6.43204
NR2C1	NR2C1	6.43835	8.27394e-10	3.38542e-08	6.43835
PRPF38AP1	PRPF38AP1	6.44397	8.02279e-10	3.3006e-08	6.44397
PCDH11Y	PCDH11Y	6.44472	7.98985e-10	3.29304e-08	6.44472
AC005753.1	AC005753.1	6.44657	7.90899e-10	3.26568e-08	6.44657
AC079601.1	AC079601.1	6.44924	7.79408e-10	3.22412e-08	6.44924
FAM135A	FAM135A	6.44944	7.7853e-10	3.22412e-08	6.44944
CKS1BP7	CKS1BP7	6.44975	7.77229e-10	3.22412e-08	6.44975
ACVR1B	ACVR1B	6.45005	7.75948e-10	3.22412e-08	6.45005
ZNF713	ZNF713	6.45625	7.49963e-10	3.13679e-08	6.45625
TAS2R20	TAS2R20	6.45714	7.46294e-10	3.12723e-08	6.45714
SHD	SHD	6.4613	7.29396e-10	3.07928e-08	6.4613
SP4	SP4	6.46187	7.27133e-10	3.07547e-08	6.46187
LMBR1L	LMBR1L	6.46218	7.25889e-10	3.07547e-08	6.46218
DRICH1	DRICH1	6.46368	7.19921e-10	3.06795e-08	6.46368
PEX13	PEX13	6.46536	7.13311e-10	3.04553e-08	6.46536
RBM12B	RBM12B	6.46639	7.09288e-10	3.03984e-08	6.46639
STXBP4	STXBP4	6.46723	7.06015e-10	3.03157e-08	6.46723
CASC15	CASC15	6.4684	7.01462e-10	3.01776e-08	6.4684
MSS51	MSS51	6.46962	6.96765e-10	3.00327e-08	6.46962
PCDHB15	PCDHB15	6.47074	6.92486e-10	2.99053e-08	6.47074
AL391058.1	AL391058.1	6.47309	6.8358e-10	2.95773e-08	6.47309
AC007938.2	AC007938.2	6.4754	6.74946e-10	2.9316e-08	6.4754
AL359915.2	AL359915.2	6.47546	6.74724e-10	2.9316e-08	6.47546
POT1-AS1	POT1-AS1	6.47683	6.69656e-10	2.93117e-08	6.47683
AL121890.2	AL121890.2	6.47796	6.65496e-10	2.91862e-08	6.47796
AC100830.1	AC100830.1	6.48017	6.57472e-10	2.88904e-08	6.48017
CCDC14	CCDC14	6.48442	6.42232e-10	2.83178e-08	6.48442
AC006141.1	AC006141.1	6.49038	6.2148e-10	2.74692e-08	6.49038
AC009558.2	AC009558.2	6.4914	6.17978e-10	2.73679e-08	6.4914
AC009148.1	AC009148.1	6.49335	6.11378e-10	2.71289e-08	6.49335
PAN3-AS1	PAN3-AS1	6.49606	6.02303e-10	2.67788e-08	6.49606
INSM1	INSM1	6.49793	5.96115e-10	2.65559e-08	6.49793
PROX1-AS1	PROX1-AS1	6.50778	5.64563e-10	2.53503e-08	6.50778
DQX1	DQX1	6.50805	5.63738e-10	2.53503e-08	6.50805
AC118658.2	AC118658.2	6.50928	5.59913e-10	2.52924e-08	6.50928
TAS2R14	TAS2R14	6.51109	5.54344e-10	2.51243e-08	6.51109
AC104184.1	AC104184.1	6.51196	5.51699e-10	2.51223e-08	6.51196
MBTD1	MBTD1	6.51279	5.49173e-10	2.50578e-08	6.51279
PAN2	PAN2	6.51328	5.47686e-10	2.50405e-08	6.51328
AC125611.2	AC125611.2	6.51406	5.45325e-10	2.49832e-08	6.51406
STX18-AS1	STX18-AS1	6.52027	5.26905e-10	2.42376e-08	6.52027
TAS2R30	TAS2R30	6.52274	5.19755e-10	2.39575e-08	6.52274
MTND2P12	MTND2P12	6.52275	5.19732e-10	2.39575e-08	6.52275
AC000123.3	AC000123.3	6.52372	5.16949e-10	2.39575e-08	6.52372
ZNRD1ASP	ZNRD1ASP	6.5247	5.14151e-10	2.38943e-08	6.5247
EXOSC8	EXOSC8	6.52732	5.06765e-10	2.35996e-08	6.52732
AC090616.7	AC090616.7	6.52824	5.04191e-10	2.35282e-08	6.52824
NIT2	NIT2	6.52878	5.02673e-10	2.3506e-08	6.52878
AL136526.1	AL136526.1	6.52895	5.0221e-10	2.3506e-08	6.52895
ZNF493	ZNF493	6.52962	5.00339e-10	2.3506e-08	6.52962
PTBP2	PTBP2	6.53059	4.97685e-10	2.3506e-08	6.53059
AC090517.2	AC090517.2	6.53405	4.88221e-10	2.32147e-08	6.53405
TAS2R15P	TAS2R15P	6.53619	4.82488e-10	2.29905e-08	6.53619
ZNF429	ZNF429	6.53659	4.81416e-10	2.29879e-08	6.53659
AC022893.1	AC022893.1	6.5382	4.77129e-10	2.28314e-08	6.5382
ANKFN1	ANKFN1	6.54006	4.72241e-10	2.26937e-08	6.54006
DNASE1	DNASE1	6.54061	4.70803e-10	2.26728e-08	6.54061
MTERF2	MTERF2	6.54289	4.64894e-10	2.24842e-08	6.54289
AC026688.1	AC026688.1	6.54335	4.63724e-10	2.24757e-08	6.54335
AC068768.1	AC068768.1	6.54428	4.61339e-10	2.24082e-08	6.54428
AL023284.2	AL023284.2	6.54455	4.60642e-10	2.24082e-08	6.54455
AC004492.1	AC004492.1	6.54526	4.58837e-10	2.23829e-08	6.54526
AC074051.1	AC074051.1	6.54736	4.53521e-10	2.21715e-08	6.54736
ERV3-1	ERV3-1	6.54945	4.48286e-10	2.19631e-08	6.54945
SNORD56	SNORD56	6.55443	4.36072e-10	2.15047e-08	6.55443
AC020661.1	AC020661.1	6.55652	4.31056e-10	2.13505e-08	6.55652
CCDC88A	CCDC88A	6.56222	4.17638e-10	2.0777e-08	6.56222
AC021851.1	AC021851.1	6.56302	4.15775e-10	2.073e-08	6.56302
LINC02249	LINC02249	6.56319	4.1539e-10	2.073e-08	6.56319
PLXNA1	PLXNA1	6.5649	4.11468e-10	2.06063e-08	6.5649
SF3B1	SF3B1	6.56765	4.0522e-10	2.03837e-08	6.56765
AC090114.3	AC090114.3	6.57239	3.94683e-10	1.99872e-08	6.57239
AC091948.1	AC091948.1	6.57651	3.85752e-10	1.9623e-08	6.57651
AL442125.1	AL442125.1	6.57898	3.80487e-10	1.93988e-08	6.57898
TIAL1	TIAL1	6.58274	3.7261e-10	1.90834e-08	6.58274
ZKSCAN8	ZKSCAN8	6.59204	3.53816e-10	1.82034e-08	6.59204
PCDHB19P	PCDHB19P	6.59618	3.45763e-10	1.78297e-08	6.59618
VSTM2A-OT1	VSTM2A-OT1	6.60344	3.32058e-10	1.72015e-08	6.60344
ZSCAN12	ZSCAN12	6.60701	3.25508e-10	1.69791e-08	6.60701
ZBED8	ZBED8	6.60955	3.20931e-10	1.6818e-08	6.60955
LINC01126	LINC01126	6.61091	3.18505e-10	1.67297e-08	6.61091
AC023632.2	AC023632.2	6.61249	3.15711e-10	1.66215e-08	6.61249
MPLKIP	MPLKIP	6.61264	3.15447e-10	1.66215e-08	6.61264
TAS2R50	TAS2R50	6.61353	3.13889e-10	1.66215e-08	6.61353
SNAI1P1	SNAI1P1	6.6165	3.08734e-10	1.64459e-08	6.6165
AL080317.2	AL080317.2	6.6199	3.02932e-10	1.6175e-08	6.6199
NFYC-AS1	NFYC-AS1	6.62105	3.00992e-10	1.61365e-08	6.62105
FUBP1	FUBP1	6.62506	2.94329e-10	1.59036e-08	6.62506
HRK	HRK	6.62793	2.8964e-10	1.56878e-08	6.62793
IFT80	IFT80	6.63053	2.85473e-10	1.55366e-08	6.63053
TCP11L2	TCP11L2	6.63357	2.80653e-10	1.53719e-08	6.63357
ZNF638	ZNF638	6.63669	2.75815e-10	1.51571e-08	6.63669
ANKZF1	ANKZF1	6.64228	2.6732e-10	1.47621e-08	6.64228
C8orf44	C8orf44	6.65071	2.54996e-10	1.4116e-08	6.65071
TRMT112P3	TRMT112P3	6.65389	2.50503e-10	1.39014e-08	6.65389
PRTG	PRTG	6.67247	2.25731e-10	1.25885e-08	6.67247
TFDP2	TFDP2	6.67656	2.20611e-10	1.23335e-08	6.67656
ARGLU1	ARGLU1	6.67766	2.19252e-10	1.22879e-08	6.67766
NECTIN3-AS1	NECTIN3-AS1	6.67964	2.16832e-10	1.21825e-08	6.67964
AC105429.1	AC105429.1	6.6837	2.11947e-10	1.19378e-08	6.6837
BEND3	BEND3	6.68997	2.04617e-10	1.15826e-08	6.68997
HFM1	HFM1	6.69177	2.02551e-10	1.14945e-08	6.69177
THUMPD3-AS1	THUMPD3-AS1	6.69354	2.00548e-10	1.14368e-08	6.69354
ATP11A	ATP11A	6.6936	2.00477e-10	1.14368e-08	6.6936
ANKRD31	ANKRD31	6.69677	1.96938e-10	1.12895e-08	6.69677
AL008628.1	AL008628.1	6.70751	1.85396e-10	1.0682e-08	6.70751
CPSF6	CPSF6	6.70755	1.85358e-10	1.0682e-08	6.70755
AC084357.3	AC084357.3	6.7098	1.83027e-10	1.06269e-08	6.7098
KIAA1614-AS1	KIAA1614-AS1	6.71971	1.73091e-10	1.01019e-08	6.71971
MTBP	MTBP	6.71988	1.72927e-10	1.01019e-08	6.71988
TYW5	TYW5	6.73442	1.59325e-10	9.44493e-09	6.73442
OR10AB1P	OR10AB1P	6.73614	1.5778e-10	9.40271e-09	6.73614
ADCY1	ADCY1	6.73702	1.57001e-10	9.38104e-09	6.73702
AC134349.2	AC134349.2	6.73935	1.54948e-10	9.2829e-09	6.73935
GSTA4	GSTA4	6.74467	1.5037e-10	9.03262e-09	6.74467
AC011700.1	AC011700.1	6.74697	1.48427e-10	8.95721e-09	6.74697
AC061709.2	AC061709.2	6.75295	1.435e-10	8.68923e-09	6.75295
USP49	USP49	6.75503	1.41821e-10	8.63387e-09	6.75503
RPL5P18	RPL5P18	6.76003	1.37867e-10	8.41585e-09	6.76003
AC084824.1	AC084824.1	6.76296	1.35609e-10	8.32901e-09	6.76296
TIAM2	TIAM2	6.76416	1.34685e-10	8.31147e-09	6.76416
DERA	DERA	6.76697	1.32562e-10	8.20284e-09	6.76697
KIN	KIN	6.77043	1.29999e-10	8.08857e-09	6.77043
AC022080.2	AC022080.2	6.7716	1.29138e-10	8.07951e-09	6.7716
AL022324.2	AL022324.2	6.77233	1.28606e-10	8.0686e-09	6.77233
AL096817.1	AL096817.1	6.77394	1.27436e-10	8.01745e-09	6.77394
AC116612.1	AC116612.1	6.77435	1.2714e-10	8.01745e-09	6.77435
ARHGEF7-AS2	ARHGEF7-AS2	6.7751	1.26607e-10	8.00996e-09	6.7751
NCBP3	NCBP3	6.77781	1.24674e-10	7.93207e-09	6.77781
CEP162	CEP162	6.77831	1.24326e-10	7.93207e-09	6.77831
LINC01201	LINC01201	6.78305	1.21033e-10	7.76604e-09	6.78305
AC026979.4	AC026979.4	6.78844	1.17394e-10	7.57561e-09	6.78844
PKIA-AS1	PKIA-AS1	6.79149	1.15378e-10	7.46681e-09	6.79149
TARBP2	TARBP2	6.79465	1.13333e-10	7.35932e-09	6.79465
AC068790.9	AC068790.9	6.79826	1.11035e-10	7.2481e-09	6.79826
PHBP7	PHBP7	6.79913	1.10486e-10	7.23315e-09	6.79913
STK31	STK31	6.8003	1.09755e-10	7.22722e-09	6.8003
AC015959.1	AC015959.1	6.80048	1.09642e-10	7.22722e-09	6.80048
AC126118.1	AC126118.1	6.8027	1.0827e-10	7.17119e-09	6.8027
AL157392.3	AL157392.3	6.80758	1.05315e-10	7.01662e-09	6.80758
SRSF6	SRSF6	6.81109	1.03238e-10	6.93968e-09	6.81109
CD24P4	CD24P4	6.81948	9.84342e-11	6.65639e-09	6.81948
ZSCAN26	ZSCAN26	6.82777	9.38989e-11	6.36877e-09	6.82777
AC009961.1	AC009961.1	6.83684	8.91777e-11	6.15331e-09	6.83684
CCNT2	CCNT2	6.84057	8.73033e-11	6.06718e-09	6.84057
WDR33	WDR33	6.84262	8.62904e-11	6.01529e-09	6.84262
AL589666.2	AL589666.2	6.84475	8.52501e-11	5.96117e-09	6.84475
HBS1L	HBS1L	6.84553	8.48746e-11	5.95335e-09	6.84553
GRK3	GRK3	6.84704	8.41487e-11	5.92082e-09	6.84704
CNNM2	CNNM2	6.85166	8.19595e-11	5.78481e-09	6.85166
ZNF382	ZNF382	6.85249	8.15766e-11	5.77583e-09	6.85249
BPHL	BPHL	6.85303	8.13256e-11	5.77583e-09	6.85303
CXXC4	CXXC4	6.86104	7.76945e-11	5.60641e-09	6.86104
SOX4	SOX4	6.86249	7.70553e-11	5.57811e-09	6.86249
AK9	AK9	6.86309	7.67922e-11	5.57694e-09	6.86309
AC006600.2	AC006600.2	6.8638	7.64814e-11	5.57229e-09	6.8638
AC123912.4	AC123912.4	6.86477	7.60579e-11	5.55936e-09	6.86477
AC006042.3	AC006042.3	6.87494	7.17699e-11	5.31474e-09	6.87494
AC138409.2	AC138409.2	6.88004	6.97086e-11	5.17907e-09	6.88004
PHF3	PHF3	6.89042	6.56931e-11	4.89685e-09	6.89042
ICE2	ICE2	6.89063	6.56156e-11	4.89685e-09	6.89063
AC023595.1	AC023595.1	6.89579	6.37055e-11	4.79618e-09	6.89579
REV3L	REV3L	6.89584	6.36877e-11	4.79618e-09	6.89584
ZCCHC11	ZCCHC11	6.89886	6.25984e-11	4.76043e-09	6.89886
THAP12P8	THAP12P8	6.9002	6.21212e-11	4.7401e-09	6.9002
TRAF3IP2-AS1	TRAF3IP2-AS1	6.909	5.90689e-11	4.55334e-09	6.909
TTC28-AS1	TTC28-AS1	6.90948	5.89071e-11	4.55334e-09	6.90948
RN7SKP139	RN7SKP139	6.9115	5.8227e-11	4.51929e-09	6.9115
PKMP3	PKMP3	6.91822	5.60299e-11	4.37886e-09	6.91822
DLEU2L	DLEU2L	6.92661	5.33981e-11	4.21696e-09	6.92661
NAALAD2	NAALAD2	6.93195	5.17859e-11	4.13299e-09	6.93195
Z97832.2	Z97832.2	6.93253	5.16151e-11	4.13299e-09	6.93253
AC133435.1	AC133435.1	6.93664	5.04118e-11	4.05196e-09	6.93664
MAP7	MAP7	6.93709	5.02833e-11	4.05196e-09	6.93709
CHD9	CHD9	6.93884	4.9778e-11	4.0297e-09	6.93884
AL355852.1	AL355852.1	6.9407	4.92495e-11	4.00125e-09	6.9407
AC078909.2	AC078909.2	6.94404	4.83137e-11	3.9394e-09	6.94404
AC093849.1	AC093849.1	6.94778	4.72893e-11	3.86984e-09	6.94778
KLRA1P	KLRA1P	6.95424	4.55646e-11	3.75592e-09	6.95424
CABYRP1	CABYRP1	6.95779	4.46452e-11	3.69362e-09	6.95779
AC007496.3	AC007496.3	6.96294	4.33417e-11	3.61223e-09	6.96294
MANEA-AS1	MANEA-AS1	6.96541	4.27284e-11	3.57431e-09	6.96541
AC010327.4	AC010327.4	6.96657	4.24458e-11	3.56419e-09	6.96657
KNOP1P4	KNOP1P4	6.96812	4.20683e-11	3.55863e-09	6.96812
FAT4	FAT4	6.96976	4.16735e-11	3.53849e-09	6.96976
NREP	NREP	6.97184	4.11768e-11	3.51823e-09	6.97184
HSPA8P15	HSPA8P15	6.97405	4.06574e-11	3.50205e-09	6.97405
IL7	IL7	6.97618	4.01615e-11	3.47543e-09	6.97618
ZBTB10	ZBTB10	6.98092	3.90796e-11	3.42113e-09	6.98092
ZZZ3	ZZZ3	6.98188	3.88648e-11	3.42113e-09	6.98188
ARMC2	ARMC2	6.98404	3.8384e-11	3.39977e-09	6.98404
C22orf24	C22orf24	6.98654	3.78338e-11	3.36423e-09	6.98654
RPS3AP37	RPS3AP37	6.99289	3.64744e-11	3.26909e-09	6.99289
AL353743.1	AL353743.1	7.00031	3.49447e-11	3.14446e-09	7.00031
AP003086.1	AP003086.1	7.00965	3.31115e-11	3.01114e-09	7.00965
ZNF596	ZNF596	7.01631	3.18612e-11	2.91343e-09	7.01631
RAPGEF6	RAPGEF6	7.0218	3.08673e-11	2.85094e-09	7.0218
CYB5R4	CYB5R4	7.02818	2.97487e-11	2.76504e-09	7.02818
AC108010.1	AC108010.1	7.03248	2.90174e-11	2.71443e-09	7.03248
PGAM1P10	PGAM1P10	7.03767	2.81596e-11	2.66114e-09	7.03767
AC011297.1	AC011297.1	7.04726	2.6638e-11	2.52792e-09	7.04726
INTS8	INTS8	7.05142	2.60036e-11	2.47813e-09	7.05142
ZNF326	ZNF326	7.05621	2.5292e-11	2.43083e-09	7.05621
AL021368.2	AL021368.2	7.0601	2.4727e-11	2.39693e-09	7.0601
RPS6KA5	RPS6KA5	7.0601	2.4727e-11	2.39693e-09	7.0601
CEP57L1	CEP57L1	7.06086	2.46184e-11	2.39693e-09	7.06086
ZNF117	ZNF117	7.06103	2.4595e-11	2.39693e-09	7.06103
C15orf41	C15orf41	7.06265	2.43645e-11	2.39693e-09	7.06265
SH3BP5-AS1	SH3BP5-AS1	7.07667	2.24609e-11	2.27089e-09	7.07667
CLHC1	CLHC1	7.08069	2.19425e-11	2.23241e-09	7.08069
SMIM8	SMIM8	7.09268	2.04655e-11	2.11066e-09	7.09268
AC091057.1	AC091057.1	7.10384	1.91787e-11	1.98702e-09	7.10384
AC083837.1	AC083837.1	7.12011	1.74451e-11	1.84119e-09	7.12011
KIAA1328	KIAA1328	7.12206	1.72487e-11	1.82901e-09	7.12206
TAS2R5	TAS2R5	7.12473	1.69817e-11	1.80919e-09	7.12473
FGFR1OP	FGFR1OP	7.12889	1.65753e-11	1.77426e-09	7.12889
REPS1	REPS1	7.1365	1.58553e-11	1.70527e-09	7.1365
AC126773.4	AC126773.4	7.13965	1.55666e-11	1.68224e-09	7.13965
TCTE3	TCTE3	7.13981	1.55518e-11	1.68224e-09	7.13981
SLFNL1	SLFNL1	7.14132	1.54158e-11	1.68203e-09	7.14132
AL450384.2	AL450384.2	7.14449	1.51328e-11	1.65917e-09	7.14449
AC084882.1	AC084882.1	7.14473	1.51113e-11	1.65917e-09	7.14473
MEIS2	MEIS2	7.14765	1.48564e-11	1.64483e-09	7.14765
TET1	TET1	7.14778	1.48447e-11	1.64483e-09	7.14778
AL031666.3	AL031666.3	7.15455	1.42694e-11	1.59549e-09	7.15455
EPC1	EPC1	7.15765	1.40131e-11	1.57463e-09	7.15765
AC063926.1	AC063926.1	7.16082	1.37562e-11	1.55349e-09	7.16082
ZNF292	ZNF292	7.16637	1.33169e-11	1.51143e-09	7.16637
PPHLN1	PPHLN1	7.17516	1.2649e-11	1.44288e-09	7.17516
RNF139-AS1	RNF139-AS1	7.1875	1.17672e-11	1.3491e-09	7.1875
AL390835.1	AL390835.1	7.19817	1.10538e-11	1.28031e-09	7.19817
AL080317.3	AL080317.3	7.20049	1.09049e-11	1.26958e-09	7.20049
CBFA2T2	CBFA2T2	7.21481	1.00261e-11	1.17942e-09	7.21481
LCORL	LCORL	7.21482	1.0025e-11	1.17942e-09	7.21482
SLC4A8	SLC4A8	7.21542	9.98975e-12	1.17942e-09	7.21542
AC027348.1	AC027348.1	7.21762	9.86185e-12	1.17852e-09	7.21762
AK3P3	AK3P3	7.23096	9.11803e-12	1.10128e-09	7.23096
AL451064.1	AL451064.1	7.2353	8.88852e-12	1.07933e-09	7.2353
AL023284.4	AL023284.4	7.25371	7.97584e-12	9.89793e-10	7.25371
AC113340.1	AC113340.1	7.25439	7.9439e-12	9.89793e-10	7.25439
AGPAT4-IT1	AGPAT4-IT1	7.2692	7.2801e-12	9.1349e-10	7.2692
ZCCHC14	ZCCHC14	7.28311	6.7068e-12	8.51011e-10	7.28311
ICK	ICK	7.28676	6.56386e-12	8.42337e-10	7.28676
AL513534.1	AL513534.1	7.29027	6.42895e-12	8.29739e-10	7.29027
ZSCAN23	ZSCAN23	7.29142	6.38551e-12	8.28868e-10	7.29142
RPL7P7	RPL7P7	7.29208	6.36084e-12	8.28868e-10	7.29208
CDON	CDON	7.29596	6.21668e-12	8.16337e-10	7.29596
AC095057.3	AC095057.3	7.31001	5.72133e-12	7.60129e-10	7.31001
RN7SL308P	RN7SL308P	7.31502	5.55428e-12	7.42302e-10	7.31502
AC063926.2	AC063926.2	7.31598	5.52281e-12	7.42302e-10	7.31598
AC007390.2	AC007390.2	7.32044	5.37891e-12	7.31856e-10	7.32044
AL645608.3	AL645608.3	7.33041	5.07055e-12	6.94082e-10	7.33041
N4BP2	N4BP2	7.33666	4.88605e-12	6.72905e-10	7.33666
AC103988.2	AC103988.2	7.38019	3.77357e-12	5.32687e-10	7.38019
SEC63	SEC63	7.40211	3.31215e-12	4.85768e-10	7.40211
TAS2R31	TAS2R31	7.40237	3.30706e-12	4.85768e-10	7.40237
HES7	HES7	7.42025	2.97276e-12	4.47619e-10	7.42025
KCNQ5-IT1	KCNQ5-IT1	7.4319	2.77313e-12	4.23202e-10	7.4319
LATS1	LATS1	7.43377	2.74243e-12	4.21365e-10	7.43377
MBD5	MBD5	7.44166	2.61618e-12	4.04719e-10	7.44166
FLJ46284	FLJ46284	7.44174	2.61495e-12	4.04719e-10	7.44174
HIBCH	HIBCH	7.44838	2.51322e-12	3.94192e-10	7.44838
AL391001.1	AL391001.1	7.46768	2.23933e-12	3.55569e-10	7.46768
TAS2R3	TAS2R3	7.49298	1.92438e-12	3.10458e-10	7.49298
AL355297.4	AL355297.4	7.49499	1.90139e-12	3.08955e-10	7.49499
TRERF1	TRERF1	7.49937	1.85206e-12	3.03121e-10	7.49937
TAS2R6P	TAS2R6P	7.50411	1.8002e-12	2.96783e-10	7.50411
C3orf35	C3orf35	7.50869	1.75132e-12	2.96783e-10	7.50869
ARID2	ARID2	7.53308	1.51263e-12	2.62803e-10	7.53308
AL357568.2	AL357568.2	7.56331	1.26102e-12	2.26042e-10	7.56331
HMGB1P41	HMGB1P41	7.57319	1.1881e-12	2.14676e-10	7.57319
AC078909.1	AC078909.1	7.59155	1.06354e-12	1.96894e-10	7.59155
TBC1D32	TBC1D32	7.59612	1.0346e-12	1.94729e-10	7.59612
AL080276.2	AL080276.2	7.59626	1.03372e-12	1.94729e-10	7.59626
CDH24	CDH24	7.60382	9.87606e-13	1.89034e-10	7.60382
KRBA2	KRBA2	7.62558	8.65831e-13	1.68583e-10	7.62558
AC005972.1	AC005972.1	7.63175	8.34085e-13	1.63814e-10	7.63175
TAS2R19	TAS2R19	7.6347	8.19312e-13	1.63761e-10	7.6347
PAN3	PAN3	7.64358	7.76424e-13	1.56574e-10	7.64358
OGG1	OGG1	7.64404	7.74268e-13	1.56574e-10	7.64404
SLC35E3	SLC35E3	7.647	7.60514e-13	1.56154e-10	7.647
TAS2R4	TAS2R4	7.64744	7.58489e-13	1.56154e-10	7.64744
WDFY2	WDFY2	7.65997	7.0296e-13	1.48384e-10	7.65997
ACVR2B	ACVR2B	7.66847	6.67623e-13	1.42254e-10	7.66847
FBXO30	FBXO30	7.69204	5.78586e-13	1.25653e-10	7.69204
LINC00278	LINC00278	7.72476	4.74114e-13	1.08165e-10	7.72476
THAP12P7	THAP12P7	7.74121	4.28876e-13	9.88428e-11	7.74121
PNISR	PNISR	7.74536	4.18158e-13	9.7366e-11	7.74536
AC053513.1	AC053513.1	7.7488	4.09461e-13	9.63341e-11	7.7488
AC010245.2	AC010245.2	7.75389	3.96946e-13	9.53768e-11	7.75389
PRY2	PRY2	7.77148	3.56496e-13	8.75197e-11	7.77148
AL023806.1	AL023806.1	7.78904	3.20204e-13	8.0357e-11	7.78904
SENP7	SENP7	7.79856	3.02086e-13	7.66619e-11	7.79856
AL353743.3	AL353743.3	7.81933	2.6598e-13	6.9051e-11	7.81933
KDM5B	KDM5B	7.82378	2.5882e-13	6.79734e-11	7.82378
ZFPM2	ZFPM2	7.84913	2.21522e-13	6.02808e-11	7.84913
PHIP	PHIP	7.87752	1.86037e-13	5.18745e-11	7.87752
VDAC1P8	VDAC1P8	7.89619	1.65835e-13	4.68195e-11	7.89619
AL158071.4	AL158071.4	7.90967	1.52613e-13	4.36318e-11	7.90967
ELF2	ELF2	7.91076	1.51586e-13	4.36318e-11	7.91076
TFB1M	TFB1M	7.9257	1.38239e-13	4.10825e-11	7.9257
AL590542.1	AL590542.1	7.93423	1.31147e-13	3.94943e-11	7.93423
PRY	PRY	7.93961	1.26862e-13	3.92508e-11	7.93961
BCORP1	BCORP1	7.94177	1.25175e-13	3.92508e-11	7.94177
AL158163.1	AL158163.1	7.94928	1.19498e-13	3.80139e-11	7.94928
CDK19	CDK19	7.98917	9.33521e-14	3.05573e-11	7.98917
AC103853.2	AC103853.2	8.00797	8.3079e-14	2.75945e-11	8.00797
IRAK1BP1	IRAK1BP1	8.0091	8.24965e-14	2.75945e-11	8.0091
GTF2IRD2	GTF2IRD2	8.04043	6.79069e-14	2.35961e-11	8.04043
AC022075.1	AC022075.1	8.04935	6.42417e-14	2.26713e-11	8.04935
AC008124.1	AC008124.1	8.06186	5.94305e-14	2.13063e-11	8.06186
RSPRY1	RSPRY1	8.07191	5.58244e-14	2.03363e-11	8.07191
AL391807.1	AL391807.1	8.07746	5.39259e-14	1.99667e-11	8.07746
RN7SKP56	RN7SKP56	8.09667	4.78372e-14	1.86285e-11	8.09667
C1QTNF3	C1QTNF3	8.12122	4.10389e-14	1.65519e-11	8.12122
ARHGAP28	ARHGAP28	8.1243	4.02554e-14	1.65311e-11	8.1243
AC106869.1	AC106869.1	8.1476	3.47964e-14	1.45539e-11	8.1476
AP000648.3	AP000648.3	8.28134	1.50171e-14	6.65051e-12	8.28134
SCAF8	SCAF8	8.29612	1.368e-14	6.17955e-12	8.29612
GTF2IRD2B	GTF2IRD2B	8.29624	1.36694e-14	6.17955e-12	8.29624
BAZ2B	BAZ2B	8.30682	1.27863e-14	6.01648e-12	8.30682
C6orf163	C6orf163	8.31451	1.21797e-14	5.85299e-12	8.31451
MAML3	MAML3	8.36097	9.07702e-15	4.45682e-12	8.36097
MED23	MED23	8.36596	8.79432e-15	4.41397e-12	8.36596
YES1P1	YES1P1	8.41687	6.36605e-15	3.3438e-12	8.41687
AC103988.1	AC103988.1	8.42139	6.18588e-15	3.32653e-12	8.42139
GATA2	GATA2	8.54044	2.89472e-15	1.67642e-12	8.54044
AL596202.1	AL596202.1	8.58205	2.21754e-15	1.35366e-12	8.58205
AL451064.2	AL451064.2	8.59273	2.07065e-15	1.2991e-12	8.59273
TIA1	TIA1	8.62386	1.69547e-15	1.09411e-12	8.62386
ZNF704	ZNF704	8.62617	1.67046e-15	1.09411e-12	8.62617
AC123912.3	AC123912.3	8.68312	1.15784e-15	8.43578e-13	8.68312
LY6G5B	LY6G5B	8.72771	8.68298e-16	6.58414e-13	8.72771
ZNF445	ZNF445	8.76678	6.74404e-16	5.64151e-13	8.76678
ZNF280D	ZNF280D	8.88748	3.08022e-16	2.67576e-13	8.88748
ARID1B	ARID1B	8.90618	2.72696e-16	2.46365e-13	8.90618
LIFR-AS1	LIFR-AS1	8.95904	1.93134e-16	1.81755e-13	8.95904
AC090206.1	AC090206.1	9.09057	8.15663e-17	8.00981e-14	9.09057
SHPRH	SHPRH	9.09228	8.06537e-17	8.00981e-14	9.09228
NLGN4Y	NLGN4Y	9.34118	1.5567e-17	1.67427e-14	9.34118
AL023806.3	AL023806.3	9.35773	1.39455e-17	1.57487e-14	9.35773
TTTY10	TTTY10	10.247	3.41699e-20	4.53977e-17	10.247
AC010889.1	AC010889.1	10.2597	3.13123e-20	4.42013e-17	10.2597
ANOS2P	ANOS2P	10.3267	1.97694e-20	2.97675e-17	10.3267
EIF1AY	EIF1AY	10.5304	4.84893e-21	7.82271e-18	10.5304
TMSB4Y	TMSB4Y	10.5776	3.49869e-21	6.07856e-18	10.5776
KDM5D	KDM5D	10.6271	2.4813e-21	4.67022e-18	10.6271
TXLNGY	TXLNGY	10.6985	1.51158e-21	3.10369e-18	10.6985
RPS4Y1	RPS4Y1	10.7156	1.34246e-21	3.03209e-18	10.7156
USP9Y	USP9Y	10.9504	2.61274e-22	7.37643e-19	10.9504
TTTY14	TTTY14	10.9778	2.15684e-22	6.9592e-19	10.9778
TTTY15	TTTY15	10.9863	2.03248e-22	6.9592e-19	10.9863
DDX3Y	DDX3Y	11.0296	1.50153e-22	6.7827e-19	11.0296
UTY	UTY	11.1235	7.77557e-23	4.39048e-19	11.1235
PRKY	PRKY	11.1422	6.81848e-23	4.39048e-19	11.1422
ZFY	ZFY	11.2183	3.99342e-23	4.39048e-19	11.2183
AGKP1	AGKP1	11.403	1.08787e-23	2.45706e-19	11.403
